# An integrated single-cell atlas of checkpoint inhibitor-induced liver injury links shared liver-tumour CD8+ T cell clones to cytotoxicity and macrophage crosstalks

**DOI:** 10.64898/2026.04.27.26351449

**Authors:** Sarp Uzun, Simon Haefliger, Carl P. Zinner, Asmita Pant, Amke Beenen, Nikolai Bendik, Hélène Heusler, Anna K. Stalder, James Whipman, Kirsten D. Mertz, Jürg Vosbeck, Alfred Zippelius, Markus H. Heim, Natalie de Souza, Christine Bernsmeier, Heinz Läubli, Bernd Bodenmiller, Matthias S. Matter

## Abstract

Immune checkpoint inhibitors (ICIs) have transformed cancer therapy, but they can also induce immune-related adverse events (irAEs). Checkpoint inhibitor-induced liver injury (ChILI) is among the most frequent irAEs, yet its pathophysiology remains poorly understood. Here, we assembled a cohort of liver biopsies from cancer patients with ChILI and used a multi-modal analysis integrating single-cell spatial proteomics, bulk T cell receptor (TCR) sequencing and single-cell spatial transcriptomics to construct the first single-cell spatial atlas of ChILI. Integrating bulk and spatial TCR analyses revealed expanded T cell clones with a cytotoxic CD8+ phenotype that were shared between the liver and tumour. Intercellular communication analyses further indicated close interactions between the shared T cell clones and macrophages involving CCL5-CCR1 signalling. Our work provides in situ evidence of tumour-associated T cell contributions to ChILI. Furthermore, it establishes a framework for gaining mechanistic insights into ChILI and identifying therapeutic targets.

## Supplementary Tables for "An integrated single-cell atlas of checkpoint inhibitor-induced liver injury links shared liver-tumour CD8+ T cell clones to cytotoxicity and macrophage crosstalks": Supplementary_Table_4_T cell Immune Repertoire.xlsx (part 1 of 3)

### Sheet: Supp_Table_4
	Convergence.Group.ID	Variable	Joining	CDR3.AA	CDR3.NT	Diversity	Plus.Counts	Minus.Counts	Variable.Mutation	Total.Counts	Frequency	Rank	Variable.Gene.Allele	Diversity.Gene.Allele	Joining.Gene.Allele	Constant.Gene	Sequence	Reference.Sequence	sample	patient_ID
1	0	TRBV2	TRBJ2-7	ATEGSLEQY	GCCACCGAGGGGTCTCTCGAGCAGTAC	TRBD1	19422	15040	0	34462	0.0532858	1	1	1	1	NA	CCACAAAGCTGGAGGACTCAGCCATGTACTTCTGTGCCACCGAGGGGTCTCTCGAGCAGTACTTCGGGCCGGGCACCAGGCTCACGGTCACAG	CCACAAAGCTGGAGGACTCAGCCATGTACTTCTGTGCCA---AGGGG-----CGAGCAGTACTTCGGGCCGGGCACCAGGCTCACGGTCACAG	liver	ChILI_26
2	0	TRBV7-9	TRBJ2-2	ASFRAGELF	GCCAGCTTCCGGGCCGGGGAGCTGTTT		6615	7733	0	14348	0.0221852	2	1	NA	1	NA	CCAGCGCACAGAGCAGGGGGACTCGGCCATGTATCTCTGTGCCAGCTTCCGGGCCGGGGAGCTGTTTTTTGGAGAAGGCTCTAGGCTGACCGTACTGG	CCAGCGCACAGAGCAGGGGGACTCGGCCATGTATCTCTGTGCCAGC-------CCGGGGAGCTGTTTTTTGGAGAAGGCTCTAGGCTGACCGTACTGG	liver	ChILI_26
3	0	TRBV27	TRBJ1-2	ASSSGQGFYGYT	GCCAGCAGTTCAGGACAGGGTTTCTATGGCTACACC	TRBD1	4685	3742	0	8427	0.01303	3	1	1	1	NA	CGCCCAGCCCCAACCAGACCTCTCTGTACTTCTGTGCCAGCAGTTCAGGACAGGGTTTCTATGGCTACACCTTCGGTTCGGGGACCAGGTTAACCGTTGTAG	CGCCCAGCCCCAACCAGACCTCTCTGTACTTCTGTGCCAGCAGTT--GGACAGGG---CTATGGCTACACCTTCGGTTCGGGGACCAGGTTAACCGTTGTAG	liver	ChILI_26
4	0	TRBV20-1	TRBJ1-3	SARDRVGNTIY	AGTGCTAGAGATCGAGTCGGAAACACCATATAT		4854	3483	0	8337	0.0128908	4	1	NA	1	NA	GCCCATCCTGAAGACAGCAGCTTCTACATCTGCAGTGCTAGAGATCGAGTCGGAAACACCATATATTTTGGAGAGGGAAGTTGGCTCACTGTTGTAG	GCCCATCCTGAAGACAGCAGCTTCTACATCTGCAGTGCTAGAGA-------GGAAACACCATATATTTTGGAGAGGGAAGTTGGCTCACTGTTGTAG	liver	ChILI_26
5	0	TRBV5-1	TRBJ1-5	ASSLTGINQPQH	GCCAGCAGCTTGACGGGTATTAATCAGCCCCAGCAT		2444	5135	0	7579	0.0117188	5	1	NA	1	NA	GGAGCTGGGGGACTCGGCCCTTTATCTTTGCGCCAGCAGCTTGACGGGTATTAATCAGCCCCAGCATTTTGGTGATGGGACTCGACTCTCCATCCTAG	GGAGCTGGGGGACTCGGCCCTTTATCTTTGCGCCAGCAGCTTG---------AATCAGCCCCAGCATTTTGGTGATGGGACTCGACTCTCCATCCTAG	liver	ChILI_26
6	0	TRBV6-1	TRBJ1-2	ASSTRTGMAYGYT	GCCAGCAGTACGCGGACAGGAATGGCCTATGGCTACACC	TRBD1	4030	2467	0	6497	0.0100458	6	1	1	1	NA	CGGCTGCTCCCTCCCAGACATCTGTGTACTTCTGTGCCAGCAGTACGCGGACAGGAATGGCCTATGGCTACACCTTCGGTTCGGGGACCAGGTTAACCGTTGTAG	CGGCTGCTCCCTCCCAGACATCTGTGTACTTCTGTGCCAGCAGT----GGACAGG------CTATGGCTACACCTTCGGTTCGGGGACCAGGTTAACCGTTGTAG	liver	ChILI_26
7	0	TRBV27	TRBJ2-7	ASFTSSYEQY	GCCAGCTTTACAAGCTCCTACGAGCAGTAC		3476	2741	0	6217	0.00961284	7	1	NA	1	NA	CGCCCAGCCCCAACCAGACCTCTCTGTACTTCTGTGCCAGCTTTACAAGCTCCTACGAGCAGTACTTCGGGCCGGGCACCAGGCTCACGGTCACAG	CGCCCAGCCCCAACCAGACCTCTCTGTACTTCTGTGCCAGC--------CTCCTACGAGCAGTACTTCGGGCCGGGCACCAGGCTCACGGTCACAG	liver	ChILI_26
8	0	TRBV30	TRBJ1-1	AWSVFRGEAF	GCCTGGAGTGTCTTTAGGGGGGAAGCTTTC	TRBD1	2073	2803	0	4876	0.00753936	8	1	1	1	NA	CCTTCTCAGTGACTCTGGCTTCTATCTCTGTGCCTGGAGTGTCTTTAGGGGGGAAGCTTTCTTTGGACAAGGCACCAGACTCACAGTTGTAG	CCTTCTCAGTGACTCTGGCTTCTATCTCTGTGCCTGGAGTGT----AGGGGGGAAGCTTTCTTTGGACAAGGCACCAGACTCACAGTTGTAG	liver	ChILI_26
9	0	TRBV30	TRBJ2-1	AWRPSELEQF	GCCTGGAGGCCCTCGGAACTTGAGCAGTTC		2579	2294	0	4873	0.00753472	9	1	NA	1	NA	CCTTCTCAGTGACTCTGGCTTCTATCTCTGTGCCTGGAGGCCCTCGGAACTTGAGCAGTTCTTCGGGCCAGGGACACGGCTCACCGTGCTAG	CCTTCTCAGTGACTCTGGCTTCTATCTCTGTGCCTGGAG------------TGAGCAGTTCTTCGGGCCAGGGACACGGCTCACCGTGCTAG	liver	ChILI_26
10	0	TRBV27	TRBJ1-2	ASSLLSPGTGDYGYT	GCCAGCAGTTTACTATCTCCCGGGACAGGGGACTATGGCTACACC	TRBD1	3154	1622	0	4776	0.00738474	10	1	1	1	NA	CGCCCAGCCCCAACCAGACCTCTCTGTACTTCTGTGCCAGCAGTTTACTATCTCCCGGGACAGGGGACTATGGCTACACCTTCGGTTCGGGGACCAGGTTAACCGTTGTAG	CGCCCAGCCCCAACCAGACCTCTCTGTACTTCTGTGCCAGCAGTTTA---------GGGACAGGGGACTATGGCTACACCTTCGGTTCGGGGACCAGGTTAACCGTTGTAG	liver	ChILI_26
11	0	TRBV7-9	TRBJ1-1	ASSLPSGAQNTEAF	GCCAGCAGCCTGCCTTCCGGAGCCCAGAACACTGAAGCTTTC		2446	1759	0	4205	0.00650185	11	1	NA	1	NA	CCAGCGCACAGAGCAGGGGGACTCGGCCATGTATCTCTGTGCCAGCAGCCTGCCTTCCGGAGCCCAGAACACTGAAGCTTTCTTTGGACAAGGCACCAGACTCACAGTTGTAG	CCAGCGCACAGAGCAGGGGGACTCGGCCATGTATCTCTGTGCCAGCAGC-----------------GAACACTGAAGCTTTCTTTGGACAAGGCACCAGACTCACAGTTGTAG	liver	ChILI_26
12	0	TRBV19	TRBJ1-2	ATSRQGALNGYT	GCCACTTCCAGACAGGGGGCTTTGAATGGCTACACC	TRBD1	2753	1446	0	4199	0.00649257	12	1	1	1	NA	CGGCCCAAAAGAACCCGACAGCTTTCTATCTCTGTGCCACTTCCAGACAGGGGGCTTTGAATGGCTACACCTTCGGTTCGGGGACCAGGTTAACCGTTGTAG	CGGCCCAAAAGAACCCGACAGCTTTCTATCTCTGTGCCA------GACAGGGGGC-----ATGGCTACACCTTCGGTTCGGGGACCAGGTTAACCGTTGTAG	liver	ChILI_26
13	0	TRBV24-1	TRBJ2-1	ATRQGTYNEQF	GCCACCCGACAGGGTACCTACAATGAGCAGTTC	TRBD1	2366	1818	0	4184	0.00646938	13	1	1	1	NA	CCCCAACCAGACAGCTCTTTACTTCTGTGCCACCCGACAGGGTACCTACAATGAGCAGTTCTTCGGGCCAGGGACACGGCTCACCGTGCTAG	CCCCAACCAGACAGCTCTTTACTTCTGTGCCACC-GACAGGG--CCTACAATGAGCAGTTCTTCGGGCCAGGGACACGGCTCACCGTGCTAG	liver	ChILI_26
14	0	TRBV27	TRBJ2-2	ASSKGRSTGELF	GCCAGCAGTAAGGGGCGCAGCACCGGGGAGCTGTTT	TRBD1	2134	1884	0	4018	0.00621271	14	1	1	1	NA	CGCCCAGCCCCAACCAGACCTCTCTGTACTTCTGTGCCAGCAGTAAGGGGCGCAGCACCGGGGAGCTGTTTTTTGGAGAAGGCTCTAGGCTGACCGTACTGG	CGCCCAGCCCCAACCAGACCTCTCTGTACTTCTGTGCCAGCAGT--GGGGC----CACCGGGGAGCTGTTTTTTGGAGAAGGCTCTAGGCTGACCGTACTGG	liver	ChILI_26
15	0	TRBV2	TRBJ1-3	ASSRSGNTIY	GCCAGCAGTCGAAGCGGAAACACCATATAT	TRBD2	1369	1853	0	3222	0.00498192	15	1	1	1	NA	CCACAAAGCTGGAGGACTCAGCCATGTACTTCTGTGCCAGCAGTCGAAGCGGAAACACCATATATTTTGGAGAGGGAAGTTGGCTCACTGTTGTAG	CCACAAAGCTGGAGGACTCAGCCATGTACTTCTGTGCCAGCAGT---AGCGGAAACACCATATATTTTGGAGAGGGAAGTTGGCTCACTGTTGTAG	liver	ChILI_26
16	0	TRBV7-3	TRBJ1-5	ASRLGGVRGTYQPQH	GCCAGCCGATTAGGCGGGGTACGGGGGACGTATCAGCCCCAGCAT	TRBD2	1085	1727	0	2812	0.00434797	16	3	1	1	NA	CCAGCGCACAGAGCAGGGGGACTCAGCCGCGTATCTCCGTGCCAGCCGATTAGGCGGGGTACGGGGGACGTATCAGCCCCAGCATTTTGGTGATGGGACTCGACTCTCCATCCTAG	CCAGCGCACAGAGCAGGGGGACTCAGCCGCGTATCTCCGTGCCAGC---------------CGGGGG----ATCAGCCCCAGCATTTTGGTGATGGGACTCGACTCTCCATCCTAG	liver	ChILI_26
17	0	TRBV7-9	TRBJ1-5	ASSSENQPQH	GCCAGCAGCTCTGAAAATCAGCCCCAGCAT		1034	1774	0.04	2808	0.00434178	17	1	NA	1	NA	CCAGCGCACAGAGCAGGGGGACTCGGCCGGGTATCTCTGTGCCAGCAGCTCTGAAAATCAGCCCCAGCATTTTGGTGATGGGACTCGACTCTCCATCCTA	CCAGCGCACAGAGCAGGGGGACTCGGCCATGTATCTCTGTGCCAGCAGCT-----AATCAGCCCCAGCATTTTGGTGATGGGACTCGACTCTCCATCCTA	liver	ChILI_26
18	0	TRBV28	TRBJ2-3	AGGGSMTDTQY	GCCGGGGGGGGGAGTATGACAGATACGCAGTAT	TRBD2	476	2267	0	2743	0.00424128	18	1	1	1	NA	CCGCCAGCACCAACCAGACATCTATGTACCTCTGTGCCGGGGGGGGGAGTATGACAGATACGCAGTATTTTGGCCCAGGCACCCGGCTGACAGTGCTCG	CCGCCAGCACCAACCAGACATCTATGTACCTCTGTGCCGGGGGGG--------ACAGATACGCAGTATTTTGGCCCAGGCACCCGGCTGACAGTGCTCG	liver	ChILI_26
19	0	TRBV2	TRBJ1-5	ASRPGDRDNQPQH	GCCAGCAGACCCGGGGACAGGGACAATCAGCCCCAGCAT	TRBD1	893	1691	0	2584	0.00399543	19	1	1	1	NA	CCACAAAGCTGGAGGACTCAGCCATGTACTTCTGTGCCAGCAGACCCGGGGACAGGGACAATCAGCCCCAGCATTTTGGTGATGGGACTCGACTCTCCATCCTAG	CCACAAAGCTGGAGGACTCAGCCATGTACTTCTGTGCCAGCAG-----GGGACAGGG-CAATCAGCCCCAGCATTTTGGTGATGGGACTCGACTCTCCATCCTAG	liver	ChILI_26
20	0	TRBV7-8	TRBJ2-7	ASSSGTGHEQY	GCCAGCAGCTCCGGGACAGGCCACGAGCAGTAC	TRBD1	2099	445	0	2544	0.00393358	20	1	1	1	NA	CCAGCGCACACAGCAGGAGGACTCCGCCGTGTATCTCTGTGCCAGCAGCTCCGGGACAGGCCACGAGCAGTACTTCGGGCCGGGCACCAGGCTCACGGTCACAG	CCAGCGCACACAGCAGGAGGACTCCGCCGTGTATCTCTGTGCCAGCAGCT--GGGACAGG--ACGAGCAGTACTTCGGGCCGGGCACCAGGCTCACGGTCACAG	liver	ChILI_26
21	0	TRBV2	TRBJ1-2	ASSEAGGPYYGYT	GCCAGCAGTGAAGCGGGGGGGCCGTACTATGGCTACACC	TRBD2	490	1913	0	2403	0.00371556	21	1	1	1	NA	CCACAAAGCTGGAGGACTCAGCCATGTACTTCTGTGCCAGCAGTGAAGCGGGGGGGCCGTACTATGGCTACACCTTCGGTTCGGGGACCAGGTTAACCGTTGTAG	CCACAAAGCTGGAGGACTCAGCCATGTACTTCTGTGCCAGCAGTGAAGCGGGGGGG----ACTATGGCTACACCTTCGGTTCGGGGACCAGGTTAACCGTTGTAG	liver	ChILI_26
22	0	TRBV27	TRBJ2-7	ASTSFTGEWHEQY	GCCAGCACCTCATTTACAGGGGAGTGGCACGAGCAGTAC	TRBD1	1299	1058	0	2357	0.00364444	22	1	1	1	NA	CGCCCAGCCCCAACCAGACCTCTCTGTACTTCTGTGCCAGCACCTCATTTACAGGGGAGTGGCACGAGCAGTACTTCGGGCCGGGCACCAGGCTCACGGTCACAG	CGCCCAGCCCCAACCAGACCTCTCTGTACTTCTGTGCCAGCA--------ACAGGGG------ACGAGCAGTACTTCGGGCCGGGCACCAGGCTCACGGTCACAG	liver	ChILI_26
23	0	TRBV30	TRBJ1-6	AWSLAGNSPLH	GCCTGGAGCTTGGCAGGAAATTCACCCCTCCAC		1114	1213	0	2327	0.00359805	23	1	NA	2	NA	CCTTCTCAGTGACTCTGGCTTCTATCTCTGTGCCTGGAGCTTGGCAGGAAATTCACCCCTCCACTTTGGGAACGGGACCAGGCTCACTGTGACAG	CCTTCTCAGTGACTCTGGCTTCTATCTCTGTGCCTGGAG----------AATTCACCCCTCCACTTTGGGAACGGGACCAGGCTCACTGTGACAG	liver	ChILI_26
24	0	TRBV7-2	TRBJ2-1	ASSLSGNSYNEQF	GCCAGCAGCCTGAGCGGGAACTCCTACAATGAGCAGTTC	TRBD2	1151	947	0	2098	0.00324397	24	1	2	1	NA	CCAGCGCACACAGCAGGAGGACTCGGCCGTGTATCTCTGTGCCAGCAGCCTGAGCGGGAACTCCTACAATGAGCAGTTCTTCGGGCCAGGGACACGGCTCACCGTGCTAG	CCAGCGCACACAGCAGGAGGACTCGGCCGTGTATCTCTGTGCCAGCAGC---AGCGGGA-CTCCTACAATGAGCAGTTCTTCGGGCCAGGGACACGGCTCACCGTGCTAG	liver	ChILI_26
25	0	TRBV28	TRBJ2-7	ASSLAAGGTYEQY	GCCAGCAGTTTGGCAGCGGGAGGTACCTACGAGCAGTAC	TRBD2	947	1146	0	2093	0.00323624	25	1	2	1	NA	CCGCCAGCACCAACCAGACATCTATGTACCTCTGTGCCAGCAGTTTGGCAGCGGGAGGTACCTACGAGCAGTACTTCGGGCCGGGCACCAGGCTCACGGTCACAG	CCGCCAGCACCAACCAGACATCTATGTACCTCTGTGCCAGCAGTTT---AGCGGGAGG--CCTACGAGCAGTACTTCGGGCCGGGCACCAGGCTCACGGTCACAG	liver	ChILI_26
26	0	TRBV27	TRBJ2-2	VSSFGLGELF	GTCAGCAGTTTTGGCCTCGGGGAGCTGTTT		1109	967	0.022	2076	0.00320995	26	1	NA	1	NA	CGCCCAGCCCCAACCAGACCTCTCTGTACTTCTGTGTCAGCAGTTTTGGCCTCGGGGAGCTGTTTTTTGGAGAAGGCTCTAGGCTGACCGTACTGG	CGCCCAGCCCCAACCAGACCTCTCTGTACTTCTGTGCCAGCAGTTT------CGGGGAGCTGTTTTTTGGAGAAGGCTCTAGGCTGACCGTACTGG	liver	ChILI_26
27	0	TRBV27	TRBJ1-2	ASSLSLAGPNYGYT	GCCAGCAGTCTCTCTCTCGCGGGCCCTAACTATGGCTACACC	TRBD2	630	1381	0	2011	0.00310945	27	1	1	1	NA	CGCCCAGCCCCAACCAGACCTCTCTGTACTTCTGTGCCAGCAGTCTCTCTCTCGCGGGCCCTAACTATGGCTACACCTTCGGTTCGGGGACCAGGTTAACCGTTGTAG	CGCCCAGCCCCAACCAGACCTCTCTGTACTTCTGTGCCAGCAGT---------GCGGG--CTAACTATGGCTACACCTTCGGTTCGGGGACCAGGTTAACCGTTGTAG	liver	ChILI_26
28	0	TRBV21-1	TRBJ1-5	ASSCFGRNQPQH	GCCAGCAGTTGCTTCGGGCGGAATCAGCCCCAGCAT		722	1267	0	1989	0.00307543	28	1	NA	1	NA	CCACGGAGTCAGGGGACACAGCACTGTATTTCTGTGCCAGCAGTTGCTTCGGGCGGAATCAGCCCCAGCATTTTGGTGATGGGACTCGACTCTCCATCCTAG	CCACGGAGTCAGGGGACACAGCACTGTATTTCTGTGCCAGCAG-------------AATCAGCCCCAGCATTTTGGTGATGGGACTCGACTCTCCATCCTAG	liver	ChILI_26
29	0	TRBV20-1	TRBJ1-2	SARDYKGSNYGYT	AGTGCTAGAGATTATAAGGGATCTAACTATGGCTACACC		1101	874	0	1975	0.00305378	29	1	NA	1	NA	GCCCATCCTGAAGACAGCAGCTTCTACATCTGCAGTGCTAGAGATTATAAGGGATCTAACTATGGCTACACCTTCGGTTCGGGGACCAGGTTAACCGTTGTAG	GCCCATCCTGAAGACAGCAGCTTCTACATCTGCAGTGCTAGAGA-----------CTAACTATGGCTACACCTTCGGTTCGGGGACCAGGTTAACCGTTGTAG	liver	ChILI_26
30	0	TRBV28	TRBJ2-4	ASSLDRGSQY	GCCAGCAGTCTCGACAGGGGGTCTCAGTAC	TRBD1	539	1409	0	1948	0.00301203	30	1	1	1	NA	CCGCCAGCACCAACCAGACATCTATGTACCTCTGTGCCAGCAGTCTCGACAGGGGGTCTCAGTACTTCGGCGCCGGGACCCGGCTCTCAGTGCTGG	CCGCCAGCACCAACCAGACATCTATGTACCTCTGTGCCAGCAGT---GACAGGGGG--TCAGTACTTCGGCGCCGGGACCCGGCTCTCAGTGCTGG	liver	ChILI_26
31	0	TRBV20-1	TRBJ1-2	SARGQLNYGYT	AGTGCTAGGGGGCAGCTCAACTATGGCTACACC	TRBD1	1019	927	0	1946	0.00300894	31	1	1	1	NA	GCCCATCCTGAAGACAGCAGCTTCTACATCTGCAGTGCTAGGGGGCAGCTCAACTATGGCTACACCTTCGGTTCGGGGACCAGGTTAACCGTTGTAG	GCCCATCCTGAAGACAGCAGCTTCTACATCTGCAGTGCTAGGGGGC-----AACTATGGCTACACCTTCGGTTCGGGGACCAGGTTAACCGTTGTAG	liver	ChILI_26
32	0	TRBV27	TRBJ1-5	ASSPLQGIQPQH	GCCAGCAGTCCGCTACAGGGGATCCAGCCCCAGCAT	TRBD1	797	1106	0	1903	0.00294245	32	1	1	1	NA	CGCCCAGCCCCAACCAGACCTCTCTGTACTTCTGTGCCAGCAGTCCGCTACAGGGGATCCAGCCCCAGCATTTTGGTGATGGGACTCGACTCTCCATCCTAG	CGCCCAGCCCCAACCAGACCTCTCTGTACTTCTGTGCCAGCAGT-----ACAGGGG---CAGCCCCAGCATTTTGGTGATGGGACTCGACTCTCCATCCTAG	liver	ChILI_26
33	0	TRBV7-2	TRBJ2-3	ASSLSSTDTQY	GCCAGCAGCTTAAGTAGCACAGATACGCAGTAT		1049	829	0.019	1878	0.0029038	33	1	NA	1	NA	CCAGCGCACACAGCAGGAGGACTCGGCCGTGTATCTCTCTGCCAGCAGCTTAAGTAGCACAGATACGCAGTATTTTGGCCCAGGCACCCGGCTGACAGTGCTCG	CCAGCGCACACAGCAGGAGGACTCGGCCGTGTATCTCTGTGCCAGCAGCTTA---AGCACAGATACGCAGTATTTTGGCCCAGGCACCCGGCTGACAGTGCTCG	liver	ChILI_26
34	0	TRBV6-5	TRBJ1-5	ASSYSLSSSGQPQH	GCCAGCAGTTACTCTCTCAGTTCTAGCGGTCAGCCCCAGCAT	TRBD2	362	1508	0.023	1870	0.00289143	34	1	1	1	NA	GCTCCTTCCCAGACATCTGTGTACTTCTGTGCCAGCAGTTACTCTCTCAGTTCTAGCGGTCAGCCCCAGCATTTTGGTGATGGGACTCGACTCTCCATCCTAG	GCTCCCTCCCAGACATCTGTGTACTTCTGTGCCAGCAGTTACTC--------CTAGCGGTCAGCCCCAGCATTTTGGTGATGGGACTCGACTCTCCATCCTAG	liver	ChILI_26
35	0	TRBV19	TRBJ2-1	ASSLTRGSSYNEQF	GCCAGTAGTTTGACCAGGGGTAGCTCCTACAATGAGCAGTTC	TRBD1	1164	701	0	1865	0.0028837	35	1	1	1	NA	CGGCCCAAAAGAACCCGACAGCTTTCTATCTCTGTGCCAGTAGTTTGACCAGGGGTAGCTCCTACAATGAGCAGTTCTTCGGGCCAGGGACACGGCTCACCGTGCTAG	CGGCCCAAAAGAACCCGACAGCTTTCTATCTCTGTGCCAGTAGT-----CAGGGG---CTCCTACAATGAGCAGTTCTTCGGGCCAGGGACACGGCTCACCGTGCTAG	liver	ChILI_26
36	0	TRBV30	TRBJ1-3	AWSDLVSGLGSGNTIY	GCCTGGAGTGACCTCGTTAGCGGGTTAGGCTCTGGAAACACCATATAT	TRBD2	825	987	0.024	1812	0.00280175	36	1	1	1	NA	CCTTCTCAGTGACTCTGGCTTCTATCTCTTTGCCTGGAGTGACCTCGTTAGCGGGTTAGGCTCTGGAAACACCATATATTTTGGAGAGGGAAGTTGGCTCACTGTTGTA	CCTTCTCAGTGACTCTGGCTTCTATCTCTGTGCCTGGAGTG-------TAGCGGG-----CTCTGGAAACACCATATATTTTGGAGAGGGAAGTTGGCTCACTGTTGTA	liver	ChILI_26
37	0	TRBV24-1	TRBJ2-1	ATSDSRLRDRANEQF	GCCACCAGTGATTCCCGGCTCCGGGACAGGGCGAATGAGCAGTTC	TRBD1	1038	755	0	1793	0.00277237	37	1	1	1	NA	CCCCAACCAGACAGCTCTTTACTTCTGTGCCACCAGTGATTCCCGGCTCCGGGACAGGGCGAATGAGCAGTTCTTCGGGCCAGGGACACGGCTCACCGTGCTAG	CCCCAACCAGACAGCTCTTTACTTCTGTGCCACCAGTGATT---------GGGACAGGG--AATGAGCAGTTCTTCGGGCCAGGGACACGGCTCACCGTGCTAG	liver	ChILI_26
38	0	TRBV27	TRBJ1-5	ALYEAREYNQPQH	GCCCTTTATGAGGCGCGGGAGTACAATCAGCCCCAGCAT	TRBD2	728	1048	0	1776	0.00274608	38	1	2	1	NA	CGCCCAGCCCCAACCAGACCTCTCTGTACTTCTGTGCCCTTTATGAGGCGCGGGAGTACAATCAGCCCCAGCATTTTGGTGATGGGACTCGACTCTCCATCCTAG	CGCCCAGCCCCAACCAGACCTCTCTGTACTTCTGTGCC-----------GCGGGAG--CAATCAGCCCCAGCATTTTGGTGATGGGACTCGACTCTCCATCCTAG	liver	ChILI_26
39	0	TRBV7-9	TRBJ1-5	ASSLGVGRSNQPQH	GCCAGCAGCCTAGGGGTGGGTCGGAGCAATCAGCCCCAGCAT	TRBD1	696	1078	0	1774	0.00274299	39	1	1	1	NA	CCAGCGCACAGAGCAGGGGGACTCGGCCATGTATCTCTGTGCCAGCAGCCTAGGGGTGGGTCGGAGCAATCAGCCCCAGCATTTTGGTGATGGGACTCGACTCTCCATCCTAG	CCAGCGCACAGAGCAGGGGGACTCGGCCATGTATCTCTGTGCCAGCAGC--AGGGG--------AGCAATCAGCCCCAGCATTTTGGTGATGGGACTCGACTCTCCATCCTAG	liver	ChILI_26
40	0	TRBV7-9	TRBJ1-3	ASSPPEGHGNTIY	GCCAGCAGCCCACCCGAGGGGCATGGAAACACCATATAT	TRBD1	781	980	0	1761	0.00272289	40	1	1	1	NA	CCAGCGCACAGAGCAGGGGGACTCGGCCATGTATCTCTGTGCCAGCAGCCCACCCGAGGGGCATGGAAACACCATATATTTTGGAGAGGGAAGTTGGCTCACTGTTGTAG	CCAGCGCACAGAGCAGGGGGACTCGGCCATGTATCTCTGTGCCAGCAGC--------GGGGC-TGGAAACACCATATATTTTGGAGAGGGAAGTTGGCTCACTGTTGTAG	liver	ChILI_26
41	0	TRBV7-2	TRBJ1-3	ASSLGTSGNTIY	GCCAGCAGCTTAGGCACATCTGGAAACACCATATAT		779	976	0.019	1755	0.00271361	41	1	NA	1	NA	CCAGCGCACACAGCAGGAGGACTCAGCCGTGTATCTCTGTGCCAGCAGCTTAGGCACATCTGGAAACACCATATATTTTGGAGAGGGAAGTTGGCTCACTGTTGTAG	CCAGCGCACACAGCAGGAGGACTCGGCCGTGTATCTCTGTGCCAGCAGCTTAG-----TCTGGAAACACCATATATTTTGGAGAGGGAAGTTGGCTCACTGTTGTAG	liver	ChILI_26
42	0	TRBV7-9	TRBJ2-3	ASSLRTSVGDTQY	GCCAGCAGCTTGAGGACTAGCGTGGGAGATACGCAGTAT	TRBD2	961	777	0	1738	0.00268733	42	1	1	1	NA	CCAGCGCACAGAGCAGGGGGACTCGGCCATGTATCTCTGTGCCAGCAGCTTGAGGACTAGCGTGGGAGATACGCAGTATTTTGGCCCAGGCACCCGGCTGACAGTGCTCG	CCAGCGCACAGAGCAGGGGGACTCGGCCATGTATCTCTGTGCCAGCAGCTT--GGACTAGCG----AGATACGCAGTATTTTGGCCCAGGCACCCGGCTGACAGTGCTCG	liver	ChILI_26
43	0	TRBV2	TRBJ1-6	ASTAGQAYYNSPLH	GCCAGCACTGCAGGACAGGCATACTATAATTCACCCCTCCAC	TRBD1	852	875	0	1727	0.00267032	43	1	1	1	NA	CCACAAAGCTGGAGGACTCAGCCATGTACTTCTGTGCCAGCACTGCAGGACAGGCATACTATAATTCACCCCTCCACTTTGGGAATGGGACCAGGCTCACTGTGACAG	CCACAAAGCTGGAGGACTCAGCCATGTACTTCTGTGCCAGCA-----GGACAGG----CTATAATTCACCCCTCCACTTTGGGAATGGGACCAGGCTCACTGTGACAG	liver	ChILI_26
44	0	TRBV27	TRBJ1-2	ASSSGQVFYGYT	GCCAGCAGTTCAGGACAGGTTTTCTATGGCTACACC	TRBD1	951	734	0	1685	0.00260538	44	1	1	1	NA	CGCCCAGCCCCAACCAGACCTCTCTGTACTTCTGTGCCAGCAGTTCAGGACAGGTTTTCTATGGCTACACCTTCGGTTCGGGGACCAGGTTAACCGTTGTAG	CGCCCAGCCCCAACCAGACCTCTCTGTACTTCTGTGCCAGCAGTT--GGACAGG----CTATGGCTACACCTTCGGTTCGGGGACCAGGTTAACCGTTGTAG	liver	ChILI_26
45	0	TRBV27	TRBJ1-5	ASSEGPNQPQH	GCCAGCAGCGAGGGACCAAATCAGCCCCAGCAT	TRBD1	451	1222	0	1673	0.00258682	45	1	1	1	NA	CGCCCAGCCCCAACCAGACCTCTCTGTACTTCTGTGCCAGCAGCGAGGGACCAAATCAGCCCCAGCATTTTGGTGATGGGACTCGACTCTCCATCCTAG	CGCCCAGCCCCAACCAGACCTCTCTGTACTTCTGTGCCAGCAG---GGGAC--AATCAGCCCCAGCATTTTGGTGATGGGACTCGACTCTCCATCCTAG	liver	ChILI_26
46	0	TRBV27	TRBJ1-5	ASSLGAPGQPQH	GCCAGCAGTTTGGGGGCGCCGGGGCAGCCCCAGCAT	TRBD1	556	1103	0	1659	0.00256518	46	1	1	1	NA	CGCCCAGCCCCAACCAGACCTCTCTGTACTTCTGTGCCAGCAGTTTGGGGGCGCCGGGGCAGCCCCAGCATTTTGGTGATGGGACTCGACTCTCCATCCTAG	CGCCCAGCCCCAACCAGACCTCTCTGTACTTCTGTGCCAGCAGTTTGGGGGC-------CAGCCCCAGCATTTTGGTGATGGGACTCGACTCTCCATCCTAG	liver	ChILI_26
47	0	TRBV7-2	TRBJ1-6	ASSFDRLNSPLH	GCCAGCAGCTTCGACAGGTTGAATTCACCCCTCCAC	TRBD1	736	896	0	1632	0.00252343	47	1	1	1	NA	CCAGCGCACACAGCAGGAGGACTCGGCCGTGTATCTCTGTGCCAGCAGCTTCGACAGGTTGAATTCACCCCTCCACTTTGGGAATGGGACCAGGCTCACTGTGACAG	CCAGCGCACACAGCAGGAGGACTCGGCCGTGTATCTCTGTGCCAGCAGCTT-GACAGG---AATTCACCCCTCCACTTTGGGAATGGGACCAGGCTCACTGTGACAG	liver	ChILI_26
48	0	TRBV30	TRBJ2-7	AWSPGTFTYEQY	GCCTGGAGCCCCGGGACTTTTACCTACGAGCAGTAC	TRBD2	627	996	0	1623	0.00250951	48	1	1	1	NA	CCTTCTCAGTGACTCTGGCTTCTATCTCTGTGCCTGGAGCCCCGGGACTTTTACCTACGAGCAGTACTTCGGGCCGGGCACCAGGCTCACGGTCACAG	CCTTCTCAGTGACTCTGGCTTCTATCTCTGTGCCTGGAG----GGGACT----CCTACGAGCAGTACTTCGGGCCGGGCACCAGGCTCACGGTCACAG	liver	ChILI_26
49	0	TRBV7-9	TRBJ1-6	ASTHGRENSPLH	GCTTCCACCCACGGGAGGGAGAATTCACCCCTCCAC	TRBD2	605	1012	0	1617	0.00250024	49	1	2	1	NA	CCAGCGCACAGAGCAGGGGGACTCGGCCATGTATCTCTGTGCTTCCACCCACGGGAGGGAGAATTCACCCCTCCACTTTGGGAATGGGACCAGGCTCACTGTGACA	CCAGCGCACAGAGCAGGGGGACTCGGCCATGTATCTCTGTGC---------CGGGAGGG--AATTCACCCCTCCACTTTGGGAATGGGACCAGGCTCACTGTGACA	liver	ChILI_26
50	0	TRBV7-2	TRBJ2-5	ASSALWASGGFQETQY	GCCAGCAGCGCCCTATGGGCTAGCGGGGGGTTCCAAGAGACCCAGTAC	TRBD2	375	1240	0.02	1615	0.00249714	50	1	1	1	NA	CCAGCGCACACAGCAGGAGGACTCAGCCGTGTATCTCTGTGCCAGCAGCGCCCTATGGGCTAGCGGGGGGTTCCAAGAGACCCAGTACTTCGGGCCAGGCACGCGGCTCCTGGTGCTCG	CCAGCGCACACAGCAGGAGGACTCGGCCGTGTATCTCTGTGCCAGCAGC----------CTAGCGGGGGG--CCAAGAGACCCAGTACTTCGGGCCAGGCACGCGGCTCCTGGTGCTCG	liver	ChILI_26
51	0	TRBV11-2	TRBJ1-1	ASSLDLVSRAGPS	GCCAGCAGCTTAGATTTGGTGAGTCGGGCAGGCCCCTCG		209	1400	0	1609	0.00248787	51	1	NA	1	NA	GCAAAGCTTGAGGACTCGGCCGTGTATCTCTGTGCCAGCAGCTTAGATTTGGTGAGTCGGGCAGGCCCCTCGTTTGGACAAGGCACCAGACTCACAGTTGTAG	GCAAAGCTTGAGGACTCGGCCGTGTATCTCTGTGCCAGCAGCTTAGA-------------------------TTTGGACAAGGCACCAGACTCACAGTTGTAG	liver	ChILI_26
52	0	TRBV20-1	TRBJ2-5	SARVPGQKETQY	AGTGCTAGGGTCCCGGGACAGAAAGAGACCCAGTAC	TRBD1	1176	413	0	1589	0.00245694	52	1	1	1	NA	GCCCATCCTGAAGACAGCAGCTTCTACATCTGCAGTGCTAGGGTCCCGGGACAGAAAGAGACCCAGTACTTCGGGCCAGGCACGCGGCTCCTGGTGCTCG	GCCCATCCTGAAGACAGCAGCTTCTACATCTGCAGTGCTAG------GGGACAG-AAGAGACCCAGTACTTCGGGCCAGGCACGCGGCTCCTGGTGCTCG	liver	ChILI_26
53	0	TRBV28	TRBJ2-7	ASSAFRGTYEQY	GCCAGCAGTGCCTTCCGAGGGACCTACGAGCAGTAC	TRBD1	834	740	0	1574	0.00243375	53	1	1	1	NA	CCGCCAGCACCAACCAGACATCTATGTACCTCTGTGCCAGCAGTGCCTTCCGAGGGACCTACGAGCAGTACTTCGGGCCGGGCACCAGGCTCACGGTCACAG	CCGCCAGCACCAACCAGACATCTATGTACCTCTGTGCCAGCAGT---------GGGACCTACGAGCAGTACTTCGGGCCGGGCACCAGGCTCACGGTCACAG	liver	ChILI_26
54	0	TRBV20-1	TRBJ1-2	SARDQRGYGYT	AGTGCTAGAGATCAAAGAGGCTATGGCTACACC		918	633	0	1551	0.00239819	54	1	NA	1	NA	GCCCATCCTGAAGACAGCAGCTTCTACATCTGCAGTGCTAGAGATCAAAGAGGCTATGGCTACACCTTCGGTTCGGGGACCAGGTTAACCGTTGTAG	GCCCATCCTGAAGACAGCAGCTTCTACATCTGCAGTGCTAGAGA---------CTATGGCTACACCTTCGGTTCGGGGACCAGGTTAACCGTTGTAG	liver	ChILI_26
55	0	TRBV7-9	TRBJ1-6	ASSPDRNNSPLH	GCCAGCAGCCCGGACAGAAATAATTCACCCCTCCAC	TRBD1	654	887	0	1541	0.00238272	55	1	1	1	NA	CCAGCGCACAGAGCAGGGGGACTCGGCCATGTATCTCTGTGCCAGCAGCCCGGACAGAAATAATTCACCCCTCCACTTTGGGAATGGGACCAGGCTCACTGTGACAG	CCAGCGCACAGAGCAGGGGGACTCGGCCATGTATCTCTGTGCCAGCAGC--GGACAG--ATAATTCACCCCTCCACTTTGGGAATGGGACCAGGCTCACTGTGACAG	liver	ChILI_26
56	0	TRBV9	TRBJ1-5	ASSSNNQPQH	GCCAGCAGCTCAAATAACCAGCCCCAGCAT		541	960	0	1501	0.00232087	56	1	NA	1	NA	CTCTGGAGCTGGGGGACTCAGCTTTGTATTTCTGTGCCAGCAGCTCAAATAACCAGCCCCAGCATTTTGGTGATGGGACTCGACTCTCCATCCTAG	CTCTGGAGCTGGGGGACTCAGCTTTGTATTTCTGTGCCAGCAGC---------CAGCCCCAGCATTTTGGTGATGGGACTCGACTCTCCATCCTAG	liver	ChILI_26
57	0	TRBV19	TRBJ1-1	ASNDPNTEAF	GCCAGTAATGACCCGAACACTGAAGCTTTC		919	554	0	1473	0.00227758	57	1	NA	1	NA	CGGCCCAAAAGAACCCGACAGCTTTCTATCTCTGTGCCAGTAATGACCCGAACACTGAAGCTTTCTTTGGACAAGGCACCAGACTCACAGTTGTAG	CGGCCCAAAAGAACCCGACAGCTTTCTATCTCTGTGCCAGTA-------GAACACTGAAGCTTTCTTTGGACAAGGCACCAGACTCACAGTTGTAG	liver	ChILI_26
58	0	TRBV7-2	TRBJ1-2	ASSLGWQNYT	GCCAGTAGCTTGGGTTGGCAGAACTACACC		718	750	0.02	1468	0.00226985	58	1	NA	1	NA	CCAGCGCACACAGCAGGAGGACTCGGCCGTGTATCTCTGTGCCAGTAGCTTGGGTTGGCAGAACTACACCTTCGGTTCGGGGACCAGGTTAACCGTTGTAG	CCAGCGCACACAGCAGGAGGACTCGGCCGTGTATCTCTGTGCCAGCAGCTT------------CTACACCTTCGGTTCGGGGACCAGGTTAACCGTTGTAG	liver	ChILI_26
59	0	TRBV7-9	TRBJ1-5	ASSWDRGQPQH	GCCAGCAGCTGGGACAGGGGCCAGCCCCAGCAT	TRBD1	721	742	0	1463	0.00226212	59	1	1	1	NA	CCAGCGCACAGAGCAGGGGGACTCGGCCATGTATCTCTGTGCCAGCAGCTGGGACAGGGGCCAGCCCCAGCATTTTGGTGATGGGACTCGACTCTCCATCCTA	CCAGCGCACAGAGCAGGGGGACTCGGCCATGTATCTCTGTGCCAGCAGCTGGGACAGGGG-CAGCCCCAGCATTTTGGTGATGGGACTCGACTCTCCATCCTA	liver	ChILI_26
60	0	TRBV25-1	TRBJ2-1	ASSGRNEQF	GCCAGCAGTGGGCGGAATGAGCAGTTC		707	748	0	1455	0.00224975	60	1	NA	1	NA	GCCAGGCCCTCACATACCTCTCAGTACCTCTGTGCCAGCAGTGGGCGGAATGAGCAGTTCTTCGGGCCAGGGACACGGCTCACCGTGCTAG	GCCAGGCCCTCACATACCTCTCAGTACCTCTGTGCCAGCAGTG-----AATGAGCAGTTCTTCGGGCCAGGGACACGGCTCACCGTGCTAG	liver	ChILI_26
61	0	TRBV6-5	TRBJ1-5	ASSYSGVQPQH	GCCAGCAGTTACTCGGGGGTTCAGCCCCAGCAT	TRBD2	729	706	0	1435	0.00221882	61	1	1	1	NA	CGGCTGCTCCCTCCCAGACATCTGTGTACTTCTGTGCCAGCAGTTACTCGGGGGTTCAGCCCCAGCATTTTGGTGATGGGACTCGACTCTCCATCCTAG	CGGCTGCTCCCTCCCAGACATCTGTGTACTTCTGTGCCAGCAGTTACTCGGGGG-TCAGCCCCAGCATTTTGGTGATGGGACTCGACTCTCCATCCTAG	liver	ChILI_26
62	0	TRBV19	TRBJ1-5	ASSIWGRGGSINQPQH	GCCAGTAGTATATGGGGCCGTGGGGGTTCAATCAATCAGCCCCAGCAT	TRBD1	704	725	0	1429	0.00220955	62	1	1	1	NA	CGGCCCAAAAGAACCCGACAGCTTTCTATCTCTGTGCCAGTAGTATATGGGGCCGTGGGGGTTCAATCAATCAGCCCCAGCATTTTGGTGATGGGACTCGACTCTCCATCCTAG	CGGCCCAAAAGAACCCGACAGCTTTCTATCTCTGTGCCAGTAGTATA-GGGGC--------------CAATCAGCCCCAGCATTTTGGTGATGGGACTCGACTCTCCATCCTAG	liver	ChILI_26
63	0	TRBV27	TRBJ1-2	ASTPSTGSYGYT	GCCAGCACGCCATCGACAGGGAGCTATGGCTACACC	TRBD1	788	639	0	1427	0.00220645	63	1	1	1	NA	CGCCCAGCCCCAACCAGACCTCTCTGTACTTCTGTGCCAGCACGCCATCGACAGGGAGCTATGGCTACACCTTCGGTTCGGGGACCAGGTTAACCGTTGTAG	CGCCCAGCCCCAACCAGACCTCTCTGTACTTCTGTGCCAGCA-------GACAGGG--CTATGGCTACACCTTCGGTTCGGGGACCAGGTTAACCGTTGTAG	liver	ChILI_26
64	0	TRBV2	TRBJ2-5	ASKPKPYQETQY	GCCAGCAAGCCGAAACCTTACCAAGAGACCCAGTAC		727	695	0	1422	0.00219872	64	1	NA	1	NA	GGACTCAGCCATGTACTTCTGTGCCAGCAAGCCGAAACCTTACCAAGAGACCCAGTACTTCGGGCCAGGCACGCGGCTCCTGGTGCTCG	GGACTCAGCCATGTACTTCTGTGCCAGCA------------ACCAAGAGACCCAGTACTTCGGGCCAGGCACGCGGCTCCTGGTGCTCG	liver	ChILI_26
65	0	TRBV11-2	TRBJ2-5	ASSPEADQETQY	GCCAGCAGCCCAGAGGCGGATCAAGAGACCCAGTAC		669	744	0	1413	0.00218481	65	1	NA	1	NA	GCAAAGCTTGAGGACTCGGCCGTGTATCTCTGTGCCAGCAGCCCAGAGGCGGATCAAGAGACCCAGTACTTCGGGCCAGGCACGCGGCTCCTGGTGCTCG	GCAAAGCTTGAGGACTCGGCCGTGTATCTCTGTGCCAGCAGC------------CAAGAGACCCAGTACTTCGGGCCAGGCACGCGGCTCCTGGTGCTCG	liver	ChILI_26
66	0	TRBV28	TRBJ1-2	AITTSDRGYT	GCCATCACCACCTCGGACCGCGGCTACACC		899	511	0	1410	0.00218017	66	1	NA	1	NA	CCGCCAGCACCAACCAGACATCTATGTACCTCTGTGCCATCACCACCTCGGACCGCGGCTACACCTTCGGTTCGGGGACCAGGTTAACCGTTGTAG	CCGCCAGCACCAACCAGACATCTATGTACCTCTGTGCCA-----------------GGCTACACCTTCGGTTCGGGGACCAGGTTAACCGTTGTAG	liver	ChILI_26
67	0	TRBV19	TRBJ1-5	ASSLGTGSNQPQH	GCCAGTAGCCTGGGGACAGGGAGCAATCAGCCCCAGCAT	TRBD1	725	683	0	1408	0.00217708	67	1	1	1	NA	CGGCCCAAAAGAACCCGACAGCTTTCTATCTCTGTGCCAGTAGCCTGGGGACAGGGAGCAATCAGCCCCAGCATTTTGGTGATGGGACTCGACTCTCCATCCTAG	CGGCCCAAAAGAACCCGACAGCTTTCTATCTCTGTGCCAGTAG----GGGACAGGGAGCAATCAGCCCCAGCATTTTGGTGATGGGACTCGACTCTCCATCCTAG	liver	ChILI_26
68	0	TRBV7-2	TRBJ2-3	ASSSGDTQY	GCCAGCAGCTCGGGGGATACGCAGTAT	TRBD2	917	469	0.04	1386	0.00214306	68	1	1	1	NA	CCAGCGCACACAGCAGGAGGACTCAGCCGTGTATCTCTGCGCCAGCAGCTCGGGGGATACGCAGTATTTTGGCCCAGGCACCCGGCTGACAGTGCTCG	CCAGCGCACACAGCAGGAGGACTCGGCCGTGTATCTCTGTGCCAGCAGCTCGGGGGATACGCAGTATTTTGGCCCAGGCACCCGGCTGACAGTGCTCG	liver	ChILI_26
69	0	TRBV27	TRBJ2-2	ASSLTDRDGTGELF	GCCAGCAGTTTAACGGACAGGGACGGCACCGGGGAGCTGTTT	TRBD1	749	634	0	1383	0.00213842	69	1	1	1	NA	CGCCCAGCCCCAACCAGACCTCTCTGTACTTCTGTGCCAGCAGTTTAACGGACAGGGACGGCACCGGGGAGCTGTTTTTTGGAGAAGGCTCTAGGCTGACCGTACTGG	CGCCCAGCCCCAACCAGACCTCTCTGTACTTCTGTGCCAGCAGTTTA--GGACAGGG----CACCGGGGAGCTGTTTTTTGGAGAAGGCTCTAGGCTGACCGTACTGG	liver	ChILI_26
70	0	TRBV7-9	TRBJ1-5	ASSPPGQGNQPQH	GCCAGCAGCCCTCCGGGACAGGGCAATCAGCCCCAGCAT	TRBD1	395	987	0	1382	0.00213687	70	1	1	1	NA	CCAGCGCACAGAGCAGGGGGACTCGGCCATGTATCTCTGTGCCAGCAGCCCTCCGGGACAGGGCAATCAGCCCCAGCATTTTGGTGATGGGACTCGACTCTCCATCCTA	CCAGCGCACAGAGCAGGGGGACTCGGCCATGTATCTCTGTGCCAGCAGC-----GGGACAGGGCAATCAGCCCCAGCATTTTGGTGATGGGACTCGACTCTCCATCCTA	liver	ChILI_26
71	0	TRBV27	TRBJ1-2	ASSLTGTGYT	GCCAGCAGTCTGACAGGGACGGGCTACACC	TRBD1	835	546	0	1381	0.00213533	71	1	1	1	NA	CGCCCAGCCCCAACCAGACCTCTCTGTACTTCTGTGCCAGCAGTCTGACAGGGACGGGCTACACCTTCGGTTCGGGGACCAGGTTAACCGTTGTAG	CGCCCAGCCCCAACCAGACCTCTCTGTACTTCTGTGCCAGCAGT--GACAGGG---GGCTACACCTTCGGTTCGGGGACCAGGTTAACCGTTGTAG	liver	ChILI_26
72	0	TRBV27	TRBJ2-2	ASWGYSNTGELF	GCCAGCTGGGGATATTCGAACACCGGGGAGCTTTTT		569	806	0	1375	0.00212605	72	1	NA	1	NA	CGCCCAGCCCCAACCAGACCTCTCTGTACTTCTGTGCCAGCTGGGGATATTCGAACACCGGGGAGCTTTTTTTTGGAGAAGGCTCTAGGCTGACCGTACTG	CGCCCAGCCCCAACCAGACCTCTCTGTACTTCTGTGCCAGC----------CGAACACCGGGGAGCTGTTTTTTGGAGAAGGCTCTAGGCTGACCGTACTG	liver	ChILI_26
73	0	TRBV27	TRBJ2-7	SSSLTGPYEQY	TCCAGCAGTCTGACAGGGCCATACGAGCAGTAC	TRBD1	731	640	0.023	1371	0.00211987	73	1	1	1	NA	CGCCCAGCCCCAACCAGACCTCTCTGTACTTCTGTTCCAGCAGTCTGACAGGGCCATACGAGCAGTACTTCGGGCCGGGCACCAGGCTCACGGTCACAG	CGCCCAGCCCCAACCAGACCTCTCTGTACTTCTGTGCCAGCAGT--GACAGGG---TACGAGCAGTACTTCGGGCCGGGCACCAGGCTCACGGTCACAG	liver	ChILI_26
74	0	TRBV28	TRBJ1-5	ASSSPRDSRNQPQH	GCCAGCAGTTCCCCCCGGGACAGTCGCAATCAGCCCCAGCAT	TRBD1	287	1069	0	1356	0.00209667	74	1	1	1	NA	CCGCCAGCACCAACCAGACATCTATGTACCTCTGTGCCAGCAGTTCCCCCCGGGACAGTCGCAATCAGCCCCAGCATTTTGGTGATGGGACTCGACTCTCCATCCTAG	CCGCCAGCACCAACCAGACATCTATGTACCTCTGTGCCAGCAGTT------GGGACAG--GCAATCAGCCCCAGCATTTTGGTGATGGGACTCGACTCTCCATCCTAG	liver	ChILI_26
75	0	TRBV28	TRBJ1-5	ASSFYSNQPQH	GCCAGCAGTTTTTATAGCAATCAGCCCCAGCAT		355	998	0	1353	0.00209203	75	1	NA	1	NA	CCGCCAGCACCAACCAGACATCTATGTACCTCTGTGCCAGCAGTTTTTATAGCAATCAGCCCCAGCATTTTGGTGATGGGACTCGACTCTCCATCCTAG	CCGCCAGCACCAACCAGACATCTATGTACCTCTGTGCCAGCAGTTT---TAGCAATCAGCCCCAGCATTTTGGTGATGGGACTCGACTCTCCATCCTAG	liver	ChILI_26
76	0	TRBV7-2	TRBJ1-2	ASSLVNIAYGYT	GCCAGCAGCTTGGTTAACATCGCATATGGCTACACC		746	593	0	1339	0.00207039	76	1	NA	1	NA	CCAGCGCACACAGCAGGAGGACTCGGCCGTGTATCTCTGTGCCAGCAGCTTGGTTAACATCGCATATGGCTACACCTTCGGTTCGGGGACCAGGTTAACCGTTGTAG	CCAGCGCACACAGCAGGAGGACTCGGCCGTGTATCTCTGTGCCAGCAGCTT-------------TATGGCTACACCTTCGGTTCGGGGACCAGGTTAACCGTTGTAG	liver	ChILI_26
77	0	TRBV30	TRBJ1-2	AWSTINGYT	GCCTGGAGTACTATAAATGGCTACACC		731	595	0	1326	0.00205029	77	1	NA	1	NA	CCTTCTCAGTGACTCTGGCTTCTATCTCTGTGCCTGGAGTACTATAAATGGCTACACCTTCGGTTCGGGGACCAGGTTAACCGTTGTAG	CCTTCTCAGTGACTCTGGCTTCTATCTCTGTGCCTGGAGT-------ATGGCTACACCTTCGGTTCGGGGACCAGGTTAACCGTTGTAG	liver	ChILI_26
78	0	TRBV27	TRBJ2-7	ASRPTDRYYYEQY	GCCAGCAGACCTACGGACAGGTACTACTACGAGCAGTAC	TRBD1	730	589	0	1319	0.00203946	78	1	1	1	NA	CGCCCAGCCCCAACCAGACCTCTCTGTACTTCTGTGCCAGCAGACCTACGGACAGGTACTACTACGAGCAGTACTTCGGGCCGGGCACCAGGCTCACGGTCACAG	CGCCCAGCCCCAACCAGACCTCTCTGTACTTCTGTGCCAGCAG------GGACAGG-----CTACGAGCAGTACTTCGGGCCGGGCACCAGGCTCACGGTCACAG	liver	ChILI_26
79	0	TRBV19	TRBJ1-5	ASSITDGSNQPQH	GCCAGTAGTATCACGGACGGTAGCAATCAGCCCCAGCAT		605	706	0	1311	0.00202709	79	1	NA	1	NA	CGGCCCAAAAGAACCCGACAGCTTTCTATCTCTGTGCCAGTAGTATCACGGACGGTAGCAATCAGCCCCAGCATTTTGGTGATGGGACTCGACTCTCCATCCTAG	CGGCCCAAAAGAACCCGACAGCTTTCTATCTCTGTGCCAGTAGTAT---------TAGCAATCAGCCCCAGCATTTTGGTGATGGGACTCGACTCTCCATCCTAG	liver	ChILI_26
80	0	TRBV2	TRBJ2-7	ASLAGQFYEQY	GCCAGTCTTGCGGGACAGTTCTACGAGCAGTAC	TRBD1	649	655	0	1304	0.00201627	80	1	1	1	NA	CCACAAAGCTGGAGGACTCAGCCATGTACTTCTGTGCCAGTCTTGCGGGACAGTTCTACGAGCAGTACTTCGGGCCGGGCACCAGGCTCACGGTCACAG	CCACAAAGCTGGAGGACTCAGCCATGTACTTCTGTGCCAG------GGGACAG--CTACGAGCAGTACTTCGGGCCGGGCACCAGGCTCACGGTCACAG	liver	ChILI_26
81	0	TRBV20-1	TRBJ2-2	SAAGTNTGELF	AGTGCGGCGGGAACTAACACCGGGGAGCTGTTT	TRBD2	635	668	0	1303	0.00201472	81	1	2	1	NA	GCCCATCCTGAAGACAGCAGCTTCTACATCTGCAGTGCGGCGGGAACTAACACCGGGGAGCTGTTTTTTGGAGAAGGCTCTAGGCTGACCGTACTGG	GCCCATCCTGAAGACAGCAGCTTCTACATCTGCAGTGC-GCGGGA---AACACCGGGGAGCTGTTTTTTGGAGAAGGCTCTAGGCTGACCGTACTGG	liver	ChILI_26
82	0	TRBV27	TRBJ1-2	ASNRAGERSGYT	GCCAGCAATCGTGCAGGGGAAAGATCTGGCTACACC	TRBD1	784	518	0	1302	0.00201318	82	1	1	1	NA	CGCCCAGCCCCAACCAGACCTCTCTGTACTTCTGTGCCAGCAATCGTGCAGGGGAAAGATCTGGCTACACCTTCGGTTCGGGGACCAGGTTAACCGTTGTAG	CGCCCAGCCCCAACCAGACCTCTCTGTACTTCTGTGCCAGCA------CAGGGG-------TGGCTACACCTTCGGTTCGGGGACCAGGTTAACCGTTGTAG	liver	ChILI_26
83	0	TRBV6-5	TRBJ2-1	ASSYPPI	GCCAGCAGTTACCCGCCGATC		782	493	0	1275	0.00197143	83	1	NA	1	NA	CGGCTGCTCCCTCCCAGACATCTGTGTACTTCTGTGCCAGCAGTTACCCGCCGATCTTCGGGCCAGGGACACGGCTCACCGTGCTAG	CGGCTGCTCCCTCCCAGACATCTGTGTACTTCTGTGCCAGCAGTTAC-------TCTTCGGGCCAGGGACACGGCTCACCGTGCTAG	liver	ChILI_26
84	0	TRBV19	TRBJ1-2	ASSIGDTPRYGYT	GCCAGTAGTATTGGGGACACCCCTCGCTATGGCTACACC	TRBD1	824	448	0	1272	0.00196679	84	1	1	1	NA	CGGCCCAAAAGAACCCGACAGCTTTCTATCTCTGTGCCAGTAGTATTGGGGACACCCCTCGCTATGGCTACACCTTCGGTTCGGGGACCAGGTTAACCGTTGTAG	CGGCCCAAAAGAACCCGACAGCTTTCTATCTCTGTGCCAGTAGTAT--GGGACA-------CTATGGCTACACCTTCGGTTCGGGGACCAGGTTAACCGTTGTAG	liver	ChILI_26
85	0	TRBV12-3	TRBJ1-5	ASRGRDRSLDQPQH	GCCAGCAGGGGCCGGGACCGCAGTCTCGATCAGCCCCAGCAT	TRBD1	128	1139	0	1267	0.00195906	85	1	1	1	NA	CAGAACCCAGGGACTCAGCTGTGTACTTCTGTGCCAGCAGGGGCCGGGACCGCAGTCTCGATCAGCCCCAGCATTTTGGTGATGGGACTCGACTCTCCATCCTA	CAGAACCCAGGGACTCAGCTGTGTACTTCTGTGCCAGCAGGGG-----------------ATCAGCCCCAGCATTTTGGTGATGGGACTCGACTCTCCATCCTA	liver	ChILI_26
86	0	TRBV2	TRBJ1-2	ASSEATRSNYGYT	GCCAGCAGTGAAGCTACCAGGTCTAACTATGGCTACACC		656	575	0	1231	0.0019034	86	1	NA	1	NA	CCACAAAGCTGGAGGACTCAGCCATGTACTTCTGTGCCAGCAGTGAAGCTACCAGGTCTAACTATGGCTACACCTTCGGTTCGGGGACCAGGTTAACCGTTGTAG	CCACAAAGCTGGAGGACTCAGCCATGTACTTCTGTGCCAGCAGTGAAGC--------CTAACTATGGCTACACCTTCGGTTCGGGGACCAGGTTAACCGTTGTAG	liver	ChILI_26
87	0	TRBV7-2	TRBJ1-2	ASSFGQAKYGYT	GCCAGCAGCTTCGGACAGGCTAAATATGGCTACACC	TRBD1	692	537	0.02	1229	0.0019003	87	1	1	1	NA	CCAGCGCACACAGCAGGAGGACTCAGCCGTGTATCTCTGTGCCAGCAGCTTCGGACAGGCTAAATATGGCTACACCTTCGGTTCGGGGACCAGGTTAACCGTTGTAG	CCAGCGCACACAGCAGGAGGACTCGGCCGTGTATCTCTGTGCCAGCAGCTT-GGACAGGCTAACTATGGCTACACCTTCGGTTCGGGGACCAGGTTAACCGTTGTAG	liver	ChILI_26
88	0	TRBV19	TRBJ1-2	ASSIGTIYGYT	GCCAGTAGTATCGGGACAATATATGGCTACACC	TRBD1	736	485	0	1221	0.00188793	88	1	1	1	NA	CGGCCCAAAAGAACCCGACAGCTTTCTATCTCTGTGCCAGTAGTATCGGGACAATATATGGCTACACCTTCGGTTCGGGGACCAGGTTAACCGTTGTAG	CGGCCCAAAAGAACCCGACAGCTTTCTATCTCTGTGCCAGTAGTAT-GGGACA---TATGGCTACACCTTCGGTTCGGGGACCAGGTTAACCGTTGTAG	liver	ChILI_26
89	0	TRBV7-2	TRBJ2-2	ASSLDSTTNTGELF	GCCAGCAGCTTGGACAGTACCACGAACACCGGGGAGCTGTTT	TRBD1	632	586	0	1218	0.00188329	89	1	1	1	NA	CCAGCGCACACAGCAGGAGGACTCGGCCGTGTATCTCTGTGCCAGCAGCTTGGACAGTACCACGAACACCGGGGAGCTGTTTTTTGGAGAAGGCTCTAGGCTGACCGTACTGG	CCAGCGCACACAGCAGGAGGACTCGGCCGTGTATCTCTGTGCCAGCAGCTTGGACAG-----CGAACACCGGGGAGCTGTTTTTTGGAGAAGGCTCTAGGCTGACCGTACTGG	liver	ChILI_26
90	0	TRBV27	TRBJ2-2	ASSLGGMMTGELF	GCCAGCAGTTTAGGAGGGATGATGACCGGGGAGCTGTTT	TRBD2	682	535	0	1217	0.00188175	90	1	2	1	NA	CGCCCAGCCCCAACCAGACCTCTCTGTACTTCTGTGCCAGCAGTTTAGGAGGGATGATGACCGGGGAGCTGTTTTTTGGAGAAGGCTCTAGGCTGACCGTACTGG	CGCCCAGCCCCAACCAGACCTCTCTGTACTTCTGTGCCAGCAGTTTAGGAGGG------ACCGGGGAGCTGTTTTTTGGAGAAGGCTCTAGGCTGACCGTACTGG	liver	ChILI_26
91	0	TRBV28	TRBJ2-6	ASKRGGYGANVLT	GCCAGCAAAAGGGGGGGATACGGGGCCAACGTCCTGACT	TRBD2	479	726	0	1205	0.00186319	91	1	1	1	NA	CCGCCAGCACCAACCAGACATCTATGTACCTCTGTGCCAGCAAAAGGGGGGGATACGGGGCCAACGTCCTGACTTTCGGGGCCGGCAGCAGGCTGACCGTGCTGG	CCGCCAGCACCAACCAGACATCTATGTACCTCTGTGCCAGCA---GGGGGGG----GGGGCCAACGTCCTGACTTTCGGGGCCGGCAGCAGGCTGACCGTGCTGG	liver	ChILI_26
92	0	TRBV6-5	TRBJ1-3	ASSYGSYSGNTIY	GCCAGCAGTTATGGGAGTTACTCTGGAAACACCATATAT	TRBD2	677	527	0.022	1204	0.00186165	92	1	2	1	NA	CGGCTGCTCCCCCCCAGACATCTGTGTACTTCTGTGCCAGCAGTTATGGGAGTTACTCTGGAAACACCATATATTTTGGAGAGGGAAGTTGGCTCACTGTTGTA	CGGCTGCTCCCTCCCAGACATCTGTGTACTTCTGTGCCAGCAGTTA-GGGAG---CTCTGGAAACACCATATATTTTGGAGAGGGAAGTTGGCTCACTGTTGTA	liver	ChILI_26
93	0	TRBV7-9	TRBJ2-2	ASSYQTGELF	GCCAGCAGCTATCAAACCGGGGAGCTGTTT		574	630	0	1204	0.00186165	92	1	NA	1	NA	CCAGCGCACAGAGCAGGGGGACTCGGCCATGTATCTCTGTGCCAGCAGCTATCAAACCGGGGAGCTGTTTTTTGGAGAAGGCTCTAGGCTGACCGTACTG	CCAGCGCACAGAGCAGGGGGACTCGGCCATGTATCTCTGTGCCAGCAGCT-----ACCGGGGAGCTGTTTTTTGGAGAAGGCTCTAGGCTGACCGTACTG	liver	ChILI_26
94	0	TRBV6-1	TRBJ1-2	ASKGENYGYT	GCCAGCAAGGGAGAGAACTATGGCTACACC	TRBD2	795	408	0	1203	0.0018601	94	1	2	1	NA	CGGCTGCTCCCTCCCAGACATCTGTGTACTTCTGTGCCAGCAAGGGAGAGAACTATGGCTACACCTTCGGTTCGGGGACCAGGTTAACCGTTGTAG	CGGCTGCTCCCTCCCAGACATCTGTGTACTTCTGTGCCAGCA-GGGAG--AACTATGGCTACACCTTCGGTTCGGGGACCAGGTTAACCGTTGTAG	liver	ChILI_26
95	0	TRBV27	TRBJ2-2	ASSLTTGTVTGELF	GCCAGCAGTTTAACGACCGGGACAGTCACCGGGGAGCTGTTT	TRBD1	581	614	0	1195	0.00184773	95	1	1	1	NA	CGCCCAGCCCCAACCAGACCTCTCTGTACTTCTGTGCCAGCAGTTTAACGACCGGGACAGTCACCGGGGAGCTGTTTTTTGGAGAAGGCTCTAGGCTGACCGTACTGG	CGCCCAGCCCCAACCAGACCTCTCTGTACTTCTGTGCCAGCAGTTTA------GGGACAG-CACCGGGGAGCTGTTTTTTGGAGAAGGCTCTAGGCTGACCGTACTGG	liver	ChILI_26
96	0	TRBV7-9	TRBJ1-2	ASSKVGSGYT	GCCAGCTCCAAAGTGGGTTCTGGCTACACC		721	472	0.019	1193	0.00184464	96	5	NA	1	NA	CCAGCGCACAGAGCAGGGGGACTCGGCCATGTATCTCTGTGCCAGCTCCAAAGTGGGTTCTGGCTACACCTTCGGTTCGGGGACCAGGTTAACCGTTGTAG	CCAGCGCACAGAGCAGGGGGACTCGGCCATGTATCTCTGTGCCAGCACCAAA--------TGGCTACACCTTCGGTTCGGGGACCAGGTTAACCGTTGTAG	liver	ChILI_26
97	0	TRBV11-2	TRBJ1-5	ASSPEGDNQPQH	GCCAGCAGCCCAGAAGGAGACAATCAGCCCCAGCAT		434	754	0	1188	0.00183691	97	1	NA	1	NA	GCAAAGCTTGAGGACTCGGCCGTGTATCTCTGTGCCAGCAGCCCAGAAGGAGACAATCAGCCCCAGCATTTTGGTGATGGGACTCGACTCTCCATCCTAG	GCAAAGCTTGAGGACTCGGCCGTGTATCTCTGTGCCAGCAGC-----------CAATCAGCCCCAGCATTTTGGTGATGGGACTCGACTCTCCATCCTAG	liver	ChILI_26
98	0	TRBV2	TRBJ1-6	ASSDQVGNSPLH	GCCAGCAGTGATCAGGTCGGCAATTCACCCCTCCAC		525	657	0	1182	0.00182763	98	1	NA	2	NA	CCACAAAGCTGGAGGACTCAGCCATGTACTTCTGTGCCAGCAGTGATCAGGTCGGCAATTCACCCCTCCACTTTGGGAACGGGACCAGGCTCACTGTGACAG	CCACAAAGCTGGAGGACTCAGCCATGTACTTCTGTGCCAGCAGTGA----------AATTCACCCCTCCACTTTGGGAACGGGACCAGGCTCACTGTGACAG	liver	ChILI_26
99	0	TRBV5-8	TRBJ1-3	ASRFYAGLISGNTIY	GCCAGCAGATTCTACGCGGGGCTGATCTCTGGAAACACCATATAT	TRBD2	383	792	0	1175	0.00181681	99	1	1	1	NA	GGAGCTGGAGGACTCGGCCCTGTATCTCTGTGCCAGCAGATTCTACGCGGGGCTGATCTCTGGAAACACCATATATTTTGGAGAGGGAAGTTGGCTCACTGTTGTAG	GGAGCTGGAGGACTCGGCCCTGTATCTCTGTGCCAGCAG-------GCGGGG-----CTCTGGAAACACCATATATTTTGGAGAGGGAAGTTGGCTCACTGTTGTAG	liver	ChILI_26
100	0	TRBV7-8	TRBJ2-5	ASSPSFGEETQY	GCCAGCAGCCCTTCGTTCGGCGAAGAGACCCAGTAC		589	580	0.02	1169	0.00180753	100	3	NA	1	NA	CCAGCGCACACAGCAGGAGGACTCAGCCGTGTATCTCTGTGCCAGCAGCCCTTCGTTCGGCGAAGAGACCCAGTACTTCGGGCCAGGCACGCGGCTCCTGGTGCTCG	CCAGCGCACACAGCAGGAGGACTCCGCCGTGTATCTCTGTGCCAGCAGCC------------AAGAGACCCAGTACTTCGGGCCAGGCACGCGGCTCCTGGTGCTCG	liver	ChILI_26
101	0	TRBV20-1	TRBJ1-6	SARWAGPDSPLH	AGTGCTAGATGGGCAGGGCCAGATTCACCCCTCCAC	TRBD1	492	676	0	1168	0.00180598	101	1	1	1	NA	GCCCATCCTGAAGACAGCAGCTTCTACATCTGCAGTGCTAGATGGGCAGGGCCAGATTCACCCCTCCACTTTGGGAATGGGACCAGGCTCACTGTGACAG	GCCCATCCTGAAGACAGCAGCTTCTACATCTGCAGTGCTAGA----CAGGG----ATTCACCCCTCCACTTTGGGAATGGGACCAGGCTCACTGTGACAG	liver	ChILI_26
102	0	TRBV20-1	TRBJ1-6	STERAGRSPLH	AGTACAGAGCGGGCAGGCAGATCACCCCTCCAC	TRBD2	514	654	0	1168	0.00180598	101	1	1	1	NA	GCCCATCCTGAAGACAGCAGCTTCTACATCTGCAGTACAGAGCGGGCAGGCAGATCACCCCTCCACTTTGGGAATGGGACCAGGCTCACTGTGACAG	GCCCATCCTGAAGACAGCAGCTTCTACATCTGCAGT----AGCGGG--------TCACCCCTCCACTTTGGGAATGGGACCAGGCTCACTGTGACAG	liver	ChILI_26
103	0	TRBV10-3	TRBJ2-5	AISAGQETQY	GCCATCAGTGCCGGCCAGGAGACCCAGTAC		613	552	0	1165	0.00180134	103	1	NA	1	NA	ACCAGCTCCCAGACATCTGTGTACTTCTGTGCCATCAGTGCCGGCCAGGAGACCCAGTACTTCGGGCCAGGCACGCGGCTCCTGGTGCTCG	ACCAGCTCCCAGACATCTGTGTACTTCTGTGCCATCAGTG--------GAGACCCAGTACTTCGGGCCAGGCACGCGGCTCCTGGTGCTCG	liver	ChILI_26
104	0	TRBV9	TRBJ1-1	ASSASGARSTEAF	GCCAGCAGTGCCTCGGGGGCCCGCTCGACTGAAGCTTTC	TRBD1	604	559	0	1163	0.00179825	104	1	1	1	NA	CTCTGGAGCTGGGGGACTCAGCTTTGTATTTCTGTGCCAGCAGTGCCTCGGGGGCCCGCTCGACTGAAGCTTTCTTTGGACAAGGCACCAGACTCACAGTTGTAG	CTCTGGAGCTGGGGGACTCAGCTTTGTATTTCTGTGCCAGCAG------GGGGGC-------ACTGAAGCTTTCTTTGGACAAGGCACCAGACTCACAGTTGTAG	liver	ChILI_26
105	0	TRBV6-2	TRBJ1-5	ASSLRHKNQPQH	GCCAGCAGTCTACGACACAAAAATCAGCCCCAGCAT		248	903	0	1151	0.0017797	105	1	NA	1	NA	GCTCCCTCCCAAACATCTGTGTACTTCTGTGCCAGCAGTCTACGACACAAAAATCAGCCCCAGCATTTTGGTGATGGGACTCGACTCTCCATCCTAG	GCTCCCTCCCAAACATCTGTGTACTTCTGTGCCAGCAGT------------AATCAGCCCCAGCATTTTGGTGATGGGACTCGACTCTCCATCCTAG	liver	ChILI_26
106	0	TRBV19	TRBJ1-5	ASRPTGFNQPQH	GCCAGTAGGCCGACAGGGTTCAATCAGCCCCAGCAT	TRBD1	570	579	0	1149	0.00177661	106	1	1	1	NA	CGGCCCAAAAGAACCCGACAGCTTTCTATCTCTGTGCCAGTAGGCCGACAGGGTTCAATCAGCCCCAGCATTTTGGTGATGGGACTCGACTCTCCATCCTAG	CGGCCCAAAAGAACCCGACAGCTTTCTATCTCTGTGCCAGTAG---GACAGGG--CAATCAGCCCCAGCATTTTGGTGATGGGACTCGACTCTCCATCCTAG	liver	ChILI_26
107	0	TRBV2	TRBJ1-5	AREQGWSNQPQH	GCCAGGGAACAGGGTTGGTCCAATCAGCCCCAGCAT	TRBD1	256	886	0	1142	0.00176578	107	1	1	1	NA	CCACAAAGCTGGAGGACTCAGCCATGTACTTCTGTGCCAGGGAACAGGGTTGGTCCAATCAGCCCCAGCATTTTGGTGATGGGACTCGACTCTCCATCCTAG	CCACAAAGCTGGAGGACTCAGCCATGTACTTCTGTGCCAG---ACAGGG------CAATCAGCCCCAGCATTTTGGTGATGGGACTCGACTCTCCATCCTAG	liver	ChILI_26
108	0	TRBV7-3	TRBJ1-5	ASSLSGAGQPQH	GCCAGCAGCTTATCAGGGGCAGGGCAGCCCCAGCAT	TRBD1	197	938	0	1135	0.00175496	108	2	1	1	NA	CCAGCGCACAGAGCAGGGGGACTCAGCCGTGTATCTCCGTGCCAGCAGCTTATCAGGGGCAGGGCAGCCCCAGCATTTTGGTGATGGGACTCGACTCTCCATCCTAG	CCAGCGCACAGAGCAGGGGGACTCAGCCGTGTATCTCCGTGCCAGCAGCTTA-CAGGGG-----CAGCCCCAGCATTTTGGTGATGGGACTCGACTCTCCATCCTAG	liver	ChILI_26
109	0	TRBV6-1	TRBJ2-2	ASSPLWDTGELF	GCCAGCAGTCCGCTTTGGGACACCGGGGAGCTGTTT	TRBD1	577	550	0	1127	0.00174259	109	1	1	1	NA	CGGCTGCTCCCTCCCAGACATCTGTGTACTTCTGTGCCAGCAGTCCGCTTTGGGACACCGGGGAGCTGTTTTTTGGAGAAGGCTCTAGGCTGACCGTACTGG	CGGCTGCTCCCTCCCAGACATCTGTGTACTTCTGTGCCAGCAGT-------GGGACACCGGGGAGCTGTTTTTTGGAGAAGGCTCTAGGCTGACCGTACTGG	liver	ChILI_26
110	0	TRBV27	TRBJ2-7	ASTLAGTGGYEQY	GCCAGCACACTAGCCGGGACAGGGGGCTACGAGCAGTAC	TRBD1	634	492	0	1126	0.00174104	110	1	1	1	NA	CGCCCAGCCCCAACCAGACCTCTCTGTACTTCTGTGCCAGCACACTAGCCGGGACAGGGGGCTACGAGCAGTACTTCGGGCCGGGCACCAGGCTCACGGTCACAG	CGCCCAGCCCCAACCAGACCTCTCTGTACTTCTGTGCCAGCA--------GGGACAGGGGGCTACGAGCAGTACTTCGGGCCGGGCACCAGGCTCACGGTCACAG	liver	ChILI_26
111	0	TRBV27	TRBJ2-2	ASSLSGGGGKTGELF	GCCAGCAGTTTATCGGGAGGTGGGGGGAAAACCGGGGAGCTGTTT	TRBD2	724	401	0	1125	0.0017395	111	1	2	1	NA	CGCCCAGCCCCAACCAGACCTCTCTGTACTTCTGTGCCAGCAGTTTATCGGGAGGTGGGGGGAAAACCGGGGAGCTGTTTTTTGGAGAAGGCTCTAGGCTGACCGTACTGG	CGCCCAGCCCCAACCAGACCTCTCTGTACTTCTGTGCCAGCAGTTTATCGGGAGG----------ACCGGGGAGCTGTTTTTTGGAGAAGGCTCTAGGCTGACCGTACTGG	liver	ChILI_26
112	0	TRBV2	TRBJ1-2	ASSEVGLGGYT	GCCAGCAGTGAAGTGGGATTGGGTGGCTACACC		568	554	0	1122	0.00173486	112	1	NA	1	NA	CCACAAAGCTGGAGGACTCAGCCATGTACTTCTGTGCCAGCAGTGAAGTGGGATTGGGTGGCTACACCTTCGGTTCGGGGACCAGGTTAACCGTTGTAG	CCACAAAGCTGGAGGACTCAGCCATGTACTTCTGTGCCAGCAGTGAAG----------TGGCTACACCTTCGGTTCGGGGACCAGGTTAACCGTTGTAG	liver	ChILI_26
113	0	TRBV27	TRBJ1-1	ASRPGDRMTEAF	GCCAGCAGGCCGGGGGACAGGATGACTGAAGCTTTC	TRBD1	671	449	0	1120	0.00173177	113	1	1	1	NA	CGCCCAGCCCCAACCAGACCTCTCTGTACTTCTGTGCCAGCAGGCCGGGGGACAGGATGACTGAAGCTTTCTTTGGACAAGGCACCAGACTCACAGTTGTAG	CGCCCAGCCCCAACCAGACCTCTCTGTACTTCTGTGCCAGCAG-----GGGACAGG---ACTGAAGCTTTCTTTGGACAAGGCACCAGACTCACAGTTGTAG	liver	ChILI_26
114	0	TRBV27	TRBJ1-2	ASSADRGVYGYT	GCCAGCAGTGCCGACAGGGGGGTCTATGGCTACACC	TRBD1	670	445	0	1115	0.00172403	114	1	1	1	NA	CGCCCAGCCCCAACCAGACCTCTCTGTACTTCTGTGCCAGCAGTGCCGACAGGGGGGTCTATGGCTACACCTTCGGTTCGGGGACCAGGTTAACCGTTGTAG	CGCCCAGCCCCAACCAGACCTCTCTGTACTTCTGTGCCAGCAGT---GACAGGGGG--CTATGGCTACACCTTCGGTTCGGGGACCAGGTTAACCGTTGTAG	liver	ChILI_26
115	0	TRBV11-2	TRBJ1-5	ASSPNHDQPQH	GCCAGCAGCCCGAACCACGATCAGCCCCAGCAT		148	964	0	1112	0.0017194	115	1	NA	1	NA	GCAAAGCTTGAGGACTCGGCCGTGTATCTCTGTGCCAGCAGCCCGAACCACGATCAGCCCCAGCATTTTGGTGATGGGACTCGACTCTCCATCCTAG	GCAAAGCTTGAGGACTCGGCCGTGTATCTCTGTGCCAGCAGC----------ATCAGCCCCAGCATTTTGGTGATGGGACTCGACTCTCCATCCTAG	liver	ChILI_26
116	0	TRBV30	TRBJ2-2	AWRQGAGELF	GCCTGGAGGCAGGGGGCCGGGGAGCTGTTT	TRBD1	506	601	0	1107	0.00171166	116	1	1	1	NA	CCTTCTCAGTGACTCTGGCTTCTATCTCTGTGCCTGGAGGCAGGGGGCCGGGGAGCTGTTTTTTGGAGAAGGCTCTAGGCTGACCGTACTGG	CCTTCTCAGTGACTCTGGCTTCTATCTCTGTGCCTGGAG-CAGGGGGCCGGGGAGCTGTTTTTTGGAGAAGGCTCTAGGCTGACCGTACTGG	liver	ChILI_26
117	0	TRBV10-2	TRBJ2-3	ATGGGASDTQY	GCCACCGGAGGCGGGGCGTCAGATACGCAGTAT	TRBD2	868	233	0	1101	0.00170239	117	1	1	1	NA	ACCCGCTCCCAGACATCTGTGTATTTCTGCGCCACCGGAGGCGGGGCGTCAGATACGCAGTATTTTGGCCCAGGCACCCGGCTGACAGTGCTCG	ACCCGCTCCCAGACATCTGTGTATTTCTGCGCCA------GCGGGG---CAGATACGCAGTATTTTGGCCCAGGCACCCGGCTGACAGTGCTCG	liver	ChILI_26
118	0	TRBV20-1	TRBJ2-2	SAPDISNTGELF	AGTGCCCCAGATATATCGAACACCGGGGAGCTGTTT		339	757	0	1096	0.00169466	118	1	NA	1	NA	GCCCATCCTGAAGACAGCAGCTTCTACATCTGCAGTGCCCCAGATATATCGAACACCGGGGAGCTGTTTTTTGGAGAAGGCTCTAGGCTGACCGTACTGG	GCCCATCCTGAAGACAGCAGCTTCTACATCTGCAGTGC-----------CGAACACCGGGGAGCTGTTTTTTGGAGAAGGCTCTAGGCTGACCGTACTGG	liver	ChILI_26
119	0	TRBV27	TRBJ1-6	ASKGANYNSPLH	GCCAGCAAAGGGGCGAATTATAATTCACCCCTCCAC	TRBD1	662	433	0	1095	0.00169311	119	1	1	2	NA	CGCCCAGCCCCAACCAGACCTCTCTGTACTTCTGTGCCAGCAAAGGGGCGAATTATAATTCACCCCTCCACTTTGGGAACGGGACCAGGCTCACTGTGACAG	CGCCCAGCCCCAACCAGACCTCTCTGTACTTCTGTGCCAGCA--GGGGC----TATAATTCACCCCTCCACTTTGGGAACGGGACCAGGCTCACTGTGACAG	liver	ChILI_26
120	0	TRBV20-1	TRBJ1-5	SATSPGQPQH	AGTGCTACTTCTCCGGGTCAGCCCCAGCAT		321	773	0	1094	0.00169156	120	1	NA	1	NA	GCCCATCCTGAAGACAGCAGCTTCTACATCTGCAGTGCTACTTCTCCGGGTCAGCCCCAGCATTTTGGTGATGGGACTCGACTCTCCATCCTAG	GCCCATCCTGAAGACAGCAGCTTCTACATCTGCAGTGCTA----------TCAGCCCCAGCATTTTGGTGATGGGACTCGACTCTCCATCCTAG	liver	ChILI_26
121	0	TRBV7-2	TRBJ1-4	ASSSYNEKLF	GCCAGCAGCTCTTATAATGAAAAACTGTTT		168	923	0	1091	0.00168692	121	1	NA	1	NA	CCAGCGCACACAGCAGGAGGACTCGGCCGTGTATCTCTGTGCCAGCAGCTCTTATAATGAAAAACTGTTTTTTGGCAGTGGAACCCAGCTCTCTGTCTTGG	CCAGCGCACACAGCAGGAGGACTCGGCCGTGTATCTCTGTGCCAGCAGCT----TAATGAAAAACTGTTTTTTGGCAGTGGAACCCAGCTCTCTGTCTTGG	liver	ChILI_26
122	0	TRBV6-1	TRBJ1-5	ATDSGGGHQPQH	GCCACCGACTCGGGAGGGGGACACCAGCCCCAGCAT	TRBD2	381	704	0	1085	0.00167765	122	1	2	1	NA	GCTCCCTCCCAGACATCTGTGTACTTCTGTGCCACCGACTCGGGAGGGGGACACCAGCCCCAGCATTTTGGTGATGGGACTCGACTCTCCATCCTAG	GCTCCCTCCCAGACATCTGTGTACTTCTGTGCCA------CGGGAGGG------CAGCCCCAGCATTTTGGTGATGGGACTCGACTCTCCATCCTAG	liver	ChILI_26
123	0	TRBV27	TRBJ1-1	ASTIGELNTEAF	GCCAGCACCATCGGAGAATTGAACACTGAAGCTTTC		636	449	0	1085	0.00167765	122	1	NA	1	NA	CGCCCAGCCCCAACCAGACCTCTCTGTACTTCTGTGCCAGCACCATCGGAGAATTGAACACTGAAGCTTTCTTTGGACAAGGCACCAGACTCACAGTTGTAG	CGCCCAGCCCCAACCAGACCTCTCTGTACTTCTGTGCCAGCA------------TGAACACTGAAGCTTTCTTTGGACAAGGCACCAGACTCACAGTTGTAG	liver	ChILI_26
124	0	TRBV7-2	TRBJ1-6	ASSLSLGTAGSPLH	GCCAGCAGCTTAAGCCTCGGGACAGCTGGATCACCCCTCCAC	TRBD1	516	564	0.019	1080	0.00166992	124	1	1	2	NA	CCAGCGCACACAGCAGGAGGACTCAGCCGTGTATCTCTGTGCCAGCAGCTTAAGCCTCGGGACAGCTGGATCACCCCTCCACTTTGGGAACGGGACCAGGCTCACTGTGACAG	CCAGCGCACACAGCAGGAGGACTCGGCCGTGTATCTCTGTGCCAGCAGCTTA------GGGACAG-----TCACCCCTCCACTTTGGGAACGGGACCAGGCTCACTGTGACAG	liver	ChILI_26
125	0	TRBV29-1	TRBJ1-3	SVTLGRSGNTIY	AGCGTTACCCTTGGCCGGTCTGGAAACACCATATAT		357	722	0	1079	0.00166837	125	1	NA	1	NA	GAGCCCTGAAGACAGCAGCATATATCTCTGCAGCGTTACCCTTGGCCGGTCTGGAAACACCATATATTTTGGAGAGGGAAGTTGGCTCACTGTTGTAG	GAGCCCTGAAGACAGCAGCATATATCTCTGCAGCGTT------------TCTGGAAACACCATATATTTTGGAGAGGGAAGTTGGCTCACTGTTGTAG	liver	ChILI_26
126	0	TRBV6-1	TRBJ1-3	ASGRDSGNTIY	GCCAGCGGGCGTGATTCTGGAAACACCATATAT	TRBD2	386	691	0	1077	0.00166528	126	1	1	1	NA	GCTCCCTCCCAGACATCTGTGTACTTCTGTGCCAGCGGGCGTGATTCTGGAAACACCATATATTTTGGAGAGGGAAGTTGGCTCACTGTTGTAG	GCTCCCTCCCAGACATCTGTGTACTTCTGTGCCAGCGGG------TCTGGAAACACCATATATTTTGGAGAGGGAAGTTGGCTCACTGTTGTAG	liver	ChILI_26
127	0	TRBV24-1	TRBJ1-5	ATSDRDRGLDQPQH	GCCACCAGTGATAGGGACAGGGGGTTGGATCAGCCCCAGCAT	TRBD1	390	683	0	1073	0.00165909	127	1	1	1	NA	CCCCAACCAGACAGCTCTTTACTTCTGTGCCACCAGTGATAGGGACAGGGGGTTGGATCAGCCCCAGCATTTTGGTGATGGGACTCGACTCTCCATCCTAG	CCCCAACCAGACAGCTCTTTACTTCTGTGCCACCAGTGAT-GGGACAGGGGG----ATCAGCCCCAGCATTTTGGTGATGGGACTCGACTCTCCATCCTAG	liver	ChILI_26
128	0	TRBV18	TRBJ2-1	ASSPDRIDNEQF	GCCAGCTCACCCGACAGGATCGACAATGAGCAGTTC	TRBD1	585	484	0	1069	0.00165291	128	1	1	1	NA	CCAGCAGGTAGTGCGAGGAGATTCGGCAGCTTATTTCTGTGCCAGCTCACCCGACAGGATCGACAATGAGCAGTTCTTCGGGCCAGGGACACGGCTCACCGTGCTAG	CCAGCAGGTAGTGCGAGGAGATTCGGCAGCTTATTTCTGTGCCAGCTCACC-GACAGG----ACAATGAGCAGTTCTTCGGGCCAGGGACACGGCTCACCGTGCTAG	liver	ChILI_26
129	0	TRBV27	TRBJ2-3	ASRLPSTDTQY	GCCAGCCGGTTACCTAGCACAGATACGCAGTAT		573	496	0	1069	0.00165291	128	1	NA	1	NA	CGCCCAGCCCCAACCAGACCTCTCTGTACTTCTGTGCCAGCCGGTTACCTAGCACAGATACGCAGTATTTTGGCCCAGGCACCCGGCTGACAGTGCTCG	CGCCCAGCCCCAACCAGACCTCTCTGTACTTCTGTGCCAGC---------AGCACAGATACGCAGTATTTTGGCCCAGGCACCCGGCTGACAGTGCTCG	liver	ChILI_26
130	0	TRBV15	TRBJ2-1	ATSSRTGSLYNEQF	GCCACCAGCAGCCGGACAGGGAGTCTATACAATGAGCAGTTC	TRBD1	358	705	0	1063	0.00164363	130	2	1	1	NA	CACCAGGCCTGGGGGACGCAGCCATGTACCTGTGTGCCACCAGCAGCCGGACAGGGAGTCTATACAATGAGCAGTTCTTCGGGCCAGGGACACGGCTCACCGTGCTAG	CACCAGGCCTGGGGGACGCAGCCATGTACCTGTGTGCCACCAGC----GGACAGGG------TACAATGAGCAGTTCTTCGGGCCAGGGACACGGCTCACCGTGCTAG	liver	ChILI_26
131	0	TRBV2	TRBJ2-2	ASSPWNANTGELF	GCCAGCAGTCCCTGGAACGCGAACACCGGGGAGCTGTTT		491	569	0	1060	0.00163899	131	1	NA	1	NA	CCACAAAGCTGGAGGACTCAGCCATGTACTTCTGTGCCAGCAGTCCCTGGAACGCGAACACCGGGGAGCTGTTTTTTGGAGAAGGCTCTAGGCTGACCGTACTGG	CCACAAAGCTGGAGGACTCAGCCATGTACTTCTGTGCCAGCAGT----------CGAACACCGGGGAGCTGTTTTTTGGAGAAGGCTCTAGGCTGACCGTACTGG	liver	ChILI_26
132	0	TRBV7-9	TRBJ2-2	ASSLRGTTGELF	GCCAGCAGCTTAAGGGGGACCACCGGGGAGCTGTTT	TRBD1	579	480	0	1059	0.00163745	132	1	1	1	NA	CCAGCGCACAGAGCAGGGGGACTCGGCCATGTATCTCTGTGCCAGCAGCTTAAGGGGGACCACCGGGGAGCTGTTTTTTGGAGAAGGCTCTAGGCTGACCGTACTGG	CCAGCGCACAGAGCAGGGGGACTCGGCCATGTATCTCTGTGCCAGCAGCTTAAGGGGG--CACCGGGGAGCTGTTTTTTGGAGAAGGCTCTAGGCTGACCGTACTGG	liver	ChILI_26
133	0	TRBV6-2	TRBJ1-5	ASSYGNQPQH	GCCAGCAGTTACGGCAATCAGCCCCAGCAT		341	699	0	1040	0.00160807	133	1	NA	1	NA	GCTCCCTCCCAAACATCTGTGTACTTCTGTGCCAGCAGTTACGGCAATCAGCCCCAGCATTTTGGTGATGGGACTCGACTCTCCATCCTAG	GCTCCCTCCCAAACATCTGTGTACTTCTGTGCCAGCAGTTAC-GCAATCAGCCCCAGCATTTTGGTGATGGGACTCGACTCTCCATCCTAG	liver	ChILI_26
134	0	TRBV11-2	TRBJ1-1	ASSLNEAF	GCCAGCAGCTTAAATGAAGCTTTC		367	670	0	1037	0.00160343	134	1	NA	1	NA	GCAAAGCTTGAGGACTCGGCCGTGTATCTCTGTGCCAGCAGCTTAAATGAAGCTTTCTTTGGACAAGGCACCAGACTCACAGTTGTAG	GCAAAGCTTGAGGACTCGGCCGTGTATCTCTGTGCCAGCAGCTTA--TGAAGCTTTCTTTGGACAAGGCACCAGACTCACAGTTGTAG	liver	ChILI_26
135	0	TRBV24-1	TRBJ2-2	ATSDTTSGVTGELF	GCCACCAGTGATACTACTAGCGGGGTGACCGGGGAGCTGTTT	TRBD2	459	577	0	1036	0.00160188	135	1	1	1	NA	CCCCAACCAGACAGCTCTTTACTTCTGTGCCACCAGTGATACTACTAGCGGGGTGACCGGGGAGCTGTTTTTTGGAGAAGGCTCTAGGCTGACCGTACTGG	CCCCAACCAGACAGCTCTTTACTTCTGTGCCACCAGTGAT---ACTAGCGGGG--ACCGGGGAGCTGTTTTTTGGAGAAGGCTCTAGGCTGACCGTACTGG	liver	ChILI_26
136	0	TRBV2	TRBJ2-2	ASGGRGELF	GCCAGCGGAGGGAGGGGGGAGCTGTTT	TRBD2	351	681	0	1032	0.0015957	136	1	2	1	NA	CCACAAAGCTGGAGGACTCAGCCATGTACTTCTGTGCCAGCGGAGGGAGGGGGGAGCTGTTTTTTGGAGAAGGCTCTAGGCTGACCGTACTGG	CCACAAAGCTGGAGGACTCAGCCATGTACTTCTGTGCCAGC---GGGAGGGGGGAGCTGTTTTTTGGAGAAGGCTCTAGGCTGACCGTACTGG	liver	ChILI_26
137	0	TRBV7-9	TRBJ2-2	ASSSTRVRVTGELF	GCCAGCAGCTCAACCAGGGTGAGGGTTACCGGGGAGCTGTTT	TRBD1	487	545	0	1032	0.0015957	136	1	1	1	NA	CCAGCGCACAGAGCAGGGGGACTCGGCCATGTATCTCTGTGCCAGCAGCTCAACCAGGGTGAGGGTTACCGGGGAGCTGTTTTTTGGAGAAGGCTCTAGGCTGACCGTACTG	CCAGCGCACAGAGCAGGGGGACTCGGCCATGTATCTCTGTGCCAGCAGCT----CAGGG--------ACCGGGGAGCTGTTTTTTGGAGAAGGCTCTAGGCTGACCGTACTG	liver	ChILI_26
138	0	TRBV4-1	TRBJ1-2	ASSQETTDRYGYT	GCCAGCAGCCAAGAGACGACAGACCGCTATGGCTACACC	TRBD1	573	447	0	1020	0.00157714	138	1	1	1	NA	GCAGCCAGAAGACTCAGCCCTGTATCTCTGCGCCAGCAGCCAAGAGACGACAGACCGCTATGGCTACACCTTCGGTTCGGGGACCAGGTTAACCGTTGTAG	GCAGCCAGAAGACTCAGCCCTGTATCTCTGCGCCAGCAGCCAAGA---GACAG----CTATGGCTACACCTTCGGTTCGGGGACCAGGTTAACCGTTGTAG	liver	ChILI_26
139	0	TRBV2	TRBJ1-2	ASSDETGRSGYT	GCCAGCAGTGATGAGACAGGGAGGAGTGGCTACACC	TRBD1	590	425	0	1015	0.00156941	139	1	1	1	NA	CCACAAAGCTGGAGGACTCAGCCATGTACTTCTGTGCCAGCAGTGATGAGACAGGGAGGAGTGGCTACACCTTCGGTTCGGGGACCAGGTTAACCGTTGTAG	CCACAAAGCTGGAGGACTCAGCCATGTACTTCTGTGCCAGCAGTGA---GACAGGG-----TGGCTACACCTTCGGTTCGGGGACCAGGTTAACCGTTGTAG	liver	ChILI_26
140	0	TRBV24-1	TRBJ2-2	ATSLQAAGELF	GCCACCAGTCTGCAGGCGGCCGGGGAGCTGTTT		547	467	0	1014	0.00156787	140	1	NA	1	NA	CCCCAACCAGACAGCTCTTTACTTCTGTGCCACCAGTCTGCAGGCGGCCGGGGAGCTGTTTTTTGGAGAAGGCTCTAGGCTGACCGTACTGG	CCCCAACCAGACAGCTCTTTACTTCTGTGCCACCAGT----------CCGGGGAGCTGTTTTTTGGAGAAGGCTCTAGGCTGACCGTACTGG	liver	ChILI_26
141	0	TRBV6-9	TRBJ1-5	ASSYGESNQPQH	GCCAGCAGTTATGGAGAAAGCAATCAGCCCCAGCAT		340	671	0.024	1011	0.00156323	141	1	NA	1	NA	GCTCCCTCCCAGACATCTGTTTACTTCTGTGCCAGCAGTTATGGAGAAAGCAATCAGCCCCAGCATTTTGGTGATGGGACTCGACTCTCCATCCTA	GCTCCCTCCCAGACATCTGTATACTTCTGTGCCAGCAGTTAT------AGCAATCAGCCCCAGCATTTTGGTGATGGGACTCGACTCTCCATCCTA	liver	ChILI_26
142	0	TRBV12-3	TRBJ1-5	ATAGPPLVSNQPQH	GCCACCGCCGGACCTCCATTGGTTAGCAATCAGCCCCAGCAT		274	737	0	1011	0.00156323	141	1	NA	1	NA	CAGAACCCAGGGACTCAGCTGTGTACTTCTGTGCCACCGCCGGACCTCCATTGGTTAGCAATCAGCCCCAGCATTTTGGTGATGGGACTCGACTCTCCATCCTAG	CAGAACCCAGGGACTCAGCTGTGTACTTCTGTGCCA-------------------TAGCAATCAGCCCCAGCATTTTGGTGATGGGACTCGACTCTCCATCCTAG	liver	ChILI_26
143	0	TRBV27	TRBJ2-1	ASSFLAEPYNEQF	GCCAGCAGTTTCCTAGCGGAACCCTACAATGAGCAGTTC	TRBD2	536	473	0	1009	0.00156013	143	1	1	1	NA	CGCCCAGCCCCAACCAGACCTCTCTGTACTTCTGTGCCAGCAGTTTCCTAGCGGAACCCTACAATGAGCAGTTCTTCGGGCCAGGGACACGGCTCACCGTGCTAG	CGCCCAGCCCCAACCAGACCTCTCTGTACTTCTGTGCCAGCAGTTT-CTAGCGG---CCTACAATGAGCAGTTCTTCGGGCCAGGGACACGGCTCACCGTGCTAG	liver	ChILI_26
144	0	TRBV7-2	TRBJ1-1	ASSLVGPGTEAF	GCCAGCAGCTTAGTGGGGCCGGGCACTGAAGCTTTC	TRBD1	629	376	0	1005	0.00155395	144	1	1	1	NA	CCAGCGCACACAGCAGGAGGACTCGGCCGTGTATCTCTGTGCCAGCAGCTTAGTGGGGCCGGGCACTGAAGCTTTCTTTGGACAAGGCACCAGACTCACAGTTGTAG	CCAGCGCACACAGCAGGAGGACTCGGCCGTGTATCTCTGTGCCAGCAGCTTAG-GGGGC----CACTGAAGCTTTCTTTGGACAAGGCACCAGACTCACAGTTGTAG	liver	ChILI_26
145	0	TRBV6-5	TRBJ2-2	ASSYSSGDTGELF	GCCAGCAGTTACTCGAGTGGGGACACCGGGGAGCTGTTT	TRBD1	488	512	0	1000	0.00154622	145	1	1	1	NA	CGGCTGCTCCCTCCCAGACATCTGTGTACTTCTGTGCCAGCAGTTACTCGAGTGGGGACACCGGGGAGCTGTTTTTTGGAGAAGGCTCTAGGCTGACCGTACTGG	CGGCTGCTCCCTCCCAGACATCTGTGTACTTCTGTGCCAGCAGTTACTC-----GGGACACCGGGGAGCTGTTTTTTGGAGAAGGCTCTAGGCTGACCGTACTGG	liver	ChILI_26
146	0	TRBV12-3	TRBJ2-3	ASKSTDTQY	GCCAGCAAGAGCACAGATACGCAGTAT		545	453	0	998	0.00154313	146	1	NA	1	NA	CAGAACCCAGGGACTCAGCTGTGTACTTCTGTGCCAGCAAGAGCACAGATACGCAGTATTTTGGCCCAGGCACCCGGCTGACAGTGCTCG	CAGAACCCAGGGACTCAGCTGTGTACTTCTGTGCCAGCA--AGCACAGATACGCAGTATTTTGGCCCAGGCACCCGGCTGACAGTGCTCG	liver	ChILI_26
147	0	TRBV11-2	TRBJ2-2	ASRRGTGGDGELF	GCCAGCAGACGCGGGACAGGGGGCGACGGGGAGCTGTTT	TRBD1	330	667	0	997	0.00154158	147	1	1	1	NA	GCAAAGCTTGAGGACTCGGCCGTGTATCTCTGTGCCAGCAGACGCGGGACAGGGGGCGACGGGGAGCTGTTTTTTGGAGAAGGCTCTAGGCTGACCGTACTGG	GCAAAGCTTGAGGACTCGGCCGTGTATCTCTGTGCCAGCAG----GGGACAGGGGGC--CGGGGAGCTGTTTTTTGGAGAAGGCTCTAGGCTGACCGTACTGG	liver	ChILI_26
148	0	TRBV9	TRBJ2-2	ASQGGGELF	GCCAGCCAGGGGGGCGGGGAGCTGTTT	TRBD1	479	516	0	995	0.00153849	148	1	1	1	NA	CTCTGGAGCTGGGGGACTCAGCTTTGTATTTCTGTGCCAGCCAGGGGGGCGGGGAGCTGTTTTTTGGAGAAGGCTCTAGGCTGACCGTACTGG	CTCTGGAGCTGGGGGACTCAGCTTTGTATTTCTGTGCCAGCCAGGGGG-CGGGGAGCTGTTTTTTGGAGAAGGCTCTAGGCTGACCGTACTGG	liver	ChILI_26
149	0	TRBV20-1	TRBJ1-6	SAREGTLSSYNSPLH	AGTGCTAGAGAGGGGACACTGAGCTCCTATAATTCACCCCTCCAC	TRBD1	418	574	0	992	0.00153385	149	1	1	1	NA	GCCCATCCTGAAGACAGCAGCTTCTACATCTGCAGTGCTAGAGAGGGGACACTGAGCTCCTATAATTCACCCCTCCACTTTGGGAATGGGACCAGGCTCACTGTGACAG	GCCCATCCTGAAGACAGCAGCTTCTACATCTGCAGTGCTAGAGA-GGGACA-----CTCCTATAATTCACCCCTCCACTTTGGGAATGGGACCAGGCTCACTGTGACAG	liver	ChILI_26
150	0	TRBV30	TRBJ1-1	AWRDRANTEAF	GCCTGGAGGGACAGAGCGAACACTGAAGCTTTC	TRBD1	579	413	0	992	0.00153385	149	1	1	1	NA	CCTTCTCAGTGACTCTGGCTTCTATCTCTGTGCCTGGAGGGACAGAGCGAACACTGAAGCTTTCTTTGGACAAGGCACCAGACTCACAGTTGTAG	CCTTCTCAGTGACTCTGGCTTCTATCTCTGTGCCTGGAGGGACAG---GAACACTGAAGCTTTCTTTGGACAAGGCACCAGACTCACAGTTGTAG	liver	ChILI_26
151	0	TRBV7-9	TRBJ2-1	ASSLSDYSYNEQF	GCCAGCAGCTTGTCCGACTACTCCTACAATGAGCAGTTC	TRBD2	564	428	0	992	0.00153385	149	1	1	1	NA	CCAGCGCACAGAGCAGGGGGACTCGGCCATGTATCTCTGTGCCAGCAGCTTGTCCGACTACTCCTACAATGAGCAGTTCTTCGGGCCAGGGACACGGCTCACCGTGCTA	CCAGCGCACAGAGCAGGGGGACTCGGCCATGTATCTCTGTGCCAGCAGCTT----GACTACTCCTACAATGAGCAGTTCTTCGGGCCAGGGACACGGCTCACCGTGCTA	liver	ChILI_26
152	0	TRBV10-3	TRBJ1-6	AISDPGQGARDSPLH	GCCATCAGTGACCCGGGACAGGGGGCCAGGGATTCACCCCTCCAC	TRBD1	379	612	0	991	0.0015323	152	1	1	1	NA	ACCAGCTCCCAGACATCTGTGTACTTCTGTGCCATCAGTGACCCGGGACAGGGGGCCAGGGATTCACCCCTCCACTTTGGGAATGGGACCAGGCTCACTGTGACAG	ACCAGCTCCCAGACATCTGTGTACTTCTGTGCCATCAGTGA---GGGACAGGGGGC-----ATTCACCCCTCCACTTTGGGAATGGGACCAGGCTCACTGTGACAG	liver	ChILI_26
153	0	TRBV27	TRBJ1-1	ASRVSGTVNTKAF	GCCAGCAGGGTCTCCGGGACAGTGAACACTAAAGCTTTC	TRBD1	537	450	0	987	0.00152612	153	1	1	1	NA	CGCCCAGCCCCAACCAGACCTCTCTGTACTTCTGTGCCAGCAGGGTCTCCGGGACAGTGAACACTAAAGCTTTCTTTGGACAAGGCACCAGACTCACAGTTGTAG	CGCCCAGCCCCAACCAGACCTCTCTGTACTTCTGTGCCAGCAG-------GGGACAGTGAACACTGAAGCTTTCTTTGGACAAGGCACCAGACTCACAGTTGTAG	liver	ChILI_26
154	0	TRBV7-2	TRBJ1-1	ASSVTGPTEAF	GCCAGCAGCGTCACCGGGCCTACTGAAGCTTTC		587	392	0.02	979	0.00151375	154	1	NA	1	NA	CCAGCGCACACAGCAGGAGGACTCAGCCGTGTATCTCTGTGCCAGCAGCGTCACCGGGCCTACTGAAGCTTTCTTTGGACAAGGCACCAGACTCACAGTTGTAG	CCAGCGCACACAGCAGGAGGACTCGGCCGTGTATCTCTGTGCCAGCAGC------------ACTGAAGCTTTCTTTGGACAAGGCACCAGACTCACAGTTGTAG	liver	ChILI_26
155	0	TRBV12-3	TRBJ1-3	ASNPGSGNTIY	GCCAGCAATCCAGGGTCTGGAAACACCATATAT	TRBD1	360	619	0	979	0.00151375	154	1	1	1	NA	CAGAACCCAGGGACTCAGCTGTGTACTTCTGTGCCAGCAATCCAGGGTCTGGAAACACCATATATTTTGGAGAGGGAAGTTGGCTCACTGTTGTAG	CAGAACCCAGGGACTCAGCTGTGTACTTCTGTGCCAGCA---CAGGGTCTGGAAACACCATATATTTTGGAGAGGGAAGTTGGCTCACTGTTGTAG	liver	ChILI_26
156	0	TRBV20-1	TRBJ1-6	SARGVGHSPLH	AGTGCTAGAGGGGTTGGACATTCACCCCTCCAC	TRBD1	428	549	0	977	0.00151066	156	1	1	1	NA	GCCCATCCTGAAGACAGCAGCTTCTACATCTGCAGTGCTAGAGGGGTTGGACATTCACCCCTCCACTTTGGGAATGGGACCAGGCTCACTGTGACAG	GCCCATCCTGAAGACAGCAGCTTCTACATCTGCAGTGCTAGAGGGG------ATTCACCCCTCCACTTTGGGAATGGGACCAGGCTCACTGTGACAG	liver	ChILI_26
157	0	TRBV7-9	TRBJ2-7	ASSLLRQGLYEQY	GCCAGCAGCTTACTTCGGCAGGGTCTCTACGAGCAGTAC	TRBD1	539	438	0.019	977	0.00151066	156	1	1	1	NA	CCAGCGCACAGAGCAGGGGGACTCGGCCATGTATCTCTCTGCCAGCAGCTTACTTCGGCAGGGTCTCTACGAGCAGTACTTCGGGCCGGGCACCAGGCTCACGGTCACAG	CCAGCGCACAGAGCAGGGGGACTCGGCCATGTATCTCTGTGCCAGCAGCTTA------CAGGG---CTACGAGCAGTACTTCGGGCCGGGCACCAGGCTCACGGTCACAG	liver	ChILI_26
158	0	TRBV7-8	TRBJ2-3	ASSPGVSTDTQY	GCCAGCAGCCCAGGGGTCAGCACAGATACGCAGTAT	TRBD1	698	275	0.02	973	0.00150447	158	3	1	1	NA	CCAGCGCACACAGCAGGAGGACTCCGCCGTGTATCCCTGTGCCAGCAGCCCAGGGGTCAGCACAGATACGCAGTATTTTGGCCCAGGCACCCGGCTGACAGTGCTC	CCAGCGCACACAGCAGGAGGACTCCGCCGTGTATCTCTGTGCCAGCAGCCCAGGGG--AGCACAGATACGCAGTATTTTGGCCCAGGCACCCGGCTGACAGTGCTC	liver	ChILI_26
159	0	TRBV7-2	TRBJ1-1	ASSPWQNTEAF	GCCAGCAGCCCTTGGCAGAACACTGAAGCTTTC		502	460	0	962	0.00148746	159	1	NA	1	NA	CCAGCGCACACAGCAGGAGGACTCGGCCGTGTATCTCTGTGCCAGCAGCCCTTGGCAGAACACTGAAGCTTTCTTTGGACAAGGCACCAGACTCACAGTTGTAG	CCAGCGCACACAGCAGGAGGACTCGGCCGTGTATCTCTGTGCCAGCAGC--------GAACACTGAAGCTTTCTTTGGACAAGGCACCAGACTCACAGTTGTAG	liver	ChILI_26
160	0	TRBV20-1	TRBJ1-2	SARDLDRAYGYT	AGTGCTAGAGATCTTGACAGGGCCTATGGCTACACC	TRBD1	513	448	0	961	0.00148592	160	1	1	1	NA	GCCCATCCTGAAGACAGCAGCTTCTACATCTGCAGTGCTAGAGATCTTGACAGGGCCTATGGCTACACCTTCGGTTCGGGGACCAGGTTAACCGTTGTAG	GCCCATCCTGAAGACAGCAGCTTCTACATCTGCAGTGCTAGAGA----GACAGGG-CTATGGCTACACCTTCGGTTCGGGGACCAGGTTAACCGTTGTAG	liver	ChILI_26
161	0	TRBV27	TRBJ1-2	ASSLGRERGGYT	GCCAGCAGTTTAGGCAGGGAAAGAGGGGGCTACACC	TRBD1	562	399	0.021	961	0.00148592	160	1	1	1	NA	CGCCCAGCCCCAACCAGACCCCTCTGTACTTCTGTGCCAGCAGTTTAGGCAGGGAAAGAGGGGGCTACACCTTCGGTTCGGGGACCAGGTTAACCGTTGTA	CGCCCAGCCCCAACCAGACCTCTCTGTACTTCTGTGCCAGCAGTTTA-----------AGGGGGCTACACCTTCGGTTCGGGGACCAGGTTAACCGTTGTA	liver	ChILI_26
162	0	TRBV23-1	TRBJ1-6	ASSQSCRNNSPLH	GCCAGCAGTCAATCTTGCAGGAATAATTCACCCCTCCAC		416	537	0	953	0.00147355	162	1	NA	1	NA	CAGAACCGGGAGACACGGCACTGTATCTCTGCGCCAGCAGTCAATCTTGCAGGAATAATTCACCCCTCCACTTTGGGAATGGGACCAGGCTCACTGTGACAG	CAGAACCGGGAGACACGGCACTGTATCTCTGCGCCAGCAGTCAATC--------ATAATTCACCCCTCCACTTTGGGAATGGGACCAGGCTCACTGTGACAG	liver	ChILI_26
163	0	TRBV20-1	TRBJ1-2	SARGGASNYGYT	AGTGCTAGAGGCGGAGCTTCTAACTATGGCTACACC		527	423	0	950	0.00146891	163	1	NA	1	NA	GCCCATCCTGAAGACAGCAGCTTCTACATCTGCAGTGCTAGAGGCGGAGCTTCTAACTATGGCTACACCTTCGGTTCGGGGACCAGGTTAACCGTTGTAG	GCCCATCCTGAAGACAGCAGCTTCTACATCTGCAGTGCTAGAG---------CTAACTATGGCTACACCTTCGGTTCGGGGACCAGGTTAACCGTTGTAG	liver	ChILI_26
164	0	TRBV6-5	TRBJ2-5	ASSYGSPIWGNDQETQY	GCCAGCAGTTATGGATCCCCGATATGGGGAAACGATCAAGAGACCCAGTAC	TRBD2	501	448	0.022	949	0.00146736	164	1	1	1	NA	CGGCTTCTCCCTCCCAGACATCTGTGTACTTCTGTGCCAGCAGTTATGGATCCCCGATATGGGGAAACGATCAAGAGACCCAGTACTTCGGGCCAGGCACGCGGCTCCTGGTGCTCG	CGGCTGCTCCCTCCCAGACATCTGTGTACTTCTGTGCCAGCAGTTA-----CCCCG---------------CAAGAGACCCAGTACTTCGGGCCAGGCACGCGGCTCCTGGTGCTCG	liver	ChILI_26
165	0	TRBV11-2	TRBJ2-2	ASSPHKTGELF	GCCAGCAGCCCCCATAAGACCGGGGAGCTGTTT		389	558	0.024	947	0.00146427	165	1	NA	1	NA	GCAAAGCTTGAGGACCCGGCCGTGTATCTCTGTGCCAGCAGCCCCCATAAGACCGGGGAGCTGTTTTTTGGAGAAGGCTCTAGGCTGACCGTACTGG	GCAAAGCTTGAGGACTCGGCCGTGTATCTCTGTGCCAGCAGC---------ACCGGGGAGCTGTTTTTTGGAGAAGGCTCTAGGCTGACCGTACTGG	liver	ChILI_26
166	0	TRBV30	TRBJ2-5	AWSVRRQTGETQY	GCCTGGAGTGTACGTAGGCAGACGGGAGAGACCCAGTAC	TRBD2	501	442	0	943	0.00145808	166	1	2	1	NA	CCTTCTCAGTGACTCTGGCTTCTATCTCTGTGCCTGGAGTGTACGTAGGCAGACGGGAGAGACCCAGTACTTCGGGCCAGGCACGCGGCTCCTGGTGCTCG	CCTTCTCAGTGACTCTGGCTTCTATCTCTGTGCCTGGAGTGT-----------CGGGAGAGACCCAGTACTTCGGGCCAGGCACGCGGCTCCTGGTGCTCG	liver	ChILI_26
167	0	TRBV6-2	TRBJ1-5	ASSRPGQVQH	GCCAGCAGCCGGCCGGGACAGGTCCAGCAT	TRBD1	404	538	0	942	0.00145654	167	1	1	1	NA	GCTCCCTCCCAAACATCTGTGTACTTCTGTGCCAGCAGCCGGCCGGGACAGGTCCAGCATTTTGGTGATGGGACTCGACTCTCCATCCTAG	GCTCCCTCCCAAACATCTGTGTACTTCTGTGCCAGCAG------GGGACAGG-CCAGCATTTTGGTGATGGGACTCGACTCTCCATCCTAG	liver	ChILI_26
168	0	TRBV12-3	TRBJ1-3	ASSSRRWIERNTIY	GCCAGCAGTTCCCGACGCTGGATAGAGAGAAACACCATATAT		367	574	0	941	0.00145499	168	1	NA	1	NA	CAGAACCCAGGGACTCAGCTGTGTACTTCTGTGCCAGCAGTTCCCGACGCTGGATAGAGAGAAACACCATATATTTTGGAGAGGGAAGTTGGCTCACTGTTGTAG	CAGAACCCAGGGACTCAGCTGTGTACTTCTGTGCCAGCAGTT------------------GAAACACCATATATTTTGGAGAGGGAAGTTGGCTCACTGTTGTAG	liver	ChILI_26
169	0	TRBV2	TRBJ1-1	ASSSGLPAAF	GCCAGCAGCTCGGGACTCCCCGCGGCTTTC	TRBD2	527	409	0	936	0.00144726	169	1	1	1	NA	CCACAAAGCTGGAGGACTCAGCCATGTACTTCTGTGCCAGCAGCTCGGGACTCCCCGCGGCTTTCTTTGGACAAGGCACCAGACTCACAGTTGTAG	CCACAAAGCTGGAGGACTCAGCCATGTACTTCTGTGCCAGCAG---GGGACT-------GCTTTCTTTGGACAAGGCACCAGACTCACAGTTGTAG	liver	ChILI_26
170	0	TRBV27	TRBJ2-7	ASSHTGGTYEQY	GCCAGCAGTCACACGGGGGGGACCTACGAGCAGTAC	TRBD2	590	344	0	934	0.00144417	170	1	1	1	NA	CGCCCAGCCCCAACCAGACCTCTCTGTACTTCTGTGCCAGCAGTCACACGGGGGGGACCTACGAGCAGTACTTCGGGCCGGGCACCAGGCTCACGGTCACAG	CGCCCAGCCCCAACCAGACCTCTCTGTACTTCTGTGCCAGCAGT----CGGGGGGG-CCTACGAGCAGTACTTCGGGCCGGGCACCAGGCTCACGGTCACAG	liver	ChILI_26
171	0	TRBV7-8	TRBJ1-1	ASSPLWGRLNTEAF	GCCAGCAGCCCCCTCTGGGGGCGCCTGAACACTGAAGCTTTC	TRBD1	542	390	0.02	932	0.00144108	171	3	1	1	NA	CCAGCGCACACAGCAGGAGGACTCAGCCGTGTATCTCTGTGCCAGCAGCCCCCTCTGGGGGCGCCTGAACACTGAAGCTTTCTTTGGACAAGGCACCAGACTCACAGTTGTAG	CCAGCGCACACAGCAGGAGGACTCCGCCGTGTATCTCTGTGCCAGCAGCC------GGGGGC---TGAACACTGAAGCTTTCTTTGGACAAGGCACCAGACTCACAGTTGTAG	liver	ChILI_26
172	0	TRBV30	TRBJ1-1	AWSRTFQEAF	GCCTGGAGTCGGACATTCCAAGAAGCTTTC	TRBD1	461	467	0	928	0.00143489	172	1	1	1	NA	CCTTCTCAGTGACTCTGGCTTCTATCTCTGTGCCTGGAGTCGGACATTCCAAGAAGCTTTCTTTGGACAAGGCACCAGACTCACAGTTGTAG	CCTTCTCAGTGACTCTGGCTTCTATCTCTGTGCCTGGAGT-GGACA------GAAGCTTTCTTTGGACAAGGCACCAGACTCACAGTTGTAG	liver	ChILI_26
173	0	TRBV7-9	TRBJ2-1	ASSSTGYNEQF	GCCAGCAGTTCAACGGGGTACAATGAGCAGTTC	TRBD2	447	476	0	923	0.00142716	173	1	1	1	NA	CCAGCGCACAGAGCAGGGGGACTCGGCCATGTATCTCTGTGCCAGCAGTTCAACGGGGTACAATGAGCAGTTCTTCGGGCCAGGGACACGGCTCACCGTGCTAG	CCAGCGCACAGAGCAGGGGGACTCGGCCATGTATCTCTGTGCCAGCAG-----CGGGGTACAATGAGCAGTTCTTCGGGCCAGGGACACGGCTCACCGTGCTAG	liver	ChILI_26
174	0	TRBV11-2	TRBJ2-2	ASSLGQGTGELF	GCCAGCAGCTTAGGGCAGGGCACCGGGGAGCTGTTT	TRBD1	323	600	0	923	0.00142716	173	1	1	1	NA	GCAAAGCTTGAGGACTCGGCCGTGTATCTCTGTGCCAGCAGCTTAGGGCAGGGCACCGGGGAGCTGTTTTTTGGAGAAGGCTCTAGGCTGACCGTACTGG	GCAAAGCTTGAGGACTCGGCCGTGTATCTCTGTGCCAGCAGCTTAG--CAGGGCACCGGGGAGCTGTTTTTTGGAGAAGGCTCTAGGCTGACCGTACTGG	liver	ChILI_26
175	0	TRBV20-1	TRBJ1-2	SARDGNNYGYT	AGTGCTAGAGATGGGAATAACTATGGCTACACC		519	401	0	920	0.00142252	175	1	NA	1	NA	GCCCATCCTGAAGACAGCAGCTTCTACATCTGCAGTGCTAGAGATGGGAATAACTATGGCTACACCTTCGGTTCGGGGACCAGGTTAACCGTTGTAG	GCCCATCCTGAAGACAGCAGCTTCTACATCTGCAGTGCTAGAGA------TAACTATGGCTACACCTTCGGTTCGGGGACCAGGTTAACCGTTGTAG	liver	ChILI_26
176	0	TRBV5-1	TRBJ2-3	ASSLGATSTDTQY	GCCAGCAGCTTGGGCGCGACCAGCACAGATACGCAGTAT		472	441	0	913	0.0014117	176	1	NA	1	NA	GGAGCTGGGGGACTCGGCCCTTTATCTTTGCGCCAGCAGCTTGGGCGCGACCAGCACAGATACGCAGTATTTTGGCCCAGGCACCCGGCTGACAGTGCTCG	GGAGCTGGGGGACTCGGCCCTTTATCTTTGCGCCAGCAGCTTGG--------AGCACAGATACGCAGTATTTTGGCCCAGGCACCCGGCTGACAGTGCTCG	liver	ChILI_26
177	0	TRBV5-1	TRBJ1-5	ASSLTGNQPQH	GCCAGCAGCTTGACGGGTAATCAGCCCCAGCAT		264	647	0	911	0.00140861	177	1	NA	1	NA	GGAGCTGGGGGACTCGGCCCTTTATCTTTGCGCCAGCAGCTTGACGGGTAATCAGCCCCAGCATTTTGGTGATGGGACTCGACTCTCCATCCTAG	GGAGCTGGGGGACTCGGCCCTTTATCTTTGCGCCAGCAGCTTG------AATCAGCCCCAGCATTTTGGTGATGGGACTCGACTCTCCATCCTAG	liver	ChILI_26
178	0	TRBV7-9	TRBJ2-4	ASSAGQQNIQY	GCCAGCAGCGCGGGACAGCAAAACATTCAGTAC	TRBD1	473	437	0	910	0.00140706	178	1	1	1	NA	CCAGCGCACAGAGCAGGGGGACTCGGCCATGTATCTCTGTGCCAGCAGCGCGGGACAGCAAAACATTCAGTACTTCGGCGCCGGGACCCGGCTCTCAGTGCTGG	CCAGCGCACAGAGCAGGGGGACTCGGCCATGTATCTCTGTGCCAGCAGC--GGGACAG-AAAACATTCAGTACTTCGGCGCCGGGACCCGGCTCTCAGTGCTGG	liver	ChILI_26
179	0	TRBV28	TRBJ2-1	ASSWTSGRGNEQF	GCCAGCAGTTGGACTAGCGGGAGAGGGAATGAGCAGTTC	TRBD2	493	415	0	908	0.00140397	179	1	2	1	NA	CCGCCAGCACCAACCAGACATCTATGTACCTCTGTGCCAGCAGTTGGACTAGCGGGAGAGGGAATGAGCAGTTCTTCGGGCCAGGGACACGGCTCACCGTGCTAG	CCGCCAGCACCAACCAGACATCTATGTACCTCTGTGCCAGCAGTTGGACTAGCGGGAG----AATGAGCAGTTCTTCGGGCCAGGGACACGGCTCACCGTGCTAG	liver	ChILI_26
180	0	TRBV7-2	TRBJ2-3	ASSLVADTQY	GCCAGCAGCTTAGTAGCAGATACGCAGTAT		458	447	0	905	0.00139933	180	1	NA	1	NA	CCAGCGCACACAGCAGGAGGACTCGGCCGTGTATCTCTGTGCCAGCAGCTTAGTAGCAGATACGCAGTATTTTGGCCCAGGCACCCGGCTGACAGTGCTCG	CCAGCGCACACAGCAGGAGGACTCGGCCGTGTATCTCTGTGCCAGCAGCTTAG---CAGATACGCAGTATTTTGGCCCAGGCACCCGGCTGACAGTGCTCG	liver	ChILI_26
181	0	TRBV18	TRBJ1-2	ASSPAENYGYT	GCCAGCTCACCAGCCGAAAACTATGGCTACACC		494	410	0	904	0.00139778	181	1	NA	1	NA	CCAGCAGGTAGTGCGAGGAGATTCGGCAGCTTATTTCTGTGCCAGCTCACCAGCCGAAAACTATGGCTACACCTTCGGTTCGGGGACCAGGTTAACCGTTGTAG	CCAGCAGGTAGTGCGAGGAGATTCGGCAGCTTATTTCTGTGCCAGCTCACCA------AACTATGGCTACACCTTCGGTTCGGGGACCAGGTTAACCGTTGTAG	liver	ChILI_26
182	0	TRBV12-3	TRBJ1-6	ASSMTGASSPLH	GCCAGCAGCATGACAGGGGCCAGTTCACCCCTCCAC	TRBD1	462	442	0.025	904	0.00139778	181	1	1	2	NA	CAGAACCCAGGGACTCAGCTGTGTACTTCTCTGCCAGCAGCATGACAGGGGCCAGTTCACCCCTCCACTTTGGGAACGGGACCAGGCTCACTGTGACAG	CAGAACCCAGGGACTCAGCTGTGTACTTCTGTGCCAGCAG---GACAGGGG----TTCACCCCTCCACTTTGGGAACGGGACCAGGCTCACTGTGACAG	liver	ChILI_26
183	0	TRBV6-1	TRBJ1-1	ASSQWSAGMNTEAF	GCCAGCAGCCAGTGGTCAGCCGGAATGAACACTGAAGCTTTC		531	367	0	898	0.0013885	183	1	NA	1	NA	CGGCTGCTCCCTCCCAGACATCTGTGTACTTCTGTGCCAGCAGCCAGTGGTCAGCCGGAATGAACACTGAAGCTTTCTTTGGACAAGGCACCAGACTCACAGTTGTAG	CGGCTGCTCCCTCCCAGACATCTGTGTACTTCTGTGCCAGCAG-----------------TGAACACTGAAGCTTTCTTTGGACAAGGCACCAGACTCACAGTTGTAG	liver	ChILI_26
184	0	TRBV30	TRBJ2-2	AWSQNTGELF	GCCTGGAGTCAGAACACCGGGGAGCTGTTT		295	603	0	898	0.0013885	183	1	NA	1	NA	CCTTCTCAGTGACTCTGGCTTCTATCTCTGTGCCTGGAGTCAGAACACCGGGGAGCTGTTTTTTGGAGAAGGCTCTAGGCTGACCGTACTG	CCTTCTCAGTGACTCTGGCTTCTATCTCTGTGCCTGGAGT--GAACACCGGGGAGCTGTTTTTTGGAGAAGGCTCTAGGCTGACCGTACTG	liver	ChILI_26
185	0	TRBV28	TRBJ1-2	ASSARDGINYGYT	GCCAGCAGTGCTAGGGACGGTATTAACTATGGCTACACC	TRBD1	473	424	0	897	0.00138696	185	1	1	1	NA	CCGCCAGCACCAACCAGACATCTATGTACCTCTGTGCCAGCAGTGCTAGGGACGGTATTAACTATGGCTACACCTTCGGTTCGGGGACCAGGTTAACCGTTGTAG	CCGCCAGCACCAACCAGACATCTATGTACCTCTGTGCCAGCAGT----GGGAC-----TAACTATGGCTACACCTTCGGTTCGGGGACCAGGTTAACCGTTGTAG	liver	ChILI_26
186	0	TRBV28	TRBJ1-3	ASLGAGSGNTIY	GCCAGCCTGGGGGCAGGCTCTGGAAACACCATATAT	TRBD1	459	435	0	894	0.00138232	186	1	1	1	NA	CCGCCAGCACCAACCAGACATCTATGTACCTCTGTGCCAGCCTGGGGGCAGGCTCTGGAAACACCATATATTTTGGAGAGGGAAGTTGGCTCACTGTTGTAG	CCGCCAGCACCAACCAGACATCTATGTACCTCTGTGCCAGC--GGGGGC---CTCTGGAAACACCATATATTTTGGAGAGGGAAGTTGGCTCACTGTTGTAG	liver	ChILI_26
187	0	TRBV7-2	TRBJ2-3	ASRPGLAGTDTQY	GCCAGCAGACCCGGACTAGCGGGGACAGATACGCAGTAT	TRBD2	504	387	0.021	891	0.00137768	187	1	1	1	NA	CCAGCGCACACAGCAGGAGGACTCAGCCGTGTATCTCTGTGCCAGCAGACCCGGACTAGCGGGGACAGATACGCAGTATTTTGGCCCAGGCACCCGGCTGACAGTGCTCG	CCAGCGCACACAGCAGGAGGACTCGGCCGTGTATCTCTGTGCCAGCAG----GGACTAGCGGGGACAGATACGCAGTATTTTGGCCCAGGCACCCGGCTGACAGTGCTCG	liver	ChILI_26
188	0	TRBV27	TRBJ1-1	ASSPQDRDEAF	GCCAGCAGTCCCCAGGACAGGGATGAAGCTTTC	TRBD1	478	405	0	883	0.00136531	188	1	1	1	NA	CGCCCAGCCCCAACCAGACCTCTCTGTACTTCTGTGCCAGCAGTCCCCAGGACAGGGATGAAGCTTTCTTTGGACAAGGCACCAGACTCACAGTTGTAG	CGCCCAGCCCCAACCAGACCTCTCTGTACTTCTGTGCCAGCAGT-----GGACAGGG-TGAAGCTTTCTTTGGACAAGGCACCAGACTCACAGTTGTAG	liver	ChILI_26
189	0	TRBV2	TRBJ1-1	ASRAGLPEAF	GCCAGCAGGGCAGGGTTGCCTGAAGCTTTT	TRBD1	461	415	0	876	0.00135449	189	1	1	1	NA	CCACAAAGCTGGAGGACTCAGCCATGTACTTCTGTGCCAGCAGGGCAGGGTTGCCTGAAGCTTTTTTTGGACAAGGCACCAGACTCACAGTTGTAG	CCACAAAGCTGGAGGACTCAGCCATGTACTTCTGTGCCAGCAG--CAGGG----CTGAAGCTTTCTTTGGACAAGGCACCAGACTCACAGTTGTAG	liver	ChILI_26
190	0	TRBV20-1	TRBJ1-6	SASLGQLLFNSPLH	AGTGCTAGCCTTGGCCAGCTCCTATTTAATTCACCCCTCCAC		344	530	0	874	0.0013514	190	1	NA	1	NA	GCCCATCCTGAAGACAGCAGCTTCTACATCTGCAGTGCTAGCCTTGGCCAGCTCCTATTTAATTCACCCCTCCACTTTGGGAATGGGACCAGGCTCACTGTGACAG	GCCCATCCTGAAGACAGCAGCTTCTACATCTGCAGTGCTAG------------------TAATTCACCCCTCCACTTTGGGAATGGGACCAGGCTCACTGTGACAG	liver	ChILI_26
191	0	TRBV10-1	TRBJ1-6	ASSEGGNSPLH	GCCAGCAGTGAGGGCGGTAATTCACCCCTCCAC		411	463	0	874	0.0013514	190	1	NA	2	NA	GCCTCCTCCCAGACATCTGTATATTTCTGCGCCAGCAGTGAGGGCGGTAATTCACCCCTCCACTTTGGGAACGGGACCAGGCTCACTGTGACAG	GCCTCCTCCCAGACATCTGTATATTTCTGCGCCAGCAGTGAG-----TAATTCACCCCTCCACTTTGGGAACGGGACCAGGCTCACTGTGACAG	liver	ChILI_26
192	0	TRBV19	TRBJ1-1	ASSIRRSQDTEAF	GCCAGTAGTATCCGACGGAGCCAGGACACTGAAGCTTTC		480	391	0	871	0.00134676	192	1	NA	1	NA	CGGCCCAAAAGAACCCGACAGCTTTCTATCTCTGTGCCAGTAGTATCCGACGGAGCCAGGACACTGAAGCTTTCTTTGGACAAGGCACCAGACTCACAGTTGTAG	CGGCCCAAAAGAACCCGACAGCTTTCTATCTCTGTGCCAGTAGTAT--------------ACACTGAAGCTTTCTTTGGACAAGGCACCAGACTCACAGTTGTAG	liver	ChILI_26
193	0	TRBV7-8	TRBJ1-2	ASSPTGGWAGYT	GCCAGCAGCCCGACAGGGGGATGGGCAGGCTACACC	TRBD1	245	625	0.02	870	0.00134521	193	3	1	1	NA	CCAGCGCACACAGCAGGAGGACTCAGCCGTGTATCTCTGTGCCAGCAGCCCGACAGGGGGATGGGCAGGCTACACCTTCGGTTCGGGGACCAGGTTAACCGTTGTAG	CCAGCGCACACAGCAGGAGGACTCCGCCGTGTATCTCTGTGCCAGCAGCC-GACAGGGGG-------GGCTACACCTTCGGTTCGGGGACCAGGTTAACCGTTGTAG	liver	ChILI_26
194	0	TRBV6-2	TRBJ1-6	ASSPGRAYSPLH	GCCAGCAGCCCCGGACGTGCGTATTCACCCCTCCAC		265	604	0	869	0.00134366	194	1	NA	1	NA	GCTCCCTCCCAAACATCTGTGTACTTCTGTGCCAGCAGCCCCGGACGTGCGTATTCACCCCTCCACTTTGGGAATGGGACCAGGCTCACTGTGACAG	GCTCCCTCCCAAACATCTGTGTACTTCTGTGCCAGCAG--------------ATTCACCCCTCCACTTTGGGAATGGGACCAGGCTCACTGTGACAG	liver	ChILI_26
195	0	TRBV7-2	TRBJ1-1	ASSSLGGLSEAF	GCCAGCAGCTCCCTGGGGGGGCTGAGTGAAGCTTTC	TRBD2	506	363	0.02	869	0.00134366	194	1	1	1	NA	CCAGCGCACACAGCAGGAGGACTCAGCCGTGTATCTCTGTGCCAGCAGCTCCCTGGGGGGGCTGAGTGAAGCTTTCTTTGGACAAGGCACCAGACTCACAGTTGTAG	CCAGCGCACACAGCAGGAGGACTCGGCCGTGTATCTCTGTGCCAGCAGCT----GGGGGGG-----TGAAGCTTTCTTTGGACAAGGCACCAGACTCACAGTTGTAG	liver	ChILI_26
196	0	TRBV18	TRBJ1-5	ASVQVPNQPQH	GCCAGCGTACAGGTCCCCAATCAGCCCCAGCAT	TRBD1	284	573	0	857	0.00132511	196	1	1	1	NA	CCAGCAGGTAGTGCGAGGAGATTCGGCAGCTTATTTCTGTGCCAGCGTACAGGTCCCCAATCAGCCCCAGCATTTTGGTGATGGGACTCGACTCTCCATCCTAG	CCAGCAGGTAGTGCGAGGAGATTCGGCAGCTTATTTCTGTGCCAGC--ACAGG----CAATCAGCCCCAGCATTTTGGTGATGGGACTCGACTCTCCATCCTAG	liver	ChILI_26
197	0	TRBV2	TRBJ1-1	ASRQGRTEAF	GCCAGCCGACAGGGCAGGACTGAAGCTTTC	TRBD1	451	406	0	857	0.00132511	196	1	1	1	NA	CCACAAAGCTGGAGGACTCAGCCATGTACTTCTGTGCCAGCCGACAGGGCAGGACTGAAGCTTTCTTTGGACAAGGCACCAGACTCACAGTTGTAG	CCACAAAGCTGGAGGACTCAGCCATGTACTTCTGTGCCAGC-GACAGGG----ACTGAAGCTTTCTTTGGACAAGGCACCAGACTCACAGTTGTAG	liver	ChILI_26
198	0	TRBV19	TRBJ1-1	ASFALGQTNIEAF	GCCAGTTTCGCCCTGGGACAGACGAACATTGAAGCTTTC	TRBD1	544	312	0	856	0.00132356	198	1	1	1	NA	CGGCCCAAAAGAACCCGACAGCTTTCTATCTCTGTGCCAGTTTCGCCCTGGGACAGACGAACATTGAAGCTTTCTTTGGACAAGGCACCAGACTCACAGTTGTAG	CGGCCCAAAAGAACCCGACAGCTTTCTATCTCTGTGCCAGT--------GGGACAG--GAACACTGAAGCTTTCTTTGGACAAGGCACCAGACTCACAGTTGTAG	liver	ChILI_26
199	0	TRBV29-1	TRBJ1-1	SVETGGTEAF	AGCGTTGAAACAGGAGGGACTGAAGCTTTC	TRBD2	437	415	0	852	0.00131738	199	1	1	1	NA	GAGCCCTGAAGACAGCAGCATATATCTCTGCAGCGTTGAAACAGGAGGGACTGAAGCTTTCTTTGGACAAGGCACCAGACTCACAGTTGTAG	GAGCCCTGAAGACAGCAGCATATATCTCTGCAGCGTTGAA------GGGACTGAAGCTTTCTTTGGACAAGGCACCAGACTCACAGTTGTAG	liver	ChILI_26
200	0	TRBV6-1	TRBJ1-2	ASTQREQFNYGYT	GCCAGCACCCAAAGGGAGCAGTTTAACTATGGCTACACC	TRBD2	389	461	0.054	850	0.00131429	200	1	2	1	NA	GCTCCCTCCCAGATATCTGTGTATTTCTGTGCCAGCACCCAAAGGGAGCAGTTTAACTATGGCTACACCTTCGGTTCGGGGACCAGGTTAACCGTTGTAG	GCTCCCTCCCAGACATCTGTGTACTTCTGTGCCAGCA------GGGAG-----TAACTATGGCTACACCTTCGGTTCGGGGACCAGGTTAACCGTTGTAG	liver	ChILI_26
201	0	TRBV7-2	TRBJ2-3	ASSDRIGQGSTDTQY	GCCAGCAGCGACCGAATTGGACAGGGTAGCACAGATACGCAGTAT	TRBD1	446	400	0.02	846	0.0013081	201	1	1	1	NA	CCAGCGCACACAGCAGGAGGACTCAGCCGTGTATCTCTGTGCCAGCAGCGACCGAATTGGACAGGGTAGCACAGATACGCAGTATTTTGGCCCAGGCACCCGGCTGACAGTGCTCG	CCAGCGCACACAGCAGGAGGACTCGGCCGTGTATCTCTGTGCCAGCAGC---------GGACAGGG-AGCACAGATACGCAGTATTTTGGCCCAGGCACCCGGCTGACAGTGCTCG	liver	ChILI_26
202	0	TRBV6-5	TRBJ2-5	ASSYSTSGQETQY	GCCAGCAGTTACTCGACTAGCGGACAAGAGACCCAGTAC	TRBD2	518	327	0	845	0.00130655	202	1	1	1	NA	CGGCTGCTCCCTCCCAGACATCTGTGTACTTCTGTGCCAGCAGTTACTCGACTAGCGGACAAGAGACCCAGTACTTCGGGCCAGGCACGCGGCTCCTGGTGCTCG	CGGCTGCTCCCTCCCAGACATCTGTGTACTTCTGTGCCAGCAGTTACTCGACTAGCGG-CAAGAGACCCAGTACTTCGGGCCAGGCACGCGGCTCCTGGTGCTCG	liver	ChILI_26
203	0	TRBV7-2	TRBJ1-1	ASRDGQLSNTEAF	GCCAGCAGGGACGGGCAATTGTCGAACACTGAAGCTTTC	TRBD1	412	431	0.021	843	0.00130346	203	1	1	1	NA	CCAGCGCACACAGCAGGAGGACTCAGCCGTGTATCTCTGTGCCAGCAGGGACGGGCAATTGTCGAACACTGAAGCTTTCTTTGGACAAGGCACCAGACTCACAGTTGTAG	CCAGCGCACACAGCAGGAGGACTCGGCCGTGTATCTCTGTGCCAGCAGGGAC-----------GAACACTGAAGCTTTCTTTGGACAAGGCACCAGACTCACAGTTGTAG	liver	ChILI_26
204	0	TRBV6-5	TRBJ2-2	ASSYSGVNTGELF	GCCAGCAGTTACTCAGGGGTCAACACCGGGGAGCTGTTT	TRBD1	482	360	0	842	0.00130192	204	1	1	1	NA	CGGCTGCTCCCTCCCAGACATCTGTGTACTTCTGTGCCAGCAGTTACTCAGGGGTCAACACCGGGGAGCTGTTTTTTGGAGAAGGCTCTAGGCTGACCGTACTG	CGGCTGCTCCCTCCCAGACATCTGTGTACTTCTGTGCCAGCAGTTACTCAGGGG--AACACCGGGGAGCTGTTTTTTGGAGAAGGCTCTAGGCTGACCGTACTG	liver	ChILI_26
205	0	TRBV7-8	TRBJ1-3	ASSLARLGPSTLRNTIY	GCCAGCAGCTTAGCCCGGTTGGGTCCCTCAACCTTAAGAAACACCATATAT		711	128	0	839	0.00129728	205	1	NA	1	NA	CCAGCGCACACAGCAGGAGGACTCCGCCGTGTATCTCTGTGCCAGCAGCTTAGCCCGGTTGGGTCCCTCAACCTTAAGAAACACCATATATTTTGGAGAGGGAAGTTGGCTCACTGTTGTAG	CCAGCGCACACAGCAGGAGGACTCCGCCGTGTATCTCTGTGCCAGCAGCTTAGC-----------------------GAAACACCATATATTTTGGAGAGGGAAGTTGGCTCACTGTTGTAG	liver	ChILI_26
206	0	TRBV9	TRBJ1-1	ASESTNTEAF	GCCAGCGAAAGTACGAACACTGAAGCTTTC		395	443	0	838	0.00129573	206	1	NA	1	NA	CTCTGGAGCTGGGGGACTCAGCTTTGTATTTCTGTGCCAGCGAAAGTACGAACACTGAAGCTTTCTTTGGACAAGGCACCAGACTCACAGTTGTA	CTCTGGAGCTGGGGGACTCAGCTTTGTATTTCTGTGCCAGC--------GAACACTGAAGCTTTCTTTGGACAAGGCACCAGACTCACAGTTGTA	liver	ChILI_26
207	0	TRBV24-1	TRBJ1-1	ATSASGGPQNTEAF	GCCACCAGTGCTTCCGGGGGGCCGCAGAACACTGAAGCTTTC	TRBD2	398	438	0	836	0.00129264	207	1	1	1	NA	CCCCAACCAGACAGCTCTTTACTTCTGTGCCACCAGTGCTTCCGGGGGGCCGCAGAACACTGAAGCTTTCTTTGGACAAGGCACCAGACTCACAGTTGTAG	CCCCAACCAGACAGCTCTTTACTTCTGTGCCACCAGTG----CGGGGGG-----GAACACTGAAGCTTTCTTTGGACAAGGCACCAGACTCACAGTTGTAG	liver	ChILI_26
208	0	TRBV7-2	TRBJ1-1	ASSLVPGNTEAF	GCCAGCAGCTTAGTGCCGGGCAATACTGAAGCTTTC		420	412	0	832	0.00128645	208	1	NA	1	NA	CCAGCGCACACAGCAGGAGGACTCGGCCGTGTATCTCTGTGCCAGCAGCTTAGTGCCGGGCAATACTGAAGCTTTCTTTGGACAAGGCACCAGACTCACAGTTGTAG	CCAGCGCACACAGCAGGAGGACTCGGCCGTGTATCTCTGTGCCAGCAGCTTAG-----------ACTGAAGCTTTCTTTGGACAAGGCACCAGACTCACAGTTGTAG	liver	ChILI_26
209	0	TRBV6-2	TRBJ1-2	ASSSDSPGSYT	GCCAGCAGTTCGGATTCACCAGGGAGCTACACC	TRBD1	372	460	0	832	0.00128645	208	1	1	1	NA	GCTCCCTCCCAAACATCTGTGTACTTCTGTGCCAGCAGTTCGGATTCACCAGGGAGCTACACCTTCGGTTCGGGGACCAGGTTAACCGTTGTAG	GCTCCCTCCCAAACATCTGTGTACTTCTGTGCCAGCAGTT---------CAGGG-GCTACACCTTCGGTTCGGGGACCAGGTTAACCGTTGTAG	liver	ChILI_26
210	0	TRBV10-2	TRBJ1-5	ASSGQNQPQH	GCCAGCAGTGGACAAAATCAGCCCCAGCAT	TRBD1	304	524	0	828	0.00128027	210	1	1	1	NA	ACCCGCTCCCAGACATCTGTGTATTTCTGCGCCAGCAGTGGACAAAATCAGCCCCAGCATTTTGGTGATGGGACTCGACTCTCCATCCTAG	ACCCGCTCCCAGACATCTGTGTATTTCTGCGCCAGCAGTGGACA-AATCAGCCCCAGCATTTTGGTGATGGGACTCGACTCTCCATCCTAG	liver	ChILI_26
211	0	TRBV20-1	TRBJ2-7	SLAGRQGAYEQY	AGTCTCGCGGGACGACAGGGGGCTTACGAGCAGTAC	TRBD1	485	342	0	827	0.00127872	211	1	1	1	NA	GCCCATCCTGAAGACAGCAGCTTCTACATCTGCAGTCTCGCGGGACGACAGGGGGCTTACGAGCAGTACTTCGGGCCGGGCACCAGGCTCACGGTCACAG	GCCCATCCTGAAGACAGCAGCTTCTACATCTGCAGT----------GACAGGGGGC-TACGAGCAGTACTTCGGGCCGGGCACCAGGCTCACGGTCACAG	liver	ChILI_26
212	0	TRBV28	TRBJ1-2	ASRGVVTSAYGYT	GCCAGTCGCGGGGTAGTAACCTCGGCCTATGGCTACACC	TRBD2	491	336	0	827	0.00127872	211	1	1	1	NA	CCGCCAGCACCAACCAGACATCTATGTACCTCTGTGCCAGTCGCGGGGTAGTAACCTCGGCCTATGGCTACACCTTCGGTTCGGGGACCAGGTTAACCGTTGTAG	CCGCCAGCACCAACCAGACATCTATGTACCTCTGTGCCAG--GCGGGG-------------CTATGGCTACACCTTCGGTTCGGGGACCAGGTTAACCGTTGTAG	liver	ChILI_26
213	0	TRBV30	TRBJ2-7	AWSRGRDNEQY	GCCTGGAGTCGCGGGAGAGACAACGAGCAGTAC	TRBD2	414	411	0	825	0.00127563	213	1	2	1	NA	CCTTCTCAGTGACTCTGGCTTCTATCTCTGTGCCTGGAGTCGCGGGAGAGACAACGAGCAGTACTTCGGGCCGGGCACCAGGCTCACGGTCACAG	CCTTCTCAGTGACTCTGGCTTCTATCTCTGTGCCTGGAGT-GCGGGAG-----ACGAGCAGTACTTCGGGCCGGGCACCAGGCTCACGGTCACAG	liver	ChILI_26
214	0	TRBV27	TRBJ2-7	ASGRGIPYEQY	GCCAGCGGGCGGGGGATACCCTACGAGCAGTAC	TRBD2	423	400	0	823	0.00127254	214	1	1	1	NA	CGCCCAGCCCCAACCAGACCTCTCTGTACTTCTGTGCCAGCGGGCGGGGGATACCCTACGAGCAGTACTTCGGGCCGGGCACCAGGCTCACGGTCACAG	CGCCCAGCCCCAACCAGACCTCTCTGTACTTCTGTGCCAGC--GCGGGGG----CCTACGAGCAGTACTTCGGGCCGGGCACCAGGCTCACGGTCACAG	liver	ChILI_26
215	0	TRBV6-5	TRBJ1-1	ASSYGPTNTEAF	GCCAGCAGTTATGGACCGACGAACACTGAAGCTTTC		443	378	0	821	0.00126945	215	1	NA	1	NA	CGGCTGCTCCCTCCCAGACATCTGTGTACTTCTGTGCCAGCAGTTATGGACCGACGAACACTGAAGCTTTCTTTGGACAAGGCACCAGACTCACAGTTGTAG	CGGCTGCTCCCTCCCAGACATCTGTGTACTTCTGTGCCAGCAGTTA---------GAACACTGAAGCTTTCTTTGGACAAGGCACCAGACTCACAGTTGTAG	liver	ChILI_26
216	0	TRBV7-2	TRBJ2-3	ASSGDTQY	GCCAGCTCGGGGGATACGCAGTAT	TRBD2	423	394	0.022	817	0.00126326	216	1	1	1	NA	CCAGCGCACACAGCAGGAGGACTCAGCCGTGTATCTCTGTGCCAGCTCGGGGGATACGCAGTATTTTGGCCCAGGCACCCGGCTGACAGTGCTC	CCAGCGCACACAGCAGGAGGACTCGGCCGTGTATCTCTGTGCCAGC-CGGGGGATACGCAGTATTTTGGCCCAGGCACCCGGCTGACAGTGCTC	liver	ChILI_26
217	0	TRBV19	TRBJ1-1	ASSPSRDTQGEAF	GCCAGTAGTCCGTCCCGGGACACCCAGGGGGAAGCTTTC	TRBD1	525	290	0	815	0.00126017	217	1	1	1	NA	CGGCCCAAAAGAACCCGACAGCTTTCTATCTCTGTGCCAGTAGTCCGTCCCGGGACACCCAGGGGGAAGCTTTCTTTGGACAAGGCACCAGACTCACAGTTGTAG	CGGCCCAAAAGAACCCGACAGCTTTCTATCTCTGTGCCAGTAGT---------------CAGGGGGAAGCTTTCTTTGGACAAGGCACCAGACTCACAGTTGTAG	liver	ChILI_26
218	0	TRBV5-1	TRBJ1-1	ASSLVNTEAF	GCCAGCAGCTTGGTGAACACTGAAGCTTTC		360	453	0	813	0.00125708	218	1	NA	1	NA	GGAGCTGGGGGACTCGGCCCTTTATCTTTGCGCCAGCAGCTTGGTGAACACTGAAGCTTTCTTTGGACAAGGCACCAGACTCACAGTTGTAG	GGAGCTGGGGGACTCGGCCCTTTATCTTTGCGCCAGCAGCTTGGTGAACACTGAAGCTTTCTTTGGACAAGGCACCAGACTCACAGTTGTAG	liver	ChILI_26
219	0	TRBV7-9	TRBJ2-5	ASSWREGHGETQY	GCCAGCAGCTGGCGGGAGGGCCATGGTGAGACCCAGTAC	TRBD2	545	264	0	809	0.00125089	219	1	2	1	NA	CCAGCGCACAGAGCAGGGGGACTCGGCCATGTATCTCTGTGCCAGCAGCTGGCGGGAGGGCCATGGTGAGACCCAGTACTTCGGGCCAGGCACGCGGCTCCTGGTGCTCG	CCAGCGCACAGAGCAGGGGGACTCGGCCATGTATCTCTGTGCCAGCAGCT-GCGGGAGGG-------GAGACCCAGTACTTCGGGCCAGGCACGCGGCTCCTGGTGCTCG	liver	ChILI_26
220	0	TRBV2	TRBJ2-3	ASSPQGGGADTQY	GCCAGCAGTCCCCAAGGGGGTGGAGCAGATACGCAGTAT	TRBD1	382	427	0	809	0.00125089	219	1	1	1	NA	CCACAAAGCTGGAGGACTCAGCCATGTACTTCTGTGCCAGCAGTCCCCAAGGGGGTGGAGCAGATACGCAGTATTTTGGCCCAGGCACCCGGCTGACAGTGCTCG	CCACAAAGCTGGAGGACTCAGCCATGTACTTCTGTGCCAGCAGT-----AGGGGG-----CAGATACGCAGTATTTTGGCCCAGGCACCCGGCTGACAGTGCTCG	liver	ChILI_26
221	0	TRBV6-5	TRBJ2-3	ASSYTTSTDTQY	GCCAGCAGTTACACCACTAGCACAGATACGCAGTAT	TRBD2	509	297	0	806	0.00124625	221	1	1	1	NA	CGGCTGCTCCCTCCCAGACATCTGTGTACTTCTGTGCCAGCAGTTACACCACTAGCACAGATACGCAGTATTTTGGCCCAGGCACCCGGCTGACAGTGCTCG	CGGCTGCTCCCTCCCAGACATCTGTGTACTTCTGTGCCAGCAGTTAC---ACTAGCACAGATACGCAGTATTTTGGCCCAGGCACCCGGCTGACAGTGCTCG	liver	ChILI_26
222	0	TRBV24-1	TRBJ2-2	ATSWAGTNTGELF	GCCACCAGTTGGGCCGGGACAAACACCGGGGAGCTGTTT	TRBD1	376	427	0.027	803	0.00124161	222	1	1	1	NA	CCCCAATCAGACAGCTCTTTACTTCTGTGCCACCAGTTGGGCCGGGACAAACACCGGGGAGCTGTTTTTTGGAGAAGGCTCTAGGCTGACCGTACTGG	CCCCAACCAGACAGCTCTTTACTTCTGTGCCACCAGT------GGGACAAACACCGGGGAGCTGTTTTTTGGAGAAGGCTCTAGGCTGACCGTACTGG	liver	ChILI_26
223	0	TRBV7-9	TRBJ2-3	ASSLGPDTQY	GCCAGCAGCTTAGGCCCAGATACGCAGTAT		416	386	0	802	0.00124007	223	1	NA	1	NA	CCAGCGCACAGAGCAGGGGGACTCGGCCATGTATCTCTGTGCCAGCAGCTTAGGCCCAGATACGCAGTATTTTGGCCCAGGCACCCGGCTGACAGTGCTCG	CCAGCGCACAGAGCAGGGGGACTCGGCCATGTATCTCTGTGCCAGCAGCTTAG---CAGATACGCAGTATTTTGGCCCAGGCACCCGGCTGACAGTGCTCG	liver	ChILI_26
224	0	TRBV25-1	TRBJ1-1	ASTGQGGTEAF	GCCAGCACAGGACAGGGCGGCACTGAAGCTTTC	TRBD1	420	381	0	801	0.00123852	224	1	1	1	NA	GCCAGGCCCTCACATACCTCTCAGTACCTCTGTGCCAGCACAGGACAGGGCGGCACTGAAGCTTTCTTTGGACAAGGCACCAGACTCACAGTTGTAG	GCCAGGCCCTCACATACCTCTCAGTACCTCTGTGCCAGCA--GGACAGGG---CACTGAAGCTTTCTTTGGACAAGGCACCAGACTCACAGTTGTAG	liver	ChILI_26
225	0	TRBV6-2	TRBJ1-2	ASSYLGGQAVDGYT	GCCAGCAGTTACTTAGGGGGGCAGGCCGTGGATGGCTACACC	TRBD1	324	476	0	800	0.00123698	225	1	1	1	NA	GCTCCCTCCCAAACATCTGTGTACTTCTGTGCCAGCAGTTACTTAGGGGGGCAGGCCGTGGATGGCTACACCTTCGGTTCGGGGACCAGGTTAACCGTTGTAG	GCTCCCTCCCAAACATCTGTGTACTTCTGTGCCAGCAGTTACT---GGGGGC---------ATGGCTACACCTTCGGTTCGGGGACCAGGTTAACCGTTGTAG	liver	ChILI_26
226	0	TRBV21-1	TRBJ2-7	ASTTGGPNEQY	GCCAGCACCACGGGAGGGCCTAACGAGCAGTAC	TRBD2	414	385	0	799	0.00123543	226	1	2	1	NA	CCACGGAGTCAGGGGACACAGCACTGTATTTCTGTGCCAGCACCACGGGAGGGCCTAACGAGCAGTACTTCGGGCCGGGCACCAGGCTCACGGTCACAG	CCACGGAGTCAGGGGACACAGCACTGTATTTCTGTGCCAGCA---CGGGAGGG----ACGAGCAGTACTTCGGGCCGGGCACCAGGCTCACGGTCACAG	liver	ChILI_26
227	0	TRBV28	TRBJ2-5	ASSFSAGETETQY	GCCAGCAGTTTTTCGGCGGGAGAGACGGAGACCCAGTAC	TRBD2	448	350	0	798	0.00123388	227	1	2	1	NA	CCGCCAGCACCAACCAGACATCTATGTACCTCTGTGCCAGCAGTTTTTCGGCGGGAGAGACGGAGACCCAGTACTTCGGGCCAGGCACGCGGCTCCTGGTGCTCG	CCGCCAGCACCAACCAGACATCTATGTACCTCTGTGCCAGCAGTTT----GCGGGAG-----GAGACCCAGTACTTCGGGCCAGGCACGCGGCTCCTGGTGCTCG	liver	ChILI_26
228	0	TRBV6-5	TRBJ1-1	ASSYSGVNTEAF	GCCAGCAGTTACTCCGGGGTGAACACTGAAGCTTTC	TRBD2	502	292	0	794	0.0012277	228	1	1	1	NA	CGGCTGCTCCCTCCCAGACATCTGTGTACTTCTGTGCCAGCAGTTACTCCGGGGTGAACACTGAAGCTTTCTTTGGACAAGGCACCAGACTCACAGTTGTAG	CGGCTGCTCCCTCCCAGACATCTGTGTACTTCTGTGCCAGCAGTTACTCCGGGGTGAACACTGAAGCTTTCTTTGGACAAGGCACCAGACTCACAGTTGTAG	liver	ChILI_26
229	0	TRBV2	TRBJ2-1	ASSEVAYNEQF	GCCAGCAGTGAAGTGGCATACAATGAGCAGTTC		439	355	0	794	0.0012277	228	1	NA	1	NA	CCACAAAGCTGGAGGACTCAGCCATGTACTTCTGTGCCAGCAGTGAAGTGGCATACAATGAGCAGTTCTTCGGGCCAGGGACACGGCTCACCGTGCTAG	CCACAAAGCTGGAGGACTCAGCCATGTACTTCTGTGCCAGCAGTGAAG-----TACAATGAGCAGTTCTTCGGGCCAGGGACACGGCTCACCGTGCTAG	liver	ChILI_26
230	0	TRBV6-2	TRBJ2-7	ASSPHRTAPYEQY	GCCAGCAGTCCGCATCGGACAGCCCCCTACGAGCAGTAC	TRBD1	315	476	0	791	0.00122306	230	1	1	1	NA	GCTCCCTCCCAAACATCTGTGTACTTCTGTGCCAGCAGTCCGCATCGGACAGCCCCCTACGAGCAGTACTTCGGGCCGGGCACCAGGCTCACGGTCACAG	GCTCCCTCCCAAACATCTGTGTACTTCTGTGCCAGCAGT-------GGACAG---CCTACGAGCAGTACTTCGGGCCGGGCACCAGGCTCACGGTCACAG	liver	ChILI_26
231	0	TRBV19	TRBJ1-1	ASSLNTLPNTEAF	GCCAGTAGTTTAAATACTCTACCGAACACGGAAGCTTTC		512	279	0	791	0.00122306	230	1	NA	1	NA	CGGCCCAAAAGAACCCGACAGCTTTCTATCTCTGTGCCAGTAGTTTAAATACTCTACCGAACACGGAAGCTTTCTTTGGACAAGGCACCAGACTCACAGTTGTAG	CGGCCCAAAAGAACCCGACAGCTTTCTATCTCTGTGCCAGTAGT--------------GAACACTGAAGCTTTCTTTGGACAAGGCACCAGACTCACAGTTGTAG	liver	ChILI_26
232	0	TRBV19	TRBJ2-5	ASSDQAGQETQY	GCCAGTAGTGACCAGGCCGGCCAAGAGACCCAGTAC		492	299	0	791	0.00122306	230	1	NA	1	NA	CGGCCCAAAAGAACCCGACAGCTTTCTATCTCTGTGCCAGTAGTGACCAGGCCGGCCAAGAGACCCAGTACTTCGGGCCAGGCACGCGGCTCCTGGTGCTCG	CGGCCCAAAAGAACCCGACAGCTTTCTATCTCTGTGCCAGTAGT-----------CCAAGAGACCCAGTACTTCGGGCCAGGCACGCGGCTCCTGGTGCTCG	liver	ChILI_26
233	0	TRBV10-2	TRBJ2-2	ASSLAGGTGELF	GCCAGCTCCCTAGCAGGAGGCACCGGGGAGCTGTTT	TRBD2	380	411	0	791	0.00122306	230	1	2	1	NA	ACCCGCTCCCAGACATCTGTGTATTTCTGCGCCAGCTCCCTAGCAGGAGGCACCGGGGAGCTGTTTTTTGGAGAAGGCTCTAGGCTGACCGTACTGG	ACCCGCTCCCAGACATCTGTGTATTTCTGCGCCAGC---CTAGCGGGAGGCACCGGGGAGCTGTTTTTTGGAGAAGGCTCTAGGCTGACCGTACTGG	liver	ChILI_26
234	0	TRBV6-2	TRBJ1-2	ASSRGAAGDGYT	GCCAGCAGTCGTGGGGCTGCGGGCGATGGCTACACC	TRBD1	370	421	0	791	0.00122306	230	1	1	1	NA	GCTCCCTCCCAAACATCTGTGTACTTCTGTGCCAGCAGTCGTGGGGCTGCGGGCGATGGCTACACCTTCGGTTCGGGGACCAGGTTAACCGTTGTAG	GCTCCCTCCCAAACATCTGTGTACTTCTGTGCCAGCAGT---GGGGC--------ATGGCTACACCTTCGGTTCGGGGACCAGGTTAACCGTTGTAG	liver	ChILI_26
235	0	TRBV19	TRBJ1-1	ASTTPGRAEAF	GCCAGTACTACCCCTGGGAGGGCTGAAGCTTTC	TRBD2	556	232	0	788	0.00121842	235	1	2	1	NA	CGGCCCAAAAGAACCCGACAGCTTTCTATCTCTGTGCCAGTACTACCCCTGGGAGGGCTGAAGCTTTCTTTGGACAAGGCACCAGACTCACAGTTGTAG	CGGCCCAAAAGAACCCGACAGCTTTCTATCTCTGTGCCAGTA--------GGGAGGGCTGAAGCTTTCTTTGGACAAGGCACCAGACTCACAGTTGTAG	liver	ChILI_26
236	0	TRBV30	TRBJ1-2	AWGGDRRGYT	GCCTGGGGGGGAGACAGACGCGGCTACACC	TRBD2	420	365	0	785	0.00121378	236	5	1	1	NA	CCTTCTCAGTGACTCTGGCTTCTATCTCTGTGCCTGGGGGGGAGACAGACGCGGCTACACCTTCGGTTCGGGGACCAGGTTAACCGTTGTAG	CCTTCTCAGTGACTCTGGCTTCTATCTCTGTGCCTGGGGGGG----------GGCTACACCTTCGGTTCGGGGACCAGGTTAACCGTTGTAG	liver	ChILI_26
237	0	TRBV6-1	TRBJ2-1	ASSPLSGWGYNEQF	GCCAGCAGTCCATTGTCAGGTTGGGGCTACAATGAGCAGTTC	TRBD1	439	344	0.023	783	0.00121069	237	1	1	1	NA	CGGCTGCTCCCCCCCAGACATCTGTGTACTTCTGTGCCAGCAGTCCATTGTCAGGTTGGGGCTACAATGAGCAGTTCTTCGGGCCAGGGACACGGCTCACCGTGCTA	CGGCTGCTCCCTCCCAGACATCTGTGTACTTCTGTGCCAGCAGT-------------GGGGCTACAATGAGCAGTTCTTCGGGCCAGGGACACGGCTCACCGTGCTA	liver	ChILI_26
238	0	TRBV28	TRBJ2-7	ASSLGDEQY	GCCAGCAGTCTTGGGGACGAGCAGTAC	TRBD1	363	418	0	781	0.0012076	238	1	1	1	NA	CCGCCAGCACCAACCAGACATCTATGTACCTCTGTGCCAGCAGTCTTGGGGACGAGCAGTACTTCGGGCCGGGCACCAGGCTCACGGTCACAG	CCGCCAGCACCAACCAGACATCTATGTACCTCTGTGCCAGCAGT----GGGACGAGCAGTACTTCGGGCCGGGCACCAGGCTCACGGTCACAG	liver	ChILI_26
239	0	TRBV7-2	TRBJ1-1	ASSFGGMNTEAF	GCCAGCAGCTTTGGGGGCATGAACACTGAAGCTTTC	TRBD1	378	402	0.02	780	0.00120605	239	1	1	1	NA	CCAGCGCACACAGCAGGAGGACTCAGCCGTGTATCTCTGTGCCAGCAGCTTTGGGGGCATGAACACTGAAGCTTTCTTTGGACAAGGCACCAGACTCACAGTTGTAG	CCAGCGCACACAGCAGGAGGACTCGGCCGTGTATCTCTGTGCCAGCAGCTT-GGGGGC-TGAACACTGAAGCTTTCTTTGGACAAGGCACCAGACTCACAGTTGTAG	liver	ChILI_26
240	0	TRBV19	TRBJ1-1	ASSPLGQSMIITEAF	GCCAGTAGTCCGCTTGGACAGAGCATGATCATCACTGAAGCTTTC	TRBD1	490	290	0	780	0.00120605	239	1	1	1	NA	CGGCCCAAAAGAACCCGACAGCTTTCTATCTCTGTGCCAGTAGTCCGCTTGGACAGAGCATGATCATCACTGAAGCTTTCTTTGGACAAGGCACCAGACTCACAGTTGTAG	CGGCCCAAAAGAACCCGACAGCTTTCTATCTCTGTGCCAGTAGT------GGACAG-----------CACTGAAGCTTTCTTTGGACAAGGCACCAGACTCACAGTTGTAG	liver	ChILI_26
241	0	TRBV19	TRBJ1-1	ASSTHGGYEAF	GCCAGTAGTACTCACGGGGGTTATGAAGCTTTC	TRBD2	470	301	0	771	0.00119213	241	1	1	1	NA	CGGCCCAAAAGAACCCGACAGCTTTCTATCTCTGTGCCAGTAGTACTCACGGGGGTTATGAAGCTTTCTTTGGACAAGGCACCAGACTCACAGTTGTAG	CGGCCCAAAAGAACCCGACAGCTTTCTATCTCTGTGCCAGTAGTA----CGGGGG---TGAAGCTTTCTTTGGACAAGGCACCAGACTCACAGTTGTAG	liver	ChILI_26
242	0	TRBV6-1	TRBJ1-6	AGQGNNSPLH	GCCGGACAGGGTAATAATTCACCCCTCCAC	TRBD1	327	441	0	768	0.0011875	242	1	1	2	NA	GCTCCCTCCCAGACATCTGTGTACTTCTGTGCCGGACAGGGTAATAATTCACCCCTCCACTTTGGGAACGGGACCAGGCTCACTGTGACAG	GCTCCCTCCCAGACATCTGTGTACTTCTGTGCCGGACAGGG--ATAATTCACCCCTCCACTTTGGGAACGGGACCAGGCTCACTGTGACAG	liver	ChILI_26
243	0	TRBV7-9	TRBJ2-3	ASSFTSSTDTQY	GCCAGCAGCTTCACCTCTAGCACAGATACGCAGTAT		401	367	0	768	0.0011875	242	1	NA	1	NA	CCAGCGCACAGAGCAGGGGGACTCGGCCATGTATCTCTGTGCCAGCAGCTTCACCTCTAGCACAGATACGCAGTATTTTGGCCCAGGCACCCGGCTGACAGTGCTCG	CCAGCGCACAGAGCAGGGGGACTCGGCCATGTATCTCTGTGCCAGCAGCTT-------AGCACAGATACGCAGTATTTTGGCCCAGGCACCCGGCTGACAGTGCTCG	liver	ChILI_26
244	0	TRBV2	TRBJ2-7	ASSEGQIRDEQY	GCCAGCAGTGAGGGACAGATAAGGGACGAGCAGTAC	TRBD1	375	391	0	766	0.0011844	244	1	1	1	NA	CCACAAAGCTGGAGGACTCAGCCATGTACTTCTGTGCCAGCAGTGAGGGACAGATAAGGGACGAGCAGTACTTCGGGCCGGGCACCAGGCTCACGGTCACAG	CCACAAAGCTGGAGGACTCAGCCATGTACTTCTGTGCCAGCAGTGAGGGACAG-------ACGAGCAGTACTTCGGGCCGGGCACCAGGCTCACGGTCACAG	liver	ChILI_26
245	0	TRBV28	TRBJ2-7	ASRDTYEQY	GCCAGCAGGGACACCTACGAGCAGTAC	TRBD1	430	335	0	765	0.00118286	245	1	1	1	NA	CCGCCAGCACCAACCAGACATCTATGTACCTCTGTGCCAGCAGGGACACCTACGAGCAGTACTTCGGGCCGGGCACCAGGCTCACGGTCACAG	CCGCCAGCACCAACCAGACATCTATGTACCTCTGTGCCAGCAGGGACACCTACGAGCAGTACTTCGGGCCGGGCACCAGGCTCACGGTCACAG	liver	ChILI_26
246	0	TRBV21-1	TRBJ2-7	ASSKVVTSGEQY	GCCAGCAGCAAAGTAGTGACCAGCGGCGAGCAGTAC	TRBD2	375	389	0	764	0.00118131	246	1	1	1	NA	CCACGGAGTCAGGGGACACAGCACTGTATTTCTGTGCCAGCAGCAAAGTAGTGACCAGCGGCGAGCAGTACTTCGGGCCGGGCACCAGGCTCACGGTCACAG	CCACGGAGTCAGGGGACACAGCACTGTATTTCTGTGCCAGCAGCAAAG--------AGCGGCGAGCAGTACTTCGGGCCGGGCACCAGGCTCACGGTCACAG	liver	ChILI_26
247	0	TRBV24-1	TRBJ2-3	ATSDSPGPDTQY	GCCACCAGTGATTCCCCCGGCCCAGATACGCAGTAT		412	349	0	761	0.00117667	247	1	NA	1	NA	CCCCAACCAGACAGCTCTTTACTTCTGTGCCACCAGTGATTCCCCCGGCCCAGATACGCAGTATTTTGGCCCAGGCACCCGGCTGACAGTGCTCG	CCCCAACCAGACAGCTCTTTACTTCTGTGCCACCAGTGATT---------CAGATACGCAGTATTTTGGCCCAGGCACCCGGCTGACAGTGCTCG	liver	ChILI_26
248	0	TRBV7-9	TRBJ2-3	ASSLARGASDTQY	GCCAGCAGCTTAGCGCGGGGGGCCTCAGATACGCAGTAT	TRBD2	472	285	0	757	0.00117049	248	1	1	1	NA	CCAGCGCACAGAGCAGGGGGACTCGGCCATGTATCTCTGTGCCAGCAGCTTAGCGCGGGGGGCCTCAGATACGCAGTATTTTGGCCCAGGCACCCGGCTGACAGTGCTCG	CCAGCGCACAGAGCAGGGGGACTCGGCCATGTATCTCTGTGCCAGCAGCTTAGCGCGGGGGG---CAGATACGCAGTATTTTGGCCCAGGCACCCGGCTGACAGTGCTCG	liver	ChILI_26
249	0	TRBV6-1	TRBJ2-5	ASRGQGRVTQY	GCCAGCAGGGGACAAGGCCGAGTCACCCAGTAC	TRBD1	444	312	0.023	756	0.00116894	249	1	1	1	NA	CGGCTGCTCCCTCCCAGACATCTGTGTACTTCGGTGCCAGCAGGGGACAAGGCCGAGTCACCCAGTACTTCGGGCCAGGCACGCGGCTCCTGGTGCTC	CGGCTGCTCCCTCCCAGACATCTGTGTACTTCTGTGCCAGCAGGGG-------------ACCCAGTACTTCGGGCCAGGCACGCGGCTCCTGGTGCTC	liver	ChILI_26
250	0	TRBV7-9	TRBJ1-1	ASSWPGQRAF	GCCAGCAGCTGGCCGGGACAGCGCGCTTTC	TRBD1	390	365	0	755	0.0011674	250	1	1	1	NA	CCAGCGCACAGAGCAGGGGGACTCGGCCATGTATCTCTGTGCCAGCAGCTGGCCGGGACAGCGCGCTTTCTTTGGACAAGGCACCAGACTCACAGTTGTAG	CCAGCGCACAGAGCAGGGGGACTCGGCCATGTATCTCTGTGCCAGCAGCT----GGGACAG---GCTTTCTTTGGACAAGGCACCAGACTCACAGTTGTAG	liver	ChILI_26
251	0	TRBV20-1	TRBJ1-2	SAPWVGYT	AGTGCCCCCTGGGTTGGCTACACC		424	330	0	754	0.00116585	251	1	NA	1	NA	GCCCATCCTGAAGACAGCAGCTTCTACATCTGCAGTGCCCCCTGGGTTGGCTACACCTTCGGTTCGGGGACCAGGTTAACCGTTGTAG	GCCCATCCTGAAGACAGCAGCTTCTACATCTGCAGTGC---------TGGCTACACCTTCGGTTCGGGGACCAGGTTAACCGTTGTAG	liver	ChILI_26
252	0	TRBV28	TRBJ2-7	ASSLRDAIPYEQY	GCCAGCAGTTTACGGGACGCCATTCCCTACGAGCAGTAC	TRBD1	399	355	0	754	0.00116585	251	1	1	1	NA	CCGCCAGCACCAACCAGACATCTATGTACCTCTGTGCCAGCAGTTTACGGGACGCCATTCCCTACGAGCAGTACTTCGGGCCGGGCACCAGGCTCACGGTCACAG	CCGCCAGCACCAACCAGACATCTATGTACCTCTGTGCCAGCAGTTTA-GGGAC-------CCTACGAGCAGTACTTCGGGCCGGGCACCAGGCTCACGGTCACAG	liver	ChILI_26
253	0	TRBV5-4	TRBJ1-2	ASSLTGANYGYT	GCCAGCTCACTCACGGGAGCTAACTATGGCTACACC	TRBD2	318	427	0	745	0.00115193	253	1	2	1	NA	GGAGCTGGACGACTCGGCCCTGTATCTCTGTGCCAGCTCACTCACGGGAGCTAACTATGGCTACACCTTCGGTTCGGGGACCAGGTTAACCGTTGTAG	GGAGCTGGACGACTCGGCCCTGTATCTCTGTGCCAGC-------CGGGAGCTAACTATGGCTACACCTTCGGTTCGGGGACCAGGTTAACCGTTGTAG	liver	ChILI_26
254	0	TRBV28	TRBJ1-6	ASSFGAYSYNSPLH	GCCAGCAGTTTCGGGGCTTACTCCTATAATTCACCCCTCCAC	TRBD1	342	403	0	745	0.00115193	253	1	1	1	NA	CCGCCAGCACCAACCAGACATCTATGTACCTCTGTGCCAGCAGTTTCGGGGCTTACTCCTATAATTCACCCCTCCACTTTGGGAATGGGACCAGGCTCACTGTGACAG	CCGCCAGCACCAACCAGACATCTATGTACCTCTGTGCCAGCAGTTT-GGGGC---CTCCTATAATTCACCCCTCCACTTTGGGAATGGGACCAGGCTCACTGTGACAG	liver	ChILI_26
255	0	TRBV27	TRBJ2-3	ASSLRQSFSDTQY	GCCAGCAGTTTACGACAGTCGTTCTCGGATACGCAGTAT	TRBD1	479	265	0	744	0.00115039	255	1	1	1	NA	CGCCCAGCCCCAACCAGACCTCTCTGTACTTCTGTGCCAGCAGTTTACGACAGTCGTTCTCGGATACGCAGTATTTTGGCCCAGGCACCCGGCTGACAGTGCTCG	CGCCCAGCCCCAACCAGACCTCTCTGTACTTCTGTGCCAGCAGTTTA-GACAG---------GATACGCAGTATTTTGGCCCAGGCACCCGGCTGACAGTGCTCG	liver	ChILI_26
256	0	TRBV7-2	TRBJ2-3	ASRAGVADMQY	GCCAGCAGAGCGGGGGTAGCAGATATGCAGTAT	TRBD2	407	337	0.021	744	0.00115039	255	1	1	1	NA	CCAGCGCACACAGCAGGAGGACTCAGCCGTGTATCTCTGTGCCAGCAGAGCGGGGGTAGCAGATATGCAGTATTTTGGCCCAGGCACCCGGCTGACAGTGCTCG	CCAGCGCACACAGCAGGAGGACTCGGCCGTGTATCTCTGTGCCAGCAGAGCGGGGG---CAGATACGCAGTATTTTGGCCCAGGCACCCGGCTGACAGTGCTCG	liver	ChILI_26
257	0	TRBV7-2	TRBJ2-3	ASSLLAGGLQDTQY	GCCAGCAGTTTACTAGCGGGAGGGCTACAAGATACGCAGTAT	TRBD2	396	345	0	741	0.00114575	257	1	2	1	NA	CCAGCGCACACAGCAGGAGGACTCGGCCGTGTATCTCTGTGCCAGCAGTTTACTAGCGGGAGGGCTACAAGATACGCAGTATTTTGGCCCAGGCACCCGGCTGACAGTGCTCG	CCAGCGCACACAGCAGGAGGACTCGGCCGTGTATCTCTGTGCCAGCAG---ACTAGCGGGAGGG-----AGATACGCAGTATTTTGGCCCAGGCACCCGGCTGACAGTGCTCG	liver	ChILI_26
258	0	TRBV19	TRBJ2-3	ASSLRSSDTQY	GCCAGTAGTCTCCGATCGTCAGATACGCAGTAT		453	284	0	737	0.00113956	258	1	NA	1	NA	CGGCCCAAAAGAACCCGACAGCTTTCTATCTCTGTGCCAGTAGTCTCCGATCGTCAGATACGCAGTATTTTGGCCCAGGCACCCGGCTGACAGTGCTCG	CGGCCCAAAAGAACCCGACAGCTTTCTATCTCTGTGCCAGTAGT----------CAGATACGCAGTATTTTGGCCCAGGCACCCGGCTGACAGTGCTCG	liver	ChILI_26
259	0	TRBV27	TRBJ2-6	ASTRDSALSGANVLT	GCCAGCACCAGGGACAGTGCCCTCTCTGGGGCCAACGTCCTGACT	TRBD1	437	298	0	735	0.00113647	259	1	1	1	NA	CGCCCAGCCCCAACCAGACCTCTCTGTACTTCTGTGCCAGCACCAGGGACAGTGCCCTCTCTGGGGCCAACGTCCTGACTTTCGGGGCCGGCAGCAGGCTGACCGTGCTGG	CGCCCAGCCCCAACCAGACCTCTCTGTACTTCTGTGCCAGCA---GGGACAG------CTCTGGGGCCAACGTCCTGACTTTCGGGGCCGGCAGCAGGCTGACCGTGCTGG	liver	ChILI_26
260	0	TRBV20-1	TRBJ2-2	SARTGSNTGELF	AGTGCTCGAACAGGGTCGAACACCGGGGAGCTGTTT	TRBD1	296	438	0	734	0.00113492	260	1	1	1	NA	GCCCATCCTGAAGACAGCAGCTTCTACATCTGCAGTGCTCGAACAGGGTCGAACACCGGGGAGCTGTTTTTTGGAGAAGGCTCTAGGCTGACCGTACTGG	GCCCATCCTGAAGACAGCAGCTTCTACATCTGCAGTGCT---ACAGGG-CGAACACCGGGGAGCTGTTTTTTGGAGAAGGCTCTAGGCTGACCGTACTGG	liver	ChILI_26
261	0	TRBV4-3	TRBJ1-3	ASSITREGNTIY	GCCAGCAGCATCACAAGGGAAGGAAACACTATATAT		319	411	0.025	730	0.00112874	261	1	NA	1	NA	GCAGCCAGAAGACTTGGCCCTGTATCTCTGCGCCAGCAGCATCACAAGGGAAGGAAACACTATATATTTTGGAGAGGGAAGTTGGCTCACTGTTGTAG	GCAGCCAGAAGACTCGGCCCTGTATCTCTGCGCCAGCAGC------------GGAAACACCATATATTTTGGAGAGGGAAGTTGGCTCACTGTTGTAG	liver	ChILI_26
262	0	TRBV7-7	TRBJ2-2	ASSSGTGLGELF	GCTAGCAGTTCCGGGACTGGTTTAGGGGAGCTGTTT	TRBD2	361	368	0.021	729	0.00112719	262	1	1	1	NA	CAGCGCACAGAGCAGCGGGACTCAGCCATGTATCGCTGTGCTAGCAGTTCCGGGACTGGTTTAGGGGAGCTGTTTTTTGGAGAAGGCTCTAGGCTGACCGTACTGG	CAGCGCACAGAGCAGCGGGACTCAGCCATGTATCGCTGTGCCAGCAG----GGGACT------GGGGAGCTGTTTTTTGGAGAAGGCTCTAGGCTGACCGTACTGG	liver	ChILI_26
263	0	TRBV27	TRBJ2-5	ASSLSEGETQY	GCCAGCAGTTTATCGGAGGGGGAGACCCAGTAC	TRBD1	474	255	0	729	0.00112719	262	1	1	1	NA	CGCCCAGCCCCAACCAGACCTCTCTGTACTTCTGTGCCAGCAGTTTATCGGAGGGGGAGACCCAGTACTTCGGGCCAGGCACGCGGCTCCTGGTGCTCG	CGCCCAGCCCCAACCAGACCTCTCTGTACTTCTGTGCCAGCAGTTTATC--AGGGGGAGACCCAGTACTTCGGGCCAGGCACGCGGCTCCTGGTGCTCG	liver	ChILI_26
264	0	TRBV7-2	TRBJ2-3	ASSPLGPDTQY	GCCAGCAGCCCGCTGGGGCCAGATACGCAGTAT	TRBD1	394	334	0	728	0.00112565	264	1	1	1	NA	CCAGCGCACACAGCAGGAGGACTCGGCCGTGTATCTCTGTGCCAGCAGCCCGCTGGGGCCAGATACGCAGTATTTTGGCCCAGGCACCCGGCTGACAGTGCTCG	CCAGCGCACACAGCAGGAGGACTCGGCCGTGTATCTCTGTGCCAGCAGC-----GGGGCCAGATACGCAGTATTTTGGCCCAGGCACCCGGCTGACAGTGCTCG	liver	ChILI_26
265	0	TRBV7-2	TRBJ2-5	ASSLGGMYQETQY	GCCAGCAGCTTAGGCGGGATGTACCAAGAGACCCAGTAC	TRBD2	413	314	0	727	0.0011241	265	1	2	1	NA	CCAGCGCACACAGCAGGAGGACTCGGCCGTGTATCTCTGTGCCAGCAGCTTAGGCGGGATGTACCAAGAGACCCAGTACTTCGGGCCAGGCACGCGGCTCCTGGTGCTCG	CCAGCGCACACAGCAGGAGGACTCGGCCGTGTATCTCTGTGCCAGCAGCTTAGGCGGGA---ACCAAGAGACCCAGTACTTCGGGCCAGGCACGCGGCTCCTGGTGCTCG	liver	ChILI_26
266	0	TRBV11-2	TRBJ1-5	ASLAGGNQPQH	GCCAGCTTAGCGGGAGGGAATCAGCCCCAGCAT	TRBD2	233	492	0	725	0.00112101	266	1	2	1	NA	GCAAAGCTTGAGGACTCGGCCGTGTATCTCTGTGCCAGCTTAGCGGGAGGGAATCAGCCCCAGCATTTTGGTGATGGGACTCGACTCTCCATCCTAG	GCAAAGCTTGAGGACTCGGCCGTGTATCTCTGTGCCAGC-TAGCGGGAGGGAATCAGCCCCAGCATTTTGGTGATGGGACTCGACTCTCCATCCTAG	liver	ChILI_26
267	0	TRBV6-1	TRBJ2-3	ASNFLAGTTDTQY	GCCAGCAATTTTCTAGCGGGGACCACAGATACGCAGTAT	TRBD2	438	287	0	725	0.00112101	266	1	1	1	NA	CGGCTGCTCCCTCCCAGACATCTGTGTACTTCTGTGCCAGCAATTTTCTAGCGGGGACCACAGATACGCAGTATTTTGGCCCAGGCACCCGGCTGACAGTGCTCG	CGGCTGCTCCCTCCCAGACATCTGTGTACTTCTGTGCCAGCA-----CTAGCGGGG--CACAGATACGCAGTATTTTGGCCCAGGCACCCGGCTGACAGTGCTCG	liver	ChILI_26
268	0	TRBV10-3	TRBJ1-2	AISGEDYGYT	GCCATCAGTGGGGAGGACTATGGCTACACC	TRBD2	473	248	0	721	0.00111482	268	1	2	1	NA	ACCAGCTCCCAGACATCTGTGTACTTCTGTGCCATCAGTGGGGAGGACTATGGCTACACCTTCGGTTCGGGGACCAGGTTAACCGTTGTAG	ACCAGCTCCCAGACATCTGTGTACTTCTGTGCCATCAGTGGGGAGGACTATGGCTACACCTTCGGTTCGGGGACCAGGTTAACCGTTGTAG	liver	ChILI_26
269	0	TRBV12-3	TRBJ1-3	ASSLGSGNTIY	GCCAGCAGTTTAGGCTCTGGAAACACCATATAT		139	581	0	720	0.00111328	269	1	NA	1	NA	CAGAACCCAGGGACTCAGCTGTGTACTTCTGTGCCAGCAGTTTAGGCTCTGGAAACACCATATATTTTGGAGAGGGAAGTTGGCTCACTGTTGTAG	CAGAACCCAGGGACTCAGCTGTGTACTTCTGTGCCAGCAGTTTAG-CTCTGGAAACACCATATATTTTGGAGAGGGAAGTTGGCTCACTGTTGTAG	liver	ChILI_26
270	0	TRBV12-3	TRBJ1-2	ASTVNGASYGYT	GCCAGCACCGTAAATGGGGCGAGCTATGGCTACACC	TRBD1	418	299	0	717	0.00110864	270	1	1	1	NA	CAGAACCCAGGGACTCAGCTGTGTACTTCTGTGCCAGCACCGTAAATGGGGCGAGCTATGGCTACACCTTCGGTTCGGGGACCAGGTTAACCGTTGTA	CAGAACCCAGGGACTCAGCTGTGTACTTCTGTGCCAGCA--------GGGGC---CTATGGCTACACCTTCGGTTCGGGGACCAGGTTAACCGTTGTA	liver	ChILI_26
271	0	TRBV7-2	TRBJ2-3	ASSPLGDTQY	GCCAGCAGCCCGTTGGGGGATACGCAGTAT	TRBD1	447	269	0	716	0.00110709	271	1	1	1	NA	CCAGCGCACACAGCAGGAGGACTCGGCCGTGTATCTCTGTGCCAGCAGCCCGTTGGGGGATACGCAGTATTTTGGCCCAGGCACCCGGCTGACAGTGCTCG	CCAGCGCACACAGCAGGAGGACTCGGCCGTGTATCTCTGTGCCAGCAGC-----GGGGGATACGCAGTATTTTGGCCCAGGCACCCGGCTGACAGTGCTCG	liver	ChILI_26
272	0	TRBV27	TRBJ2-2	ASSPGGALGELF	GCCAGCAGTCCCGGGGGGGCCCTAGGGGAGCTGTTT	TRBD2	379	335	0	714	0.001104	272	1	1	1	NA	CGCCCAGCCCCAACCAGACCTCTCTGTACTTCTGTGCCAGCAGTCCCGGGGGGGCCCTAGGGGAGCTGTTTTTTGGAGAAGGCTCTAGGCTGACCGTACTGG	CGCCCAGCCCCAACCAGACCTCTCTGTACTTCTGTGCCAGCAGT--CGGGGGGG-----GGGGAGCTGTTTTTTGGAGAAGGCTCTAGGCTGACCGTACTGG	liver	ChILI_26
273	0	TRBV7-2	TRBJ1-4	ASSLVDRASEKLF	GCCAGCAGCTTAGTTGACAGGGCAAGCGAAAAACTGTTT	TRBD1	138	575	0.019	713	0.00110245	273	1	1	1	NA	CCAGCGCACACAGCAGGAGGACTCAGCCGTGTATCTCTGTGCCAGCAGCTTAGTTGACAGGGCAAGCGAAAAACTGTTTTTTGGCAGTGGAACCCAGCTCTCTGTCTTGG	CCAGCGCACACAGCAGGAGGACTCGGCCGTGTATCTCTGTGCCAGCAGCTTAG--GACAGGG-----GAAAAACTGTTTTTTGGCAGTGGAACCCAGCTCTCTGTCTTGG	liver	ChILI_26
274	0	TRBV7-6	TRBJ2-5	ASSPEGQETQY	GCCAGCAGCCCTGAAGGACAAGAGACCCAGTAC	TRBD1	377	334	0	711	0.00109936	274	1	1	1	NA	CCAGCGCACAGAGCAGCGGGACTCGGCCATGTATCGCTGTGCCAGCAGCCCTGAAGGACAAGAGACCCAGTACTTCGGGCCAGGCACGCGGCTCCTGGTGCTCG	CCAGCGCACAGAGCAGCGGGACTCGGCCATGTATCGCTGTGCCAGCAGC------GGACAAGAGACCCAGTACTTCGGGCCAGGCACGCGGCTCCTGGTGCTCG	liver	ChILI_26
275	0	TRBV6-2	TRBJ2-2	ASSPRRYSTGELF	GCCAGCAGTCCTAGACGGTACTCGACCGGGGAGCTGTTT		269	438	0	707	0.00109318	275	1	NA	1	NA	GCTCCCTCCCAAACATCTGTGTACTTCTGTGCCAGCAGTCCTAGACGGTACTCGACCGGGGAGCTGTTTTTTGGAGAAGGCTCTAGGCTGACCGTACTG	GCTCCCTCCCAAACATCTGTGTACTTCTGTGCCAGCAGT---------------ACCGGGGAGCTGTTTTTTGGAGAAGGCTCTAGGCTGACCGTACTG	liver	ChILI_26
276	0	TRBV12-3	TRBJ1-2	ASSLSRDYGYT	GCCAGCAGTTTATCGCGGGACTATGGCTACACC	TRBD2	295	411	0	706	0.00109163	276	1	1	1	NA	CAGAACCCAGGGACTCAGCTGTGTACTTCTGTGCCAGCAGTTTATCGCGGGACTATGGCTACACCTTCGGTTCGGGGACCAGGTTAACCGTTGTAG	CAGAACCCAGGGACTCAGCTGTGTACTTCTGTGCCAGCAGTTTA----GGGACTATGGCTACACCTTCGGTTCGGGGACCAGGTTAACCGTTGTAG	liver	ChILI_26
277	0	TRBV20-1	TRBJ2-4	SAYPPAVAKNIQY	AGTGCCTACCCTCCCGCAGTAGCCAAAAACATTCAGTAC		348	356	0	704	0.00108854	277	1	NA	1	NA	GCCCATCCTGAAGACAGCAGCTTCTACATCTGCAGTGCCTACCCTCCCGCAGTAGCCAAAAACATTCAGTACTTCGGCGCCGGGACCCGGCTCTCAGTGCTGG	GCCCATCCTGAAGACAGCAGCTTCTACATCTGCAGTGC---------------AGCCAAAAACATTCAGTACTTCGGCGCCGGGACCCGGCTCTCAGTGCTGG	liver	ChILI_26
278	0	TRBV7-2	TRBJ1-3	ASSLARLGPSTLRNTIY	GCCAGCAGCTTAGCCCGGTTGGGTCCCTCAACCTTAAGAAACACCATATAT		1	702	0	703	0.00108699	278	1	NA	1	NA	CCAGCGCACACAGCAGGAGGACTCGGCCGTGTATCTCTGTGCCAGCAGCTTAGCCCGGTTGGGTCCCTCAACCTTAAGAAACACCATATATTTTGGAGAGGGAAGTTGGCTCACTGTTGTA	CCAGCGCACACAGCAGGAGGACTCGGCCGTGTATCTCTGTGCCAGCAGCTTAGC-----------------------GAAACACCATATATTTTGGAGAGGGAAGTTGGCTCACTGTTGTA	liver	ChILI_26
279	0	TRBV6-1	TRBJ1-1	ASSSGGPEAF	GCCAGCAGCTCCGGGGGGCCTGAAGCTTTC	TRBD2	456	247	0	703	0.00108699	278	1	1	1	NA	CGGCTGCTCCCTCCCAGACATCTGTGTACTTCTGTGCCAGCAGCTCCGGGGGGCCTGAAGCTTTCTTTGGACAAGGCACCAGACTCACAGTTGTAG	CGGCTGCTCCCTCCCAGACATCTGTGTACTTCTGTGCCAGCAG---CGGGGGG-CTGAAGCTTTCTTTGGACAAGGCACCAGACTCACAGTTGTAG	liver	ChILI_26
280	0	TRBV5-4	TRBJ2-1	ASSFSYNEQF	GCCAGCAGCTTTAGTTACAATGAGCAGTTC		339	362	0	701	0.0010839	280	1	NA	1	NA	GGAGCTGGACGACTCGGCCCTGTATCTCTGTGCCAGCAGCTTTAGTTACAATGAGCAGTTCTTCGGGCCAGGGACACGGCTCACCGTGCTAG	GGAGCTGGACGACTCGGCCCTGTATCTCTGTGCCAGCAGCTT----TACAATGAGCAGTTCTTCGGGCCAGGGACACGGCTCACCGTGCTAG	liver	ChILI_26
281	0	TRBV7-2	TRBJ2-2	ASSPRPGGELF	GCCAGCAGCCCTAGACCCGGCGGGGAGCTGTTT		457	244	0	701	0.0010839	280	1	NA	1	NA	CCAGCGCACACAGCAGGAGGACTCGGCCGTGTATCTCTGTGCCAGCAGCCCTAGACCCGGCGGGGAGCTGTTTTTTGGAGAAGGCTCTAGGCTGACCGTACTG	CCAGCGCACACAGCAGGAGGACTCGGCCGTGTATCTCTGTGCCAGCAGC-----------CGGGGAGCTGTTTTTTGGAGAAGGCTCTAGGCTGACCGTACTG	liver	ChILI_26
282	0	TRBV19	TRBJ1-1	ASSLTGIGDTEAF	GCCAGTAGTTTGACCGGGATTGGGGACACTGAAGCTTTC	TRBD1	423	277	0	700	0.00108235	282	1	1	1	NA	CGGCCCAAAAGAACCCGACAGCTTTCTATCTCTGTGCCAGTAGTTTGACCGGGATTGGGGACACTGAAGCTTTCTTTGGACAAGGCACCAGACTCACAGTTGTAG	CGGCCCAAAAGAACCCGACAGCTTTCTATCTCTGTGCCAGTAGT-------------GGGACACTGAAGCTTTCTTTGGACAAGGCACCAGACTCACAGTTGTAG	liver	ChILI_26
283	0	TRBV18	TRBJ2-2	ASSSPGTSGNTGELF	GCCAGCTCAAGTCCCGGGACTAGCGGGAACACCGGGGAGCTGTTT	TRBD2	355	344	0	699	0.00108081	283	1	2	1	NA	CCAGCAGGTAGTGCGAGGAGATTCGGCAGCTTATTTCTGTGCCAGCTCAAGTCCCGGGACTAGCGGGAACACCGGGGAGCTGTTTTTTGGAGAAGGCTCTAGGCTGACCGTACTGG	CCAGCAGGTAGTGCGAGGAGATTCGGCAGCTTATTTCTGTGCCAGCTCA------GGGACTAGCGGGAACACCGGGGAGCTGTTTTTTGGAGAAGGCTCTAGGCTGACCGTACTGG	liver	ChILI_26
284	0	TRBV5-1	TRBJ1-6	ARYRDTDSPLH	GCCAGGTACCGGGACACTGATTCACCCCTCCAC	TRBD1	308	390	0	698	0.00107926	284	1	1	2	NA	GGAGCTGGGGGACTCGGCCCTTTATCTTTGCGCCAGGTACCGGGACACTGATTCACCCCTCCACTTTGGGAACGGGACCAGGCTCACTGTGACAG	GGAGCTGGGGGACTCGGCCCTTTATCTTTGCGCCAG-----GGGACA---ATTCACCCCTCCACTTTGGGAACGGGACCAGGCTCACTGTGACAG	liver	ChILI_26
285	0	TRBV6-1	TRBJ2-7	ASSETTQSYEQY	GCCAGCAGTGAAACGACCCAATCTTACGAGCAGTAC		305	392	0	697	0.00107771	285	1	NA	1	NA	GCTCCCTCCCAGACATCTGTGTACTTCTGTGCCAGCAGTGAAACGACCCAATCTTACGAGCAGTACTTCGGGCCGGGCACCAGGCTCACGGTCACAG	GCTCCCTCCCAGACATCTGTGTACTTCTGTGCCAGCAGTGAA------------TACGAGCAGTACTTCGGGCCGGGCACCAGGCTCACGGTCACAG	liver	ChILI_26
286	0	TRBV28	TRBJ1-5	ASKTQGSNQPQH	GCCAGCAAGACCCAAGGGAGCAATCAGCCCCAGCAT	TRBD2	224	473	0	697	0.00107771	285	1	2	1	NA	CCGCCAGCACCAACCAGACATCTATGTACCTCTGTGCCAGCAAGACCCAAGGGAGCAATCAGCCCCAGCATTTTGGTGATGGGACTCGACTCTCCATCCTAG	CCGCCAGCACCAACCAGACATCTATGTACCTCTGTGCCAGCA--------GGGAGCAATCAGCCCCAGCATTTTGGTGATGGGACTCGACTCTCCATCCTAG	liver	ChILI_26
287	0	TRBV6-1	TRBJ2-3	ASPWADTQY	GCCAGTCCCTGGGCAGATACGCAGTAT		396	299	0.029	695	0.00107462	287	1	NA	1	NA	GCTCCTTCCCAGACATCTGTGTACTTCTGTGCCAGTCCCTGGGCAGATACGCAGTATTTTGGCCCAGGCACCCGGCTGACAGTGCTCG	GCTCCCTCCCAGACATCTGTGTACTTCTGTGCCAG--------CAGATACGCAGTATTTTGGCCCAGGCACCCGGCTGACAGTGCTCG	liver	ChILI_26
288	0	TRBV20-1	TRBJ2-2	STIATGQGRTGELF	AGTACTATAGCGACGGGACAGGGACGTACCGGGGAGCTGTTT	TRBD1	338	356	0	694	0.00107308	288	1	1	1	NA	GCCCATCCTGAAGACAGCAGCTTCTACATCTGCAGTACTATAGCGACGGGACAGGGACGTACCGGGGAGCTGTTTTTTGGAGAAGGCTCTAGGCTGACCGTACTGG	GCCCATCCTGAAGACAGCAGCTTCTACATCTGCAGT-----------GGGACAGGG----ACCGGGGAGCTGTTTTTTGGAGAAGGCTCTAGGCTGACCGTACTGG	liver	ChILI_26
289	0	TRBV9	TRBJ1-3	ASSVGTLTSGNTIY	GCCAGCAGCGTAGGAACACTAACCTCTGGAAACACCATATAT		323	370	0	693	0.00107153	289	1	NA	1	NA	CTCTGGAGCTGGGGGACTCAGCTTTGTATTTCTGTGCCAGCAGCGTAGGAACACTAACCTCTGGAAACACCATATATTTTGGAGAGGGAAGTTGGCTCACTGTTGTAG	CTCTGGAGCTGGGGGACTCAGCTTTGTATTTCTGTGCCAGCAGCGTAG----------CTCTGGAAACACCATATATTTTGGAGAGGGAAGTTGGCTCACTGTTGTAG	liver	ChILI_26
290	0	TRBV27	TRBJ2-7	ASSLSDVSYEQY	GCCAGCAGTTTATCGGACGTCTCCTACGAGCAGTAC		379	310	0	689	0.00106534	290	1	NA	1	NA	CGCCCAGCCCCAACCAGACCTCTCTGTACTTCTGTGCCAGCAGTTTATCGGACGTCTCCTACGAGCAGTACTTCGGGCCGGGCACCAGGCTCACGGTCACAG	CGCCCAGCCCCAACCAGACCTCTCTGTACTTCTGTGCCAGCAGTTTATC------CTCCTACGAGCAGTACTTCGGGCCGGGCACCAGGCTCACGGTCACAG	liver	ChILI_26
291	0	TRBV2	TRBJ2-5	ASTERTGRETQY	GCCAGCACCGAACGTACAGGGAGAGAGACCCAGTAC	TRBD1	464	224	0	688	0.0010638	291	1	1	1	NA	CCACAAAGCTGGAGGACTCAGCCATGTACTTCTGTGCCAGCACCGAACGTACAGGGAGAGAGACCCAGTACTTCGGGCCAGGCACGCGGCTCCTGGTGCTCG	CCACAAAGCTGGAGGACTCAGCCATGTACTTCTGTGCCAGCA--------ACAGGG--AGAGACCCAGTACTTCGGGCCAGGCACGCGGCTCCTGGTGCTCG	liver	ChILI_26
292	0	TRBV28	TRBJ2-2	ASSSNDQNTGELF	GCCAGCAGTTCTAACGATCAGAACACCGGGGAGCTGTTT		341	346	0	687	0.00106225	292	1	NA	1	NA	CCGCCAGCACCAACCAGACATCTATGTACCTCTGTGCCAGCAGTTCTAACGATCAGAACACCGGGGAGCTGTTTTTTGGAGAAGGCTCTAGGCTGACCGTACTG	CCGCCAGCACCAACCAGACATCTATGTACCTCTGTGCCAGCAGTT----------GAACACCGGGGAGCTGTTTTTTGGAGAAGGCTCTAGGCTGACCGTACTG	liver	ChILI_26
293	0	TRBV18	TRBJ1-4	ASAEQEKLF	GCCAGCGCCGAACAGGAAAAACTGTTT	TRBD1	332	354	0	686	0.00106071	293	1	1	1	NA	CCAGCAGGTAGTGCGAGGAGATTCGGCAGCTTATTTCTGTGCCAGCGCCGAACAGGAAAAACTGTTTTTTGGCAGTGGAACCCAGCTCTCTGTCTTGG	CCAGCAGGTAGTGCGAGGAGATTCGGCAGCTTATTTCTGTGCCAGC-----ACAGGAAAAACTGTTTTTTGGCAGTGGAACCCAGCTCTCTGTCTTGG	liver	ChILI_26
294	0	TRBV7-2	TRBJ2-7	ASSLQGYEQY	GCCAGCAGCTTACAGGGTTACGAGCAGTAC	TRBD1	359	325	0	684	0.00105761	294	1	1	1	NA	CCAGCGCACACAGCAGGAGGACTCGGCCGTGTATCTCTGTGCCAGCAGCTTACAGGGTTACGAGCAGTACTTCGGGCCGGGCACCAGGCTCACGGTCACAG	CCAGCGCACACAGCAGGAGGACTCGGCCGTGTATCTCTGTGCCAGCAGCTTACAGGG-TACGAGCAGTACTTCGGGCCGGGCACCAGGCTCACGGTCACAG	liver	ChILI_26
295	0	TRBV11-2	TRBJ2-5	ASHHRDRVQETQY	GCCAGCCACCACCGGGACAGGGTCCAAGAGACCCAGTAC	TRBD1	304	378	0	682	0.00105452	295	1	1	1	NA	GCAAAGCTTGAGGACTCGGCCGTGTATCTCTGTGCCAGCCACCACCGGGACAGGGTCCAAGAGACCCAGTACTTCGGGCCAGGCACGCGGCTCCTGGTGCTCG	GCAAAGCTTGAGGACTCGGCCGTGTATCTCTGTGCCAGC-------GGGACAGGG-CCAAGAGACCCAGTACTTCGGGCCAGGCACGCGGCTCCTGGTGCTCG	liver	ChILI_26
296	0	TRBV5-8	TRBJ2-1	ASSPGAYGYNEQF	GCCAGCAGCCCCGGGGCGTACGGGTACAATGAGCAGTTC	TRBD2	215	465	0	680	0.00105143	296	1	1	1	NA	GGAGCTGGAGGACTCGGCCCTGTATCTCTGTGCCAGCAGCCCCGGGGCGTACGGGTACAATGAGCAGTTCTTCGGGCCAGGGACACGGCTCACCGTGCTAG	GGAGCTGGAGGACTCGGCCCTGTATCTCTGTGCCAGCAGC--CGGGG--------TACAATGAGCAGTTCTTCGGGCCAGGGACACGGCTCACCGTGCTAG	liver	ChILI_26
297	0	TRBV11-2	TRBJ2-5	ASSLGTSLETQY	GCCAGCAGCTTAGGGACTAGCTTAGAGACCCAGTAC	TRBD2	311	367	0	678	0.00104834	297	1	1	1	NA	GCAAAGCTTGAGGACTCGGCCGTGTATCTCTGTGCCAGCAGCTTAGGGACTAGCTTAGAGACCCAGTACTTCGGGCCAGGCACGCGGCTCCTGGTGCTCG	GCAAAGCTTGAGGACTCGGCCGTGTATCTCTGTGCCAGCAGCTTAGGGACTAGC--AGAGACCCAGTACTTCGGGCCAGGCACGCGGCTCCTGGTGCTCG	liver	ChILI_26
298	0	TRBV29-1	TRBJ2-2	SVQRPNTGELF	AGCGTCCAAAGGCCCAACACCGGGGAGCTGTTT		302	376	0	678	0.00104834	297	1	NA	1	NA	GAGCCCTGAAGACAGCAGCATATATCTCTGCAGCGTCCAAAGGCCCAACACCGGGGAGCTGTTTTTTGGAGAAGGCTCTAGGCTGACCGTACTGG	GAGCCCTGAAGACAGCAGCATATATCTCTGCAGCGT----------AACACCGGGGAGCTGTTTTTTGGAGAAGGCTCTAGGCTGACCGTACTGG	liver	ChILI_26
299	0	TRBV28	TRBJ1-5	ASSPPDRYQPQH	GCCAGCTCTCCCCCAGACAGGTATCAGCCCCAGCAT	TRBD1	184	493	0	677	0.00104679	299	1	1	1	NA	CCGCCAGCACCAACCAGACATCTATGTACCTCTGTGCCAGCTCTCCCCCAGACAGGTATCAGCCCCAGCATTTTGGTGATGGGACTCGACTCTCCATCCTAG	CCGCCAGCACCAACCAGACATCTATGTACCTCTGTGCCAGC---------GACAGG-ATCAGCCCCAGCATTTTGGTGATGGGACTCGACTCTCCATCCTAG	liver	ChILI_26
300	0	TRBV27	TRBJ2-7	ASSSELGGGSAEQY	GCCAGCAGTTCAGAATTAGGGGGCGGATCTGCCGAGCAGTAC	TRBD1	359	317	0	676	0.00104524	300	1	1	1	NA	CGCCCAGCCCCAACCAGACCTCTCTGTACTTCTGTGCCAGCAGTTCAGAATTAGGGGGCGGATCTGCCGAGCAGTACTTCGGGCCGGGCACCAGGCTCACGGTCACAG	CGCCCAGCCCCAACCAGACCTCTCTGTACTTCTGTGCCAGCAGTT-------AGGGGGC--------CGAGCAGTACTTCGGGCCGGGCACCAGGCTCACGGTCACAG	liver	ChILI_26
301	0	TRBV30	TRBJ1-1	ALRAQLRDTEAF	GCCCTCCGGGCCCAACTTAGGGACACTGAAGCTTTC	TRBD1	258	418	0	676	0.00104524	300	1	1	1	NA	CCTTCTCAGTGACTCTGGCTTCTATCTCTGTGCCCTCCGGGCCCAACTTAGGGACACTGAAGCTTTCTTTGGACAAGGCACCAGACTCACAGTTGTAG	CCTTCTCAGTGACTCTGGCTTCTATCTCTGTGCC----------------GGGACACTGAAGCTTTCTTTGGACAAGGCACCAGACTCACAGTTGTAG	liver	ChILI_26
302	0	TRBV27	TRBJ2-7	ASLTGTGYEQY	GCCAGTTTGACCGGGACAGGGTACGAGCAGTAC	TRBD1	401	272	0	673	0.00104061	302	1	1	1	NA	CGCCCAGCCCCAACCAGACCTCTCTGTACTTCTGTGCCAGTTTGACCGGGACAGGGTACGAGCAGTACTTCGGGCCGGGCACCAGGCTCACGGTCACAG	CGCCCAGCCCCAACCAGACCTCTCTGTACTTCTGTGCCAG-------GGGACAGGGTACGAGCAGTACTTCGGGCCGGGCACCAGGCTCACGGTCACAG	liver	ChILI_26
303	0	TRBV20-1	TRBJ2-2	SANLLSGSRAGELF	AGTGCTAACCTCCTTAGCGGGTCCAGAGCCGGGGAGCTGTTT	TRBD2	310	361	0	671	0.00103751	303	1	1	1	NA	GCCCATCCTGAAGACAGCAGCTTCTACATCTGCAGTGCTAACCTCCTTAGCGGGTCCAGAGCCGGGGAGCTGTTTTTTGGAGAAGGCTCTAGGCTGACCGTACTGG	GCCCATCCTGAAGACAGCAGCTTCTACATCTGCAGTGCTA-------TAGCGGG-------CCGGGGAGCTGTTTTTTGGAGAAGGCTCTAGGCTGACCGTACTGG	liver	ChILI_26
304	0	TRBV12-3	TRBJ1-6	ASSLGDWGGNSPLH	GCCAGCAGTTTAGGAGACTGGGGAGGGAATTCACCCCTCCAC	TRBD2	75	595	0	670	0.00103597	304	1	2	1	NA	CAGAACCCAGGGACTCAGCTGTGTACTTCTGTGCCAGCAGTTTAGGAGACTGGGGAGGGAATTCACCCCTCCACTTTGGGAATGGGACCAGGCTCACTGTGACAG	CAGAACCCAGGGACTCAGCTGTGTACTTCTGTGCCAGCAGTTTAG-------GGGAGGGAATTCACCCCTCCACTTTGGGAATGGGACCAGGCTCACTGTGACAG	liver	ChILI_26
305	0	TRBV12-3	TRBJ1-6	ASSFGQINSPLH	GCCAGCAGTTTCGGACAGATTAATTCACCCCTCCAC	TRBD1	252	418	0	670	0.00103597	304	1	1	2	NA	CAGAACCCAGGGACTCAGCTGTGTACTTCTGTGCCAGCAGTTTCGGACAGATTAATTCACCCCTCCACTTTGGGAACGGGACCAGGCTCACTGTGACAG	CAGAACCCAGGGACTCAGCTGTGTACTTCTGTGCCAGCAGTTT-GGACAG--TAATTCACCCCTCCACTTTGGGAACGGGACCAGGCTCACTGTGACAG	liver	ChILI_26
306	0	TRBV2	TRBJ2-7	ASTERQIYEQY	GCCAGCACCGAAAGGCAGATATACGAGCAGTAC		370	300	0	670	0.00103597	304	1	NA	1	NA	CCACAAAGCTGGAGGACTCAGCCATGTACTTCTGTGCCAGCACCGAAAGGCAGATATACGAGCAGTACTTCGGGCCGGGCACCAGGCTCACGGTCACAG	CCACAAAGCTGGAGGACTCAGCCATGTACTTCTGTGCCAGCA--------------TACGAGCAGTACTTCGGGCCGGGCACCAGGCTCACGGTCACAG	liver	ChILI_26
307	0	TRBV10-1	TRBJ2-5	ASSEGRQETQY	GCCAGCAGTGAGGGCCGCCAAGAGACCCAGTAC		388	282	0	670	0.00103597	304	1	NA	1	NA	GCCTCCTCCCAGACATCTGTATATTTCTGCGCCAGCAGTGAGGGCCGCCAAGAGACCCAGTACTTCGGGCCAGGCACGCGGCTCCTGGTGCTCG	GCCTCCTCCCAGACATCTGTATATTTCTGCGCCAGCAGTGAG-----CCAAGAGACCCAGTACTTCGGGCCAGGCACGCGGCTCCTGGTGCTCG	liver	ChILI_26
308	0	TRBV6-2	TRBJ2-4	ASSSWTTLLAKNIQY	GCCAGCAGCTCCTGGACAACTCTTCTAGCCAAAAACATTCAGTAC	TRBD1	304	365	0	669	0.00103442	308	1	1	1	NA	GCTCCCTCCCAAACATCTGTGTACTTCTGTGCCAGCAGCTCCTGGACAACTCTTCTAGCCAAAAACATTCAGTACTTCGGCGCCGGGACCCGGCTCTCAGTGCTGG	GCTCCCTCCCAAACATCTGTGTACTTCTGTGCCAGCAG-----GGACA--------AGCCAAAAACATTCAGTACTTCGGCGCCGGGACCCGGCTCTCAGTGCTGG	liver	ChILI_26
309	0	TRBV7-9	TRBJ1-1	ASSLTGNLLAF	GCCAGCAGCTTAACAGGGAACCTCCTGGCTTTC	TRBD1	391	278	0	669	0.00103442	308	1	1	1	NA	CCAGCGCACAGAGCAGGGGGACTCGGCCATGTATCTCTGTGCCAGCAGCTTAACAGGGAACCTCCTGGCTTTCTTTGGACAAGGCACCAGACTCACAGTTGTAG	CCAGCGCACAGAGCAGGGGGACTCGGCCATGTATCTCTGTGCCAGCAGCTTAACAGGG---------GCTTTCTTTGGACAAGGCACCAGACTCACAGTTGTAG	liver	ChILI_26
310	0	TRBV20-1	TRBJ2-2	SARDTRLASNTGELF	AGTGCTAGAGATACCCGACTAGCGTCGAACACCGGGGAGCTGTTT	TRBD2	244	419	0	663	0.00102514	310	1	1	1	NA	GCCCATCCTGAAGACAGCAGCTTCTACATCTGCAGTGCTAGAGATACCCGACTAGCGTCGAACACCGGGGAGCTGTTTTTTGGAGAAGGCTCTAGGCTGACCGTACTGG	GCCCATCCTGAAGACAGCAGCTTCTACATCTGCAGTGCTAGAGA-----GACTAGCG-CGAACACCGGGGAGCTGTTTTTTGGAGAAGGCTCTAGGCTGACCGTACTGG	liver	ChILI_26
311	0	TRBV12-3	TRBJ2-2	ASSFTSGRADTGELF	GCCAGCAGTTTTACTAGCGGGAGGGCCGACACCGGGGAGCTGTTT	TRBD2	192	471	0	663	0.00102514	310	1	2	1	NA	CAGAACCCAGGGACTCAGCTGTGTACTTCTGTGCCAGCAGTTTTACTAGCGGGAGGGCCGACACCGGGGAGCTGTTTTTTGGAGAAGGCTCTAGGCTGACCGTACTGG	CAGAACCCAGGGACTCAGCTGTGTACTTCTGTGCCAGCAGTTT-ACTAGCGGGAGGG---ACACCGGGGAGCTGTTTTTTGGAGAAGGCTCTAGGCTGACCGTACTGG	liver	ChILI_26
312	0	TRBV7-2	TRBJ2-6	ASSLVTGANVLT	GCCAGCAGCTTAGTTACTGGGGCCAACGTCCTGACT		417	244	0	661	0.00102205	312	1	NA	1	NA	CCAGCGCACACAGCAGGAGGACTCGGCCGTGTATCTCTGTGCCAGCAGCTTAGTTACTGGGGCCAACGTCCTGACTTTCGGGGCCGGCAGCAGGCTGACCGTGCTGG	CCAGCGCACACAGCAGGAGGACTCGGCCGTGTATCTCTGTGCCAGCAGCTTAG---CTGGGGCCAACGTCCTGACTTTCGGGGCCGGCAGCAGGCTGACCGTGCTGG	liver	ChILI_26
313	0	TRBV27	TRBJ2-7	ASSLSGNGAYEQY	GCCAGCAGTTTATCGGGGAACGGGGCCTACGAGCAGTAC	TRBD1	383	278	0	661	0.00102205	312	1	1	1	NA	CGCCCAGCCCCAACCAGACCTCTCTGTACTTCTGTGCCAGCAGTTTATCGGGGAACGGGGCCTACGAGCAGTACTTCGGGCCGGGCACCAGGCTCACGGTCACAG	CGCCCAGCCCCAACCAGACCTCTCTGTACTTCTGTGCCAGCAGTTTATC-------GGGGCCTACGAGCAGTACTTCGGGCCGGGCACCAGGCTCACGGTCACAG	liver	ChILI_26
314	0	TRBV7-8	TRBJ2-7	ASSLGGQGSAYEQY	GCCAGCAGCTTAGGGGGACAGGGGTCCGCCTACGAGCAGTAC	TRBD1	610	50	0	660	0.0010205	314	1	1	1	NA	CCAGCGCACACAGCAGGAGGACTCCGCCGTGTATCTCTGTGCCAGCAGCTTAGGGGGACAGGGGTCCGCCTACGAGCAGTACTTCGGGCCGGGCACCAGGCTCACGGTCACAG	CCAGCGCACACAGCAGGAGGACTCCGCCGTGTATCTCTGTGCCAGCAGCTTAG-GGGACAGGGG----CCTACGAGCAGTACTTCGGGCCGGGCACCAGGCTCACGGTCACAG	liver	ChILI_26
315	0	TRBV18	TRBJ1-3	ASSPYGPTTSGNTIY	GCCAGCTCACCCTACGGGCCAACGACTTCAGGAAACACCATATAT		283	376	0	659	0.00101896	315	1	NA	1	NA	CCAGCAGGTAGTGCGAGGAGATTCGGCAGCTTATTTCTGTGCCAGCTCACCCTACGGGCCAACGACTTCAGGAAACACCATATATTTTGGAGAGGGAAGTTGGCTCACTGTTGTAG	CCAGCAGGTAGTGCGAGGAGATTCGGCAGCTTATTTCTGTGCCAGCTCACC-------------------GGAAACACCATATATTTTGGAGAGGGAAGTTGGCTCACTGTTGTAG	liver	ChILI_26
316	0	TRBV19	TRBJ2-3	ASSPRSGDTQY	GCCAGTAGTCCCCGGTCCGGCGATACGCAGTAT		431	228	0	659	0.00101896	315	1	NA	1	NA	CGGCCCAAAAGAACCCGACAGCTTTCTATCTCTGTGCCAGTAGTCCCCGGTCCGGCGATACGCAGTATTTTGGCCCAGGCACCCGGCTGACAGTGCTCG	CGGCCCAAAAGAACCCGACAGCTTTCTATCTCTGTGCCAGTAGT------------GATACGCAGTATTTTGGCCCAGGCACCCGGCTGACAGTGCTCG	liver	ChILI_26
317	0	TRBV7-9	TRBJ2-4	ASSLEGAWDIQY	GCCAGCAGTCTCGAGGGGGCCTGGGACATTCAGTAC	TRBD1	329	329	0	658	0.00101741	317	1	1	1	NA	CCAGCGCACAGAGCAGGGGGACTCGGCCATGTATCTCTGTGCCAGCAGTCTCGAGGGGGCCTGGGACATTCAGTACTTCGGCGCCGGGACCCGGCTCTCAGTGCTGG	CCAGCGCACAGAGCAGGGGGACTCGGCCATGTATCTCTGTGCCAGCAG-----AGGGGGC-----ACATTCAGTACTTCGGCGCCGGGACCCGGCTCTCAGTGCTGG	liver	ChILI_26
318	0	TRBV6-1	TRBJ1-5	ASTGQGDQPQH	GCCAGCACTGGACAGGGGGATCAGCCCCAGCAT	TRBD1	181	476	0	657	0.00101587	318	1	1	1	NA	GCTCCCTCCCAGACATCTGTGTACTTCTGTGCCAGCACTGGACAGGGGGATCAGCCCCAGCATTTTGGTGATGGGACTCGACTCTCCATCCTAG	GCTCCCTCCCAGACATCTGTGTACTTCTGTGCCAGCA--GGACAGGGGGATCAGCCCCAGCATTTTGGTGATGGGACTCGACTCTCCATCCTAG	liver	ChILI_26
319	0	TRBV7-8	TRBJ2-2	ASSPPPGVPSQGYAGELF	GCCAGCAGCCCACCCCCAGGGGTTCCATCGCAGGGTTATGCCGGGGAGCTGTTT	TRBD1	381	276	0	657	0.00101587	318	3	1	1	NA	CCAGCGCACACAGCAGGAGGACTCCGCCGTGTATCTCTGTGCCAGCAGCCCACCCCCAGGGGTTCCATCGCAGGGTTATGCCGGGGAGCTGTTTTTTGGAGAAGGCTCTAGGCTGACCGTACTGG	CCAGCGCACACAGCAGGAGGACTCCGCCGTGTATCTCTGTGCCAGCAGCC------CAGGGG------------------CCGGGGAGCTGTTTTTTGGAGAAGGCTCTAGGCTGACCGTACTGG	liver	ChILI_26
320	0	TRBV6-2	TRBJ1-2	ASSRQYGYT	GCCAGCAGTCGACAGTATGGCTACACC	TRBD1	337	318	0	655	0.00101277	320	1	1	1	NA	GCTCCCTCCCAAACATCTGTGTACTTCTGTGCCAGCAGTCGACAGTATGGCTACACCTTCGGTTCGGGGACCAGGTTAACCGTTGTAG	GCTCCCTCCCAAACATCTGTGTACTTCTGTGCCAGCAGT-GACAGTATGGCTACACCTTCGGTTCGGGGACCAGGTTAACCGTTGTAG	liver	ChILI_26
321	0	TRBV4-3	TRBJ1-6	ASSQDPESSYNSPLH	GCCAGCAGCCAAGATCCTGAGTCCTCCTATAATTCACCCCTCCAC		333	321	0	654	0.00101123	321	1	NA	1	NA	GCAGCCAGAAGACTCGGCCCTGTATCTCTGCGCCAGCAGCCAAGATCCTGAGTCCTCCTATAATTCACCCCTCCACTTTGGGAATGGGACCAGGCTCACTGTGACAG	GCAGCCAGAAGACTCGGCCCTGTATCTCTGCGCCAGCAGCCAAGA---------CTCCTATAATTCACCCCTCCACTTTGGGAATGGGACCAGGCTCACTGTGACAG	liver	ChILI_26
322	0	TRBV10-1	TRBJ2-3	ASSESKSGISTDTQY	GCCAGCAGTGAGTCGAAGTCAGGCATTAGCACAGATACGCAGTAT		345	308	0	653	0.00100968	322	1	NA	1	NA	GCCTCCTCCCAGACATCTGTATATTTCTGCGCCAGCAGTGAGTCGAAGTCAGGCATTAGCACAGATACGCAGTATTTTGGCCCAGGCACCCGGCTGACAGTGCTCG	GCCTCCTCCCAGACATCTGTATATTTCTGCGCCAGCAGTGAGTC-------------AGCACAGATACGCAGTATTTTGGCCCAGGCACCCGGCTGACAGTGCTCG	liver	ChILI_26
323	0	TRBV7-9	TRBJ2-2	ASFRELF	GCCAGCTTCCGGGAGCTGTTT		8	640	0	648	0.00100195	323	1	NA	1	NA	CCAGCGCACAGAGCAGGGGGACTCGGCCATGTATCTCTGTGCCAGCTTCCGGGAGCTGTTTTTTGGAGAAGGCTCTAGGCTGACCGTACTGG	CCAGCGCACAGAGCAGGGGGACTCGGCCATGTATCTCTGTGCCAGC----GGGAGCTGTTTTTTGGAGAAGGCTCTAGGCTGACCGTACTGG	liver	ChILI_26
324	0	TRBV28	TRBJ1-2	ASLYRHGYT	GCCAGTTTATACAGGCATGGCTACACC	TRBD1	378	269	0	647	0.0010004	324	1	1	1	NA	CCGCCAGCACCAACCAGACATCTATGTACCTCTGTGCCAGTTTATACAGGCATGGCTACACCTTCGGTTCGGGGACCAGGTTAACCGTTGTAG	CCGCCAGCACCAACCAGACATCTATGTACCTCTGTGCCAG-----ACAGG-ATGGCTACACCTTCGGTTCGGGGACCAGGTTAACCGTTGTAG	liver	ChILI_26
325	0	TRBV12-3	TRBJ1-5	ASSGGAGHPQH	GCCAGCAGCGGGGGGGCCGGTCACCCCCAGCAT	TRBD2	9	637	0	646	0.00099886	325	1	1	1	NA	CAGAACCCAGGGACTCAGCTGTGTACTTCTGTGCCAGCAGCGGGGGGGCCGGTCACCCCCAGCATTTTGGTGATGGGACTCGACTCTCCATCCTAG	CAGAACCCAGGGACTCAGCTGTGTACTTCTGTGCCAGCAGCGGGGGGG--------CCCCAGCATTTTGGTGATGGGACTCGACTCTCCATCCTAG	liver	ChILI_26
326	0	TRBV20-1	TRBJ2-5	SARGGYASSSQETQY	AGTGCTAGAGGCGGCTATGCGTCTAGCAGCCAAGAGACCCAGTAC	TRBD2	341	303	0	644	0.00099576	326	1	1	1	NA	GCCCATCCTGAAGACAGCAGCTTCTACATCTGCAGTGCTAGAGGCGGCTATGCGTCTAGCAGCCAAGAGACCCAGTACTTCGGGCCAGGCACGCGGCTCCTGGTGCTC	GCCCATCCTGAAGACAGCAGCTTCTACATCTGCAGTGCTAGAG------------CTAGC--CCAAGAGACCCAGTACTTCGGGCCAGGCACGCGGCTCCTGGTGCTC	liver	ChILI_26
327	0	TRBV7-2	TRBJ2-3	ASSSGTGGPDTQY	GCCAGCAGCTCCGGGACAGGGGGCCCAGATACGCAGTAT	TRBD1	402	241	0.02	643	0.00099422	327	1	1	1	NA	CCAGCGCACACAGCAGGAGGACTCAGCCGTGTATCTCTGTGCCAGCAGCTCCGGGACAGGGGGCCCAGATACGCAGTATTTTGGCCCAGGCACCCGGCTGACAGTGCTCG	CCAGCGCACACAGCAGGAGGACTCGGCCGTGTATCTCTGTGCCAGCAGCT--GGGACAGGGGGC-CAGATACGCAGTATTTTGGCCCAGGCACCCGGCTGACAGTGCTCG	liver	ChILI_26
328	0	TRBV5-6	TRBJ1-5	ASSLEQGNNQPQH	GCCAGCAGCTTGGAGCAGGGTAACAATCAGCCCCAGCAT	TRBD1	136	505	0	641	0.00099113	328	1	1	1	NA	GCTGGGGGACTCGGCCCTCTATCTCTGTGCCAGCAGCTTGGAGCAGGGTAACAATCAGCCCCAGCATTTTGGTGATGGGACTCGACTCTCCATCCTAG	GCTGGGGGACTCGGCCCTCTATCTCTGTGCCAGCAGCTTGG--CAGGG---CAATCAGCCCCAGCATTTTGGTGATGGGACTCGACTCTCCATCCTAG	liver	ChILI_26
329	0	TRBV7-8	TRBJ1-1	ASSLMGGAGTEAF	GCCAGCAGCTTAATGGGGGGCGCGGGCACTGAAGCTTTC	TRBD1	539	98	0	637	0.00098494	329	1	1	1	NA	CCAGCGCACACAGCAGGAGGACTCCGCCGTGTATCTCTGTGCCAGCAGCTTAATGGGGGGCGCGGGCACTGAAGCTTTCTTTGGACAAGGCACCAGACTCACAGTTGTAG	CCAGCGCACACAGCAGGAGGACTCCGCCGTGTATCTCTGTGCCAGCAGCTTA---GGGGGC-----CACTGAAGCTTTCTTTGGACAAGGCACCAGACTCACAGTTGTAG	liver	ChILI_26
330	0	TRBV7-2	TRBJ2-3	ASSLAGATDTQY	GCCAGCAGCTTAGCGGGGGCCACAGATACGCAGTAT	TRBD2	325	311	0.019	636	0.0009834	330	1	1	1	NA	CCAGCGCACACAGCAGGAGGACTCAGCCGTGTATCTCTGTGCCAGCAGCTTAGCGGGGGCCACAGATACGCAGTATTTTGGCCCAGGCACCCGGCTGACAGTGCTCG	CCAGCGCACACAGCAGGAGGACTCGGCCGTGTATCTCTGTGCCAGCAGCTTAGCGGGGG-CACAGATACGCAGTATTTTGGCCCAGGCACCCGGCTGACAGTGCTCG	liver	ChILI_26
331	0	TRBV6-5	TRBJ2-7	ASSYSNRWTPKAYEQY	GCCAGCAGTTACTCGAATCGGTGGACACCCAAAGCCTACGAGCAGTAC	TRBD1	340	295	0	635	0.00098185	331	1	1	1	NA	CGGCTGCTCCCTCCCAGACATCTGTGTACTTCTGTGCCAGCAGTTACTCGAATCGGTGGACACCCAAAGCCTACGAGCAGTACTTCGGGCCGGGCACCAGGCTCACGGTCACAG	CGGCTGCTCCCTCCCAGACATCTGTGTACTTCTGTGCCAGCAGTTACTC--------GGACA-------CCTACGAGCAGTACTTCGGGCCGGGCACCAGGCTCACGGTCACAG	liver	ChILI_26
332	0	TRBV20-1	TRBJ1-1	SVDDGMNTEAF	AGTGTCGACGATGGGATGAACACTGAAGCTTTC		320	315	0	635	0.00098185	331	1	NA	1	NA	GCCCATCCTGAAGACAGCAGCTTCTACATCTGCAGTGTCGACGATGGGATGAACACTGAAGCTTTCTTTGGACAAGGCACCAGACTCACAGTTGTAG	GCCCATCCTGAAGACAGCAGCTTCTACATCTGCAGTG------------TGAACACTGAAGCTTTCTTTGGACAAGGCACCAGACTCACAGTTGTAG	liver	ChILI_26
333	0	TRBV7-9	TRBJ2-3	ASSSQRDRDTQY	GCCAGCAGCTCCCAGAGGGATAGAGATACGCAGTAT	TRBD2	374	258	0	632	0.00097721	333	1	2	1	NA	CCAGCGCACAGAGCAGGGGGACTCGGCCATGTATCTCTGTGCCAGCAGCTCCCAGAGGGATAGAGATACGCAGTATTTTGGCCCAGGCACCCGGCTGACAGTGCTCG	CCAGCGCACAGAGCAGGGGGACTCGGCCATGTATCTCTGTGCCAGCAGCT----GAGGG----AGATACGCAGTATTTTGGCCCAGGCACCCGGCTGACAGTGCTCG	liver	ChILI_26
334	0	TRBV5-6	TRBJ2-3	ASSLGRPADTQY	GCCAGCAGCTTGGGCCGCCCGGCAGATACGCAGTAT		242	388	0	630	0.00097412	334	1	NA	1	NA	GCTGGGGGACTCGGCCCTCTATCTCTGTGCCAGCAGCTTGGGCCGCCCGGCAGATACGCAGTATTTTGGCCCAGGCACCCGGCTGACAGTGCTCG	GCTGGGGGACTCGGCCCTCTATCTCTGTGCCAGCAGCTTGG---------CAGATACGCAGTATTTTGGCCCAGGCACCCGGCTGACAGTGCTCG	liver	ChILI_26
335	0	TRBV20-1	TRBJ2-7	SLDINPYEQY	AGCCTCGACATCAACCCCTACGAGCAGTAC		317	310	0	627	0.00096948	335	1	NA	1	NA	GCCCATCCTGAAGACAGCAGCTTCTACATCTGCAGCCTCGACATCAACCCCTACGAGCAGTACTTCGGGCCGGGCACCAGGCTCACGGTCACAG	GCCCATCCTGAAGACAGCAGCTTCTACATCTGCAG--------------CCTACGAGCAGTACTTCGGGCCGGGCACCAGGCTCACGGTCACAG	liver	ChILI_26
336	0	TRBV7-2	TRBJ2-7	ASRRTGEGSEQY	GCCAGCAGACGGACAGGGGAAGGAAGCGAGCAGTAC	TRBD1	314	312	0	626	0.00096793	336	1	1	1	NA	CCAGCGCACACAGCAGGAGGACTCGGCCGTGTATCTCTGTGCCAGCAGACGGACAGGGGAAGGAAGCGAGCAGTACTTCGGGCCGGGCACCAGGCTCACGGTCACAG	CCAGCGCACACAGCAGGAGGACTCGGCCGTGTATCTCTGTGCCAGCAG--GGACAGGGG-------CGAGCAGTACTTCGGGCCGGGCACCAGGCTCACGGTCACAG	liver	ChILI_26
337	0	TRBV27	TRBJ2-3	ASSLTGDMQY	GCCAGCAGTTTGACAGGGGATATGCAGTAT	TRBD1	496	129	0	625	0.00096639	337	1	1	1	NA	CGCCCAGCCCCAACCAGACCTCTCTGTACTTCTGTGCCAGCAGTTTGACAGGGGATATGCAGTATTTTGGCCCAGGCACCCGGCTGACAGTGCTCG	CGCCCAGCCCCAACCAGACCTCTCTGTACTTCTGTGCCAGCAGTTTGACAGGGGATACGCAGTATTTTGGCCCAGGCACCCGGCTGACAGTGCTCG	liver	ChILI_26
338	0	TRBV2	TRBJ1-2	ASSEAPHYGYT	GCCAGCAGTGAAGCTCCCCACTATGGCTACACC		306	314	0	620	0.00095866	338	1	NA	1	NA	CCACAAAGCTGGAGGACTCAGCCATGTACTTCTGTGCCAGCAGTGAAGCTCCCCACTATGGCTACACCTTCGGTTCGGGGACCAGGTTAACCGTTGTAG	CCACAAAGCTGGAGGACTCAGCCATGTACTTCTGTGCCAGCAGTGAAGC-----ACTATGGCTACACCTTCGGTTCGGGGACCAGGTTAACCGTTGTAG	liver	ChILI_26
339	0	TRBV6-4	TRBJ2-2	ASSGQGNTGELF	GCCAGCAGCGGACAGGGTAACACCGGGGAGCTGTTT	TRBD1	247	372	0.021	619	0.00095711	339	1	1	1	NA	GGCGTCTGCTGTACCCTCTCAGACATTTGTGTACTTCTGTGCCAGCAGCGGACAGGGTAACACCGGGGAGCTGTTTTTTGGAGAAGGCTCTAGGCTGACCGTACTGG	GGCGTCTGCTGTACCCTCTCAGACATCTGTGTACTTCTGTGCCAGCAG-GGACAGGG-AACACCGGGGAGCTGTTTTTTGGAGAAGGCTCTAGGCTGACCGTACTGG	liver	ChILI_26
340	0	TRBV6-1	TRBJ2-6	ASRRQGYESGANVLT	GCCAGCAGAAGACAGGGTTACGAATCTGGGGCCAACGTCCTGACT	TRBD1	401	218	0	619	0.00095711	339	1	1	1	NA	CGGCTGCTCCCTCCCAGACATCTGTGTACTTCTGTGCCAGCAGAAGACAGGGTTACGAATCTGGGGCCAACGTCCTGACTTTCGGGGCCGGCAGCAGGCTGACCGTGCTGG	CGGCTGCTCCCTCCCAGACATCTGTGTACTTCTGTGCCAGCAG--GACAGGG-------TCTGGGGCCAACGTCCTGACTTTCGGGGCCGGCAGCAGGCTGACCGTGCTGG	liver	ChILI_26
341	0	TRBV27	TRBJ1-1	ASSSSTRFEAF	GCCAGCAGTTCCTCGACACGCTTTGAAGCTTTC		164	453	0.022	617	0.00095402	341	1	NA	1	NA	CGCCCAGCCCCAACCAGACCTCTTTGTACTTCTGTGCCAGCAGTTCCTCGACACGCTTTGAAGCTTTCTTTGGACAAGGCACCAGACTCACAGTTGTAG	CGCCCAGCCCCAACCAGACCTCTCTGTACTTCTGTGCCAGCAGTT-------------TGAAGCTTTCTTTGGACAAGGCACCAGACTCACAGTTGTAG	liver	ChILI_26
342	0	TRBV12-3	TRBJ1-1	ASGGQGARVSTEAF	GCCAGCGGAGGACAGGGGGCGAGGGTGAGCACTGAAGCTTTC	TRBD1	268	349	0	617	0.00095402	341	1	1	1	NA	CAGAACCCAGGGACTCAGCTGTGTACTTCTGTGCCAGCGGAGGACAGGGGGCGAGGGTGAGCACTGAAGCTTTCTTTGGACAAGGCACCAGACTCACAGTTGTAG	CAGAACCCAGGGACTCAGCTGTGTACTTCTGTGCCAGC---GGACAGGGGGC---------CACTGAAGCTTTCTTTGGACAAGGCACCAGACTCACAGTTGTAG	liver	ChILI_26
343	0	TRBV20-1	TRBJ1-2	SAWGPSDPT	AGTGCCTGGGGGCCGTCAGATCCGACC	TRBD1	165	451	0	616	0.00095247	343	1	1	1	NA	GCCCATCCTGAAGACAGCAGCTTCTACATCTGCAGTGCCTGGGGGCCGTCAGATCCGACCTTCGGTTCGGGGACCAGGTTAACCGTTGTAG	GCCCATCCTGAAGACAGCAGCTTCTACATCTGCAGTGC--GGGGGC-----------ACCTTCGGTTCGGGGACCAGGTTAACCGTTGTAG	liver	ChILI_26
344	0	TRBV2	TRBJ2-1	ASSPRTGVSDEQF	GCCAGCAGCCCTAGGACAGGTGTGTCGGATGAGCAGTTC	TRBD1	340	270	0	610	0.00094319	344	1	1	1	NA	CCACAAAGCTGGAGGACTCAGCCATGTACTTCTGTGCCAGCAGCCCTAGGACAGGTGTGTCGGATGAGCAGTTCTTCGGGCCAGGGACACGGCTCACCGTGCTAG	CCACAAAGCTGGAGGACTCAGCCATGTACTTCTGTGCCAGCAG-----GGACAGG--------ATGAGCAGTTCTTCGGGCCAGGGACACGGCTCACCGTGCTAG	liver	ChILI_26
345	0	TRBV24-1	TRBJ2-7	AISFADDGEQY	GCCATCAGTTTCGCGGATGACGGCGAGCAGTAC		318	292	0	610	0.00094319	344	1	NA	1	NA	CCCCAACCAGACAGCTCTTTACTTCTGTGCCATCAGTTTCGCGGATGACGGCGAGCAGTACTTCGGGCCGGGCACCAGGCTCACGGTCACAG	CCCCAACCAGACAGCTCTTTACTTCTGTGCCA-------------------CGAGCAGTACTTCGGGCCGGGCACCAGGCTCACGGTCACAG	liver	ChILI_26
346	0	TRBV7-2	TRBJ2-5	ASNLAGEETQY	GCCAGCAACCTAGCGGGGGAAGAGACCCAGTAC	TRBD2	473	136	0.021	609	0.00094165	346	1	1	1	NA	CCAGCGCACACAGCAGGAGGACTCAGCCGTGTATCTCTGTGCCAGCAACCTAGCGGGGGAAGAGACCCAGTACTTCGGGCCAGGCACGCGGCTCCTGGTGCTCG	CCAGCGCACACAGCAGGAGGACTCGGCCGTGTATCTCTGTGCCAGCA--CTAGCGGGGGAAGAGACCCAGTACTTCGGGCCAGGCACGCGGCTCCTGGTGCTCG	liver	ChILI_26
347	0	TRBV2	TRBJ2-7	ASSWTGGIYEQY	GCCAGCAGTTGGACAGGGGGCATCTACGAGCAGTAC	TRBD1	276	333	0	609	0.00094165	346	1	1	1	NA	CCACAAAGCTGGAGGACTCAGCCATGTACTTCTGTGCCAGCAGTTGGACAGGGGGCATCTACGAGCAGTACTTCGGGCCGGGCACCAGGCTCACGGTCACAG	CCACAAAGCTGGAGGACTCAGCCATGTACTTCTGTGCCAGCAGT-GGACAGGGGGC--CTACGAGCAGTACTTCGGGCCGGGCACCAGGCTCACGGTCACAG	liver	ChILI_26
348	0	TRBV27	TRBJ2-1	ASSLYPSGGYNEQF	GCCAGCAGTTTATATCCTAGCGGGGGTTACAATGAGCAGTTC	TRBD2	301	305	0	606	0.00093701	348	1	1	1	NA	CGCCCAGCCCCAACCAGACCTCTCTGTACTTCTGTGCCAGCAGTTTATATCCTAGCGGGGGTTACAATGAGCAGTTCTTCGGGCCAGGGACACGGCTCACCGTGCTAG	CGCCCAGCCCCAACCAGACCTCTCTGTACTTCTGTGCCAGCAGTTTAT---CTAGCGGGGG-TACAATGAGCAGTTCTTCGGGCCAGGGACACGGCTCACCGTGCTAG	liver	ChILI_26
349	0	TRBV27	TRBJ2-7	ASRGVSNPYEQY	GCCAGCAGGGGGGTCAGCAACCCCTACGAGCAGTAC	TRBD1	342	264	0	606	0.00093701	348	1	1	1	NA	CGCCCAGCCCCAACCAGACCTCTCTGTACTTCTGTGCCAGCAGGGGGGTCAGCAACCCCTACGAGCAGTACTTCGGGCCGGGCACCAGGCTCACGGTCACAG	CGCCCAGCCCCAACCAGACCTCTCTGTACTTCTGTGCCAGCAGGGGG----------CCTACGAGCAGTACTTCGGGCCGGGCACCAGGCTCACGGTCACAG	liver	ChILI_26
350	0	TRBV6-5	TRBJ1-1	ASSYSRASNTEAF	GCCAGCAGTTACTCGAGGGCTTCGAACACTGAAGCTTTC	TRBD2	388	218	0	606	0.00093701	348	1	2	1	NA	CGGCTGCTCCCTCCCAGACATCTGTGTACTTCTGTGCCAGCAGTTACTCGAGGGCTTCGAACACTGAAGCTTTCTTTGGACAAGGCACCAGACTCACAGTTGTA	CGGCTGCTCCCTCCCAGACATCTGTGTACTTCTGTGCCAGCAGTTACTCGAGGG----GAACACTGAAGCTTTCTTTGGACAAGGCACCAGACTCACAGTTGTA	liver	ChILI_26
351	0	TRBV7-2	TRBJ2-3	ASSLVAGGGTDTQY	GCCAGCAGCTTAGTAGCGGGGGGCGGCACAGATACGCAGTAT	TRBD2	442	160	0.019	602	0.00093082	351	1	1	1	NA	CCAGCGCACACAGCAGGAGGACTCAGCCGTGTATCTCTGTGCCAGCAGCTTAGTAGCGGGGGGCGGCACAGATACGCAGTATTTTGGCCCAGGCACCCGGCTGACAGTGCTCG	CCAGCGCACACAGCAGGAGGACTCGGCCGTGTATCTCTGTGCCAGCAGCTTAGTAGCGGGGGG--GCACAGATACGCAGTATTTTGGCCCAGGCACCCGGCTGACAGTGCTCG	liver	ChILI_26
352	0	TRBV20-1	TRBJ2-5	SARAGPQETQY	AGTGCTAGGGCAGGCCCCCAAGAGACCCAGTAC	TRBD1	444	157	0	601	0.00092928	352	1	1	1	NA	GCCCATCCTGAAGACAGCAGCTTCTACATCTGCAGTGCTAGGGCAGGCCCCCAAGAGACCCAGTACTTCGGGCCAGGCACGCGGCTCCTGGTGCTCG	GCCCATCCTGAAGACAGCAGCTTCTACATCTGCAGTGCTAG-----GCCCCCAAGAGACCCAGTACTTCGGGCCAGGCACGCGGCTCCTGGTGCTCG	liver	ChILI_26
353	0	TRBV10-3	TRBJ2-3	AISEQGYTQY	GCCATCAGTGAACAGGGCTATACGCAGTAT	TRBD1	344	256	0	600	0.00092773	353	1	1	1	NA	ACCAGCTCCCAGACATCTGTGTACTTCTGTGCCATCAGTGAACAGGGCTATACGCAGTATTTTGGCCCAGGCACCCGGCTGACAGTGCTCG	ACCAGCTCCCAGACATCTGTGTACTTCTGTGCCATCAGTGAACAGGG--ATACGCAGTATTTTGGCCCAGGCACCCGGCTGACAGTGCTCG	liver	ChILI_26
354	0	TRBV2	TRBJ2-7	ASSAGGYEQY	GCCAGCAGTGCGGGCGGGTACGAGCAGTAC	TRBD2	351	247	0	598	0.00092464	354	1	1	1	NA	CCACAAAGCTGGAGGACTCAGCCATGTACTTCTGTGCCAGCAGTGCGGGCGGGTACGAGCAGTACTTCGGGCCGGGCACCAGGCTCACGGTCACAG	CCACAAAGCTGGAGGACTCAGCCATGTACTTCTGTGCCAGCAGTG---GCGGGTACGAGCAGTACTTCGGGCCGGGCACCAGGCTCACGGTCACAG	liver	ChILI_26
355	0	TRBV14	TRBJ1-3	ASSQGGPGNTIY	GCCAGCAGCCAGGGGGGCCCTGGAAACACCATATAT	TRBD1	242	356	0	598	0.00092464	354	1	1	1	NA	GCAGAACTGGAGGATTCTGGAGTTTATTTCTGTGCCAGCAGCCAGGGGGGCCCTGGAAACACCATATATTTTGGAGAGGGAAGTTGGCTCACTGTTGTAG	GCAGAACTGGAGGATTCTGGAGTTTATTTCTGTGCCAGCAGCCAGGGGG---CTGGAAACACCATATATTTTGGAGAGGGAAGTTGGCTCACTGTTGTAG	liver	ChILI_26
356	0	TRBV28	TRBJ1-5	ASHEQGNQPQH	GCCAGTCACGAACAGGGGAATCAGCCCCAGCAT	TRBD1	146	447	0	593	0.00091691	356	1	1	1	NA	CCGCCAGCACCAACCAGACATCTATGTACCTCTGTGCCAGTCACGAACAGGGGAATCAGCCCCAGCATTTTGGTGATGGGACTCGACTCTCCATCCTAG	CCGCCAGCACCAACCAGACATCTATGTACCTCTGTGCCAG------ACAGGGGAATCAGCCCCAGCATTTTGGTGATGGGACTCGACTCTCCATCCTAG	liver	ChILI_26
357	0	TRBV20-1	TRBJ1-2	SALGGPYT	AGCGCACTGGGGGGACCCTACACC	TRBD2	335	256	0	591	0.00091382	357	1	1	1	NA	GCCCATCCTGAAGACAGCAGCTTCTACATCTGCAGCGCACTGGGGGGACCCTACACCTTCGGTTCGGGGACCAGGTTAACCGTTGTAG	GCCCATCCTGAAGACAGCAGCTTCTACATCTGCAG------GGGGGG---CTACACCTTCGGTTCGGGGACCAGGTTAACCGTTGTAG	liver	ChILI_26
358	0	TRBV6-5	TRBJ2-7	ASSYSKIRPYEQY	GCCAGCAGTTACTCGAAGATCAGACCCTACGAGCAGTAC		393	196	0	589	0.00091072	358	1	NA	1	NA	CGGCTGCTCCCTCCCAGACATCTGTGTACTTCTGTGCCAGCAGTTACTCGAAGATCAGACCCTACGAGCAGTACTTCGGGCCGGGCACCAGGCTCACGGTCACAG	CGGCTGCTCCCTCCCAGACATCTGTGTACTTCTGTGCCAGCAGTTACTC-----------CCTACGAGCAGTACTTCGGGCCGGGCACCAGGCTCACGGTCACAG	liver	ChILI_26
359	0	TRBV12-3	TRBJ1-1	ASALALNTEVF	GCCAGCGCTTTGGCGCTGAACACTGAAGTTTTC		305	283	0	588	0.00090918	359	1	NA	1	NA	CAGAACCCAGGGACTCAGCTGTGTACTTCTGTGCCAGCGCTTTGGCGCTGAACACTGAAGTTTTCTTTGGACAAGGCACCAGACTCACAGTTGTAG	CAGAACCCAGGGACTCAGCTGTGTACTTCTGTGCCAGC----------TGAACACTGAAGCTTTCTTTGGACAAGGCACCAGACTCACAGTTGTAG	liver	ChILI_26
360	0	TRBV7-9	TRBJ2-7	ASSLTDRDQY	GCCAGCAGCCTAACCGACAGGGACCAGTAC	TRBD1	324	263	0	587	0.00090763	360	1	1	1	NA	CCAGCGCACAGAGCAGGGGGACTCGGCCATGTATCTCTGTGCCAGCAGCCTAACCGACAGGGACCAGTACTTCGGGCCGGGCACCAGGCTCACGGTCACAG	CCAGCGCACAGAGCAGGGGGACTCGGCCATGTATCTCTGTGCCAGCAGC------GACAGGG--CAGTACTTCGGGCCGGGCACCAGGCTCACGGTCACAG	liver	ChILI_26
361	0	TRBV6-1	TRBJ1-1	ASHREGGSTEAF	GCCAGTCATCGGGAGGGTGGGAGCACTGAAGCTTTC	TRBD2	390	196	0	586	0.00090608	361	1	2	1	NA	CGGCTGCTCCCTCCCAGACATCTGTGTACTTCTGTGCCAGTCATCGGGAGGGTGGGAGCACTGAAGCTTTCTTTGGACAAGGCACCAGACTCACAGTTGTAG	CGGCTGCTCCCTCCCAGACATCTGTGTACTTCTGTGCCAG----CGGGAGGG------CACTGAAGCTTTCTTTGGACAAGGCACCAGACTCACAGTTGTAG	liver	ChILI_26
362	0	TRBV27	TRBJ2-1	ASSLGSNEQF	GCCAGCAGTTTAGGGTCCAATGAGCAGTTC		335	250	0	585	0.00090454	362	1	NA	1	NA	CGCCCAGCCCCAACCAGACCTCTCTGTACTTCTGTGCCAGCAGTTTAGGGTCCAATGAGCAGTTCTTCGGGCCAGGGACACGGCTCACCGTGCTAG	CGCCCAGCCCCAACCAGACCTCTCTGTACTTCTGTGCCAGCAGTTTA-----CAATGAGCAGTTCTTCGGGCCAGGGACACGGCTCACCGTGCTAG	liver	ChILI_26
363	0	TRBV7-2	TRBJ2-7	ASLSATYYEQY	GCCAGCTTATCGGCAACCTACTACGAGCAGTAC		315	267	0	582	0.0008999	363	1	NA	1	NA	CCAGCGCACACAGCAGGAGGACTCGGCCGTGTATCTCTGTGCCAGCTTATCGGCAACCTACTACGAGCAGTACTTCGGGCCGGGCACCAGGCTCACGGTCACAG	CCAGCGCACACAGCAGGAGGACTCGGCCGTGTATCTCTGTGCCAGC--------------CTACGAGCAGTACTTCGGGCCGGGCACCAGGCTCACGGTCACAG	liver	ChILI_26
364	0	TRBV2	TRBJ2-6	ASSQRTGVYSGANVLT	GCCAGCAGTCAAAGGACAGGGGTGTACTCTGGGGCCAACGTCCTGACT	TRBD1	261	321	0	582	0.0008999	363	1	1	1	NA	CCACAAAGCTGGAGGACTCAGCCATGTACTTCTGTGCCAGCAGTCAAAGGACAGGGGTGTACTCTGGGGCCAACGTCCTGACTTTCGGGGCCGGCAGCAGGCTGACCGTGCTG	CCACAAAGCTGGAGGACTCAGCCATGTACTTCTGTGCCAGCAGT----GGACAGGGG----CTCTGGGGCCAACGTCCTGACTTTCGGGGCCGGCAGCAGGCTGACCGTGCTG	liver	ChILI_26
365	0	TRBV7-9	TRBJ1-1	ASSSTTGHQNTEAF	GCCAGCAGCTCGACGACAGGCCACCAGAACACTGAAGCTTTC	TRBD1	325	257	0	582	0.0008999	363	1	1	1	NA	CAGCGCACAGAGCAGGGGGACTCGGCCATGTATCTCTGTGCCAGCAGCTCGACGACAGGCCACCAGAACACTGAAGCTTTCTTTGGACAAGGCACCAGACTCACAGTTGTAG	CAGCGCACAGAGCAGGGGGACTCGGCCATGTATCTCTGTGCCAGCAGCT----GACAGG------GAACACTGAAGCTTTCTTTGGACAAGGCACCAGACTCACAGTTGTAG	liver	ChILI_26
366	0	TRBV4-3	TRBJ1-2	ASSHGEAAQYGYT	GCCAGCAGCCACGGCGAGGCGGCTCAGTATGGCTACACC		305	274	0	579	0.00089526	366	1	NA	1	NA	GCAGCCAGAAGACTCGGCCCTGTATCTCTGCGCCAGCAGCCACGGCGAGGCGGCTCAGTATGGCTACACCTTCGGTTCGGGGACCAGGTTAACCGTTGTAG	GCAGCCAGAAGACTCGGCCCTGTATCTCTGCGCCAGCAGCCA----------------TATGGCTACACCTTCGGTTCGGGGACCAGGTTAACCGTTGTAG	liver	ChILI_26
367	0	TRBV15	TRBJ2-3	ATSGRLVLTDTQY	GCCACCAGCGGACGACTAGTCCTCACAGATACGCAGTAT	TRBD2	331	248	0	579	0.00089526	366	2	1	1	NA	CACCAGGCCTGGGGGACGCAGCCATGTACCTGTGTGCCACCAGCGGACGACTAGTCCTCACAGATACGCAGTATTTTGGCCCAGGCACCCGGCTGACAGTGCTCG	CACCAGGCCTGGGGGACGCAGCCATGTACCTGTGTGCCACCAGC----GACTAG----CACAGATACGCAGTATTTTGGCCCAGGCACCCGGCTGACAGTGCTCG	liver	ChILI_26
368	0	TRBV2	TRBJ2-7	ASEVPDVGYEQY	GCCAGTGAAGTCCCGGACGTGGGCTACGAGCAGTAC	TRBD2	301	278	0	579	0.00089526	366	1	1	1	NA	CCACAAAGCTGGAGGACTCAGCCATGTACTTCTGTGCCAGTGAAGTCCCGGACGTGGGCTACGAGCAGTACTTCGGGCCGGGCACCAGGCTCACGGTCACAG	CCACAAAGCTGGAGGACTCAGCCATGTACTTCTGTGCCAG---AGTCCC---------CTACGAGCAGTACTTCGGGCCGGGCACCAGGCTCACGGTCACAG	liver	ChILI_26
369	0	TRBV20-1	TRBJ1-5	SAQGLVNNQPQH	AGTGCCCAGGGGCTTGTGAACAATCAGCCCCAGCAT	TRBD1	203	375	0	578	0.00089371	369	1	1	1	NA	GCCCATCCTGAAGACAGCAGCTTCTACATCTGCAGTGCCCAGGGGCTTGTGAACAATCAGCCCCAGCATTTTGGTGATGGGACTCGACTCTCCATCCTAG	GCCCATCCTGAAGACAGCAGCTTCTACATCTGCAGTGC-CAGGGG--------CAATCAGCCCCAGCATTTTGGTGATGGGACTCGACTCTCCATCCTAG	liver	ChILI_26
370	0	TRBV5-1	TRBJ2-2	ASSLAEAGELF	GCCAGCAGCTTGGCGGAAGCCGGGGAGCTATTT		283	295	0	578	0.00089371	369	1	NA	1	NA	GGAGCTGGGGGACTCGGCCCTTTATCTTTGCGCCAGCAGCTTGGCGGAAGCCGGGGAGCTATTTTTTGGAGAAGGCTCTAGGCTGACCGTACTGG	GGAGCTGGGGGACTCGGCCCTTTATCTTTGCGCCAGCAGCTTGG------CCGGGGAGCTGTTTTTTGGAGAAGGCTCTAGGCTGACCGTACTGG	liver	ChILI_26
371	0	TRBV10-3	TRBJ2-2	AISDPNTGELF	GCCATCAGTGACCCTAACACCGGGGAGCTGTTT		291	287	0	578	0.00089371	369	1	NA	1	NA	ACCAGCTCCCAGACATCTGTGTACTTCTGTGCCATCAGTGACCCTAACACCGGGGAGCTGTTTTTTGGAGAAGGCTCTAGGCTGACCGTACTG	ACCAGCTCCCAGACATCTGTGTACTTCTGTGCCATCAGTGA----AACACCGGGGAGCTGTTTTTTGGAGAAGGCTCTAGGCTGACCGTACTG	liver	ChILI_26
372	0	TRBV30	TRBJ1-1	AWSVHEGMNTEAF	GCCTGGAGTGTACACGAGGGGATGAACACTGAAGCTTTC	TRBD1	151	426	0	577	0.00089217	372	1	1	1	NA	CCTTCTCAGTGACTCTGGCTTCTATCTCTGTGCCTGGAGTGTACACGAGGGGATGAACACTGAAGCTTTCTTTGGACAAGGCACCAGACTCACAGTTGTAG	CCTTCTCAGTGACTCTGGCTTCTATCTCTGTGCCTGGAGTGT-----AGGGG-TGAACACTGAAGCTTTCTTTGGACAAGGCACCAGACTCACAGTTGTAG	liver	ChILI_26
373	0	TRBV6-5	TRBJ2-7	ASSYDAAYEQY	GCCAGCAGTTATGACGCAGCCTACGAGCAGTAC		195	379	0	574	0.00088753	373	1	NA	1	NA	GCTCCCTCCCAGACATCTGTGTACTTCTGTGCCAGCAGTTATGACGCAGCCTACGAGCAGTACTTCGGGCCGGGCACCAGGCTCACGGTCACAG	GCTCCCTCCCAGACATCTGTGTACTTCTGTGCCAGCAGTTA--------CCTACGAGCAGTACTTCGGGCCGGGCACCAGGCTCACGGTCACAG	liver	ChILI_26
374	0	TRBV11-2	TRBJ2-7	ASSLLSGGKDEQY	GCCAGCAGCTTACTGTCAGGTGGAAAGGACGAGCAGTAC	TRBD1	290	282	0	572	0.00088444	374	1	1	1	NA	GCAAAGCTTGAGGACTCGGCCGTGTATCTCTGTGCCAGCAGCTTACTGTCAGGTGGAAAGGACGAGCAGTACTTCGGGCCGGGCACCAGGCTCACGGTCACAG	GCAAAGCTTGAGGACTCGGCCGTGTATCTCTGTGCCAGCAGCTTACTGTC-----------ACGAGCAGTACTTCGGGCCGGGCACCAGGCTCACGGTCACAG	liver	ChILI_26
375	0	TRBV20-1	TRBJ1-1	SARDGQPMNTEAF	AGTGCTAGAGATGGGCAGCCCATGAACACTGAAGCTTTC		303	269	0.023	572	0.00088444	374	1	NA	1	NA	GCCCATCCTGAAGACAGCAGCTTCTACATTTGCAGTGCTAGAGATGGGCAGCCCATGAACACTGAAGCTTTCTTTGGACAAGGCACCAGACTCACAGTTGTAG	GCCCATCCTGAAGACAGCAGCTTCTACATCTGCAGTGCTAGAGA-----------TGAACACTGAAGCTTTCTTTGGACAAGGCACCAGACTCACAGTTGTAG	liver	ChILI_26
376	0	TRBV7-2	TRBJ2-7	ASSLDKTGTALYEQY	GCCAGCAGCTTAGATAAAACCGGGACAGCTCTCTACGAGCAGTAC	TRBD1	262	310	0.019	572	0.00088444	374	1	1	1	NA	CCAGCGCACACAGCAGGAGGACTCAGCCGTGTATCTCTGTGCCAGCAGCTTAGATAAAACCGGGACAGCTCTCTACGAGCAGTACTTCGGGCCGGGCACCAGGCTCACGGTCACAG	CCAGCGCACACAGCAGGAGGACTCGGCCGTGTATCTCTGTGCCAGCAGCTTAG--------GGGACAG----CTACGAGCAGTACTTCGGGCCGGGCACCAGGCTCACGGTCACAG	liver	ChILI_26
377	0	TRBV6-1	TRBJ2-7	ASRASGASQQY	GCCAGCAGGGCTAGCGGGGCCTCACAGCAGTAC	TRBD2	317	254	0	571	0.00088289	377	1	1	1	NA	CGGCTGCTCCCTCCCAGACATCTGTGTACTTCTGTGCCAGCAGGGCTAGCGGGGCCTCACAGCAGTACTTCGGGCCGGGCACCAGGCTCACGGTCACAG	CGGCTGCTCCCTCCCAGACATCTGTGTACTTCTGTGCCAGCAG--CTAGCGGGG------AGCAGTACTTCGGGCCGGGCACCAGGCTCACGGTCACAG	liver	ChILI_26
378	0	TRBV20-1	TRBJ2-3	SARDELVFADTQY	AGTGCTAGAGATGAACTAGTGTTCGCAGATACGCAGTAT	TRBD2	264	305	0	569	0.0008798	378	1	1	1	NA	GCCCATCCTGAAGACAGCAGCTTCTACATCTGCAGTGCTAGAGATGAACTAGTGTTCGCAGATACGCAGTATTTTGGCCCAGGCACCCGGCTGACAGTGCTCG	GCCCATCCTGAAGACAGCAGCTTCTACATCTGCAGTGCTAGAGA---ACTAG------CAGATACGCAGTATTTTGGCCCAGGCACCCGGCTGACAGTGCTCG	liver	ChILI_26
379	0	TRBV7-9	TRBJ2-3	ASSSPTDTQY	GCCAGCAGCTCCCCCACAGATACGCAGTAT		348	221	0	569	0.0008798	378	1	NA	1	NA	CCAGCGCACAGAGCAGGGGGACTCGGCCATGTATCTCTGTGCCAGCAGCTCCCCCACAGATACGCAGTATTTTGGCCCAGGCACCCGGCTGACAGTGCTCG	CCAGCGCACAGAGCAGGGGGACTCGGCCATGTATCTCTGTGCCAGCAGCT----CACAGATACGCAGTATTTTGGCCCAGGCACCCGGCTGACAGTGCTCG	liver	ChILI_26
380	0	TRBV28	TRBJ2-1	ASSYNPSSYNEQF	GCCAGCAGTTACAACCCGAGCTCCTACAATGAGCAGTTC		303	266	0	569	0.0008798	378	1	NA	1	NA	CAACCAGACATCTATGTACCTCTGTGCCAGCAGTTACAACCCGAGCTCCTACAATGAGCAGTTCTTCGGGCCAGGGACACGGCTCACCGTGCTAG	CAACCAGACATCTATGTACCTCTGTGCCAGCAGTT----------CTCCTACAATGAGCAGTTCTTCGGGCCAGGGACACGGCTCACCGTGCTAG	liver	ChILI_26
381	0	TRBV24-1	TRBJ2-3	ATSAIGGGTDTQY	GCCACCAGTGCAATAGGGGGCGGCACAGATACGCAGTAT	TRBD1	414	155	0	569	0.0008798	378	1	1	1	NA	CCCCAACCAGACAGCTCTTTACTTCTGTGCCACCAGTGCAATAGGGGGCGGCACAGATACGCAGTATTTTGGCCCAGGCACCCGGCTGACAGTGCTCG	CCCCAACCAGACAGCTCTTTACTTCTGTGCCACCAGTG----AGGGGGC-GCACAGATACGCAGTATTTTGGCCCAGGCACCCGGCTGACAGTGCTCG	liver	ChILI_26
382	0	TRBV19	TRBJ1-1	ASSIGNTEAF	GCCAGTAGTATTGGTAACACTGAAGCTTTC		370	197	0	567	0.00087671	382	1	NA	1	NA	CGGCCCAAAAGAACCCGACAGCTTTCTATCTCTGTGCCAGTAGTATTGGTAACACTGAAGCTTTCTTTGGACAAGGCACCAGACTCACAGTTGTAG	CGGCCCAAAAGAACCCGACAGCTTTCTATCTCTGTGCCAGTAGTAT----AACACTGAAGCTTTCTTTGGACAAGGCACCAGACTCACAGTTGTAG	liver	ChILI_26
383	0	TRBV20-1	TRBJ2-3	SVQTSGSTDTQY	AGTGTTCAGACTAGCGGGAGCACAGATACGCAGTAT	TRBD2	282	285	0	567	0.00087671	382	1	2	1	NA	GCCCATCCTGAAGACAGCAGCTTCTACATCTGCAGTGTTCAGACTAGCGGGAGCACAGATACGCAGTATTTTGGCCCAGGCACCCGGCTGACAGTGCTCG	GCCCATCCTGAAGACAGCAGCTTCTACATCTGCAGTG----GACTAGCGGGAGCACAGATACGCAGTATTTTGGCCCAGGCACCCGGCTGACAGTGCTCG	liver	ChILI_26
384	0	TRBV25-1	TRBJ1-1	ASSGTSSAF	GCCAGCAGTGGGACCTCTTCGGCTTTC	TRBD1	290	276	0	566	0.00087516	384	1	1	1	NA	GCCAGGCCCTCACATACCTCTCAGTACCTCTGTGCCAGCAGTGGGACCTCTTCGGCTTTCTTTGGACAAGGCACCAGACTCACAGTTGTAG	GCCAGGCCCTCACATACCTCTCAGTACCTCTGTGCCAGCAGTGGGAC-------GCTTTCTTTGGACAAGGCACCAGACTCACAGTTGTAG	liver	ChILI_26
385	0	TRBV7-8	TRBJ2-7	ASSPRQGPSYEQY	GCCAGCAGCCCTAGACAGGGCCCATCCTACGAGCAGTAC	TRBD1	300	264	0	564	0.00087207	385	3	1	1	NA	CCAGCGCACACAGCAGGAGGACTCCGCCGTGTATCTCTGTGCCAGCAGCCCTAGACAGGGCCCATCCTACGAGCAGTACTTCGGGCCGGGCACCAGGCTCACGGTCACAG	CCAGCGCACACAGCAGGAGGACTCCGCCGTGTATCTCTGTGCCAGCAGCC---GACAGGG----TCCTACGAGCAGTACTTCGGGCCGGGCACCAGGCTCACGGTCACAG	liver	ChILI_26
386	0	TRBV27	TRBJ2-1	ASTKQGQGALNEQF	GCCAGCACTAAACAGGGACAGGGAGCTTTAAATGAGCAGTTC	TRBD1	318	246	0	564	0.00087207	385	1	1	1	NA	CGCCCAGCCCCAACCAGACCTCTCTGTACTTCTGTGCCAGCACTAAACAGGGACAGGGAGCTTTAAATGAGCAGTTCTTCGGGCCAGGGACACGGCTCACCGTGCTAG	CGCCCAGCCCCAACCAGACCTCTCTGTACTTCTGTGCCAGCA-------GGGACAGGG-------AATGAGCAGTTCTTCGGGCCAGGGACACGGCTCACCGTGCTAG	liver	ChILI_26
387	0	TRBV7-8	TRBJ1-1	ASSKTGFMNTEAF	GCCAGCAGCAAGACAGGATTCATGAACACTGAAGCTTTC	TRBD1	544	20	0	564	0.00087207	385	1	1	1	NA	CCAGCGCACACAGCAGGAGGACTCCGCCGTGTATCTCTGTGCCAGCAGCAAGACAGGATTCATGAACACTGAAGCTTTCTTTGGACAAGGCACCAGACTCACAGTTGTAG	CCAGCGCACACAGCAGGAGGACTCCGCCGTGTATCTCTGTGCCAGCAGC--GACAGG-----TGAACACTGAAGCTTTCTTTGGACAAGGCACCAGACTCACAGTTGTAG	liver	ChILI_26
388	0	TRBV20-1	TRBJ1-1	SASGTGYMNTEAF	AGTGCTAGCGGGACAGGTTATATGAACACTGAAGCTTTC	TRBD2	278	284	0	562	0.00086897	388	1	2	1	NA	GCCCATCCTGAAGACAGCAGCTTCTACATCTGCAGTGCTAGCGGGACAGGTTATATGAACACTGAAGCTTTCTTTGGACAAGGCACCAGACTCACAGTTGTAG	GCCCATCCTGAAGACAGCAGCTTCTACATCTGCAGTGCTAGCGGGA---------TGAACACTGAAGCTTTCTTTGGACAAGGCACCAGACTCACAGTTGTAG	liver	ChILI_26
389	0	TRBV28	TRBJ1-1	ASSSGRRNTEAF	GCCAGCAGTTCCGGACGGAGGAACACTGAAGCTTTC	TRBD2	301	261	0	562	0.00086897	388	1	2	1	NA	CCGCCAGCACCAACCAGACATCTATGTACCTCTGTGCCAGCAGTTCCGGACGGAGGAACACTGAAGCTTTCTTTGGACAAGGCACCAGACTCACAGTTGTAG	CCGCCAGCACCAACCAGACATCTATGTACCTCTGTGCCAGCAGTT------GGAGGAACACTGAAGCTTTCTTTGGACAAGGCACCAGACTCACAGTTGTAG	liver	ChILI_26
390	0	TRBV28	TRBJ1-2	ASSLLGAVVDGYT	GCCAGCAGTCTCCTCGGGGCTGTAGTCGATGGCTACACC	TRBD1	264	297	0.023	561	0.00086743	390	1	1	1	NA	CCGCCAGCACCAACCAGACATCTATGTACCCCTGTGCCAGCAGTCTCCTCGGGGCTGTAGTCGATGGCTACACCTTCGGTTCGGGGACCAGGTTAACCGTTGTA	CCGCCAGCACCAACCAGACATCTATGTACCTCTGTGCCAGCAGT------GGGGC--------ATGGCTACACCTTCGGTTCGGGGACCAGGTTAACCGTTGTA	liver	ChILI_26
391	0	TRBV6-5	TRBJ2-1	ASSSLGTSGGNEQF	GCCAGCAGTTCCCTCGGGACTAGCGGAGGAAATGAGCAGTTC	TRBD2	164	396	0	560	0.00086588	391	1	1	1	NA	GCTCCCTCCCAGACATCTGTGTACTTCTGTGCCAGCAGTTCCCTCGGGACTAGCGGAGGAAATGAGCAGTTCTTCGGGCCAGGGACACGGCTCACCGTGCTAG	GCTCCCTCCCAGACATCTGTGTACTTCTGTGCCAGCAGTT-----GGGACTAGCGG----AATGAGCAGTTCTTCGGGCCAGGGACACGGCTCACCGTGCTAG	liver	ChILI_26
392	0	TRBV7-6	TRBJ2-3	ASSRGLPGTDTQY	GCCAGCAGCAGAGGACTCCCCGGCACAGATACGCAGTAT	TRBD2	399	160	0	559	0.00086434	392	1	1	1	NA	CCAGCGCACAGAGCAGCGGGACTCGGCCATGTATCGCTGTGCCAGCAGCAGAGGACTCCCCGGCACAGATACGCAGTATTTTGGCCCAGGCACCCGGCTGACAGTGCTCG	CCAGCGCACAGAGCAGCGGGACTCGGCCATGTATCGCTGTGCCAGCAGC---GGACT-----GCACAGATACGCAGTATTTTGGCCCAGGCACCCGGCTGACAGTGCTCG	liver	ChILI_26
393	0	TRBV28	TRBJ1-2	ASSQRAGGGGYT	GCCAGCAGTCAAAGGGCAGGGGGCGGTGGCTACACC	TRBD1	215	344	0	559	0.00086434	392	1	1	1	NA	CCGCCAGCACCAACCAGACATCTATGTACCTCTGTGCCAGCAGTCAAAGGGCAGGGGGCGGTGGCTACACCTTCGGTTCGGGGACCAGGTTAACCGTTGTAG	CCGCCAGCACCAACCAGACATCTATGTACCTCTGTGCCAGCAGT-------CAGGGGGC--TGGCTACACCTTCGGTTCGGGGACCAGGTTAACCGTTGTAG	liver	ChILI_26
394	0	TRBV7-9	TRBJ2-7	ASSLADSYEHY	GCCAGCAGCTTGGCAGACTCCTACGAGCATTAC		293	263	0	556	0.0008597	394	1	NA	1	NA	CCAGCGCACAGAGCAGGGGGACTCGGCCATGTATCTCTGTGCCAGCAGCTTGGCAGACTCCTACGAGCATTACTTCGGGCCGGGCACCAGGCTCACGGTCACAG	CCAGCGCACAGAGCAGGGGGACTCGGCCATGTATCTCTGTGCCAGCAGCTT------CTCCTACGAGCAGTACTTCGGGCCGGGCACCAGGCTCACGGTCACAG	liver	ChILI_26
395	0	TRBV18	TRBJ2-5	ASSPQPQETQY	GCCAGCTCACCACAGCCCCAAGAGACCCAGTAC	TRBD1	329	226	0	555	0.00085815	395	1	1	1	NA	CCAGCAGGTAGTGCGAGGAGATTCGGCAGCTTATTTCTGTGCCAGCTCACCACAGCCCCAAGAGACCCAGTACTTCGGGCCAGGCACGCGGCTCCTGGTGCTCG	CCAGCAGGTAGTGCGAGGAGATTCGGCAGCTTATTTCTGTGCCAGCTCACCAC-GCCCCAAGAGACCCAGTACTTCGGGCCAGGCACGCGGCTCCTGGTGCTCG	liver	ChILI_26
396	0	TRBV20-1	TRBJ1-1	SARGKGTVNTEAF	AGTGCTAGGGGGAAGGGCACGGTTAACACTGAAGCTTTC	TRBD1	325	229	0	554	0.00085661	396	1	1	1	NA	GCCCATCCTGAAGACAGCAGCTTCTACATCTGCAGTGCTAGGGGGAAGGGCACGGTTAACACTGAAGCTTTCTTTGGACAAGGCACCAGACTCACAGTTGTAG	GCCCATCCTGAAGACAGCAGCTTCTACATCTGCAGTGCTAGGGGG------------AACACTGAAGCTTTCTTTGGACAAGGCACCAGACTCACAGTTGTAG	liver	ChILI_26
397	0	TRBV14	TRBJ1-6	ASRDGYSPLH	GCCAGCAGGGACGGGTATTCACCCCTCCAC	TRBD1	265	289	0	554	0.00085661	396	1	1	2	NA	GCAGAACTGGAGGATTCTGGAGTTTATTTCTGTGCCAGCAGGGACGGGTATTCACCCCTCCACTTTGGGAACGGGACCAGGCTCACTGTGACAG	GCAGAACTGGAGGATTCTGGAGTTTATTTCTGTGCCAGCAGGGAC----ATTCACCCCTCCACTTTGGGAACGGGACCAGGCTCACTGTGACAG	liver	ChILI_26
398	0	TRBV27	TRBJ2-1	ASSLRGTGGNEQF	GCCAGCAGTTTAAGGGGGACCGGGGGAAATGAGCAGTTC	TRBD1	285	269	0	554	0.00085661	396	1	1	1	NA	CGCCCAGCCCCAACCAGACCTCTCTGTACTTCTGTGCCAGCAGTTTAAGGGGGACCGGGGGAAATGAGCAGTTCTTCGGGCCAGGGACACGGCTCACCGTGCTAG	CGCCCAGCCCCAACCAGACCTCTCTGTACTTCTGTGCCAGCAGTTTAAGGGGG---------AATGAGCAGTTCTTCGGGCCAGGGACACGGCTCACCGTGCTAG	liver	ChILI_26
399	0	TRBV20-1	TRBJ1-1	SALPGATNTEAF	AGTGCCCTTCCCGGGGCAACGAACACTGAAGCTTTC	TRBD1	265	288	0	553	0.00085506	399	1	1	1	NA	GCCCATCCTGAAGACAGCAGCTTCTACATCTGCAGTGCCCTTCCCGGGGCAACGAACACTGAAGCTTTCTTTGGACAAGGCACCAGACTCACAGTTGTAG	GCCCATCCTGAAGACAGCAGCTTCTACATCTGCAGTGC-------GGGGC---GAACACTGAAGCTTTCTTTGGACAAGGCACCAGACTCACAGTTGTAG	liver	ChILI_26
400	0	TRBV6-5	TRBJ1-1	ASSYVGAMNTEAF	GCCAGCAGTTACGTGGGTGCGATGAACACTGAAGCTTTC		214	338	0	552	0.00085351	400	1	NA	1	NA	GCTCCCTCCCAGACATCTGTGTACTTCTGTGCCAGCAGTTACGTGGGTGCGATGAACACTGAAGCTTTCTTTGGACAAGGCACCAGACTCACAGTTGTAG	GCTCCCTCCCAGACATCTGTGTACTTCTGTGCCAGCAGTTAC----------TGAACACTGAAGCTTTCTTTGGACAAGGCACCAGACTCACAGTTGTAG	liver	ChILI_26
401	0	TRBV28	TRBJ2-4	ASSLRAKNIQY	GCCAGTTCCCTCAGGGCCAAAAACATTCAGTAC	TRBD1	260	292	0	552	0.00085351	400	1	1	1	NA	CCGCCAGCACCAACCAGACATCTATGTACCTCTGTGCCAGTTCCCTCAGGGCCAAAAACATTCAGTACTTCGGCGCCGGGACCCGGCTCTCAGTGCTGG	CCGCCAGCACCAACCAGACATCTATGTACCTCTGTGCCAG------CAGGGCCAAAAACATTCAGTACTTCGGCGCCGGGACCCGGCTCTCAGTGCTGG	liver	ChILI_26
402	0	TRBV20-1	TRBJ2-7	SAPELDLDEQY	AGTGCCCCAGAGCTAGATCTGGACGAGCAGTAC	TRBD1	292	259	0	551	0.00085197	402	1	1	1	NA	GCCCATCCTGAAGACAGCAGCTTCTACATCTGCAGTGCCCCAGAGCTAGATCTGGACGAGCAGTACTTCGGGCCGGGCACCAGGCTCACGGTCACAG	GCCCATCCTGAAGACAGCAGCTTCTACATCTGCAGTGCCCC--------------ACGAGCAGTACTTCGGGCCGGGCACCAGGCTCACGGTCACAG	liver	ChILI_26
403	0	TRBV12-3	TRBJ1-3	ASSLVNTIY	GCCAGCAGTTTGGTAAACACCATATAT		270	281	0.023	551	0.00085197	402	1	NA	1	NA	CAGAACTCAGGGACTCAGCTGTGTACTTCTGTGCCAGCAGTTTGGTAAACACCATATATTTTGGAGAGGGAAGTTGGCTCACTGTTGTAG	CAGAACCCAGGGACTCAGCTGTGTACTTCTGTGCCAGCAGTTT---AAACACCATATATTTTGGAGAGGGAAGTTGGCTCACTGTTGTAG	liver	ChILI_26
404	0	TRBV28	TRBJ2-4	ASINERNIQY	GCCAGCATCAACGAGAGAAACATTCAGTAC		301	249	0	550	0.00085042	404	1	NA	1	NA	CCGCCAGCACCAACCAGACATCTATGTACCTCTGTGCCAGCATCAACGAGAGAAACATTCAGTACTTCGGCGCCGGGACCCGGCTCTCAGTGCTGG	CCGCCAGCACCAACCAGACATCTATGTACCTCTGTGCCAGCA----------AAACATTCAGTACTTCGGCGCCGGGACCCGGCTCTCAGTGCTGG	liver	ChILI_26
405	0	TRBV7-9	TRBJ2-7	ASSFPDRGEQY	GCCAGCAGCTTTCCCGACAGGGGCGAGCAGTAC	TRBD1	285	265	0	550	0.00085042	404	1	1	1	NA	CCAGCGCACAGAGCAGGGGGACTCGGCCATGTATCTCTGTGCCAGCAGCTTTCCCGACAGGGGCGAGCAGTACTTCGGGCCGGGCACCAGGCTCACGGTCACAG	CCAGCGCACAGAGCAGGGGGACTCGGCCATGTATCTCTGTGCCAGCAGCTT----GACAGGGGCGAGCAGTACTTCGGGCCGGGCACCAGGCTCACGGTCACAG	liver	ChILI_26
406	0	TRBV27	TRBJ2-1	ASSLQDTPYNEQF	GCCAGCAGTTTACAGGACACCCCCTACAATGAGCAGTTC	TRBD1	273	274	0.043	547	0.00084578	406	1	1	1	NA	CGCCCAGCCCCAACCAGACCTCTCCTTACTTCTGTGCCAGCAGTTTACAGGACACCCCCTACAATGAGCAGTTCTTCGGGCCAGGGACACGGCTCACCGTGCTA	CGCCCAGCCCCAACCAGACCTCTCTGTACTTCTGTGCCAGCAGTTTACAGG------CCTACAATGAGCAGTTCTTCGGGCCAGGGACACGGCTCACCGTGCTA	liver	ChILI_26
407	0	TRBV6-5	TRBJ2-6	SSSLQITSGANVLT	TCCAGCAGTTTACAAATAACATCAGGGGCCAACGTCCTGACT		355	191	0.044	546	0.00084424	407	1	NA	1	NA	CGGCTGCTCCCTCCCAGACATCTGTGTACTTCTCTTCCAGCAGTTTACAAATAACATCAGGGGCCAACGTCCTGACTTTCGGGGCCGGCAGCAGGCTGACCGTGCTGG	CGGCTGCTCCCTCCCAGACATCTGTGTACTTCTGTGCCAGCAGTT--------------GGGGCCAACGTCCTGACTTTCGGGGCCGGCAGCAGGCTGACCGTGCTGG	liver	ChILI_26
408	0	TRBV25-1	TRBJ1-2	ASSESGGAYGYT	GCCAGCAGTGAATCGGGGGGGGCATATGGCTACACC	TRBD2	241	304	0	545	0.00084269	408	1	1	1	NA	GCCAGGCCCTCACATACCTCTCAGTACCTCTGTGCCAGCAGTGAATCGGGGGGGGCATATGGCTACACCTTCGGTTCGGGGACCAGGTTAACCGTTGTAG	GCCAGGCCCTCACATACCTCTCAGTACCTCTGTGCCAGCAGTGAATCGGGGGGG---TATGGCTACACCTTCGGTTCGGGGACCAGGTTAACCGTTGTAG	liver	ChILI_26
409	0	TRBV27	TRBJ2-1	ASSLTSGRVNEQF	GCCAGCAGTCTCACTAGCGGGAGGGTGAATGAGCAGTTC	TRBD2	257	288	0	545	0.00084269	408	1	2	1	NA	CGCCCAGCCCCAACCAGACCTCTCTGTACTTCTGTGCCAGCAGTCTCACTAGCGGGAGGGTGAATGAGCAGTTCTTCGGGCCAGGGACACGGCTCACCGTGCTAG	CGCCCAGCCCCAACCAGACCTCTCTGTACTTCTGTGCCAGCAGT---ACTAGCGGGAGGG--AATGAGCAGTTCTTCGGGCCAGGGACACGGCTCACCGTGCTAG	liver	ChILI_26
410	0	TRBV9	TRBJ2-2	ASSVGQVSSGELF	GCCAGCAGCGTAGGACAGGTGTCGTCCGGGGAGCTGTTT	TRBD1	275	270	0	545	0.00084269	408	1	1	1	NA	CTCTGGAGCTGGGGGACTCAGCTTTGTATTTCTGTGCCAGCAGCGTAGGACAGGTGTCGTCCGGGGAGCTGTTTTTCGGAGAAGGCTCTAGGCTGACCGTACTGG	CTCTGGAGCTGGGGGACTCAGCTTTGTATTTCTGTGCCAGCAGCGTAGGACAGG------CCGGGGAGCTGTTTTTTGGAGAAGGCTCTAGGCTGACCGTACTGG	liver	ChILI_26
411	0	TRBV6-1	TRBJ2-2	AKTGWNTGELF	GCCAAGACAGGGTGGAACACCGGGGAGCTGTTT	TRBD1	258	284	0.029	542	0.00083805	411	1	1	1	NA	GCTCCCTCCCATACATCTGTGTACTTCTGTGCCAAGACAGGGTGGAACACCGGGGAGCTGTTTTTTGGAGAAGGCTCTAGGCTGACCGTACTGG	GCTCCCTCCCAGACATCTGTGTACTTCTGTGCCA-GACAGGG--GAACACCGGGGAGCTGTTTTTTGGAGAAGGCTCTAGGCTGACCGTACTGG	liver	ChILI_26
412	0	TRBV20-1	TRBJ1-1	SARDRVTEAF	AGTGCTAGAGACAGGGTTACTGAAGCTTTC	TRBD1	252	288	0	540	0.00083496	412	1	1	1	NA	GCCCATCCTGAAGACAGCAGCTTCTACATCTGCAGTGCTAGAGACAGGGTTACTGAAGCTTTCTTTGGACAAGGCACCAGACTCACAGTTGTAG	GCCCATCCTGAAGACAGCAGCTTCTACATCTGCAGTGCTAGAGACAGGG--ACTGAAGCTTTCTTTGGACAAGGCACCAGACTCACAGTTGTAG	liver	ChILI_26
413	0	TRBV24-1	TRBJ1-4	ATSDSDRGGKEKLF	GCCACCAGTGATTCAGACAGGGGAGGAAAGGAAAAACTGTTT	TRBD1	305	235	0	540	0.00083496	412	1	1	1	NA	CCCCAACCAGACAGCTCTTTACTTCTGTGCCACCAGTGATTCAGACAGGGGAGGAAAGGAAAAACTGTTTTTTGGCAGTGGAACCCAGCTCTCTGTCTTGG	CCCCAACCAGACAGCTCTTTACTTCTGTGCCACCAGTGATT--GACAGGGG-------GAAAAACTGTTTTTTGGCAGTGGAACCCAGCTCTCTGTCTTGG	liver	ChILI_26
414	0	TRBV2	TRBJ2-3	ASSPDRGLETDTQY	GCCAGCAGTCCCGACAGGGGGCTGGAGACAGATACGCAGTAT	TRBD1	324	216	0	540	0.00083496	412	1	1	1	NA	CCACAAAGCTGGAGGACTCAGCCATGTACTTCTGTGCCAGCAGTCCCGACAGGGGGCTGGAGACAGATACGCAGTATTTTGGCCCAGGCACCCGGCTGACAGTGCTCG	CCACAAAGCTGGAGGACTCAGCCATGTACTTCTGTGCCAGCAGT---GACAGGGGGC-----ACAGATACGCAGTATTTTGGCCCAGGCACCCGGCTGACAGTGCTCG	liver	ChILI_26
415	0	TRBV30	TRBJ2-4	AWRRDREIQY	GCCTGGAGACGGGACAGGGAGATTCAGTAC	TRBD1	311	226	0	537	0.00083032	415	1	1	1	NA	CCTTCTCAGTGACTCTGGCTTCTATCTCTGTGCCTGGAGACGGGACAGGGAGATTCAGTACTTCGGCGCCGGGACCCGGCTCTCAGTGCTGG	CCTTCTCAGTGACTCTGGCTTCTATCTCTGTGCCTGGAG--GGGACAGGG--ATTCAGTACTTCGGCGCCGGGACCCGGCTCTCAGTGCTGG	liver	ChILI_26
416	0	TRBV6-5	TRBJ1-4	ASSYSIGTTTNEKLF	GCCAGCAGTTACTCGATAGGGACAACAACTAATGAAAAACTGTTT	TRBD1	208	328	0	536	0.00082877	416	1	1	1	NA	GCTCCCTCCCAGACATCTGTGTACTTCTGTGCCAGCAGTTACTCGATAGGGACAACAACTAATGAAAAACTGTTTTTTGGCAGTGGAACCCAGCTCTCTGTCTTGG	GCTCCCTCCCAGACATCTGTGTACTTCTGTGCCAGCAGTTACTC----GGGACA-CAACTAATGAAAAACTGTTTTTTGGCAGTGGAACCCAGCTCTCTGTCTTGG	liver	ChILI_26
417	0	TRBV7-2	TRBJ2-1	ASSSITVNEQF	GCCAGCAGCTCCATCACCGTAAATGAGCAGTTC		303	233	0	536	0.00082877	416	1	NA	1	NA	CCAGCGCACACAGCAGGAGGACTCGGCCGTGTATCTCTGTGCCAGCAGCTCCATCACCGTAAATGAGCAGTTCTTCGGGCCAGGGACACGGCTCACCGTGCTAG	CCAGCGCACACAGCAGGAGGACTCGGCCGTGTATCTCTGTGCCAGCAGCT-----------AATGAGCAGTTCTTCGGGCCAGGGACACGGCTCACCGTGCTAG	liver	ChILI_26
418	0	TRBV11-2	TRBJ1-1	ASSQERGTEAF	GCCAGCAGTCAGGAGAGGGGCACTGAAGCTTTC	TRBD1	172	363	0	535	0.00082723	418	1	1	1	NA	GCAAAGCTTGAGGACTCGGCCGTGTATCTCTGTGCCAGCAGTCAGGAGAGGGGCACTGAAGCTTTCTTTGGACAAGGCACCAGACTCACAGTTGTAG	GCAAAGCTTGAGGACTCGGCCGTGTATCTCTGTGCCAGCAG--------GGGGCACTGAAGCTTTCTTTGGACAAGGCACCAGACTCACAGTTGTAG	liver	ChILI_26
419	0	TRBV28	TRBJ1-2	ASRPLPGQAEDYGYT	GCCAGCAGGCCGCTGCCGGGACAGGCAGAGGACTATGGCTACACC	TRBD1	363	171	0	534	0.00082568	419	1	1	1	NA	CCGCCAGCACCAACCAGACATCTATGTACCTCTGTGCCAGCAGGCCGCTGCCGGGACAGGCAGAGGACTATGGCTACACCTTCGGTTCGGGGACCAGGTTAACCGTTGTAG	CCGCCAGCACCAACCAGACATCTATGTACCTCTGTGCCAGCAG---------GGGACAGG------ACTATGGCTACACCTTCGGTTCGGGGACCAGGTTAACCGTTGTAG	liver	ChILI_26
420	0	TRBV24-1	TRBJ2-1	ATSDTGLAGGNEQF	GCCACCAGTGATACGGGACTAGCGGGAGGCAATGAGCAGTTC	TRBD2	303	227	0	530	0.0008195	420	1	2	1	NA	CCCCAACCAGACAGCTCTTTACTTCTGTGCCACCAGTGATACGGGACTAGCGGGAGGCAATGAGCAGTTCTTCGGGCCAGGGACACGGCTCACCGTGCTAG	CCCCAACCAGACAGCTCTTTACTTCTGTGCCACCAGTGAT--GGGACTAGCGGGAGGCAATGAGCAGTTCTTCGGGCCAGGGACACGGCTCACCGTGCTAG	liver	ChILI_26
421	0	TRBV28	TRBJ1-5	ASSLVGGGQPQH	GCCAGCAGTTTAGTGGGGGGAGGACAGCCCCAGCAT	TRBD1	101	429	0	530	0.0008195	420	1	1	1	NA	CCGCCAGCACCAACCAGACATCTATGTACCTCTGTGCCAGCAGTTTAGTGGGGGGAGGACAGCCCCAGCATTTTGGTGATGGGACTCGACTCTCCATCCTAG	CCGCCAGCACCAACCAGACATCTATGTACCTCTGTGCCAGCAGTTTA---------GGACAGCCCCAGCATTTTGGTGATGGGACTCGACTCTCCATCCTAG	liver	ChILI_26
422	0	TRBV20-1	TRBJ1-1	SARDLREGTEAF	AGTGCTAGAGATCTTAGAGAGGGGACTGAAGCTTTC	TRBD2	296	233	0	529	0.00081795	422	1	1	1	NA	GCCCATCCTGAAGACAGCAGCTTCTACATCTGCAGTGCTAGAGATCTTAGAGAGGGGACTGAAGCTTTCTTTGGACAAGGCACCAGACTCACAGTTGTAG	GCCCATCCTGAAGACAGCAGCTTCTACATCTGCAGTGCTAGAGA----------GGGACTGAAGCTTTCTTTGGACAAGGCACCAGACTCACAGTTGTAG	liver	ChILI_26
423	0	TRBV6-5	TRBJ2-7	ASSYGGPLEQY	GCCAGCAGTTATGGGGGCCCCTTGGAGCAGTAC	TRBD1	292	236	0	528	0.0008164	423	1	1	1	NA	CGGCTGCTCCCTCCCAGACATCTGTGTACTTCTGTGCCAGCAGTTATGGGGGCCCCTTGGAGCAGTACTTCGGGCCGGGCACCAGGCTCACGGTCACAG	CGGCTGCTCCCTCCCAGACATCTGTGTACTTCTGTGCCAGCAGTTA-GGGGGC------GAGCAGTACTTCGGGCCGGGCACCAGGCTCACGGTCACAG	liver	ChILI_26
424	0	TRBV18	TRBJ1-1	ASSPPPDSYTEAF	GCCAGCTCACCACCCCCGGACAGTTACACTGAAGCTTTC	TRBD1	301	227	0	528	0.0008164	423	1	1	1	NA	CCAGCAGGTAGTGCGAGGAGATTCGGCAGCTTATTTCTGTGCCAGCTCACCACCCCCGGACAGTTACACTGAAGCTTTCTTTGGACAAGGCACCAGACTCACAGTTGTAG	CCAGCAGGTAGTGCGAGGAGATTCGGCAGCTTATTTCTGTGCCAGCTCACCACC---GGACAG--ACACTGAAGCTTTCTTTGGACAAGGCACCAGACTCACAGTTGTAG	liver	ChILI_26
425	0	TRBV6-1	TRBJ1-1	ASSQTGANTEAF	GCCAGCAGCCAAACGGGAGCGAACACTGAAGCTTTC	TRBD2	240	287	0	527	0.00081486	425	1	2	1	NA	GCTCCCTCCCAGACATCTGTGTACTTCTGTGCCAGCAGCCAAACGGGAGCGAACACTGAAGCTTTCTTTGGACAAGGCACCAGACTCACAGTTGTAG	GCTCCCTCCCAGACATCTGTGTACTTCTGTGCCAGCAG-----CGGGAG-GAACACTGAAGCTTTCTTTGGACAAGGCACCAGACTCACAGTTGTAG	liver	ChILI_26
426	0	TRBV12-3	TRBJ1-1	ASRRAGTEAF	GCCAGCCGACGGGCGGGCACTGAAGCTTTC	TRBD2	266	261	0	527	0.00081486	425	1	1	1	NA	CAGAACCCAGGGACTCAGCTGTGTACTTCTGTGCCAGCCGACGGGCGGGCACTGAAGCTTTCTTTGGACAAGGCACCAGACTCACAGTTGTAG	CAGAACCCAGGGACTCAGCTGTGTACTTCTGTGCCAGC------GCGGGCACTGAAGCTTTCTTTGGACAAGGCACCAGACTCACAGTTGTAG	liver	ChILI_26
427	0	TRBV6-4	TRBJ2-3	ASSDGTSGGPDTQY	GCCAGCAGTGACGGGACTAGCGGGGGGCCAGATACGCAGTAT	TRBD2	304	221	0	525	0.00081176	427	1	1	1	NA	GGCGTCTGCTGTACCCTCTCAGACATCTGTGTACTTCTGTGCCAGCAGTGACGGGACTAGCGGGGGGCCAGATACGCAGTATTTTGGCCCAGGCACCCGGCTGACAGTGCTCG	GGCGTCTGCTGTACCCTCTCAGACATCTGTGTACTTCTGTGCCAGCAGTGACGGGACTAGCGGGGGG-CAGATACGCAGTATTTTGGCCCAGGCACCCGGCTGACAGTGCTCG	liver	ChILI_26
428	0	TRBV27	TRBJ2-1	ASSPIQTYYNEQF	GCCAGCAGTCCGATTCAGACGTACTACAATGAGCAGTTC		269	255	0	524	0.00081022	428	1	NA	1	NA	CGCCCAGCCCCAACCAGACCTCTCTGTACTTCTGTGCCAGCAGTCCGATTCAGACGTACTACAATGAGCAGTTCTTCGGGCCAGGGACACGGCTCACCGTGCTAG	CGCCCAGCCCCAACCAGACCTCTCTGTACTTCTGTGCCAGCAGT--------------CTACAATGAGCAGTTCTTCGGGCCAGGGACACGGCTCACCGTGCTAG	liver	ChILI_26
429	0	TRBV6-5	TRBJ2-2	ASSYGQTNTGELF	GCCAGCAGTTACGGGCAGACCAACACCGGGGAGCTGTTT		199	324	0	523	0.00080867	429	1	NA	1	NA	GCTCCCTCCCAGACATCTGTGTACTTCTGTGCCAGCAGTTACGGGCAGACCAACACCGGGGAGCTGTTTTTTGGAGAAGGCTCTAGGCTGACCGTACTGG	GCTCCCTCCCAGACATCTGTGTACTTCTGTGCCAGCAGTTAC---------AACACCGGGGAGCTGTTTTTTGGAGAAGGCTCTAGGCTGACCGTACTGG	liver	ChILI_26
430	0	TRBV24-1	TRBJ2-7	ATTYEQY	GCCACCACCTACGAGCAGTAC		297	226	0	523	0.00080867	429	1	NA	1	NA	CCCCAACCAGACAGCTCTTTACTTCTGTGCCACCACCTACGAGCAGTACTTCGGGCCGGGCACCAGGCTCACGGTCACAG	CCCCAACCAGACAGCTCTTTACTTCTGTGCCACCACCTACGAGCAGTACTTCGGGCCGGGCACCAGGCTCACGGTCACAG	liver	ChILI_26
431	0	TRBV5-4	TRBJ1-2	ASSSDSRGYT	GCCAGCAGCTCGGACAGTCGGGGCTACACC	TRBD1	228	294	0	522	0.00080713	431	1	1	1	NA	GGAGCTGGACGACTCGGCCCTGTATCTCTGTGCCAGCAGCTCGGACAGTCGGGGCTACACCTTCGGTTCGGGGACCAGGTTAACCGTTGTAG	GGAGCTGGACGACTCGGCCCTGTATCTCTGTGCCAGCAGCT-GGACAG----GGCTACACCTTCGGTTCGGGGACCAGGTTAACCGTTGTAG	liver	ChILI_26
432	0	TRBV7-8	TRBJ2-3	ASSVGLALSTDTQY	GCCAGCAGCGTAGGACTAGCCCTTAGCACAGATACGCAGTAT	TRBD2	481	40	0	521	0.00080558	432	1	1	1	NA	CCAGCGCACACAGCAGGAGGACTCCGCCGTGTATCTCTGTGCCAGCAGCGTAGGACTAGCCCTTAGCACAGATACGCAGTATTTTGGCCCAGGCACCCGGCTGACAGTGCTCG	CCAGCGCACACAGCAGGAGGACTCCGCCGTGTATCTCTGTGCCAGCAGC---GGACTAGC----AGCACAGATACGCAGTATTTTGGCCCAGGCACCCGGCTGACAGTGCTCG	liver	ChILI_26
433	0	TRBV19	TRBJ1-1	ASTRDRANTEAF	GCCAGTACCAGGGACAGGGCGAACACTGAAGCTTTC	TRBD1	305	215	0	520	0.00080403	433	1	1	1	NA	CGGCCCAAAAGAACCCGACAGCTTTCTATCTCTGTGCCAGTACCAGGGACAGGGCGAACACTGAAGCTTTCTTTGGACAAGGCACCAGACTCACAGTTGTAG	CGGCCCAAAAGAACCCGACAGCTTTCTATCTCTGTGCCAGTA---GGGACAGGG-GAACACTGAAGCTTTCTTTGGACAAGGCACCAGACTCACAGTTGTAG	liver	ChILI_26
434	0	TRBV20-1	TRBJ2-3	SARDPRGFTHTQY	AGTGCTAGAGATCCTAGGGGGTTCACACATACGCAGTAT	TRBD1	230	290	0	520	0.00080403	433	1	1	1	NA	GCCCATCCTGAAGACAGCAGCTTCTACATCTGCAGTGCTAGAGATCCTAGGGGGTTCACACATACGCAGTATTTTGGCCCAGGCACCCGGCTGACAGTGCTCG	GCCCATCCTGAAGACAGCAGCTTCTACATCTGCAGTGCTAGAGA----AGGGGG--CACAGATACGCAGTATTTTGGCCCAGGCACCCGGCTGACAGTGCTCG	liver	ChILI_26
435	0	TRBV20-1	TRBJ2-7	SATATSGGYEQY	AGTGCTACCGCGACTAGCGGGGGATACGAGCAGTAC	TRBD2	278	242	0	520	0.00080403	433	1	1	1	NA	GCCCATCCTGAAGACAGCAGCTTCTACATCTGCAGTGCTACCGCGACTAGCGGGGGATACGAGCAGTACTTCGGGCCGGGCACCAGGCTCACGGTCACAG	GCCCATCCTGAAGACAGCAGCTTCTACATCTGCAGTGCTA----GACTAGCGGGGG-TACGAGCAGTACTTCGGGCCGGGCACCAGGCTCACGGTCACAG	liver	ChILI_26
436	0	TRBV7-2	TRBJ2-7	ASSLKDGGAYSYEQY	GCCAGCAGCTTAAAGGACGGGGGGGCGTACTCCTACGAGCAGTAC	TRBD2	242	277	0.038	519	0.00080249	436	1	1	1	NA	CCAGCGCACACAGCAGGAGGACTTAGCCGTGTATCTCTGTGCCAGCAGCTTAAAGGACGGGGGGGCGTACTCCTACGAGCAGTACTTCGGGCCGGGCACCAGGCTCACGGTCACAG	CCAGCGCACACAGCAGGAGGACTCGGCCGTGTATCTCTGTGCCAGCAGCTTA-----CGGGGGGG----CTCCTACGAGCAGTACTTCGGGCCGGGCACCAGGCTCACGGTCACAG	liver	ChILI_26
437	0	TRBV12-3	TRBJ2-5	ASSFFQGLGETQY	GCCAGCAGTTTCTTCCAGGGACTCGGGGAGACCCAGTAC	TRBD2	325	194	0	519	0.00080249	436	1	1	1	NA	CAGAACCCAGGGACTCAGCTGTGTACTTCTGTGCCAGCAGTTTCTTCCAGGGACTCGGGGAGACCCAGTACTTCGGGCCAGGCACGCGGCTCCTGGTGCTCG	CAGAACCCAGGGACTCAGCTGTGTACTTCTGTGCCAGCAGTTT------GGGACT----GAGACCCAGTACTTCGGGCCAGGCACGCGGCTCCTGGTGCTCG	liver	ChILI_26
438	0	TRBV19	TRBJ2-1	ASSMVSGSKNEQF	GCCAGTAGTATGGTAAGCGGGAGCAAGAATGAGCAGTTC	TRBD2	325	194	0	519	0.00080249	436	1	2	1	NA	CGGCCCAAAAGAACCCGACAGCTTTCTATCTCTGTGCCAGTAGTATGGTAAGCGGGAGCAAGAATGAGCAGTTCTTCGGGCCAGGGACACGGCTCACCGTGCTAG	CGGCCCAAAAGAACCCGACAGCTTTCTATCTCTGTGCCAGTAGTAT----AGCGGGAG----AATGAGCAGTTCTTCGGGCCAGGGACACGGCTCACCGTGCTAG	liver	ChILI_26
439	0	TRBV10-3	TRBJ1-1	AISEGDLNTEAF	GCCATCTCGGAGGGGGACTTGAACACTGAAGCTTTC	TRBD1	305	211	0	516	0.00079785	439	1	1	1	NA	ACCAGCTCCCAGACATCTGTGTACTTCTGTGCCATCTCGGAGGGGGACTTGAACACTGAAGCTTTCTTTGGACAAGGCACCAGACTCACAGTTGTAG	ACCAGCTCCCAGACATCTGTGTACTTCTGTGCCATC----AGGGGG---TGAACACTGAAGCTTTCTTTGGACAAGGCACCAGACTCACAGTTGTAG	liver	ChILI_26
440	0	TRBV10-1	TRBJ2-7	ASSEGSSYEQY	GCCAGCAGTGAGGGCAGCTCCTACGAGCAGTAC		239	276	0	515	0.0007963	440	1	NA	1	NA	GCCTCCTCCCAGACATCTGTATATTTCTGCGCCAGCAGTGAGGGCAGCTCCTACGAGCAGTACTTCGGGCCGGGCACCAGGCTCACGGTCACAG	GCCTCCTCCCAGACATCTGTATATTTCTGCGCCAGCAGTGAG-----CTCCTACGAGCAGTACTTCGGGCCGGGCACCAGGCTCACGGTCACAG	liver	ChILI_26
441	0	TRBV2	TRBJ2-1	ASGGLGNEQF	GCCAGCGGAGGACTCGGCAATGAGCAGTTC	TRBD2	309	205	0	514	0.00079476	441	1	1	1	NA	CCACAAAGCTGGAGGACTCAGCCATGTACTTCTGTGCCAGCGGAGGACTCGGCAATGAGCAGTTCTTCGGGCCAGGGACACGGCTCACCGTGCTAG	CCACAAAGCTGGAGGACTCAGCCATGTACTTCTGTGCCAGC---GGACT---CAATGAGCAGTTCTTCGGGCCAGGGACACGGCTCACCGTGCTAG	liver	ChILI_26
442	0	TRBV20-1	TRBJ1-1	SARGRGLNTEAF	AGTGCTAGGGGAAGGGGGTTGAACACTGAAGCTTTC	TRBD1	341	171	0	512	0.00079166	442	1	1	1	NA	GCCCATCCTGAAGACAGCAGCTTCTACATCTGCAGTGCTAGGGGAAGGGGGTTGAACACTGAAGCTTTCTTTGGACAAGGCACCAGACTCACAGTTGTAG	GCCCATCCTGAAGACAGCAGCTTCTACATCTGCAGTGCTAG----AGGGGG-TGAACACTGAAGCTTTCTTTGGACAAGGCACCAGACTCACAGTTGTAG	liver	ChILI_26
443	0	TRBV7-2	TRBJ2-1	ASSIRGVNEQF	GCCAGCAGCATCAGGGGTGTTAATGAGCAGTTC	TRBD1	238	271	0.02	509	0.00078703	443	1	1	1	NA	CCAGCGCACACAGCAGGAGGACTCAGCCGTGTATCTCTGTGCCAGCAGCATCAGGGGTGTTAATGAGCAGTTCTTCGGGCCAGGGACACGGCTCACCGTGCTAG	CCAGCGCACACAGCAGGAGGACTCGGCCGTGTATCTCTGTGCCAGCAGC--CAGGGG----AATGAGCAGTTCTTCGGGCCAGGGACACGGCTCACCGTGCTAG	liver	ChILI_26
444	0	TRBV5-1	TRBJ1-6	ASSLQEQLSSPLH	GCCAGCAGCTTGCAGGAGCAGTTGTCTTCACCCCTCCAC		207	302	0	509	0.00078703	443	1	NA	2	NA	GGAGCTGGGGGACTCGGCCCTTTATCTTTGCGCCAGCAGCTTGCAGGAGCAGTTGTCTTCACCCCTCCACTTTGGGAACGGGACCAGGCTCACTGTGACAG	GGAGCTGGGGGACTCGGCCCTTTATCTTTGCGCCAGCAGCTTG--------------TTCACCCCTCCACTTTGGGAACGGGACCAGGCTCACTGTGACAG	liver	ChILI_26
445	0	TRBV6-2	TRBJ1-1	ASRKQGTEAF	GCCAGCAGAAAACAGGGGACTGAAGCTTTC	TRBD1	226	281	0	507	0.00078393	445	1	1	1	NA	GCTCCCTCCCAAACATCTGTGTACTTCTGTGCCAGCAGAAAACAGGGGACTGAAGCTTTCTTTGGACAAGGCACCAGACTCACAGTTGTAG	GCTCCCTCCCAAACATCTGTGTACTTCTGTGCCAGCAG---ACAGGGGACTGAAGCTTTCTTTGGACAAGGCACCAGACTCACAGTTGTAG	liver	ChILI_26
446	0	TRBV7-2	TRBJ2-1	ASSSDSGQRNEQF	GCCAGCAGCTCCGACTCCGGACAACGCAATGAGCAGTTC	TRBD1	267	239	0.02	506	0.00078239	446	1	1	1	NA	CCAGCGCACACAGCAGGAGGACTCAGCCGTGTATCTCTGTGCCAGCAGCTCCGACTCCGGACAACGCAATGAGCAGTTCTTCGGGCCAGGGACACGGCTCACCGTGCTAG	CCAGCGCACACAGCAGGAGGACTCGGCCGTGTATCTCTGTGCCAGCAGCT--------GGACA---CAATGAGCAGTTCTTCGGGCCAGGGACACGGCTCACCGTGCTAG	liver	ChILI_26
447	0	TRBV6-1	TRBJ2-2	ASSPGEGSTGELF	GCCAGCAGCCCCGGAGAGGGGTCCACCGGGGAGCTGTTT	TRBD1	200	306	0	506	0.00078239	446	1	1	1	NA	GCTCCCTCCCAGACATCTGTGTACTTCTGTGCCAGCAGCCCCGGAGAGGGGTCCACCGGGGAGCTGTTTTTTGGAGAAGGCTCTAGGCTGACCGTACTGG	GCTCCCTCCCAGACATCTGTGTACTTCTGTGCCAGCAG--------AGGGG--CACCGGGGAGCTGTTTTTTGGAGAAGGCTCTAGGCTGACCGTACTGG	liver	ChILI_26
448	0	TRBV10-2	TRBJ2-3	ASSETRSTDTQY	GCCAGCAGTGAGACTCGTAGCACAGATACGCAGTAT		288	216	0.048	504	0.00077929	448	1	NA	1	NA	ACCCGCTCCCAGACATCTGTGTATTTCTTGGCCAGCAGTGAGACTCGTAGCACAGATACGCAGTATTTTGGCCCAGGCACCCGGCTGACAGTGCTC	ACCCGCTCCCAGACATCTGTGTATTTCTGCGCCAGCAGTGAG------AGCACAGATACGCAGTATTTTGGCCCAGGCACCCGGCTGACAGTGCTC	liver	ChILI_26
449	0	TRBV20-1	TRBJ2-3	SAFDTVTDTQY	AGTGCCTTCGACACCGTCACAGATACGCAGTAT		255	247	0	502	0.0007762	449	1	NA	1	NA	GCCCATCCTGAAGACAGCAGCTTCTACATCTGCAGTGCCTTCGACACCGTCACAGATACGCAGTATTTTGGCCCAGGCACCCGGCTGACAGTGCTCG	GCCCATCCTGAAGACAGCAGCTTCTACATCTGCAGTGC------------CACAGATACGCAGTATTTTGGCCCAGGCACCCGGCTGACAGTGCTCG	liver	ChILI_26
450	0	TRBV6-1	TRBJ2-2	ASKWDAANTGELF	GCCAGCAAATGGGACGCTGCGAACACCGGGGAGCTGTTT	TRBD1	200	302	0	502	0.0007762	449	1	1	1	NA	GCTCCCTCCCAGACATCTGTGTACTTCTGTGCCAGCAAATGGGACGCTGCGAACACCGGGGAGCTGTTTTTTGGAGAAGGCTCTAGGCTGACCGTACTGG	GCTCCCTCCCAGACATCTGTGTACTTCTGTGCCAGCA---GGGAC----CGAACACCGGGGAGCTGTTTTTTGGAGAAGGCTCTAGGCTGACCGTACTGG	liver	ChILI_26
451	0	TRBV7-8	TRBJ1-1	ATSPGVGRRTEAF	GCCACCAGCCCCGGGGTGGGCCGACGGACTGAAGCTTTC	TRBD2	235	266	0.04	501	0.00077466	451	3	1	1	NA	CCAGCGCACACAGCAGGAGGACTCAGCCGTGTATCTCTGTGCCACCAGCCCCGGGGTGGGCCGACGGACTGAAGCTTTCTTTGGACAAGGCACCAGACTCACAGTTGTAG	CCAGCGCACACAGCAGGAGGACTCCGCCGTGTATCTCTGTGCCAGCAGCC-CGGGG-----------ACTGAAGCTTTCTTTGGACAAGGCACCAGACTCACAGTTGTAG	liver	ChILI_26
452	0	TRBV20-1	TRBJ2-7	SARSGSSYEQY	AGTGCTAGATCAGGGAGCTCCTACGAGCAGTAC	TRBD1	252	248	0	500	0.00077311	452	1	1	1	NA	GCCCATCCTGAAGACAGCAGCTTCTACATCTGCAGTGCTAGATCAGGGAGCTCCTACGAGCAGTACTTCGGGCCGGGCACCAGGCTCACGGTCACAG	GCCCATCCTGAAGACAGCAGCTTCTACATCTGCAGTGCTAGA-CAGGG--CTCCTACGAGCAGTACTTCGGGCCGGGCACCAGGCTCACGGTCACAG	liver	ChILI_26
453	0	TRBV24-1	TRBJ2-5	ATSDLGASGGDKETQY	GCCACCAGTGATTTGGGAGCTAGCGGGGGAGACAAGGAGACCCAGTAC	TRBD2	362	138	0	500	0.00077311	452	1	1	1	NA	CCCCAACCAGACAGCTCTTTACTTCTGTGCCACCAGTGATTTGGGAGCTAGCGGGGGAGACAAGGAGACCCAGTACTTCGGGCCAGGCACGCGGCTCCTGGTGCTCG	CCCCAACCAGACAGCTCTTTACTTCTGTGCCACCAGTGATTTG----CTAGCGGGGG-------GAGACCCAGTACTTCGGGCCAGGCACGCGGCTCCTGGTGCTCG	liver	ChILI_26
454	0	TRBV7-2	TRBJ2-7	ASSSSGRPYEQY	GCCAGCAGCTCGAGCGGGAGGCCCTACGAGCAGTAC	TRBD2	246	253	0	499	0.00077156	454	1	2	1	NA	CCAGCGCACACAGCAGGAGGACTCGGCCGTGTATCTCTGTGCCAGCAGCTCGAGCGGGAGGCCCTACGAGCAGTACTTCGGGCCGGGCACCAGGCTCACGGTCACAG	CCAGCGCACACAGCAGGAGGACTCGGCCGTGTATCTCTGTGCCAGCAGCT--AGCGGGAGG-CCTACGAGCAGTACTTCGGGCCGGGCACCAGGCTCACGGTCACAG	liver	ChILI_26
455	0	TRBV4-3	TRBJ2-2	ASQDANTGELF	GCCAGCCAGGACGCGAACACCGGGGAGCTTTTT		216	282	0.027	498	0.00077002	455	1	NA	1	NA	GCAGCCAGAAGATTCGGCCCTGTATCTCTGCGCCAGCCAGGACGCGAACACCGGGGAGCTTTTTTTTGGAGAAGGCTCTAGGCTGACCGTACTG	GCAGCCAGAAGACTCGGCCCTGTATCTCTGCGCCAGC-------CGAACACCGGGGAGCTGTTTTTTGGAGAAGGCTCTAGGCTGACCGTACTG	liver	ChILI_26
456	0	TRBV12-3	TRBJ1-1	ASSLYIPDRNTEAF	GCCAGCAGTTTATACATCCCCGACAGGAACACTGAAGCTTTC	TRBD1	239	259	0	498	0.00077002	455	1	1	1	NA	CAGAACCCAGGGACTCAGCTGTGTACTTCTGTGCCAGCAGTTTATACATCCCCGACAGGAACACTGAAGCTTTCTTTGGACAAGGCACCAGACTCACAGTTGTAG	CAGAACCCAGGGACTCAGCTGTGTACTTCTGTGCCAGCAGTTTA---------GACAGGAACACTGAAGCTTTCTTTGGACAAGGCACCAGACTCACAGTTGTAG	liver	ChILI_26
457	0	TRBV28	TRBJ2-1	ASMGETTRSYNEQF	GCCAGCATGGGGGAGACCACCCGCTCCTACAATGAGCAGTTC	TRBD1	180	318	0	498	0.00077002	455	1	1	1	NA	CCGCCAGCACCAACCAGACATCTATGTACCTCTGTGCCAGCATGGGGGAGACCACCCGCTCCTACAATGAGCAGTTCTTCGGGCCAGGGACACGGCTCACCGTGCTAG	CCGCCAGCACCAACCAGACATCTATGTACCTCTGTGCCAGCA-GGGGG----------CTCCTACAATGAGCAGTTCTTCGGGCCAGGGACACGGCTCACCGTGCTAG	liver	ChILI_26
458	0	TRBV7-2	TRBJ2-5	ASSLLGAGREETQY	GCCAGCAGCTTATTGGGGGCAGGGAGGGAAGAGACCCAGTAC	TRBD2	445	52	0.019	497	0.00076847	458	1	2	1	NA	CCAGCGCACACAGCAGGAGGACTCAGCCGTGTATCTCTGTGCCAGCAGCTTATTGGGGGCAGGGAGGGAAGAGACCCAGTACTTCGGGCCAGGCACGCGGCTCCTGGTGCTCG	CCAGCGCACACAGCAGGAGGACTCGGCCGTGTATCTCTGTGCCAGCAGCTTA---------GGGAGGGAAGAGACCCAGTACTTCGGGCCAGGCACGCGGCTCCTGGTGCTCG	liver	ChILI_26
459	0	TRBV27	TRBJ2-3	ASSFRGGRTDTQY	GCCAGCAGTTTCCGTGGGGGGCGCACAGATACGCAGTAT	TRBD1	345	152	0.022	497	0.00076847	458	1	1	1	NA	CGCCCAGCCCCAACCAGACTTCTCTGTACTTCTGTGCCAGCAGTTTCCGTGGGGGGCGCACAGATACGCAGTATTTTGGCCCAGGCACCCGGCTGACAGTGCTCG	CGCCCAGCCCCAACCAGACCTCTCTGTACTTCTGTGCCAGCAGTTT-----GGGGGCGCACAGATACGCAGTATTTTGGCCCAGGCACCCGGCTGACAGTGCTCG	liver	ChILI_26
460	0	TRBV28	TRBJ2-2	ATESGTLNTGELF	GCCACAGAGTCGGGGACACTCAACACCGGGGAGCTGTTT	TRBD1	204	292	0.026	496	0.00076692	460	1	1	1	NA	CCGCCAGCACCAACCAGACATCTATCTACCTCTGTGCCACAGAGTCGGGGACACTCAACACCGGGGAGCTGTTTTTTGGAGAAGGCTCTAGGCTGACCGTACTGG	CCGCCAGCACCAACCAGACATCTATGTACCTCTGTGCCA--------GGGACA---AACACCGGGGAGCTGTTTTTTGGAGAAGGCTCTAGGCTGACCGTACTGG	liver	ChILI_26
461	0	TRBV6-1	TRBJ1-1	ASSTRGVAEAF	GCCAGCAGCACCCGGGGGGTTGCTGAAGCTTTC	TRBD2	287	208	0.023	495	0.00076538	461	1	1	1	NA	CGGCTGCCCCCTCCCAGACATCTGTGTACTTCTGTGCCAGCAGCACCCGGGGGGTTGCTGAAGCTTTCTTTGGACAAGGCACCAGACTCACAGTTGTAG	CGGCTGCTCCCTCCCAGACATCTGTGTACTTCTGTGCCAGCAG----CGGGGGG---CTGAAGCTTTCTTTGGACAAGGCACCAGACTCACAGTTGTAG	liver	ChILI_26
462	0	TRBV4-1	TRBJ1-5	ASSQVTGNQPQH	GCCAGCAGCCAAGTGACGGGAAATCAGCCCCAGCAT	TRBD2	84	409	0	493	0.00076229	462	1	2	1	NA	GCAGCCAGAAGACTCAGCCCTGTATCTCTGCGCCAGCAGCCAAGTGACGGGAAATCAGCCCCAGCATTTTGGTGATGGGACTCGACTCTCCATCCTAG	GCAGCCAGAAGACTCAGCCCTGTATCTCTGCGCCAGCAGCCAAG---CGGGAAATCAGCCCCAGCATTTTGGTGATGGGACTCGACTCTCCATCCTAG	liver	ChILI_26
463	0	TRBV6-5	TRBJ1-3	ASSFEHRGLWGNTIY	GCCAGCAGTTTCGAACACAGGGGGCTTTGGGGAAACACCATATAT	TRBD1	197	296	0	493	0.00076229	462	1	1	1	NA	GCTCCCTCCCAGACATCTGTGTACTTCTGTGCCAGCAGTTTCGAACACAGGGGGCTTTGGGGAAACACCATATATTTTGGAGAGGGAAGTTGGCTCACTGTTGTAG	GCTCCCTCCCAGACATCTGTGTACTTCTGTGCCAGCAGTT------ACAGGGGGC-----GGAAACACCATATATTTTGGAGAGGGAAGTTGGCTCACTGTTGTAG	liver	ChILI_26
464	0	TRBV20-1	TRBJ1-5	SARPDRGRNQPQH	AGTGCTAGACCAGACAGGGGGCGTAATCAGCCCCAGCAT	TRBD1	190	303	0	493	0.00076229	462	1	1	1	NA	GCCCATCCTGAAGACAGCAGCTTCTACATCTGCAGTGCTAGACCAGACAGGGGGCGTAATCAGCCCCAGCATTTTGGTGATGGGACTCGACTCTCCATCCTAG	GCCCATCCTGAAGACAGCAGCTTCTACATCTGCAGTGCTAGA---GACAGGGGGC--AATCAGCCCCAGCATTTTGGTGATGGGACTCGACTCTCCATCCTAG	liver	ChILI_26
465	0	TRBV12-3	TRBJ2-3	ASSTTQEGTDTQY	GCCAGCAGTACGACACAAGAGGGCACAGATACGCAGTAT	TRBD2	237	255	0	492	0.00076074	465	1	2	1	NA	CAGAACCCAGGGACTCAGCTGTGTACTTCTGTGCCAGCAGTACGACACAAGAGGGCACAGATACGCAGTATTTTGGCCCAGGCACCCGGCTGACAGTGCTCG	CAGAACCCAGGGACTCAGCTGTGTACTTCTGTGCCAGCAGT---------GAGGGCACAGATACGCAGTATTTTGGCCCAGGCACCCGGCTGACAGTGCTCG	liver	ChILI_26
466	0	TRBV2	TRBJ1-1	VSSRTGGSTEAF	GTCAGCAGTCGGACAGGCGGAAGCACTGAAGCTTTC	TRBD1	266	226	0.023	492	0.00076074	465	1	1	1	NA	CCACAAAGCTGGAGGACTCAGCCATGTACTTCTGTGTCAGCAGTCGGACAGGCGGAAGCACTGAAGCTTTCTTTGGACAAGGCACCAGACTCACAGTTGTAG	CCACAAAGCTGGAGGACTCAGCCATGTACTTCTGTGCCAGCAGT-GGACAGG------CACTGAAGCTTTCTTTGGACAAGGCACCAGACTCACAGTTGTAG	liver	ChILI_26
467	0	TRBV10-3	TRBJ2-7	ASSSGGFYEQY	GCCAGCTCTAGCGGGGGCTTCTACGAGCAGTAC	TRBD2	237	255	0	492	0.00076074	465	1	1	1	NA	ACCAGCTCCCAGACATCTGTGTACTTCTGTGCCAGCTCTAGCGGGGGCTTCTACGAGCAGTACTTCGGGCCGGGCACCAGGCTCACGGTCACAG	ACCAGCTCCCAGACATCTGTGTACTTCTGTGCCA---CTAGCGGGGG---CTACGAGCAGTACTTCGGGCCGGGCACCAGGCTCACGGTCACAG	liver	ChILI_26
468	0	TRBV5-1	TRBJ1-1	ASSLRVNTEAF	GCCAGCAGCTTGCGAGTGAACACTGAAGCTTTC		216	274	0	490	0.00075765	468	1	NA	1	NA	GGAGCTGGGGGACTCGGCCCTTTATCTTTGCGCCAGCAGCTTGCGAGTGAACACTGAAGCTTTCTTTGGACAAGGCACCAGACTCACAGTTGTA	GGAGCTGGGGGACTCGGCCCTTTATCTTTGCGCCAGCAGCTTG----TGAACACTGAAGCTTTCTTTGGACAAGGCACCAGACTCACAGTTGTA	liver	ChILI_26
469	0	TRBV9	TRBJ2-2	ASSVVMGSGELF	GCCAGCAGCGTAGTAATGGGGAGCGGGGAGCTGTTT	TRBD2	274	211	0.042	485	0.00074992	469	1	2	1	NA	CTCTGGAGCTGGGGGACTCAGCTTTGTATTTCCTTGCCAGCAGCGTAGTAATGGGGAGCGGGGAGCTGTTTTTTGGAGAAGGCTCTAGGCTGACCGTACTG	CTCTGGAGCTGGGGGACTCAGCTTTGTATTTCTGTGCCAGCAGCGTAG-----GGGAGCGGGGAGCTGTTTTTTGGAGAAGGCTCTAGGCTGACCGTACTG	liver	ChILI_26
470	0	TRBV6-1	TRBJ2-7	ASSHRTSGNEQY	GCCAGCAGTCACAGGACTAGCGGGAACGAGCAGTAC	TRBD2	281	204	0	485	0.00074992	469	1	2	1	NA	CGGCTGCTCCCTCCCAGACATCTGTGTACTTCTGTGCCAGCAGTCACAGGACTAGCGGGAACGAGCAGTACTTCGGGCCGGGCACCAGGCTCACGGTCACAG	CGGCTGCTCCCTCCCAGACATCTGTGTACTTCTGTGCCAGCAGT----GGACTAGCGGGAACGAGCAGTACTTCGGGCCGGGCACCAGGCTCACGGTCACAG	liver	ChILI_26
471	0	TRBV20-1	TRBJ2-6	SASLSSGANVLT	AGTGCTAGTCTCAGCTCTGGGGCCAACGTCCTGACT		300	185	0	485	0.00074992	469	4	NA	1	NA	GCCCATCCTGAAGACAGCAGCTTCTACATCTGCAGTGCTAGTCTCAGCTCTGGGGCCAACGTCCTGACTTTCGGGGCCGGCAGCAGGCTGACCGTGCTGG	GCCCATCCTGAAGACAGCAGCTTCTACATCTGCAGTGCTAGT-----CTCTGGGGCCAACGTCCTGACTTTCGGGGCCGGCAGCAGGCTGACCGTGCTGG	liver	ChILI_26
472	0	TRBV28	TRBJ2-5	ASSLRASVETQY	GCCAGCAGTTTAAGGGCTAGCGTAGAGACCCAGTAC	TRBD2	308	176	0.043	484	0.00074837	472	1	1	1	NA	CCGCCAGCACCAACCAGACATCTATGTACCTCCTTGCCAGCAGTTTAAGGGCTAGCGTAGAGACCCAGTACTTCGGGCCAGGCACGCGGCTCCTGGTGCTC	CCGCCAGCACCAACCAGACATCTATGTACCTCTGTGCCAGCAGTTTA----CTAGCG-AGAGACCCAGTACTTCGGGCCAGGCACGCGGCTCCTGGTGCTC	liver	ChILI_26
473	0	TRBV7-2	TRBJ2-1	ASSSLRDSYNEQF	GCCAGCAGCTCCCTTCGGGACAGTTACAATGAGCAGTTC	TRBD1	215	269	0.02	484	0.00074837	472	1	1	1	NA	CCAGCGCACACAGCAGGAGGACTCAGCCGTGTATCTCTGTGCCAGCAGCTCCCTTCGGGACAGTTACAATGAGCAGTTCTTCGGGCCAGGGACACGGCTCACCGTGCTAG	CCAGCGCACACAGCAGGAGGACTCGGCCGTGTATCTCTGTGCCAGCAGCT------GGGACAG-TACAATGAGCAGTTCTTCGGGCCAGGGACACGGCTCACCGTGCTAG	liver	ChILI_26
474	0	TRBV20-1	TRBJ1-1	SASGAVVEAF	AGTGCTAGTGGGGCAGTCGTTGAAGCTTTC	TRBD1	245	238	0	483	0.00074682	474	4	1	1	NA	GCCCATCCTGAAGACAGCAGCTTCTACATCTGCAGTGCTAGTGGGGCAGTCGTTGAAGCTTTCTTTGGACAAGGCACCAGACTCACAGTTGTAG	GCCCATCCTGAAGACAGCAGCTTCTACATCTGCAGTGCTAGTGGGGC------TGAAGCTTTCTTTGGACAAGGCACCAGACTCACAGTTGTAG	liver	ChILI_26
475	0	TRBV5-4	TRBJ2-3	ASSWGGAADTQY	GCCAGCAGCTGGGGTGGGGCGGCAGATACGCAGTAT	TRBD1	192	291	0	483	0.00074682	474	1	1	1	NA	GGAGCTGGACGACTCGGCCCTGTATCTCTGTGCCAGCAGCTGGGGTGGGGCGGCAGATACGCAGTATTTTGGCCCAGGCACCCGGCTGACAGTGCTCG	GGAGCTGGACGACTCGGCCCTGTATCTCTGTGCCAGCAGCT-----GGGGC--CAGATACGCAGTATTTTGGCCCAGGCACCCGGCTGACAGTGCTCG	liver	ChILI_26
476	0	TRBV29-1	TRBJ2-1	SSWTGDNEQF	AGCTCTTGGACAGGGGACAATGAGCAGTTC	TRBD1	261	220	0	481	0.00074373	476	1	1	1	NA	GAGCCCTGAAGACAGCAGCATATATCTCTGCAGCTCTTGGACAGGGGACAATGAGCAGTTCTTCGGGCCAGGGACACGGCTCACCGTGCTAG	GAGCCCTGAAGACAGCAGCATATATCTCTGCAGC----GGACAGGGGACAATGAGCAGTTCTTCGGGCCAGGGACACGGCTCACCGTGCTAG	liver	ChILI_26
477	0	TRBV4-3	TRBJ1-2	ASSQVRGDSYYGYT	GCCAGCAGCCAAGTTCGGGGAGATTCGTACTATGGCTACACC	TRBD2	222	259	0	481	0.00074373	476	1	1	1	NA	GCAGCCAGAAGACTCGGCCCTGTATCTCTGCGCCAGCAGCCAAGTTCGGGGAGATTCGTACTATGGCTACACCTTCGGTTCGGGGACCAGGTTAACCGTTGTAG	GCAGCCAGAAGACTCGGCCCTGTATCTCTGCGCCAGCAGCCAAG--CGGGG--------ACTATGGCTACACCTTCGGTTCGGGGACCAGGTTAACCGTTGTAG	liver	ChILI_26
478	0	TRBV20-1	TRBJ2-7	SAIVGGSEQY	AGTGCCATAGTCGGAGGGAGCGAGCAGTAC	TRBD2	266	215	0	481	0.00074373	476	1	2	1	NA	GCCCATCCTGAAGACAGCAGCTTCTACATCTGCAGTGCCATAGTCGGAGGGAGCGAGCAGTACTTCGGGCCGGGCACCAGGCTCACGGTCACAG	GCCCATCCTGAAGACAGCAGCTTCTACATCTGCAGTGC-------GGAGGG--CGAGCAGTACTTCGGGCCGGGCACCAGGCTCACGGTCACAG	liver	ChILI_26
479	0	TRBV2	TRBJ2-1	ASNPGNEQF	GCCAGCAATCCGGGGAATGAGCAGTTC	TRBD2	223	257	0	480	0.00074219	479	1	1	1	NA	CCACAAAGCTGGAGGACTCAGCCATGTACTTCTGTGCCAGCAATCCGGGGAATGAGCAGTTCTTCGGGCCAGGGACACGGCTCACCGTGCTAG	CCACAAAGCTGGAGGACTCAGCCATGTACTTCTGTGCCAGCA---CGGGGAATGAGCAGTTCTTCGGGCCAGGGACACGGCTCACCGTGCTAG	liver	ChILI_26
480	0	TRBV28	TRBJ2-5	ASSLYRDPAETQY	GCCAGCAGTTTATACAGGGATCCGGCAGAGACCCAGTAC	TRBD1	248	232	0	480	0.00074219	479	1	1	1	NA	CCGCCAGCACCAACCAGACATCTATGTACCTCTGTGCCAGCAGTTTATACAGGGATCCGGCAGAGACCCAGTACTTCGGGCCAGGCACGCGGCTCCTGGTGCTCG	CCGCCAGCACCAACCAGACATCTATGTACCTCTGTGCCAGCAGTTTATACAGGG-------AGAGACCCAGTACTTCGGGCCAGGCACGCGGCTCCTGGTGCTCG	liver	ChILI_26
481	0	TRBV6-1	TRBJ2-5	ASTAGGETQY	GCCAGCACTGCAGGGGGGGAGACCCAGTAC	TRBD1	432	46	0	478	0.00073909	481	1	1	1	NA	CTCCCAGACATCTGTGTACTTCTGTGCCAGCACTGCAGGGGGGGAGACCCAGTACTTCGGGCCAGGCACGCGGCTCCTGGTGCTCG	CTCCCAGACATCTGTGTACTTCTGTGCCAGCA---CAGGGGG-GAGACCCAGTACTTCGGGCCAGGCACGCGGCTCCTGGTGCTCG	liver	ChILI_26
482	0	TRBV27	TRBJ2-7	ASSFGEEQY	GCCAGCAGTTTTGGGGAGGAGCAGTAC	TRBD2	263	208	0	471	0.00072827	482	1	2	1	NA	CGCCCAGCCCCAACCAGACCTCTCTGTACTTCTGTGCCAGCAGTTTTGGGGAGGAGCAGTACTTCGGGCCGGGCACCAGGCTCACGGTCACAG	CGCCCAGCCCCAACCAGACCTCTCTGTACTTCTGTGCCAGCAGTTT--GGGAGGAGCAGTACTTCGGGCCGGGCACCAGGCTCACGGTCACAG	liver	ChILI_26
483	0	TRBV20-1	TRBJ2-7	SARDGGYEQY	AGTGCTAGAGATGGCGGCTACGAGCAGTAC		238	231	0	469	0.00072518	483	1	NA	1	NA	GCCCATCCTGAAGACAGCAGCTTCTACATCTGCAGTGCTAGAGATGGCGGCTACGAGCAGTACTTCGGGCCGGGCACCAGGCTCACGGTCACAG	GCCCATCCTGAAGACAGCAGCTTCTACATCTGCAGTGCTAGAGA------CTACGAGCAGTACTTCGGGCCGGGCACCAGGCTCACGGTCACAG	liver	ChILI_26
484	0	TRBV6-2	TRBJ1-1	ASSYWGNTEAF	GCCAGCAGTTATTGGGGGAACACTGAAGCTTTC	TRBD1	181	287	0	468	0.00072363	484	1	1	1	NA	GCTCCCTCCCAAACATCTGTGTACTTCTGTGCCAGCAGTTATTGGGGGAACACTGAAGCTTTCTTTGGACAAGGCACCAGACTCACAGTTGTAG	GCTCCCTCCCAAACATCTGTGTACTTCTGTGCCAGCAGTTA--GGGGGAACACTGAAGCTTTCTTTGGACAAGGCACCAGACTCACAGTTGTAG	liver	ChILI_26
485	0	TRBV7-2	TRBJ2-1	ASSFDGGNEQF	GCCAGCAGCTTCGACGGGGGCAATGAGCAGTTC	TRBD1	219	247	0	466	0.00072054	485	1	1	1	NA	CCAGCGCACACAGCAGGAGGACTCGGCCGTGTATCTCTGTGCCAGCAGCTTCGACGGGGGCAATGAGCAGTTCTTCGGGCCAGGGACACGGCTCACCGTGCTAG	CCAGCGCACACAGCAGGAGGACTCGGCCGTGTATCTCTGTGCCAGCAGCTT----GGGGGCAATGAGCAGTTCTTCGGGCCAGGGACACGGCTCACCGTGCTAG	liver	ChILI_26
486	0	TRBV7-6	TRBJ2-1	ASSLTLAGPRF	GCCAGCAGCTTAACCTTGGCAGGGCCCCGATTC	TRBD1	268	198	0	466	0.00072054	485	1	1	1	NA	CCAGCGCACAGAGCAGCGGGACTCGGCCATGTATCGCTGTGCCAGCAGCTTAACCTTGGCAGGGCCCCGATTCTTCGGGCCAGGGACACGGCTCACCGTGCTAG	CCAGCGCACAGAGCAGCGGGACTCGGCCATGTATCGCTGTGCCAGCAGCTTA-------CAGGG------TTCTTCGGGCCAGGGACACGGCTCACCGTGCTAG	liver	ChILI_26
487	0	TRBV15	TRBJ2-1	ATSRAVSYNEQF	GCCACCTCCCGGGCAGTCTCCTACAATGAGCAGTTC		210	255	0.024	465	0.00071899	487	2	NA	1	NA	CACCAGGCCTGGGGGACCCAGCCATGTACCTGTGTGCCACCTCCCGGGCAGTCTCCTACAATGAGCAGTTCTTCGGGCCAGGGACACGGCTCACCGTGCTA	CACCAGGCCTGGGGGACACAGCCATGTACCTGTGTGCCACC-----------CTCCTACAATGAGCAGTTCTTCGGGCCAGGGACACGGCTCACCGTGCTA	liver	ChILI_26
488	0	TRBV18	TRBJ2-3	ASSPAAGPRYTQY	GCCAGCTCCCCGGCGGCGGGACCTCGGTATACGCAGTAT	TRBD2	287	175	0	462	0.00071435	488	1	2	1	NA	CCAGCAGGTAGTGCGAGGAGATTCGGCAGCTTATTTCTGTGCCAGCTCCCCGGCGGCGGGACCTCGGTATACGCAGTATTTTGGCCCAGGCACCCGGCTGACAGTGCTCG	CCAGCAGGTAGTGCGAGGAGATTCGGCAGCTTATTTCTGTGCCAGCTC-------GCGGGA-------ATACGCAGTATTTTGGCCCAGGCACCCGGCTGACAGTGCTCG	liver	ChILI_26
489	0	TRBV11-2	TRBJ2-7	ASSDPGQGLLGEQY	GCCAGCAGCGACCCGGGACAGGGATTACTAGGCGAGCAGTAC	TRBD1	231	229	0	460	0.00071126	489	1	1	1	NA	GCAAAGCTTGAGGACTCGGCCGTGTATCTCTGTGCCAGCAGCGACCCGGGACAGGGATTACTAGGCGAGCAGTACTTCGGGCCGGGCACCAGGCTCACGGTCACAG	GCAAAGCTTGAGGACTCGGCCGTGTATCTCTGTGCCAGCAGC-----GGGACAGGG---------CGAGCAGTACTTCGGGCCGGGCACCAGGCTCACGGTCACAG	liver	ChILI_26
490	0	TRBV19	TRBJ1-1	ATIPGAGMNTEAF	GCCACCATCCCCGGGGCAGGGATGAACACTGAAGCTTTC	TRBD1	389	69	0	458	0.00070817	490	1	1	1	NA	CGGCCCAAAAGAACCCGACAGCTTTCTATCTCTGTGCCACCATCCCCGGGGCAGGGATGAACACTGAAGCTTTCTTTGGACAAGGCACCAGACTCACAGTTGTAG	CGGCCCAAAAGAACCCGACAGCTTTCTATCTCTGTGCCA--------GGGGC-----TGAACACTGAAGCTTTCTTTGGACAAGGCACCAGACTCACAGTTGTAG	liver	ChILI_26
491	0	TRBV29-1	TRBJ1-2	SVEAGGSYGYT	AGCGTTGAAGCTGGCGGGTCGTATGGCTACACC	TRBD2	172	285	0	457	0.00070662	491	1	1	1	NA	GAGCCCTGAAGACAGCAGCATATATCTCTGCAGCGTTGAAGCTGGCGGGTCGTATGGCTACACCTTCGGTTCGGGGACCAGGTTAACCGTTGTAG	GAGCCCTGAAGACAGCAGCATATATCTCTGCAGCGTTGAAG---GCGGG---TATGGCTACACCTTCGGTTCGGGGACCAGGTTAACCGTTGTAG	liver	ChILI_26
492	0	TRBV7-6	TRBJ2-1	ASSLNGLAGGNEQF	GCCAGCAGCTTAAATGGACTAGCGGGGGGTAATGAGCAGTTC	TRBD2	239	218	0	457	0.00070662	491	1	1	1	NA	CAGCGCACAGAGCAGCGGGACTCGGCCATGTATCGCTGTGCCAGCAGCTTAAATGGACTAGCGGGGGGTAATGAGCAGTTCTTCGGGCCAGGGACACGGCTCACCGTGCTA	CAGCGCACAGAGCAGCGGGACTCGGCCATGTATCGCTGTGCCAGCAGCTTA---GGACTAGCGGGGGG-AATGAGCAGTTCTTCGGGCCAGGGACACGGCTCACCGTGCTA	liver	ChILI_26
493	0	TRBV24-1	TRBJ2-1	ATSDPQGPGDEQF	GCCACCAGTGATCCGCAGGGGCCGGGAGATGAGCAGTTC	TRBD1	277	179	0	456	0.00070508	493	1	1	1	NA	CCCCAACCAGACAGCTCTTTACTTCTGTGCCACCAGTGATCCGCAGGGGCCGGGAGATGAGCAGTTCTTCGGGCCAGGGACACGGCTCACCGTGCTAG	CCCCAACCAGACAGCTCTTTACTTCTGTGCCACCAGTGAT---CAGGGG-------ATGAGCAGTTCTTCGGGCCAGGGACACGGCTCACCGTGCTAG	liver	ChILI_26
494	0	TRBV20-1	TRBJ2-5	SARARDRGETQY	AGTGCTAGAGCTAGGGACAGGGGAGAGACCCAGTAC	TRBD1	306	148	0	454	0.00070198	494	1	1	1	NA	GCCCATCCTGAAGACAGCAGCTTCTACATCTGCAGTGCTAGAGCTAGGGACAGGGGAGAGACCCAGTACTTCGGGCCAGGCACGCGGCTCCTGGTGCTCG	GCCCATCCTGAAGACAGCAGCTTCTACATCTGCAGTGCTAGAG---GGGACAGGGGAGAGACCCAGTACTTCGGGCCAGGCACGCGGCTCCTGGTGCTCG	liver	ChILI_26
495	0	TRBV3-1	TRBJ2-1	ASSQDVWGSYNEQF	GCCAGCAGCCAAGATGTGTGGGGCTCCTACAATGAGCAGTTC	TRBD1	272	182	0	454	0.00070198	494	1	1	1	NA	GGAGCTTGGTGACTCTGCTGTGTATTTCTGTGCCAGCAGCCAAGATGTGTGGGGCTCCTACAATGAGCAGTTCTTCGGGCCAGGGACACGGCTCACCGTGCTAG	GGAGCTTGGTGACTCTGCTGTGTATTTCTGTGCCAGCAGCCAAGA-----GGGGCTCCTACAATGAGCAGTTCTTCGGGCCAGGGACACGGCTCACCGTGCTAG	liver	ChILI_26
496	0	TRBV19	TRBJ2-7	ASSLILSYEQY	GCCAGTAGCCTAATTTTATCCTACGAGCAGTAC		250	203	0	453	0.00070044	496	1	NA	1	NA	CGGCCCAAAAGAACCCGACAGCTTTCTATCTCTGTGCCAGTAGCCTAATTTTATCCTACGAGCAGTACTTCGGGCCGGGCACCAGGCTCACGGTCACAG	CGGCCCAAAAGAACCCGACAGCTTTCTATCTCTGTGCCAGTAG----------TCCTACGAGCAGTACTTCGGGCCGGGCACCAGGCTCACGGTCACAG	liver	ChILI_26
497	0	TRBV27	TRBJ2-1	ASSLASSSYNEQF	GCCAGCAGTTTAGCCTCGAGCTCCTACAATGAGCAGTTC		268	185	0	453	0.00070044	496	1	NA	1	NA	CGCCCAGCCCCAACCAGACCTCTCTGTACTTCTGTGCCAGCAGTTTAGCCTCGAGCTCCTACAATGAGCAGTTCTTCGGGCCAGGGACACGGCTCACCGTGCTAG	CGCCCAGCCCCAACCAGACCTCTCTGTACTTCTGTGCCAGCAGTTTA--------CTCCTACAATGAGCAGTTCTTCGGGCCAGGGACACGGCTCACCGTGCTAG	liver	ChILI_26
498	0	TRBV20-1	TRBJ2-5	SARTGPQETQY	AGTGCTAGGACGGGACCACAAGAGACCCAGTAC	TRBD1	283	169	0	452	0.00069889	498	1	1	1	NA	GCCCATCCTGAAGACAGCAGCTTCTACATCTGCAGTGCTAGGACGGGACCACAAGAGACCCAGTACTTCGGGCCAGGCACGCGGCTCCTGGTGCTCG	GCCCATCCTGAAGACAGCAGCTTCTACATCTGCAGTGCTAG---GGGAC--CAAGAGACCCAGTACTTCGGGCCAGGCACGCGGCTCCTGGTGCTCG	liver	ChILI_26
499	0	TRBV28	TRBJ1-6	ASGPGPSSYNSPLH	GCCAGCGGCCCGGGCCCGAGCTCCTATAATTCACCCCTCCAC		42	408	0	450	0.0006958	499	1	NA	2	NA	CCGCCAGCACCAACCAGACATCTATGTACCTCTGTGCCAGCGGCCCGGGCCCGAGCTCCTATAATTCACCCCTCCACTTTGGGAACGGGACCAGGCTCACTGTGACAG	CCGCCAGCACCAACCAGACATCTATGTACCTCTGTGCCAGC--------------CTCCTATAATTCACCCCTCCACTTTGGGAACGGGACCAGGCTCACTGTGACAG	liver	ChILI_26
500	0	TRBV5-1	TRBJ2-3	ASSLEAGSTDTQY	GCCAGCAGCTTGGAGGCCGGAAGCACAGATACGCAGTAT	TRBD2	224	224	0	448	0.00069271	500	1	2	1	NA	GGAGCTGGGGGACTCGGCCCTTTATCTTTGCGCCAGCAGCTTGGAGGCCGGAAGCACAGATACGCAGTATTTTGGCCCAGGCACCCGGCTGACAGTGCTCG	GGAGCTGGGGGACTCGGCCCTTTATCTTTGCGCCAGCAGCTTGGAGG-----AGCACAGATACGCAGTATTTTGGCCCAGGCACCCGGCTGACAGTGCTCG	liver	ChILI_26
501	0	TRBV20-1	TRBJ2-7	SASRGSSYEQY	AGTGCTAGTCGGGGCTCTTCCTACGAGCAGTAC	TRBD1	239	208	0	447	0.00069116	501	4	1	1	NA	GCCCATCCTGAAGACAGCAGCTTCTACATCTGCAGTGCTAGTCGGGGCTCTTCCTACGAGCAGTACTTCGGGCCGGGCACCAGGCTCACGGTCACAG	GCCCATCCTGAAGACAGCAGCTTCTACATCTGCAGTGCTAGT-GGGGC---TCCTACGAGCAGTACTTCGGGCCGGGCACCAGGCTCACGGTCACAG	liver	ChILI_26
502	0	TRBV6-2	TRBJ2-3	ASSYRLTDTQY	GCCAGCAGTTACCGTCTCACAGATACGCAGTAT		211	235	0	446	0.00068961	502	1	NA	1	NA	GCTCCCTCCCAAACATCTGTGTACTTCTGTGCCAGCAGTTACCGTCTCACAGATACGCAGTATTTTGGCCCAGGCACCCGGCTGACAGTGCTCG	GCTCCCTCCCAAACATCTGTGTACTTCTGTGCCAGCAGTTAC-----CACAGATACGCAGTATTTTGGCCCAGGCACCCGGCTGACAGTGCTCG	liver	ChILI_26
503	0	TRBV7-2	TRBJ2-3	ASSLVGTGVADTQY	GCCAGCAGCTTAGTCGGGACAGGGGTTGCAGATACGCAGTAT	TRBD1	228	218	0.019	446	0.00068961	502	1	1	1	NA	CCAGCGCACACAGCAGGAGGACTCAGCCGTGTATCTCTGTGCCAGCAGCTTAGTCGGGACAGGGGTTGCAGATACGCAGTATTTTGGCCCAGGCACCCGGCTGACAGTGCTCG	CCAGCGCACACAGCAGGAGGACTCGGCCGTGTATCTCTGTGCCAGCAGCTTAG--GGGACAGGGG---CAGATACGCAGTATTTTGGCCCAGGCACCCGGCTGACAGTGCTCG	liver	ChILI_26
504	0	TRBV14	TRBJ1-1	ASSQGLNTEAF	GCCAGCAGCCAAGGACTGAACACTGAAGCTTTC	TRBD2	302	144	0	446	0.00068961	502	1	1	1	NA	GCAGAACTGGAGGATTCTGGAGTTTATTTCTGTGCCAGCAGCCAAGGACTGAACACTGAAGCTTTCTTTGGACAAGGCACCAGACTCACAGTTGTAG	GCAGAACTGGAGGATTCTGGAGTTTATTTCTGTGCCAGCAGCCAAGGACTGAACACTGAAGCTTTCTTTGGACAAGGCACCAGACTCACAGTTGTAG	liver	ChILI_26
505	0	TRBV4-3	TRBJ2-2	ASSQDHAAGRWGELF	GCCAGCAGCCAAGATCACGCAGCGGGACGGTGGGGGGAGCTGTTT	TRBD2	127	316	0	443	0.00068497	505	1	2	1	NA	GCAGCCAGAAGACTCGGCCCTGTATCTCTGCGCCAGCAGCCAAGATCACGCAGCGGGACGGTGGGGGGAGCTGTTTTTTGGAGAAGGCTCTAGGCTGACCGTACTGG	GCAGCCAGAAGACTCGGCCCTGTATCTCTGCGCCAGCAGCCAAGA------AGCGGGA------GGGGAGCTGTTTTTTGGAGAAGGCTCTAGGCTGACCGTACTGG	liver	ChILI_26
506	0	TRBV20-1	TRBJ2-5	SARRGGRETQY	AGTGCTCGTCGGGGAGGGCGAGAGACCCAGTAC	TRBD2	343	98	0	441	0.00068188	506	1	2	1	NA	GCCCATCCTGAAGACAGCAGCTTCTACATCTGCAGTGCTCGTCGGGGAGGGCGAGAGACCCAGTACTTCGGGCCAGGCACGCGGCTCCTGGTGCTCG	GCCCATCCTGAAGACAGCAGCTTCTACATCTGCAGTGCT-----GGGAGGG--AGAGACCCAGTACTTCGGGCCAGGCACGCGGCTCCTGGTGCTCG	liver	ChILI_26
507	0	TRBV11-2	TRBJ2-1	ASGGPGLAGVGSYNEQF	GCCAGCGGGGGTCCGGGACTAGCGGGAGTTGGTTCCTACAATGAGCAGTTC	TRBD2	207	233	0	440	0.00068034	507	1	2	1	NA	GCAAAGCTTGAGGACTCGGCCGTGTATCTCTGTGCCAGCGGGGGTCCGGGACTAGCGGGAGTTGGTTCCTACAATGAGCAGTTCTTCGGGCCAGGGACACGGCTCACCGTGCTAG	GCAAAGCTTGAGGACTCGGCCGTGTATCTCTGTGCCAGC--------GGGACTAGCGGGAG-----TCCTACAATGAGCAGTTCTTCGGGCCAGGGACACGGCTCACCGTGCTAG	liver	ChILI_26
508	0	TRBV19	TRBJ2-3	ASSLLAGGITDTQY	GCCAGTAGTCTCCTAGCGGGGGGAATCACAGATACGCAGTAT	TRBD2	318	121	0	439	0.00067879	508	1	1	1	NA	CGGCCCAAAAGAACCCGACAGCTTTCTATCTCTGTGCCAGTAGTCTCCTAGCGGGGGGAATCACAGATACGCAGTATTTTGGCCCAGGCACCCGGCTGACAGTGCTCG	CGGCCCAAAAGAACCCGACAGCTTTCTATCTCTGTGCCAGTAGT---CTAGCGGGGGG---CACAGATACGCAGTATTTTGGCCCAGGCACCCGGCTGACAGTGCTCG	liver	ChILI_26
509	0	TRBV10-3	TRBJ2-5	AISPTSGVQETQY	GCCATCAGCCCGACTAGCGGGGTCCAAGAGACCCAGTAC	TRBD2	161	278	0	439	0.00067879	508	1	1	1	NA	ACCAGCTCCCAGACATCTGTGTACTTCTGTGCCATCAGCCCGACTAGCGGGGTCCAAGAGACCCAGTACTTCGGGCCAGGCACGCGGCTCCTGGTGCTCG	ACCAGCTCCCAGACATCTGTGTACTTCTGTGCCATCAG---GACTAGCGGGG-CCAAGAGACCCAGTACTTCGGGCCAGGCACGCGGCTCCTGGTGCTCG	liver	ChILI_26
510	0	TRBV3-1	TRBJ2-7	ASSLIRAEQY	GCCAGCAGCCTTATAAGGGCCGAGCAGTAC		215	222	0	437	0.0006757	510	1	NA	1	NA	GGAGCTTGGTGACTCTGCTGTGTATTTCTGTGCCAGCAGCCTTATAAGGGCCGAGCAGTACTTCGGGCCGGGCACCAGGCTCACGGTCACAG	GGAGCTTGGTGACTCTGCTGTGTATTTCTGTGCCAGCAGCC----------CGAGCAGTACTTCGGGCCGGGCACCAGGCTCACGGTCACAG	liver	ChILI_26
511	0	TRBV28	TRBJ1-5	ATRGSTGQPQH	GCCACCCGTGGGAGCACGGGCCAGCCCCAGCAT	TRBD2	171	265	0	436	0.00067415	511	1	2	1	NA	CCGCCAGCACCAACCAGACATCTATGTACCTCTGTGCCACCCGTGGGAGCACGGGCCAGCCCCAGCATTTTGGTGATGGGACTCGACTCTCCATCCTAG	CCGCCAGCACCAACCAGACATCTATGTACCTCTGTGCCA-----GGGAG-------CAGCCCCAGCATTTTGGTGATGGGACTCGACTCTCCATCCTAG	liver	ChILI_26
512	0	TRBV11-2	TRBJ2-1	ASSSQGYNEQF	GCCAGCAGCTCCCAAGGCTACAATGAGCAGTTC		221	214	0	435	0.00067261	512	1	NA	1	NA	GCAAAGCTTGAGGACTCGGCCGTGTATCTCTGTGCCAGCAGCTCCCAAGGCTACAATGAGCAGTTCTTCGGGCCAGGGACACGGCTCACCGTGCTAG	GCAAAGCTTGAGGACTCGGCCGTGTATCTCTGTGCCAGCAGCT-------CTACAATGAGCAGTTCTTCGGGCCAGGGACACGGCTCACCGTGCTAG	liver	ChILI_26
513	0	TRBV29-1	TRBJ1-2	SVDRDGGYT	AGCGTCGACAGGGACGGAGGCTACACC	TRBD1	169	266	0	435	0.00067261	512	1	1	1	NA	GAGCCCTGAAGACAGCAGCATATATCTCTGCAGCGTCGACAGGGACGGAGGCTACACCTTCGGTTCGGGGACCAGGTTAACCGTTGTAG	GAGCCCTGAAGACAGCAGCATATATCTCTGCAGCGT-GACAGGG-----GGCTACACCTTCGGTTCGGGGACCAGGTTAACCGTTGTAG	liver	ChILI_26
514	0	TRBV5-5	TRBJ1-5	ASSGGLDQPQH	GCCAGCAGCGGGGGGCTCGACCAGCCCCAGCAT	TRBD2	23	411	0	434	0.00067106	514	1	1	1	NA	GCTGGGGGACTCGGCCCTGTATCTCTGTGCCAGCAGCGGGGGGCTCGACCAGCCCCAGCATTTTGGTGATGGGACTCGACTCTCCATCCTA	GCTGGGGGACTCGGCCCTGTATCTCTGTGCCAGCAGCGGGGGG------CAGCCCCAGCATTTTGGTGATGGGACTCGACTCTCCATCCTA	liver	ChILI_26
515	0	TRBV20-1	TRBJ2-7	SAVRVQGTYEQY	AGTGCGGTCCGAGTTCAAGGGACTTACGAGCAGTAC	TRBD2	207	226	0	433	0.00066951	515	1	1	1	NA	GCCCATCCTGAAGACAGCAGCTTCTACATCTGCAGTGCGGTCCGAGTTCAAGGGACTTACGAGCAGTACTTCGGGCCGGGCACCAGGCTCACGGTCACAG	GCCCATCCTGAAGACAGCAGCTTCTACATCTGCAGTGC-------------GGGACTTACGAGCAGTACTTCGGGCCGGGCACCAGGCTCACGGTCACAG	liver	ChILI_26
516	0	TRBV6-1	TRBJ2-6	ASSRGSSGANVLT	GCCAGCAGCCGAGGGAGCTCTGGGGCCAACGTCCTGACT	TRBD2	291	140	0.023	431	0.00066642	516	1	2	1	NA	CGGCTGCCCCCTCCCAGACATCTGTGTACTTCTGTGCCAGCAGCCGAGGGAGCTCTGGGGCCAACGTCCTGACTTTCGGGGCCGGCAGCAGGCTGACCGTGCTGG	CGGCTGCTCCCTCCCAGACATCTGTGTACTTCTGTGCCAGCAG--GAGGG--CTCTGGGGCCAACGTCCTGACTTTCGGGGCCGGCAGCAGGCTGACCGTGCTGG	liver	ChILI_26
517	0	TRBV20-1	TRBJ2-7	SAIPRDHTYEQY	AGTGCCATCCCCCGGGACCATACCTACGAGCAGTAC	TRBD1	242	189	0	431	0.00066642	516	1	1	1	NA	GCCCATCCTGAAGACAGCAGCTTCTACATCTGCAGTGCCATCCCCCGGGACCATACCTACGAGCAGTACTTCGGGCCGGGCACCAGGCTCACGGTCACAG	GCCCATCCTGAAGACAGCAGCTTCTACATCTGCAGTGC--------GGGAC----CCTACGAGCAGTACTTCGGGCCGGGCACCAGGCTCACGGTCACAG	liver	ChILI_26
518	0	TRBV14	TRBJ2-7	ASSPRTYYEQY	GCCAGCAGCCCTCGGACCTACTACGAGCAGTAC	TRBD2	235	196	0	431	0.00066642	516	1	2	1	NA	GCAGAACTGGAGGATTCTGGAGTTTATTTCTGTGCCAGCAGCCCTCGGACCTACTACGAGCAGTACTTCGGGCCGGGCACCAGGCTCACGGTCACAG	GCAGAACTGGAGGATTCTGGAGTTTATTTCTGTGCCAGCAGCCCTC-------CTACGAGCAGTACTTCGGGCCGGGCACCAGGCTCACGGTCACAG	liver	ChILI_26
519	0	TRBV27	TRBJ1-1	ASSLKGAGTEAF	GCCAGCAGTTTAAAGGGGGCGGGGACTGAAGCTTTC	TRBD1	241	189	0	430	0.00066487	519	1	1	1	NA	CGCCCAGCCCCAACCAGACCTCTCTGTACTTCTGTGCCAGCAGTTTAAAGGGGGCGGGGACTGAAGCTTTCTTTGGACAAGGCACCAGACTCACAGTTGTAG	CGCCCAGCCCCAACCAGACCTCTCTGTACTTCTGTGCCAGCAGTTTA-AGGGGGC----ACTGAAGCTTTCTTTGGACAAGGCACCAGACTCACAGTTGTAG	liver	ChILI_26
520	0	TRBV28	TRBJ1-1	ASSLLGSNTEAF	GCCAGCAGTTTATTAGGGTCGAACACTGAAGCTTTC		250	179	0	429	0.00066333	520	1	NA	1	NA	CCGCCAGCACCAACCAGACATCTATGTACCTCTGTGCCAGCAGTTTATTAGGGTCGAACACTGAAGCTTTCTTTGGACAAGGCACCAGACTCACAGTTGTAG	CCGCCAGCACCAACCAGACATCTATGTACCTCTGTGCCAGCAGTTTAT-------GAACACTGAAGCTTTCTTTGGACAAGGCACCAGACTCACAGTTGTAG	liver	ChILI_26
521	0	TRBV28	TRBJ2-4	ASSSRDPRY	GCCAGCAGTAGCCGGGACCCTCGGTAC	TRBD1	216	212	0	428	0.00066178	521	1	1	1	NA	CCGCCAGCACCAACCAGACATCTATGTACCTCTGTGCCAGCAGTAGCCGGGACCCTCGGTACTTCGGCGCCGGGACCCGGCTCTCAGTGCTGG	CCGCCAGCACCAACCAGACATCTATGTACCTCTGTGCCAGCAGT----GGGAC-----GTACTTCGGCGCCGGGACCCGGCTCTCAGTGCTGG	liver	ChILI_26
522	0	TRBV11-2	TRBJ2-7	ASSLGTGGRSSYEQY	GCCAGCAGCTTGGGGACAGGTGGCCGTAGTTCCTACGAGCAGTAC	TRBD1	132	294	0	426	0.00065869	522	1	1	1	NA	GCAAAGCTTGAGGACTCGGCCGTGTATCTCTGTGCCAGCAGCTTGGGGACAGGTGGCCGTAGTTCCTACGAGCAGTACTTCGGGCCGGGCACCAGGCTCACGGTCACAG	GCAAAGCTTGAGGACTCGGCCGTGTATCTCTGTGCCAGCAGCTT-GGGACAGG----------TCCTACGAGCAGTACTTCGGGCCGGGCACCAGGCTCACGGTCACAG	liver	ChILI_26
523	0	TRBV20-1	TRBJ2-1	SARPGQGRYNEQF	AGTGCTAGACCGGGACAGGGAAGATACAATGAGCAGTTC	TRBD1	217	207	0	424	0.0006556	523	1	1	1	NA	GCCCATCCTGAAGACAGCAGCTTCTACATCTGCAGTGCTAGACCGGGACAGGGAAGATACAATGAGCAGTTCTTCGGGCCAGGGACACGGCTCACCGTGCTAG	GCCCATCCTGAAGACAGCAGCTTCTACATCTGCAGTGCTAGA--GGGACAGGG----TACAATGAGCAGTTCTTCGGGCCAGGGACACGGCTCACCGTGCTAG	liver	ChILI_26
524	0	TRBV12-3	TRBJ2-6	ASSKTLLGSGANVLT	GCCAGCAGCAAGACACTGCTGGGCTCTGGGGCCAACGTCCTGACT		222	202	0	424	0.0006556	523	1	NA	1	NA	CAGAACCCAGGGACTCAGCTGTGTACTTCTGTGCCAGCAGCAAGACACTGCTGGGCTCTGGGGCCAACGTCCTGACTTTCGGGGCCGGCAGCAGGCTGACCGTGCTGG	CAGAACCCAGGGACTCAGCTGTGTACTTCTGTGCCAGCAG---------------CTCTGGGGCCAACGTCCTGACTTTCGGGGCCGGCAGCAGGCTGACCGTGCTGG	liver	ChILI_26
525	0	TRBV20-1	TRBJ2-1	SARDRPGGYNEQF	AGTGCTAGAGATCGGCCAGGGGGTTACAATGAGCAGTTC	TRBD1	254	169	0	423	0.00065405	525	1	1	1	NA	GCCCATCCTGAAGACAGCAGCTTCTACATCTGCAGTGCTAGAGATCGGCCAGGGGGTTACAATGAGCAGTTCTTCGGGCCAGGGACACGGCTCACCGTGCTAG	GCCCATCCTGAAGACAGCAGCTTCTACATCTGCAGTGCTAGAGA-----CAGGGGG-TACAATGAGCAGTTCTTCGGGCCAGGGACACGGCTCACCGTGCTAG	liver	ChILI_26
526	0	TRBV5-4	TRBJ2-4	ASSLGRGPDIQY	GCCAGCAGCTTGGGCCGGGGGCCAGACATTCAGTAC	TRBD1	145	277	0	422	0.0006525	526	1	1	1	NA	GGAGCTGGACGACTCGGCCCTGTATCTCTGTGCCAGCAGCTTGGGCCGGGGGCCAGACATTCAGTACTTCGGCGCCGGGACCCGGCTCTCAGTGCTGG	GGAGCTGGACGACTCGGCCCTGTATCTCTGTGCCAGCAGCTTGG---GGGGGC---ACATTCAGTACTTCGGCGCCGGGACCCGGCTCTCAGTGCTGG	liver	ChILI_26
527	0	TRBV15	TRBJ2-5	ATSRDLGTSGMGTIQETQY	GCCACCAGCAGAGATCTAGGGACTAGCGGGATGGGGACCATCCAAGAGACCCAGTAC	TRBD2	96	325	0	421	0.00065096	527	2	2	1	NA	CACCAGGCCTGGGGGACGCAGCCATGTACCTGTGTGCCACCAGCAGAGATCTAGGGACTAGCGGGATGGGGACCATCCAAGAGACCCAGTACTTCGGGCCAGGCACGCGGCTCCTGGTGCTCG	CACCAGGCCTGGGGGACGCAGCCATGTACCTGTGTGCCACCAGC---------GGGACTAGCGGGA----------CCAAGAGACCCAGTACTTCGGGCCAGGCACGCGGCTCCTGGTGCTCG	liver	ChILI_26
528	0	TRBV6-1	TRBJ2-7	ASSEAPTGTYEQY	GCCAGCAGTGAAGCCCCGACAGGGACTTACGAGCAGTAC	TRBD1	180	241	0	421	0.00065096	527	1	1	1	NA	GCTCCCTCCCAGACATCTGTGTACTTCTGTGCCAGCAGTGAAGCCCCGACAGGGACTTACGAGCAGTACTTCGGGCCGGGCACCAGGCTCACGGTCACAG	GCTCCCTCCCAGACATCTGTGTACTTCTGTGCCAGCAGTGAAGC---GACAGGG---TACGAGCAGTACTTCGGGCCGGGCACCAGGCTCACGGTCACAG	liver	ChILI_26
529	0	TRBV30	TRBJ2-3	AWRGGGTDTQY	GCCTGGAGGGGGGGCGGCACAGATACGCAGTAT	TRBD2	339	82	0	421	0.00065096	527	1	1	1	NA	CCTTCTCAGTGACTCTGGCTTCTATCTCTGTGCCTGGAGGGGGGGCGGCACAGATACGCAGTATTTTGGCCCAGGCACCCGGCTGACAGTGCTCG	CCTTCTCAGTGACTCTGGCTTCTATCTCTGTGCCTGGAGGGGGGG--GCACAGATACGCAGTATTTTGGCCCAGGCACCCGGCTGACAGTGCTCG	liver	ChILI_26
530	0	TRBV6-2	TRBJ2-2	ASSYSDTGELF	GCCAGCAGTTACTCAGACACCGGGGAGCTGTTT		186	234	0	420	0.00064941	530	1	NA	1	NA	GCTCCCTCCCAAACATCTGTGTACTTCTGTGCCAGCAGTTACTCAGACACCGGGGAGCTGTTTTTTGGAGAAGGCTCTAGGCTGACCGTACTGG	GCTCCCTCCCAAACATCTGTGTACTTCTGTGCCAGCAGTTACTC--ACACCGGGGAGCTGTTTTTTGGAGAAGGCTCTAGGCTGACCGTACTGG	liver	ChILI_26
531	0	TRBV20-1	TRBJ1-1	SARQAQGFEAF	AGTGCTAGACAGGCCCAGGGTTTTGAAGCTTTC	TRBD1	208	211	0	419	0.00064787	531	1	1	1	NA	GCCCATCCTGAAGACAGCAGCTTCTACATCTGCAGTGCTAGACAGGCCCAGGGTTTTGAAGCTTTCTTTGGACAAGGCACCAGACTCACAGTTGTAG	GCCCATCCTGAAGACAGCAGCTTCTACATCTGCAGTGCTAGACAGG----------TGAAGCTTTCTTTGGACAAGGCACCAGACTCACAGTTGTAG	liver	ChILI_26
532	0	TRBV10-2	TRBJ2-7	ASRTGYEQY	GCCAGCAGAACAGGGTACGAGCAGTAC	TRBD1	217	201	0	418	0.00064632	532	1	1	1	NA	ACCCGCTCCCAGACATCTGTGTATTTCTGCGCCAGCAGAACAGGGTACGAGCAGTACTTCGGGCCGGGCACCAGGCTCACGGTCACAG	ACCCGCTCCCAGACATCTGTGTATTTCTGCGCCAGCAG-ACAGGGTACGAGCAGTACTTCGGGCCGGGCACCAGGCTCACGGTCACAG	liver	ChILI_26
533	0	TRBV24-1	TRBJ2-1	ATSDWGTGTYNEQF	GCCACCAGTGATTGGGGGACAGGGACCTACAATGAGCAGTTC	TRBD1	262	156	0	418	0.00064632	532	1	1	1	NA	CCCCAACCAGACAGCTCTTTACTTCTGTGCCACCAGTGATTGGGGGACAGGGACCTACAATGAGCAGTTCTTCGGGCCAGGGACACGGCTCACCGTGCTAG	CCCCAACCAGACAGCTCTTTACTTCTGTGCCACCAGTGATT--GGGACAGGG-CCTACAATGAGCAGTTCTTCGGGCCAGGGACACGGCTCACCGTGCTAG	liver	ChILI_26
534	0	TRBV20-1	TRBJ2-7	SARGSAGGTYEQY	AGTGCTAGAGGGTCAGCGGGAGGGACCTACGAGCAGTAC	TRBD2	238	178	0	416	0.00064323	534	1	2	1	NA	GCCCATCCTGAAGACAGCAGCTTCTACATCTGCAGTGCTAGAGGGTCAGCGGGAGGGACCTACGAGCAGTACTTCGGGCCGGGCACCAGGCTCACGGTCACAG	GCCCATCCTGAAGACAGCAGCTTCTACATCTGCAGTGCTAGAG----AGCGGGAGGG-CCTACGAGCAGTACTTCGGGCCGGGCACCAGGCTCACGGTCACAG	liver	ChILI_26
535	0	TRBV12-3	TRBJ2-7	ASSLTGYEQY	GCCAGCAGTTTGACAGGCTACGAGCAGTAC	TRBD1	174	242	0	416	0.00064323	534	1	1	1	NA	CAGAACCCAGGGACTCAGCTGTGTACTTCTGTGCCAGCAGTTTGACAGGCTACGAGCAGTACTTCGGGCCGGGCACCAGGCTCACGGTCACAG	CAGAACCCAGGGACTCAGCTGTGTACTTCTGTGCCAGCAGTTTGACAGGCTACGAGCAGTACTTCGGGCCGGGCACCAGGCTCACGGTCACAG	liver	ChILI_26
536	0	TRBV2	TRBJ1-1	ASKIVGGANTEAF	GCCAGCAAGATAGTAGGGGGCGCCAACACTGAAGCTTTC	TRBD1	253	163	0	416	0.00064323	534	1	1	1	NA	CCACAAAGCTGGAGGACTCAGCCATGTACTTCTGTGCCAGCAAGATAGTAGGGGGCGCCAACACTGAAGCTTTCTTTGGACAAGGCACCAGACTCACAGTTGTAG	CCACAAAGCTGGAGGACTCAGCCATGTACTTCTGTGCCAGCA-------AGGGGGC---AACACTGAAGCTTTCTTTGGACAAGGCACCAGACTCACAGTTGTAG	liver	ChILI_26
537	0	TRBV6-1	TRBJ2-1	ASRTGQGGYNEQF	GCCAGCAGGACTGGACAGGGGGGCTACAATGAGCAGTTC	TRBD1	265	151	0	416	0.00064323	534	1	1	1	NA	CGGCTGCTCCCTCCCAGACATCTGTGTACTTCTGTGCCAGCAGGACTGGACAGGGGGGCTACAATGAGCAGTTCTTCGGGCCAGGGACACGGCTCACCGTGCTAG	CGGCTGCTCCCTCCCAGACATCTGTGTACTTCTGTGCCAGCAG----GGACAGGGGG-CTACAATGAGCAGTTCTTCGGGCCAGGGACACGGCTCACCGTGCTAG	liver	ChILI_26
538	0	TRBV20-1	TRBJ2-1	SASHLQRAYNEQF	AGTGCTAGCCATCTCCAGCGGGCATACAATGAGCAGTTC	TRBD2	265	150	0	415	0.00064168	538	1	1	1	NA	GCCCATCCTGAAGACAGCAGCTTCTACATCTGCAGTGCTAGCCATCTCCAGCGGGCATACAATGAGCAGTTCTTCGGGCCAGGGACACGGCTCACCGTGCTAG	GCCCATCCTGAAGACAGCAGCTTCTACATCTGCAGTGCTAG--------AGCGGG--TACAATGAGCAGTTCTTCGGGCCAGGGACACGGCTCACCGTGCTAG	liver	ChILI_26
539	0	TRBV20-1	TRBJ2-7	SANGEVGSYEQY	AGTGCAAACGGGGAAGTTGGTTCCTACGAGCAGTAC	TRBD2	238	175	0	413	0.00063859	539	1	1	1	NA	GCCCATCCTGAAGACAGCAGCTTCTACATCTGCAGTGCAAACGGGGAAGTTGGTTCCTACGAGCAGTACTTCGGGCCGGGCACCAGGCTCACGGTCACAG	GCCCATCCTGAAGACAGCAGCTTCTACATCTGCAGTGC---CGGGG--------TCCTACGAGCAGTACTTCGGGCCGGGCACCAGGCTCACGGTCACAG	liver	ChILI_26
540	0	TRBV20-1	TRBJ2-7	SPLPGEYEQY	AGTCCATTACCTGGGGAGTACGAGCAGTAC	TRBD2	222	191	0	413	0.00063859	539	1	2	1	NA	GCCCATCCTGAAGACAGCAGCTTCTACATCTGCAGTCCATTACCTGGGGAGTACGAGCAGTACTTCGGGCCGGGCACCAGGCTCACGGTCACAG	GCCCATCCTGAAGACAGCAGCTTCTACATCTGCAGT----------GGGAGTACGAGCAGTACTTCGGGCCGGGCACCAGGCTCACGGTCACAG	liver	ChILI_26
541	0	TRBV30	TRBJ2-7	AWQLAGGLYELY	GCCTGGCAACTAGCGGGGGGTCTCTACGAGCTGTAC	TRBD2	210	203	0	413	0.00063859	539	1	1	1	NA	CCTTCTCAGTGACTCTGGCTTCTATCTCTGTGCCTGGCAACTAGCGGGGGGTCTCTACGAGCTGTACTTCGGGCCGGGCACCAGGCTCACGGTCACAG	CCTTCTCAGTGACTCTGGCTTCTATCTCTGTGCCTGG--ACTAGCGGGGGG---CTACGAGCAGTACTTCGGGCCGGGCACCAGGCTCACGGTCACAG	liver	ChILI_26
542	0	TRBV27	TRBJ2-7	ASRKGGQSTYEQY	GCCAGCAGAAAGGGGGGACAGTCGACTTACGAGCAGTAC	TRBD1	223	189	0	412	0.00063704	542	1	1	1	NA	CGCCCAGCCCCAACCAGACCTCTCTGTACTTCTGTGCCAGCAGAAAGGGGGGACAGTCGACTTACGAGCAGTACTTCGGGCCGGGCACCAGGCTCACGGTCACAG	CGCCCAGCCCCAACCAGACCTCTCTGTACTTCTGTGCCAGCAG------GGGACAG------TACGAGCAGTACTTCGGGCCGGGCACCAGGCTCACGGTCACAG	liver	ChILI_26
543	0	TRBV7-8	TRBJ2-7	ASSLTQGPSYEQY	GCCAGCAGCCTAACACAGGGTCCGTCCTACGAGCAGTAC	TRBD1	238	173	0	411	0.0006355	543	3	1	1	NA	CAGGAGGACTCCGCCGTGTATCTCTGTGCCAGCAGCCTAACACAGGGTCCGTCCTACGAGCAGTACTTCGGGCCGGGCACCAGGCTCACGGTCACAG	CAGGAGGACTCCGCCGTGTATCTCTGTGCCAGCAGCC----ACAGGG----TCCTACGAGCAGTACTTCGGGCCGGGCACCAGGCTCACGGTCACAG	liver	ChILI_26
544	0	TRBV20-1	TRBJ1-1	SAREGAEAF	AGTGCTAGGGAGGGGGCTGAAGCTTTC	TRBD1	247	163	0	410	0.00063395	544	1	1	1	NA	GCCCATCCTGAAGACAGCAGCTTCTACATCTGCAGTGCTAGGGAGGGGGCTGAAGCTTTCTTTGGACAAGGCACCAGACTCACAGTTGTAG	GCCCATCCTGAAGACAGCAGCTTCTACATCTGCAGTGCTAG--AGGGGGCTGAAGCTTTCTTTGGACAAGGCACCAGACTCACAGTTGTAG	liver	ChILI_26
545	0	TRBV6-1	TRBJ2-1	ASRDHRSDEQF	GCCAGCAGGGACCACCGTTCGGATGAGCAGTTC	TRBD2	205	203	0	408	0.00063086	545	1	1	1	NA	GCTCCCTCCCAGACATCTGTGTACTTCTGTGCCAGCAGGGACCACCGTTCGGATGAGCAGTTCTTCGGGCCAGGGACACGGCTCACCGTGCTAG	GCTCCCTCCCAGACATCTGTGTACTTCTGTGCCAGCAGGGAC----------ATGAGCAGTTCTTCGGGCCAGGGACACGGCTCACCGTGCTAG	liver	ChILI_26
546	0	TRBV27	TRBJ2-3	ASSPGVWGSTDTQY	GCCAGCAGCCCCGGGGTGTGGGGTAGCACAGATACGCAGTAT	TRBD2	273	135	0	408	0.00063086	545	1	1	1	NA	CGCCCAGCCCCAACCAGACCTCTCTGTACTTCTGTGCCAGCAGCCCCGGGGTGTGGGGTAGCACAGATACGCAGTATTTTGGCCCAGGCACCCGGCTGACAGTGCTCG	CGCCCAGCCCCAACCAGACCTCTCTGTACTTCTGTGCCAGCAG---CGGGG--------AGCACAGATACGCAGTATTTTGGCCCAGGCACCCGGCTGACAGTGCTCG	liver	ChILI_26
547	0	TRBV6-1	TRBJ2-6	ASSVIWTLSEGANVLT	GCCAGCAGTGTTATATGGACTCTTAGCGAAGGGGCCAACGTCCTGACT	TRBD2	195	211	0	406	0.00062776	547	1	1	1	NA	GCTCCCTCCCAGACATCTGTGTACTTCTGTGCCAGCAGTGTTATATGGACTCTTAGCGAAGGGGCCAACGTCCTGACTTTCGGGGCCGGCAGCAGGCTGACCGTGCTGG	GCTCCCTCCCAGACATCTGTGTACTTCTGTGCCAGCAGTG-------------TAGCG--GGGGCCAACGTCCTGACTTTCGGGGCCGGCAGCAGGCTGACCGTGCTGG	liver	ChILI_26
548	0	TRBV12-3	TRBJ2-7	ASSGGREQY	GCCAGCAGTGGAGGGAGGGAGCAGTAC	TRBD2	143	261	0	404	0.00062467	548	1	2	1	NA	CAGAACCCAGGGACTCAGCTGTGTACTTCTGTGCCAGCAGTGGAGGGAGGGAGCAGTACTTCGGGCCGGGCACCAGGCTCACGGTCACAG	CAGAACCCAGGGACTCAGCTGTGTACTTCTGTGCCAGCAGT---GGGAGGGAGCAGTACTTCGGGCCGGGCACCAGGCTCACGGTCACAG	liver	ChILI_26
549	0	TRBV5-1	TRBJ2-5	ASRTGWQETQY	GCCAGCAGAACCGGGTGGCAAGAGACCCAGTAC		240	163	0	403	0.00062313	549	1	NA	1	NA	GGAGCTGGGGGACTCGGCCCTTTATCTTTGCGCCAGCAGAACCGGGTGGCAAGAGACCCAGTACTTCGGGCCAGGCACGCGGCTCCTGGTGCTCG	GGAGCTGGGGGACTCGGCCCTTTATCTTTGCGCCAGCAG----------CAAGAGACCCAGTACTTCGGGCCAGGCACGCGGCTCCTGGTGCTCG	liver	ChILI_26
550	0	TRBV2	TRBJ2-1	ASSVGRQGAYNEQF	GCCAGCAGTGTGGGAAGACAGGGGGCGTACAATGAGCAGTTC	TRBD1	156	247	0	403	0.00062313	549	1	1	1	NA	CCACAAAGCTGGAGGACTCAGCCATGTACTTCTGTGCCAGCAGTGTGGGAAGACAGGGGGCGTACAATGAGCAGTTCTTCGGGCCAGGGACACGGCTCACCGTGCTAG	CCACAAAGCTGGAGGACTCAGCCATGTACTTCTGTGCCAGCAGTG------GACAGGGGGC-TACAATGAGCAGTTCTTCGGGCCAGGGACACGGCTCACCGTGCTAG	liver	ChILI_26
551	0	TRBV28	TRBJ2-1	ASSRRDWRYNEQF	GCCAGCAGTCGCCGGGACTGGAGATACAATGAGCAGTTC	TRBD2	199	203	0	402	0.00062158	551	1	1	1	NA	CCGCCAGCACCAACCAGACATCTATGTACCTCTGTGCCAGCAGTCGCCGGGACTGGAGATACAATGAGCAGTTCTTCGGGCCAGGGACACGGCTCACCGTGCTAG	CCGCCAGCACCAACCAGACATCTATGTACCTCTGTGCCAGCAGT----GGGACT-----TACAATGAGCAGTTCTTCGGGCCAGGGACACGGCTCACCGTGCTAG	liver	ChILI_26
552	0	TRBV28	TRBJ2-5	ASSTAGSGETQY	GCCAGCAGTACCGCGGGTAGCGGAGAGACCCAGTAC	TRBD2	390	12	0	402	0.00062158	551	1	1	1	NA	CCGCCAGCACCAACCAGACATCTATGTACCTCTGTGCCAGCAGTACCGCGGGTAGCGGAGAGACCCAGTACTTTGGGCCAGGCACGCGGCTCCTGGTGCTCG	CCGCCAGCACCAACCAGACATCTATGTACCTCTGTGCCAGCAGT--------TAGCGGAGAGACCCAGTACTTCGGGCCAGGCACGCGGCTCCTGGTGCTCG	liver	ChILI_26
553	0	TRBV11-2	TRBJ2-1	ASSLDPTGANEQF	GCCAGCAGCTTAGATCCCACAGGGGCCAATGAGCAGTTC	TRBD1	256	145	0	401	0.00062003	553	1	1	1	NA	GCAAAGCTTGAGGACTCGGCCGTGTATCTCTGTGCCAGCAGCTTAGATCCCACAGGGGCCAATGAGCAGTTCTTCGGGCCAGGGACACGGCTCACCGTGCTAG	GCAAAGCTTGAGGACTCGGCCGTGTATCTCTGTGCCAGCAGCTTAGA----ACAGGGG-CAATGAGCAGTTCTTCGGGCCAGGGACACGGCTCACCGTGCTAG	liver	ChILI_26
554	0	TRBV28	TRBJ2-2	ASTSSRGNTGELF	GCCAGCACCTCTTCCCGGGGGAACACCGGGGAGCTGTTT	TRBD2	199	202	0	401	0.00062003	553	1	1	1	NA	CCGCCAGCACCAACCAGACATCTATGTACCTCTGTGCCAGCACCTCTTCCCGGGGGAACACCGGGGAGCTGTTTTTTGGAGAAGGCTCTAGGCTGACCGTACTGG	CCGCCAGCACCAACCAGACATCTATGTACCTCTGTGCCAGCA--------CGGGGGAACACCGGGGAGCTGTTTTTTGGAGAAGGCTCTAGGCTGACCGTACTGG	liver	ChILI_26
555	0	TRBV19	TRBJ2-1	ASSIGLALITYNEQF	GCCAGTAGTATAGGCCTAGCGTTAATCACCTACAATGAGCAGTTC	TRBD2	269	131	0	400	0.00061849	555	1	1	1	NA	CGGCCCAAAAGAACCCGACAGCTTTCTATCTCTGTGCCAGTAGTATAGGCCTAGCGTTAATCACCTACAATGAGCAGTTCTTCGGGCCAGGGACACGGCTCACCGTGCTAG	CGGCCCAAAAGAACCCGACAGCTTTCTATCTCTGTGCCAGTAGTATAG--CTAGCG-------CCTACAATGAGCAGTTCTTCGGGCCAGGGACACGGCTCACCGTGCTAG	liver	ChILI_26
556	0	TRBV6-5	TRBJ1-1	ASSWGEGQNTEAF	GCCAGCAGTTGGGGAGAGGGGCAGAACACTGAAGCTTTC	TRBD1	166	233	0	399	0.00061694	556	1	1	1	NA	GCTCCCTCCCAGACATCTGTGTACTTCTGTGCCAGCAGTTGGGGAGAGGGGCAGAACACTGAAGCTTTCTTTGGACAAGGCACCAGACTCACAGTTGTAG	GCTCCCTCCCAGACATCTGTGTACTTCTGTGCCAGCAGTT-------GGGGC-GAACACTGAAGCTTTCTTTGGACAAGGCACCAGACTCACAGTTGTAG	liver	ChILI_26
557	0	TRBV18	TRBJ2-7	ASSEALLTAYEQY	GCCAGCTCGGAGGCCTTACTGACTGCCTACGAGCAGTAC	TRBD2	200	199	0	399	0.00061694	556	1	2	1	NA	CCAGCAGGTAGTGCGAGGAGATTCGGCAGCTTATTTCTGTGCCAGCTCGGAGGCCTTACTGACTGCCTACGAGCAGTACTTCGGGCCGGGCACCAGGCTCACGGTCACAG	CCAGCAGGTAGTGCGAGGAGATTCGGCAGCTTATTTCTGTGCCAGCTCGGAGG------------CCTACGAGCAGTACTTCGGGCCGGGCACCAGGCTCACGGTCACAG	liver	ChILI_26
558	0	TRBV5-6	TRBJ1-1	ASSLYPGRGDTEAF	GCCAGCAGCTTGTATCCAGGGCGAGGCGACACTGAAGCTTTC	TRBD1	175	224	0	399	0.00061694	556	1	1	1	NA	GCTGGGGGACTCGGCCCTCTATCTCTGTGCCAGCAGCTTGTATCCAGGGCGAGGCGACACTGAAGCTTTCTTTGGACAAGGCACCAGACTCACAGTTGTAG	GCTGGGGGACTCGGCCCTCTATCTCTGTGCCAGCAGCTTG----CAGGG-------ACACTGAAGCTTTCTTTGGACAAGGCACCAGACTCACAGTTGTAG	liver	ChILI_26
559	0	TRBV20-1	TRBJ2-7	SARQPPYEQY	AGTGCCCGACAGCCCCCCTACGAGCAGTAC	TRBD1	143	256	0	399	0.00061694	556	1	1	1	NA	GCCCATCCTGAAGACAGCAGCTTCTACATCTGCAGTGCCCGACAGCCCCCCTACGAGCAGTACTTCGGGCCGGGCACCAGGCTCACGGTCACAG	GCCCATCCTGAAGACAGCAGCTTCTACATCTGCAGTGC--GACAG----CCTACGAGCAGTACTTCGGGCCGGGCACCAGGCTCACGGTCACAG	liver	ChILI_26
560	0	TRBV7-2	TRBJ2-7	ATSTLAGGPYEQY	GCCACCAGCACACTAGCGGGAGGTCCGTACGAGCAGTAC	TRBD2	227	171	0	398	0.0006154	560	1	2	1	NA	CCAGCGCACACAGCAGGAGGACTCGGCCGTGTATCTCTGTGCCACCAGCACACTAGCGGGAGGTCCGTACGAGCAGTACTTCGGGCCGGGCACCAGGCTCACGGTCACAG	CCAGCGCACACAGCAGGAGGACTCGGCCGTGTATCTCTGTGCCA-------ACTAGCGGGAGG----TACGAGCAGTACTTCGGGCCGGGCACCAGGCTCACGGTCACAG	liver	ChILI_26
561	0	TRBV6-2	TRBJ1-1	ASSSPSWGGGSNTEAF	GCCAGCAGTTCACCCTCATGGGGTGGGGGGTCGAACACTGAAGCTTTC	TRBD2	138	257	0	395	0.00061076	561	1	1	1	NA	GCTCCCTCCCAAACATCTGTGTACTTCTGTGCCAGCAGTTCACCCTCATGGGGTGGGGGGTCGAACACTGAAGCTTTCTTTGGACAAGGCACCAGACTCACAGTTGTAG	GCTCCCTCCCAAACATCTGTGTACTTCTGTGCCAGCAGTT--------------GGGGGG--GAACACTGAAGCTTTCTTTGGACAAGGCACCAGACTCACAGTTGTAG	liver	ChILI_26
562	0	TRBV20-1	TRBJ2-3	SARGQGAFSTQY	AGTGCCCGGGGACAGGGCGCGTTTTCCACGCAGTAT	TRBD1	175	218	0	393	0.00060766	562	1	1	1	NA	GCCCATCCTGAAGACAGCAGCTTCTACATCTGCAGTGCCCGGGGACAGGGCGCGTTTTCCACGCAGTATTTTGGCCCAGGCACCCGGCTGACAGTGCTCG	GCCCATCCTGAAGACAGCAGCTTCTACATCTGCAGTGC---GGGACAGGG----------ACGCAGTATTTTGGCCCAGGCACCCGGCTGACAGTGCTCG	liver	ChILI_26
563	0	TRBV20-1	TRBJ2-3	SASGGRDTQY	AGTGCTTCCGGGGGGCGGGATACGCAGTAT	TRBD2	250	143	0	393	0.00060766	562	1	1	1	NA	GCCCATCCTGAAGACAGCAGCTTCTACATCTGCAGTGCTTCCGGGGGGCGGGATACGCAGTATTTTGGCCCAGGCACCCGGCTGACAGTGCTCG	GCCCATCCTGAAGACAGCAGCTTCTACATCTGCAGTGCT--CGGGGGG---GATACGCAGTATTTTGGCCCAGGCACCCGGCTGACAGTGCTCG	liver	ChILI_26
564	0	TRBV12-3	TRBJ2-7	ASPGQGHEQY	GCCAGTCCGGGACAGGGCCACGAGCAGTAC	TRBD1	143	249	0	392	0.00060612	564	1	1	1	NA	CAGAACCCAGGGACTCAGCTGTGTACTTCTGTGCCAGTCCGGGACAGGGCCACGAGCAGTACTTCGGGCCGGGCACCAGGCTCACGGTCACAG	CAGAACCCAGGGACTCAGCTGTGTACTTCTGTGCCAG---GGGACAGGG--ACGAGCAGTACTTCGGGCCGGGCACCAGGCTCACGGTCACAG	liver	ChILI_26
565	0	TRBV11-2	TRBJ2-1	ASSSLAGETYNEQF	GCCAGCAGCTCTCTAGCGGGAGAGACCTACAATGAGCAGTTC	TRBD2	138	254	0	392	0.00060612	564	1	2	1	NA	GCAAAGCTTGAGGACTCGGCCGTGTATCTCTGTGCCAGCAGCTCTCTAGCGGGAGAGACCTACAATGAGCAGTTCTTCGGGCCAGGGACACGGCTCACCGTGCTAG	GCAAAGCTTGAGGACTCGGCCGTGTATCTCTGTGCCAGCAGCT--CTAGCGGGAG---CCTACAATGAGCAGTTCTTCGGGCCAGGGACACGGCTCACCGTGCTAG	liver	ChILI_26
566	0	TRBV12-3	TRBJ2-3	ASSSGLAGETDTQY	GCCAGCAGTTCGGGACTAGCGGGGGAAACAGATACGCAGTAT	TRBD2	175	216	0	391	0.00060457	566	1	1	1	NA	CAGAACCCAGGGACTCAGCTGTGTACTTCTGTGCCAGCAGTTCGGGACTAGCGGGGGAAACAGATACGCAGTATTTTGGCCCAGGCACCCGGCTGACAGTGCTCG	CAGAACCCAGGGACTCAGCTGTGTACTTCTGTGCCAGCAGTT-GGGACTAGCGGGGG--ACAGATACGCAGTATTTTGGCCCAGGCACCCGGCTGACAGTGCTCG	liver	ChILI_26
567	0	TRBV25-1	TRBJ2-5	ASEGGTKTRDQETQY	GCCAGCGAGGGGGGAACCAAAACCAGGGACCAAGAGACCCAGTAC	TRBD1	299	92	0	391	0.00060457	566	1	1	1	NA	GCCAGGCCCTCACATACCTCTCAGTACCTCTGTGCCAGCGAGGGGGGAACCAAAACCAGGGACCAAGAGACCCAGTACTTCGGGCCAGGCACGCGGCTCCTGGTGCTCG	GCCAGGCCCTCACATACCTCTCAGTACCTCTGTGCCAGC-AGGGGG---------------ACCAAGAGACCCAGTACTTCGGGCCAGGCACGCGGCTCCTGGTGCTCG	liver	ChILI_26
568	0	TRBV14	TRBJ1-1	ASSQGVWLAF	GCCAGCAGCCAAGGTGTGTGGTTGGCTTTC		217	173	0	390	0.00060303	568	1	NA	1	NA	GCAGAACTGGAGGATTCTGGAGTTTATTTCTGTGCCAGCAGCCAAGGTGTGTGGTTGGCTTTCTTTGGACAAGGCACCAGACTCACAGTTGTAG	GCAGAACTGGAGGATTCTGGAGTTTATTTCTGTGCCAGCAGCCAAG-----------GCTTTCTTTGGACAAGGCACCAGACTCACAGTTGTAG	liver	ChILI_26
569	0	TRBV29-1	TRBJ1-5	SVVLGLNQPQH	AGCGTTGTTTTGGGTCTCAATCAGCCCCAGCAT		123	266	0	389	0.00060148	569	1	NA	1	NA	GAGCCCTGAAGACAGCAGCATATATCTCTGCAGCGTTGTTTTGGGTCTCAATCAGCCCCAGCATTTTGGTGATGGGACTCGACTCTCCATCCTAG	GAGCCCTGAAGACAGCAGCATATATCTCTGCAGCGTTG----------CAATCAGCCCCAGCATTTTGGTGATGGGACTCGACTCTCCATCCTAG	liver	ChILI_26
570	0	TRBV27	TRBJ2-7	ASSPLGLPPYEQY	GCCAGCAGTCCCCTTGGGCTTCCCCCCTACGAGCAGTAC	TRBD1	169	220	0	389	0.00060148	569	1	1	1	NA	CGCCCAGCCCCAACCAGACCTCTCTGTACTTCTGTGCCAGCAGTCCCCTTGGGCTTCCCCCCTACGAGCAGTACTTCGGGCCGGGCACCAGGCTCACGGTCACAG	CGCCCAGCCCCAACCAGACCTCTCTGTACTTCTGTGCCAGCAGT-------------CCCCCTACGAGCAGTACTTCGGGCCGGGCACCAGGCTCACGGTCACAG	liver	ChILI_26
571	0	TRBV20-1	TRBJ2-7	SASGQVHSYEQY	AGTGCTAGCGGGCAAGTTCACTCCTACGAGCAGTAC	TRBD2	228	159	0	387	0.00059839	571	1	1	1	NA	GCCCATCCTGAAGACAGCAGCTTCTACATCTGCAGTGCTAGCGGGCAAGTTCACTCCTACGAGCAGTACTTCGGGCCGGGCACCAGGCTCACGGTCACA	GCCCATCCTGAAGACAGCAGCTTCTACATCTGCAGTGCTAGCGGG--------CTCCTACGAGCAGTACTTCGGGCCGGGCACCAGGCTCACGGTCACA	liver	ChILI_26
572	0	TRBV6-1	TRBJ2-7	ASSQMAPDPRNEQY	GCCAGCAGCCAGATGGCCCCGGACCCAAGGAACGAGCAGTAC	TRBD1	132	253	0	385	0.00059529	572	1	1	1	NA	GCTCCCTCCCAGACATCTGTGTACTTCTGTGCCAGCAGCCAGATGGCCCCGGACCCAAGGAACGAGCAGTACTTCGGGCCGGGCACCAGGCTCACGGTCACAG	GCTCCCTCCCAGACATCTGTGTACTTCTGTGCCAGCAG-------GCCCC-----------ACGAGCAGTACTTCGGGCCGGGCACCAGGCTCACGGTCACAG	liver	ChILI_26
573	0	TRBV6-1	TRBJ2-1	ASSPTPASGSNEQF	GCCAGCAGCCCCACCCCGGCTAGCGGGAGCAATGAGCAGTTC	TRBD2	219	166	0	385	0.00059529	572	1	2	1	NA	CGGCTGCTCCCTCCCAGACATCTGTGTACTTCTGTGCCAGCAGCCCCACCCCGGCTAGCGGGAGCAATGAGCAGTTCTTCGGGCCAGGGACACGGCTCACCGTGCTAG	CGGCTGCTCCCTCCCAGACATCTGTGTACTTCTGTGCCAGCAG-----------CTAGCGGGAGCAATGAGCAGTTCTTCGGGCCAGGGACACGGCTCACCGTGCTAG	liver	ChILI_26
574	0	TRBV20-1	TRBJ2-7	SARPKGTGLVYEQY	AGTGCTAGACCGAAGGGAACAGGGCTGGTCTACGAGCAGTAC	TRBD1	251	133	0	384	0.00059375	574	1	1	1	NA	GCCCATCCTGAAGACAGCAGCTTCTACATCTGCAGTGCTAGACCGAAGGGAACAGGGCTGGTCTACGAGCAGTACTTCGGGCCGGGCACCAGGCTCACGGTCACAG	GCCCATCCTGAAGACAGCAGCTTCTACATCTGCAGTGCTAGA---------ACAGGG-----CTACGAGCAGTACTTCGGGCCGGGCACCAGGCTCACGGTCACAG	liver	ChILI_26
575	0	TRBV28	TRBJ1-1	VSNLPGNTEAF	GTCAGTAATCTGCCAGGAAACACTGAAGCTTTC		240	143	0	383	0.0005922	575	1	NA	1	NA	CCGCCAGCACCAACCAGACATCTATGTACCTCTGTGTCAGTAATCTGCCAGGAAACACTGAAGCTTTCTTTGGAAAAGGCACCAGACTCACAGTTGTA	CCGCCAGCACCAACCAGACATCTATGTACCTCTGTG-----------------AACACTGAAGCTTTCTTTGGACAAGGCACCAGACTCACAGTTGTA	liver	ChILI_26
576	0	TRBV5-4	TRBJ2-5	ASSSTSEGETQY	GCCAGCAGCTCGACTAGCGAGGGAGAGACCCAGTAC	TRBD2	186	196	0	382	0.00059066	576	1	1	1	NA	GGAGCTGGACGACTCGGCCCTGTATCTCTGTGCCAGCAGCTCGACTAGCGAGGGAGAGACCCAGTACTTCGGGCCAGGCACGCGGCTCCTGGTGCTCG	GGAGCTGGACGACTCGGCCCTGTATCTCTGTGCCAGCAGCT-GACTAGCG----AGAGACCCAGTACTTCGGGCCAGGCACGCGGCTCCTGGTGCTCG	liver	ChILI_26
577	0	TRBV10-3	TRBJ2-1	AISESWLPASGYNEQF	GCCATCAGTGAGTCGTGGTTGCCGGCTAGCGGGTACAATGAGCAGTTC	TRBD2	199	182	0	381	0.00058911	577	1	1	1	NA	ACCAGCTCCCAGACATCTGTGTACTTCTGTGCCATCAGTGAGTCGTGGTTGCCGGCTAGCGGGTACAATGAGCAGTTCTTCGGGCCAGGGACACGGCTCACCGTGCTAG	ACCAGCTCCCAGACATCTGTGTACTTCTGTGCCATCAGTGAGTC-----------CTAGCGGGTACAATGAGCAGTTCTTCGGGCCAGGGACACGGCTCACCGTGCTAG	liver	ChILI_26
578	0	TRBV3-1	TRBJ1-2	ASSQGTAYYGYT	GCCAGCAGCCAAGGGACCGCGTACTATGGCTACACC	TRBD1	234	145	0	379	0.00058602	578	1	1	1	NA	GGAGCTTGGTGACTCTGCTGTGTATTTCTGTGCCAGCAGCCAAGGGACCGCGTACTATGGCTACACCTTCGGTTCGGGGACCAGGTTAACCGTTGTAG	GGAGCTTGGTGACTCTGCTGTGTATTTCTGTGCCAGCAGCCAAGGGAC-----ACTATGGCTACACCTTCGGTTCGGGGACCAGGTTAACCGTTGTAG	liver	ChILI_26
579	0	TRBV28	TRBJ2-7	ASSLLDRSYEQY	GCCAGCAGTCTTCTGGACAGGTCCTACGAGCAGTAC	TRBD1	189	190	0.023	379	0.00058602	578	1	1	1	NA	CCGCCAGCATCAACCAGACATCTATGTACCTCTGTGCCAGCAGTCTTCTGGACAGGTCCTACGAGCAGTACTTCGGGCCGGGCACCAGGCTCACGGTCACAG	CCGCCAGCACCAACCAGACATCTATGTACCTCTGTGCCAGCAGT-----GGACAGGTCCTACGAGCAGTACTTCGGGCCGGGCACCAGGCTCACGGTCACAG	liver	ChILI_26
580	0	TRBV28	TRBJ2-3	ASSPRDFTDTQY	GCCAGCAGTCCTCGGGACTTCACCGATACGCAGTAT	TRBD2	237	142	0	379	0.00058602	578	1	1	1	NA	CCGCCAGCACCAACCAGACATCTATGTACCTCTGTGCCAGCAGTCCTCGGGACTTCACCGATACGCAGTATTTTGGCCCAGGCACCCGGCTGACAGTGCTCG	CCGCCAGCACCAACCAGACATCTATGTACCTCTGTGCCAGCAGT----GGGACT-----GATACGCAGTATTTTGGCCCAGGCACCCGGCTGACAGTGCTCG	liver	ChILI_26
581	0	TRBV11-2	TRBJ1-1	ASSSGTGGNTEAF	GCCAGCAGCTCAGGGACAGGAGGGAACACTGAAGCTTTC	TRBD1	27	352	0	379	0.00058602	578	1	1	1	NA	GCAAAGCTTGAGGACTCGGCCGTGTATCTCTGTGCCAGCAGCTCAGGGACAGGAGGGAACACTGAAGCTTTCTTTGGACAAGGCACCAGACTCACAGTTGTAG	GCAAAGCTTGAGGACTCGGCCGTGTATCTCTGTGCCAGCAGCT--GGGACAGG---GAACACTGAAGCTTTCTTTGGACAAGGCACCAGACTCACAGTTGTAG	liver	ChILI_26
582	0	TRBV7-9	TRBJ2-1	ASSLMGYNEQF	GCCAGCAGCTTAATGGGTTACAATGAGCAGTTC		165	213	0	378	0.00058447	582	1	NA	1	NA	CCAGCGCACAGAGCAGGGGGACTCGGCCATGTATCTCTGTGCCAGCAGCTTAATGGGTTACAATGAGCAGTTCTTCGGGCCAGGGACACGGCTCACCGTGCTAG	CCAGCGCACAGAGCAGGGGGACTCGGCCATGTATCTCTGTGCCAGCAGCTTA------TACAATGAGCAGTTCTTCGGGCCAGGGACACGGCTCACCGTGCTAG	liver	ChILI_26
583	0	TRBV24-1	TRBJ2-3	ATSVGGASGGPKGRDTQY	GCCACCAGTGTCGGGGGGGCTAGCGGAGGCCCGAAGGGTAGAGATACGCAGTAT	TRBD2	308	70	0	378	0.00058447	582	1	1	1	NA	CCCCAACCAGACAGCTCTTTACTTCTGTGCCACCAGTGTCGGGGGGGCTAGCGGAGGCCCGAAGGGTAGAGATACGCAGTATTTTGGCCCAGGCACCCGGCTGACAGTGCTCG	CCCCAACCAGACAGCTCTTTACTTCTGTGCCACCAGTG-CGGGGGGG----------------------AGATACGCAGTATTTTGGCCCAGGCACCCGGCTGACAGTGCTCG	liver	ChILI_26
584	0	TRBV28	TRBJ1-1	ASSLTGNTEAF	GCCAGCAGCTTGACGGGGAACACTGAAGCTTTC	TRBD2	130	248	0	378	0.00058447	582	1	1	1	NA	CCGCCAGCACCAACCAGACATCTATGTACCTCTGTGCCAGCAGCTTGACGGGGAACACTGAAGCTTTCTTTGGACAAGGCACCAGACTCACAGTTGTAG	CCGCCAGCACCAACCAGACATCTATGTACCTCTGTGCCAGCAG-----CGGGGAACACTGAAGCTTTCTTTGGACAAGGCACCAGACTCACAGTTGTAG	liver	ChILI_26
585	0	TRBV6-2	TRBJ1-1	ASSYSAEAF	GCCAGCAGTTACTCGGCTGAAGCTTTC		166	212	0	378	0.00058447	582	1	NA	1	NA	GCTCCCTCCCAAACATCTGTGTACTTCTGTGCCAGCAGTTACTCGGCTGAAGCTTTCTTTGGACAAGGCACCAGACTCACAGTTGTAG	GCTCCCTCCCAAACATCTGTGTACTTCTGTGCCAGCAGTTACTC--CTGAAGCTTTCTTTGGACAAGGCACCAGACTCACAGTTGTAG	liver	ChILI_26
586	0	TRBV7-2	TRBJ2-5	ASSEYPGALETQY	GCCAGCAGCGAATATCCGGGCGCCTTGGAGACCCAGTAC		100	277	0	377	0.00058292	586	1	NA	1	NA	CCAGCGCACACAGCAGGAGGACTCGGCCGTGTATCTCTGTGCCAGCAGCGAATATCCGGGCGCCTTGGAGACCCAGTACTTCGGGCCAGGCACGCGGCTCCTGGTGCTCG	CCAGCGCACACAGCAGGAGGACTCGGCCGTGTATCTCTGTGCCAGCAGC------------------GAGACCCAGTACTTCGGGCCAGGCACGCGGCTCCTGGTGCTCG	liver	ChILI_26
587	0	TRBV6-5	TRBJ1-4	ASSSTGARSEKLF	GCCAGCAGTTCCACAGGGGCCCGGAGTGAAAAACTGTTT	TRBD1	50	326	0	376	0.00058138	587	1	1	1	NA	GCTCCCTCCCAGACATCTGTGTACTTCTGTGCCAGCAGTTCCACAGGGGCCCGGAGTGAAAAACTGTTTTTTGGCAGTGGAACCCAGCTCTCTGTCTTGG	GCTCCCTCCCAGACATCTGTGTACTTCTGTGCCAGCAGTT--ACAGGGG-------TGAAAAACTGTTTTTTGGCAGTGGAACCCAGCTCTCTGTCTTGG	liver	ChILI_26
588	0	TRBV24-1	TRBJ2-1	ATSDFGSGAENEQF	GCCACCAGTGATTTTGGGTCAGGGGCAGAGAATGAGCAGTTC	TRBD1	212	164	0	376	0.00058138	587	1	1	1	NA	CCCCAACCAGACAGCTCTTTACTTCTGTGCCACCAGTGATTTTGGGTCAGGGGCAGAGAATGAGCAGTTCTTCGGGCCAGGGACACGGCTCACCGTGCTAG	CCCCAACCAGACAGCTCTTTACTTCTGTGCCACCAGTGATTT-----CAGGGG-----AATGAGCAGTTCTTCGGGCCAGGGACACGGCTCACCGTGCTAG	liver	ChILI_26
589	0	TRBV6-1	TRBJ1-1	ASSEEGFLMNTEAF	GCCAGCAGTGAAGAGGGCTTCCTCATGAACACTGAAGCTTTC	TRBD2	58	316	0	374	0.00057829	589	1	2	1	NA	GCTCCCTCCCAGACATCTGTGTACTTCTGTGCCAGCAGTGAAGAGGGCTTCCTCATGAACACTGAAGCTTTCTTTGGACAAGGCACCAGACTCACAGTTGTAG	GCTCCCTCCCAGACATCTGTGTACTTCTGTGCCAGCAGTGAAGAGGG--------TGAACACTGAAGCTTTCTTTGGACAAGGCACCAGACTCACAGTTGTAG	liver	ChILI_26
590	0	TRBV5-1	TRBJ2-3	ASSSMTVTHTDTQY	GCCAGCAGCTCAATGACAGTGACCCACACAGATACGCAGTAT	TRBD1	203	170	0	373	0.00057674	590	1	1	1	NA	GGAGCTGGGGGACTCGGCCCTTTATCTTTGCGCCAGCAGCTCAATGACAGTGACCCACACAGATACGCAGTATTTTGGCCCAGGCACCCGGCTGACAGTGCTCG	GGAGCTGGGGGACTCGGCCCTTTATCTTTGCGCCAGCAGCT----GACAG-------CACAGATACGCAGTATTTTGGCCCAGGCACCCGGCTGACAGTGCTCG	liver	ChILI_26
591	0	TRBV20-1	TRBJ1-1	SWPLNTEAF	AGTTGGCCTTTGAACACTGAAGCTTTC		163	210	0	373	0.00057674	590	1	NA	1	NA	GCCCATCCTGAAGACAGCAGCTTCTACATCTGCAGTTGGCCTTTGAACACTGAAGCTTTCTTTGGACAAGGCACCAGACTCACAGTTGTAG	GCCCATCCTGAAGACAGCAGCTTCTACATCTGCAGT-------TGAACACTGAAGCTTTCTTTGGACAAGGCACCAGACTCACAGTTGTAG	liver	ChILI_26
592	0	TRBV12-3	TRBJ2-5	ASRRGRSQETQY	GCCAGCCGGAGGGGGCGAAGTCAAGAGACCCAGTAC	TRBD1	188	185	0	373	0.00057674	590	1	1	1	NA	CAGAACCCAGGGACTCAGCTGTGTACTTCTGTGCCAGCCGGAGGGGGCGAAGTCAAGAGACCCAGTACTTCGGGCCAGGCACGCGGCTCCTGGTGCTCG	CAGAACCCAGGGACTCAGCTGTGTACTTCTGTGCCAGC---AGGGGGC-----CAAGAGACCCAGTACTTCGGGCCAGGCACGCGGCTCCTGGTGCTCG	liver	ChILI_26
593	0	TRBV28	TRBJ2-3	ASSSTGATQY	GCCAGCAGTTCTACAGGGGCTACGCAGTAT	TRBD1	190	183	0	373	0.00057674	590	1	1	1	NA	CCGCCAGCACCAACCAGACATCTATGTACCTCTGTGCCAGCAGTTCTACAGGGGCTACGCAGTATTTTGGCCCAGGCACCCGGCTGACAGTGCTCG	CCGCCAGCACCAACCAGACATCTATGTACCTCTGTGCCAGCAGTT--ACAGGGG-TACGCAGTATTTTGGCCCAGGCACCCGGCTGACAGTGCTCG	liver	ChILI_26
594	0	TRBV7-2	TRBJ2-1	ASSPSRNREGQF	GCCAGCAGCCCTAGCCGAAACAGGGAAGGGCAGTTC	TRBD1	206	166	0	372	0.00057519	594	1	1	1	NA	CCAGCGCACACAGCAGGAGGACTCGGCCGTGTATCTCTGTGCCAGCAGCCCTAGCCGAAACAGGGAAGGGCAGTTCTTCGGGCCAGGGACACGGCTCACCGTGCTAG	CCAGCGCACACAGCAGGAGGACTCGGCCGTGTATCTCTGTGCCAGCAGC----------ACAGGG----GCAGTTCTTCGGGCCAGGGACACGGCTCACCGTGCTAG	liver	ChILI_26
595	0	TRBV20-1	TRBJ2-1	SAPGLVRGNEQF	AGTGCTCCGGGCCTAGTAAGGGGCAATGAGCAGTTC	TRBD1	193	179	0.026	372	0.00057519	594	1	1	1	NA	GCCCATCCTGAAGACAGCAGTTTCTACATCTGCAGTGCTCCGGGCCTAGTAAGGGGCAATGAGCAGTTCTTCGGGCCAGGGACACGGCTCACCGTGCTAG	GCCCATCCTGAAGACAGCAGCTTCTACATCTGCAGTGCT-------------GGGGCAATGAGCAGTTCTTCGGGCCAGGGACACGGCTCACCGTGCTAG	liver	ChILI_26
596	0	TRBV5-6	TRBJ1-1	ASSQPGLTSSSTEAF	GCCAGCAGTCAACCGGGGCTAACGTCTTCCTCCACTGAAGCTTTC	TRBD1	168	204	0	372	0.00057519	594	1	1	1	NA	GCTGGGGGACTCGGCCCTCTATCTCTGTGCCAGCAGTCAACCGGGGCTAACGTCTTCCTCCACTGAAGCTTTCTTTGGACAAGGCACCAGACTCACAGTTGTAG	GCTGGGGGACTCGGCCCTCTATCTCTGTGCCAGCAG------GGGGC-------------CACTGAAGCTTTCTTTGGACAAGGCACCAGACTCACAGTTGTAG	liver	ChILI_26
597	0	TRBV20-1	TRBJ2-7	SALGQGAYEQY	AGTGCTTTGGGACAGGGGGCCTACGAGCAGTAC	TRBD1	235	136	0	371	0.00057365	597	1	1	1	NA	GCCCATCCTGAAGACAGCAGCTTCTACATCTGCAGTGCTTTGGGACAGGGGGCCTACGAGCAGTACTTCGGGCCGGGCACCAGGCTCACGGTCACAG	GCCCATCCTGAAGACAGCAGCTTCTACATCTGCAGTGCT--GGGACAGGGGGCCTACGAGCAGTACTTCGGGCCGGGCACCAGGCTCACGGTCACAG	liver	ChILI_26
598	0	TRBV7-7	TRBJ2-5	ASSATGAQETQY	GCTAGCAGCGCAACTGGGGCCCAAGAGACCCAGTAC	TRBD1	243	126	0.021	369	0.00057055	598	1	1	1	NA	CAGCGCACAGAGCAGCGGGACTCAGCCATGTATCGCTGTGCTAGCAGCGCAACTGGGGCCCAAGAGACCCAGTACTTCGGGCCAGGCACGCGGCTCCTGGTGCTCG	CAGCGCACAGAGCAGCGGGACTCAGCCATGTATCGCTGTGCCAGCAGC------GGGGCCCAAGAGACCCAGTACTTCGGGCCAGGCACGCGGCTCCTGGTGCTCG	liver	ChILI_26
599	0	TRBV4-2	TRBJ2-3	ASSQDGYRGDTQY	GCCAGCAGCCAAGATGGCTACCGTGGAGATACGCAGTAT		196	173	0	369	0.00057055	598	1	NA	1	NA	GCAGCCAGAAGACTCGGCCCTGTATCTCTGTGCCAGCAGCCAAGATGGCTACCGTGGAGATACGCAGTATTTTGGCCCAGGCACCCGGCTGACAGTGCTCG	GCAGCCAGAAGACTCGGCCCTGTATCTCTGTGCCAGCAGCCAAGA------------AGATACGCAGTATTTTGGCCCAGGCACCCGGCTGACAGTGCTCG	liver	ChILI_26
600	0	TRBV7-8	TRBJ2-5	ASSLSGKETQY	GCCAGCAGCTTATCTGGCAAGGAGACCCAGTAC		306	61	0	367	0.00056746	600	1	NA	1	NA	CCAGCGCACACAGCAGGAGGACTCCGCCGTGTATCTCTGTGCCAGCAGCTTATCTGGCAAGGAGACCCAGTACTTCGGGCCAGGCACGCGGCTCCTGGTGCTCG	CCAGCGCACACAGCAGGAGGACTCCGCCGTGTATCTCTGTGCCAGCAGCTTA---------GAGACCCAGTACTTCGGGCCAGGCACGCGGCTCCTGGTGCTCG	liver	ChILI_26
601	0	TRBV24-1	TRBJ2-1	ATSRGYTYNEQF	GCCACCAGCCGGGGGTATACCTACAATGAGCAGTTC	TRBD2	203	164	0	367	0.00056746	600	1	1	1	NA	CCCCAACCAGACAGCTCTTTACTTCTGTGCCACCAGCCGGGGGTATACCTACAATGAGCAGTTCTTCGGGCCAGGGACACGGCTCACCGTGCTAG	CCCCAACCAGACAGCTCTTTACTTCTGTGCCACCAG-CGGGGG----CCTACAATGAGCAGTTCTTCGGGCCAGGGACACGGCTCACCGTGCTAG	liver	ChILI_26
602	0	TRBV29-1	TRBJ1-2	SVGTGDYGYT	AGCGTTGGGACAGGGGACTATGGCTACACC	TRBD1	187	179	0	366	0.00056592	602	1	1	1	NA	GAGCCCTGAAGACAGCAGCATATATCTCTGCAGCGTTGGGACAGGGGACTATGGCTACACCTTCGGTTCGGGGACCAGGTTAACCGTTGTAG	GAGCCCTGAAGACAGCAGCATATATCTCTGCAGCGTTGGGACAGGGGACTATGGCTACACCTTCGGTTCGGGGACCAGGTTAACCGTTGTAG	liver	ChILI_26
603	0	TRBV5-1	TRBJ2-6	ASSEYPGSSANVLT	GCCAGCAGCGAGTATCCAGGGTCTTCGGCCAACGTCCTGACT	TRBD1	192	174	0	366	0.00056592	602	1	1	1	NA	GGAGCTGGGGGACTCGGCCCTTTATCTTTGCGCCAGCAGCGAGTATCCAGGGTCTTCGGCCAACGTCCTGACTTTCGGGGCCGGCAGCAGGCTGACCGTGCTGG	GGAGCTGGGGGACTCGGCCCTTTATCTTTGCGCCAGCAGC-------CAGGG-----GGCCAACGTCCTGACTTTCGGGGCCGGCAGCAGGCTGACCGTGCTGG	liver	ChILI_26
604	0	TRBV28	TRBJ2-7	ASSFQGPMTYEQY	GCCAGCAGTTTTCAGGGACCTATGACCTACGAGCAGTAC	TRBD1	152	214	0	366	0.00056592	602	1	1	1	NA	CCGCCAGCACCAACCAGACATCTATGTACCTCTGTGCCAGCAGTTTTCAGGGACCTATGACCTACGAGCAGTACTTCGGGCCGGGCACCAGGCTCACGGTCACAG	CCGCCAGCACCAACCAGACATCTATGTACCTCTGTGCCAGCAGTTT-CAGGG--------CCTACGAGCAGTACTTCGGGCCGGGCACCAGGCTCACGGTCACAG	liver	ChILI_26
605	0	TRBV9	TRBJ1-1	ASSPSGANTEAF	GCCAGCAGCCCAAGTGGGGCGAACACTGAAGCTTTC	TRBD1	198	167	0	365	0.00056437	605	1	1	1	NA	CTCTGGAGCTGGGGGACTCAGCTTTGTATTTCTGTGCCAGCAGCCCAAGTGGGGCGAACACTGAAGCTTTCTTTGGACAAGGCACCAGACTCACAGTTGTAG	CTCTGGAGCTGGGGGACTCAGCTTTGTATTTCTGTGCCAGCAGC------GGGGCGAACACTGAAGCTTTCTTTGGACAAGGCACCAGACTCACAGTTGTAG	liver	ChILI_26
606	0	TRBV6-2	TRBJ2-7	ASLRQGHEQY	GCCAGCCTCCGACAGGGCCACGAGCAGTAC	TRBD1	151	214	0	365	0.00056437	605	1	1	1	NA	GCTCCCTCCCAAACATCTGTGTACTTCTGTGCCAGCCTCCGACAGGGCCACGAGCAGTACTTCGGGCCGGGCACCAGGCTCACGGTCACAG	GCTCCCTCCCAAACATCTGTGTACTTCTGTGCCAGC----GACAGGG--ACGAGCAGTACTTCGGGCCGGGCACCAGGCTCACGGTCACAG	liver	ChILI_26
607	0	TRBV12-3	TRBJ2-6	ASSLDRSGANVLT	GCCAGCAGTTTAGACCGCTCTGGGGCCAACGTCCTGACT		175	190	0	365	0.00056437	605	1	NA	1	NA	CAGAACCCAGGGACTCAGCTGTGTACTTCTGTGCCAGCAGTTTAGACCGCTCTGGGGCCAACGTCCTGACTTTCGGGGCCGGCAGCAGGCTGACCGTGCTGG	CAGAACCCAGGGACTCAGCTGTGTACTTCTGTGCCAGCAGTTTAG----CTCTGGGGCCAACGTCCTGACTTTCGGGGCCGGCAGCAGGCTGACCGTGCTGG	liver	ChILI_26
608	0	TRBV20-1	TRBJ1-2	SAPDRGGGGYT	AGTGCCCCGGACAGGGGGGGTGGCGGCTACACC	TRBD1	59	305	0	364	0.00056282	608	1	1	1	NA	GCCCATCCTGAAGACAGCAGCTTCTACATCTGCAGTGCCCCGGACAGGGGGGGTGGCGGCTACACCTTCGGTTCGGGGACCAGGTTAACCGTTGTAG	GCCCATCCTGAAGACAGCAGCTTCTACATCTGCAGTGC---GGACAGGGGG------GGCTACACCTTCGGTTCGGGGACCAGGTTAACCGTTGTAG	liver	ChILI_26
609	0	TRBV12-3	TRBJ1-1	ASKVLVNTEAF	GCCAGCAAAGTTCTAGTTAACACTGAAGCTTTC		172	191	0	363	0.00056128	609	1	NA	1	NA	CAGAACCCAGGGACTCAGCTGTGTACTTCTGTGCCAGCAAAGTTCTAGTTAACACTGAAGCTTTCTTTGGACAAGGCACCAGACTCACAGTTGTAG	CAGAACCCAGGGACTCAGCTGTGTACTTCTGTGCCAGCA-----------AACACTGAAGCTTTCTTTGGACAAGGCACCAGACTCACAGTTGTAG	liver	ChILI_26
610	0	TRBV20-1	TRBJ2-7	SARHRGSSYEQY	AGTGCTCGCCATAGAGGGAGCTCCTACGAGCAGTAT	TRBD2	192	169	0	361	0.00055818	610	1	2	1	NA	GCCCATCCTGAAGACAGCAGCTTCTACATCTGCAGTGCTCGCCATAGAGGGAGCTCCTACGAGCAGTATTTCGGGCCGGGCACCAGGCTCACGGTCACAG	GCCCATCCTGAAGACAGCAGCTTCTACATCTGCAGTGCT-------GAGGG--CTCCTACGAGCAGTACTTCGGGCCGGGCACCAGGCTCACGGTCACAG	liver	ChILI_26
611	0	TRBV28	TRBJ2-7	ASSAGGSSYEQY	GCCAGCAGTGCAGGGGGGAGCTCCTACGAGCAGTAC	TRBD1	110	250	0	360	0.00055664	611	1	1	1	NA	CCGCCAGCACCAACCAGACATCTATGTACCTCTGTGCCAGCAGTGCAGGGGGGAGCTCCTACGAGCAGTACTTCGGGCCGGGCACCAGGCTCACGGTCACAG	CCGCCAGCACCAACCAGACATCTATGTACCTCTGTGCCAGCAGT-CAGGGGG---CTCCTACGAGCAGTACTTCGGGCCGGGCACCAGGCTCACGGTCACAG	liver	ChILI_26
612	0	TRBV20-1	TRBJ2-1	SAPPPGAVYNEQF	AGTGCCCCGCCCCCAGGGGCGGTTTACAATGAGCAGTTC	TRBD1	204	155	0	359	0.00055509	612	1	1	1	NA	GCCCATCCTGAAGACAGCAGCTTCTACATCTGCAGTGCCCCGCCCCCAGGGGCGGTTTACAATGAGCAGTTCTTCGGGCCAGGGACACGGCTCACCGTGCTAG	GCCCATCCTGAAGACAGCAGCTTCTACATCTGCAGTGC--------CAGGGG-----TACAATGAGCAGTTCTTCGGGCCAGGGACACGGCTCACCGTGCTAG	liver	ChILI_26
613	0	TRBV29-1	TRBJ2-2	SVAGAGELF	AGCGTTGCGGGGGCCGGGGAGCTGTTT	TRBD2	113	244	0	357	0.000552	613	1	1	1	NA	GAGCCCTGAAGACAGCAGCATATATCTCTGCAGCGTTGCGGGGGCCGGGGAGCTGTTTTTTGGAGAAGGCTCTAGGCTGACCGTACTGG	GAGCCCTGAAGACAGCAGCATATATCTCTGCAGCGTTGCGGGGGCCGGGGAGCTGTTTTTTGGAGAAGGCTCTAGGCTGACCGTACTGG	liver	ChILI_26
614	0	TRBV24-1	TRBJ2-1	ATGNGGGNEQF	GCCACCGGGAACGGGGGGGGCAATGAGCAGTTC	TRBD2	175	181	0	356	0.00055045	614	1	1	1	NA	CCCCAACCAGACAGCTCTTTACTTCTGTGCCACCGGGAACGGGGGGGGCAATGAGCAGTTCTTCGGGCCAGGGACACGGCTCACCGTGCTAG	CCCCAACCAGACAGCTCTTTACTTCTGTGCCACC-----CGGGGGGG-CAATGAGCAGTTCTTCGGGCCAGGGACACGGCTCACCGTGCTAG	liver	ChILI_26
615	0	TRBV20-1	TRBJ2-4	SVSGLAKNIQY	AGTGTTAGCGGCCTAGCCAAAAACATTCAGTAC	TRBD2	175	177	0	352	0.00054427	615	1	1	1	NA	GCCCATCCTGAAGACAGCAGCTTCTACATCTGCAGTGTTAGCGGCCTAGCCAAAAACATTCAGTACTTCGGCGCCGGGACCCGGCTCTCAGTGCTGG	GCCCATCCTGAAGACAGCAGCTTCTACATCTGCAGTG-TAGCGG---AGCCAAAAACATTCAGTACTTCGGCGCCGGGACCCGGCTCTCAGTGCTGG	liver	ChILI_26
616	0	TRBV10-2	TRBJ2-1	ATMGTAGDNEQF	GCCACCATGGGGACCGCGGGGGACAATGAGCAGTTC	TRBD2	162	190	0	352	0.00054427	615	1	1	1	NA	ACCCGCTCCCAGACATCTGTGTATTTCTGCGCCACCATGGGGACCGCGGGGGACAATGAGCAGTTCTTCGGGCCAGGGACACGGCTCACCGTGCTAG	ACCCGCTCCCAGACATCTGTGTATTTCTGCGCCA-----------GCGGGGGACAATGAGCAGTTCTTCGGGCCAGGGACACGGCTCACCGTGCTAG	liver	ChILI_26
617	0	TRBV20-1	TRBJ2-1	SARLASGLEQF	AGTGCTAGGCTAGCGTCTGGTCTTGAGCAGTTC	TRBD2	195	155	0	350	0.00054118	617	1	1	1	NA	GCCCATCCTGAAGACAGCAGCTTCTACATCTGCAGTGCTAGGCTAGCGTCTGGTCTTGAGCAGTTCTTCGGGCCAGGGACACGGCTCACCGTGCTAG	GCCCATCCTGAAGACAGCAGCTTCTACATCTGCAGTGCTAG-CTAGCG--------TGAGCAGTTCTTCGGGCCAGGGACACGGCTCACCGTGCTAG	liver	ChILI_26
618	0	TRBV28	TRBJ2-1	ASSGLAPNEQF	GCCAGCAGTGGCCTAGCCCCCAATGAGCAGTTC	TRBD2	202	146	0	348	0.00053808	618	1	1	1	NA	CCGCCAGCACCAACCAGACATCTATGTACCTCTGTGCCAGCAGTGGCCTAGCCCCCAATGAGCAGTTCTTCGGGCCAGGGACACGGCTCACCGTGCTAG	CCGCCAGCACCAACCAGACATCTATGTACCTCTGTGCCAGCAGT---CTAGC---CAATGAGCAGTTCTTCGGGCCAGGGACACGGCTCACCGTGCTAG	liver	ChILI_26
619	0	TRBV6-5	TRBJ2-1	ASSSGGGQYNEQF	GCCAGCAGTTCCGGTGGCGGACAGTACAATGAGCAGTTC	TRBD1	176	170	0	346	0.00053499	619	1	1	1	NA	GCTCCCTCCCAGACATCTGTGTACTTCTGTGCCAGCAGTTCCGGTGGCGGACAGTACAATGAGCAGTTCTTCGGGCCAGGGACACGGCTCACCGTGCTAG	GCTCCCTCCCAGACATCTGTGTACTTCTGTGCCAGCAGTT--------GGACAGTACAATGAGCAGTTCTTCGGGCCAGGGACACGGCTCACCGTGCTAG	liver	ChILI_26
620	0	TRBV5-1	TRBJ2-7	ASSLGGGSYEQY	GCCAGCAGCTTGGGCGGCGGTTCCTACGAGCAGTAC		155	191	0	346	0.00053499	619	1	NA	1	NA	GGAGCTGGGGGACTCGGCCCTTTATCTTTGCGCCAGCAGCTTGGGCGGCGGTTCCTACGAGCAGTACTTCGGGCCGGGCACCAGGCTCACGGTCACAG	GGAGCTGGGGGACTCGGCCCTTTATCTTTGCGCCAGCAGCTTGG--------TCCTACGAGCAGTACTTCGGGCCGGGCACCAGGCTCACGGTCACAG	liver	ChILI_26
621	0	TRBV12-3	TRBJ2-3	ASQTGLPGTDTQY	GCCAGCCAGACAGGACTCCCAGGGACAGATACGCAGTAT	TRBD1	137	208	0	345	0.00053345	621	1	1	1	NA	ACCCAGGGACTCAGCTGTGTACTTCTGTGCCAGCCAGACAGGACTCCCAGGGACAGATACGCAGTATTTTGGCCCAGGCACCCGGCTGACAGTGCTCG	ACCCAGGGACTCAGCTGTGTACTTCTGTGCCAGC---------------GGGACAGATACGCAGTATTTTGGCCCAGGCACCCGGCTGACAGTGCTCG	liver	ChILI_26
622	0	TRBV20-1	TRBJ2-1	SASQGREQF	AGTGCTAGTCAGGGCCGGGAGCAGTTC	TRBD2	193	151	0	344	0.0005319	622	4	2	1	NA	GCCCATCCTGAAGACAGCAGCTTCTACATCTGCAGTGCTAGTCAGGGCCGGGAGCAGTTCTTCGGGCCAGGGACACGGCTCACCGTGCTAG	GCCCATCCTGAAGACAGCAGCTTCTACATCTGCAGTGCTAGT------CGGGAGCAGTTCTTCGGGCCAGGGACACGGCTCACCGTGCTAG	liver	ChILI_26
623	0	TRBV12-3	TRBJ2-7	ASSGREVMNEQY	GCCAGCAGCGGCAGGGAAGTAATGAACGAGCAGTAC	TRBD1	111	233	0	344	0.0005319	622	1	1	1	NA	CAGAACCCAGGGACTCAGCTGTGTACTTCTGTGCCAGCAGCGGCAGGGAAGTAATGAACGAGCAGTACTTCGGGCCGGGCACCAGGCTCACGGTCACAG	CAGAACCCAGGGACTCAGCTGTGTACTTCTGTGCCAGCAG---CAGGG---------ACGAGCAGTACTTCGGGCCGGGCACCAGGCTCACGGTCACAG	liver	ChILI_26
624	0	TRBV4-1	TRBJ1-1	ASSQGDRLEAF	GCCAGCAGCCAAGGGGACAGGCTTGAAGCTTTC	TRBD1	176	167	0	343	0.00053035	624	1	1	1	NA	GCAGCCAGAAGACTCAGCCCTGTATCTCTGCGCCAGCAGCCAAGGGGACAGGCTTGAAGCTTTCTTTGGACAAGGCACCAGACTCACAGTTGTAG	GCAGCCAGAAGACTCAGCCCTGTATCTCTGCGCCAGCAGCCAAGGGGACAGG--TGAAGCTTTCTTTGGACAAGGCACCAGACTCACAGTTGTAG	liver	ChILI_26
625	0	TRBV6-1	TRBJ2-7	ASSVQGLGSYEQY	GCCAGCAGCGTCCAGGGGTTGGGCTCCTACGAGCAGTAC	TRBD1	107	236	0	343	0.00053035	624	1	1	1	NA	GCTCCCTCCCAGACATCTGTGTACTTCTGTGCCAGCAGCGTCCAGGGGTTGGGCTCCTACGAGCAGTACTTCGGGCCGGGCACCAGGCTCACGGTCACAG	GCTCCCTCCCAGACATCTGTGTACTTCTGTGCCAGCAG----CAGGGG-----CTCCTACGAGCAGTACTTCGGGCCGGGCACCAGGCTCACGGTCACAG	liver	ChILI_26
626	0	TRBV28	TRBJ2-7	ASKREGLAAEQY	GCCTCCAAAAGGGAGGGCCTTGCCGCCGAGCAGTAC	TRBD2	186	157	0	343	0.00053035	624	1	2	1	NA	CCGCCAGCACCAACCAGACATCTATGTACCTCTGTGCCTCCAAAAGGGAGGGCCTTGCCGCCGAGCAGTACTTCGGGCCGGGCACCAGGCTCACGGTCACAG	CCGCCAGCACCAACCAGACATCTATGTACCTCTGTGCC-------GGGAGGG---------CGAGCAGTACTTCGGGCCGGGCACCAGGCTCACGGTCACAG	liver	ChILI_26
627	0	TRBV28	TRBJ1-4	ASRQAGPYEKLF	GCCAGCAGACAAGCCGGGCCCTATGAAAAACTGTTT		104	239	0	343	0.00053035	624	1	NA	1	NA	CCGCCAGCACCAACCAGACATCTATGTACCTCTGTGCCAGCAGACAAGCCGGGCCCTATGAAAAACTGTTTTTTGGCAGTGGAACCCAGCTCTCTGTCTTGG	CCGCCAGCACCAACCAGACATCTATGTACCTCTGTGCCAGCAG--------------ATGAAAAACTGTTTTTTGGCAGTGGAACCCAGCTCTCTGTCTTGG	liver	ChILI_26
628	0	TRBV7-7	TRBJ2-1	ASSLRWEPTYNEQF	GCTAGCAGCTTAAGATGGGAGCCAACCTACAATGAGCAGTTC	TRBD2	161	181	0.02	342	0.00052881	628	1	2	1	NA	CAGCGCACAGAGCAGCGGGACTCAGCCATGTATCGCTGTGCTAGCAGCTTAAGATGGGAGCCAACCTACAATGAGCAGTTCTTCGGGCCAGGGACACGGCTCACCGTGCTAG	CAGCGCACAGAGCAGCGGGACTCAGCCATGTATCGCTGTGCCAGCAGCTTA----GGGAG----CCTACAATGAGCAGTTCTTCGGGCCAGGGACACGGCTCACCGTGCTAG	liver	ChILI_26
629	0	TRBV28	TRBJ2-3	ASSPPLRGKGTDTQY	GCCAGCAGTCCACCCCTCAGGGGGAAGGGCACAGATACGCAGTAT	TRBD1	241	101	0	342	0.00052881	628	1	1	1	NA	CCGCCAGCACCAACCAGACATCTATGTACCTCTGTGCCAGCAGTCCACCCCTCAGGGGGAAGGGCACAGATACGCAGTATTTTGGCCCAGGCACCCGGCTGACAGTGCTCG	CCGCCAGCACCAACCAGACATCTATGTACCTCTGTGCCAGCAGT--------CAGGGGG----GCACAGATACGCAGTATTTTGGCCCAGGCACCCGGCTGACAGTGCTCG	liver	ChILI_26
630	0	TRBV19	TRBJ2-1	ASQPTSDRYNEQF	GCCAGTCAACCCACCAGCGACAGATACAATGAGCAGTTC	TRBD1	201	140	0	341	0.00052726	630	1	1	1	NA	CGGCCCAAAAGAACCCGACAGCTTTCTATCTCTGTGCCAGTCAACCCACCAGCGACAGATACAATGAGCAGTTCTTCGGGCCAGGGACACGGCTCACCGTGCTA	CGGCCCAAAAGAACCCGACAGCTTTCTATCTCTGTGCCAGT------------GACAG-TACAATGAGCAGTTCTTCGGGCCAGGGACACGGCTCACCGTGCTA	liver	ChILI_26
631	0	TRBV28	TRBJ2-7	ASLRTGLGEQY	GCCAGTCTCCGGACAGGACTCGGCGAGCAGTAC	TRBD1	150	191	0	341	0.00052726	630	1	1	1	NA	CCGCCAGCACCAACCAGACATCTATGTACCTCTGTGCCAGTCTCCGGACAGGACTCGGCGAGCAGTACTTCGGGCCGGGCACCAGGCTCACGGTCACAG	CCGCCAGCACCAACCAGACATCTATGTACCTCTGTGCCAG-----GGACAGG------CGAGCAGTACTTCGGGCCGGGCACCAGGCTCACGGTCACAG	liver	ChILI_26
632	0	TRBV28	TRBJ2-3	ASTPAGGPDTQY	GCCAGCACCCCAGCGGGGGGGCCAGATACGCAGTAT	TRBD2	197	144	0	341	0.00052726	630	1	1	1	NA	CCGCCAGCACCAACCAGACATCTATGTACCTCTGTGCCAGCACCCCAGCGGGGGGGCCAGATACGCAGTATTTTGGCCCAGGCACCCGGCTGACAGTGCTCG	CCGCCAGCACCAACCAGACATCTATGTACCTCTGTGCCAGCA----AGCGGGGGGG-CAGATACGCAGTATTTTGGCCCAGGCACCCGGCTGACAGTGCTCG	liver	ChILI_26
633	0	TRBV6-2	TRBJ2-7	ASSLNTEEQY	GCCAGCAGTTTAAACACGGAGGAGCAGTAC	TRBD2	158	182	0	340	0.00052571	633	1	2	1	NA	GCTCCCTCCCAAACATCTGTGTACTTCTGTGCCAGCAGTTTAAACACGGAGGAGCAGTACTTCGGGCCGGGCACCAGGCTCACGGTCACAG	GCTCCCTCCCAAACATCTGTGTACTTCTGTGCCAGCAGTT-------GGAGGAGCAGTACTTCGGGCCGGGCACCAGGCTCACGGTCACAG	liver	ChILI_26
634	0	TRBV5-4	TRBJ2-1	ASSLEQGINEQF	GCCAGCAGCTTAGAACAGGGAATCAATGAGCAGTTC	TRBD1	149	190	0	339	0.00052417	634	1	1	1	NA	GGAGCTGGACGACTCGGCCCTGTATCTCTGTGCCAGCAGCTTAGAACAGGGAATCAATGAGCAGTTCTTCGGGCCAGGGACACGGCTCACCGTGCTAG	GGAGCTGGACGACTCGGCCCTGTATCTCTGTGCCAGCAGCTT---ACAGGG---CAATGAGCAGTTCTTCGGGCCAGGGACACGGCTCACCGTGCTAG	liver	ChILI_26
635	0	TRBV25-1	TRBJ2-1	ASRTLTGEF	GCCAGCAGGACTCTGACAGGGGAGTTC	TRBD1	196	143	0	339	0.00052417	634	1	1	1	NA	GCCAGGCCCTCACATACCTCTCAGTACCTCTGTGCCAGCAGGACTCTGACAGGGGAGTTCTTCGGGCCAGGGACACGGCTCACCGTGCTAG	GCCAGGCCCTCACATACCTCTCAGTACCTCTGTGCCAGCAG------GACAGGGGAGTTCTTCGGGCCAGGGACACGGCTCACCGTGCTAG	liver	ChILI_26
636	0	TRBV18	TRBJ2-1	ASYRGRRDEQF	GCCAGCTACAGAGGTAGGCGCGATGAGCAGTTC		207	131	0	338	0.00052262	636	1	NA	1	NA	CCAGCAGGTAGTGCGAGGAGATTCGGCAGCTTATTTCTGTGCCAGCTACAGAGGTAGGCGCGATGAGCAGTTCTTCGGGCCAGGGACACGGCTCACCGTGCTAG	CCAGCAGGTAGTGCGAGGAGATTCGGCAGCTTATTTCTGTGCCAGCT---------------ATGAGCAGTTCTTCGGGCCAGGGACACGGCTCACCGTGCTAG	liver	ChILI_26
637	0	TRBV5-4	TRBJ2-1	ASGTGGNYNEQF	GCCAGCGGGACCGGGGGCAACTACAATGAGCAGTTC	TRBD2	202	136	0	338	0.00052262	636	1	2	1	NA	GGAGCTGGACGACTCGGCCCTGTATCTCTGTGCCAGCGGGACCGGGGGCAACTACAATGAGCAGTTCTTCGGGCCAGGGACACGGCTCACCGTGCTAG	GGAGCTGGACGACTCGGCCCTGTATCTCTGTGCCAGCGGGA----------CTACAATGAGCAGTTCTTCGGGCCAGGGACACGGCTCACCGTGCTAG	liver	ChILI_26
638	0	TRBV28	TRBJ2-6	ASSRALSGANVLT	GCCAGCAGTCGAGCCCTCTCTGGGGCCAACGTCCTGACT		182	155	0	337	0.00052108	638	1	NA	1	NA	CCGCCAGCACCAACCAGACATCTATGTACCTCTGTGCCAGCAGTCGAGCCCTCTCTGGGGCCAACGTCCTGACTTTCGGGGCCGGCAGCAGGCTGACCGTGCTGG	CCGCCAGCACCAACCAGACATCTATGTACCTCTGTGCCAGCAGT--------CTCTGGGGCCAACGTCCTGACTTTCGGGGCCGGCAGCAGGCTGACCGTGCTGG	liver	ChILI_26
639	0	TRBV5-4	TRBJ2-2	ASSLGDSPGELF	GCCAGCAGCTTGGGGGACAGTCCCGGGGAGCTGTTT	TRBD1	137	199	0	336	0.00051953	639	1	1	1	NA	GGAGCTGGACGACTCGGCCCTGTATCTCTGTGCCAGCAGCTTGGGGGACAGTCCCGGGGAGCTGTTTTTTGGAGAAGGCTCTAGGCTGACCGTACTGG	GGAGCTGGACGACTCGGCCCTGTATCTCTGTGCCAGCAGCTTGGGGGACAG--CCGGGGAGCTGTTTTTTGGAGAAGGCTCTAGGCTGACCGTACTGG	liver	ChILI_26
640	0	TRBV28	TRBJ2-7	ASRGSGPYEQY	GCCAGCAGGGGTAGCGGTCCCTACGAGCAGTAC	TRBD1	173	161	0	334	0.00051644	640	1	1	1	NA	CCGCCAGCACCAACCAGACATCTATGTACCTCTGTGCCAGCAGGGGTAGCGGTCCCTACGAGCAGTACTTCGGGCCGGGCACCAGGCTCACGGTCACAG	CCGCCAGCACCAACCAGACATCTATGTACCTCTGTGCCAGCAGGGG--------CCTACGAGCAGTACTTCGGGCCGGGCACCAGGCTCACGGTCACAG	liver	ChILI_26
641	0	TRBV28	TRBJ1-4	ASSPISRGEKLF	GCCAGCAGCCCGATTTCCCGGGGTGAAAAACTGTTT	TRBD2	14	319	0	333	0.00051489	641	1	1	1	NA	CCGCCAGCACCAACCAGACATCTATGTACCTCTGTGCCAGCAGCCCGATTTCCCGGGGTGAAAAACTGTTTTTTGGCAGTGGAACCCAGCTCTCTGTCTTGG	CCGCCAGCACCAACCAGACATCTATGTACCTCTGTGCCAGCAG----------CGGGGTGAAAAACTGTTTTTTGGCAGTGGAACCCAGCTCTCTGTCTTGG	liver	ChILI_26
642	0	TRBV6-1	TRBJ2-1	ASEVGALLGGHNEQF	GCCAGTGAGGTAGGGGCTCTCCTAGGGGGCCACAATGAGCAGTTC	TRBD1	142	190	0	332	0.00051334	642	1	1	1	NA	GCTCCCTCCCAGACATCTGTGTACTTCTGTGCCAGTGAGGTAGGGGCTCTCCTAGGGGGCCACAATGAGCAGTTCTTCGGGCCAGGGACACGGCTCACCGTGCTAG	GCTCCCTCCCAGACATCTGTGTACTTCTGTGCCAG------------------AGGGGGC-ACAATGAGCAGTTCTTCGGGCCAGGGACACGGCTCACCGTGCTAG	liver	ChILI_26
643	0	TRBV7-9	TRBJ2-1	ASSPPGLDYNEQF	GCCAGCAGCCCTCCGGGACTGGACTACAATGAGCAGTTC	TRBD2	105	226	0	331	0.0005118	643	1	1	1	NA	CCAGCGCACAGAGCAGGGGGACTCGGCCATGTATCTCTGTGCCAGCAGCCCTCCGGGACTGGACTACAATGAGCAGTTCTTCGGGCCAGGGACACGGCTCACCGTGCTAG	CCAGCGCACAGAGCAGGGGGACTCGGCCATGTATCTCTGTGCCAGCAGC-----------GGACTACAATGAGCAGTTCTTCGGGCCAGGGACACGGCTCACCGTGCTAG	liver	ChILI_26
644	0	TRBV5-5	TRBJ1-4	ASSWRGRTNEKLF	GCCAGCAGCTGGAGAGGGCGAACTAATGAAAAACTGTTT	TRBD2	89	240	0	329	0.00050871	644	1	2	1	NA	GCTGGGGGACTCGGCCCTGTATCTCTGTGCCAGCAGCTGGAGAGGGCGAACTAATGAAAAACTGTTTTTTGGCAGTGGAACCCAGCTCTCTGTCTTG	GCTGGGGGACTCGGCCCTGTATCTCTGTGCCAGCAGCT---GAGGG--AACTAATGAAAAACTGTTTTTTGGCAGTGGAACCCAGCTCTCTGTCTTG	liver	ChILI_26
645	0	TRBV7-8	TRBJ2-1	ASSLGEDEQF	GCCAGCAGCTTAGGCGAGGATGAGCAGTTC		281	48	0	329	0.00050871	644	1	NA	1	NA	CCAGCGCACACAGCAGGAGGACTCCGCCGTGTATCTCTGTGCCAGCAGCTTAGGCGAGGATGAGCAGTTCTTCGGGCCAGGGACACGGCTCACCGTGCTAG	CCAGCGCACACAGCAGGAGGACTCCGCCGTGTATCTCTGTGCCAGCAGCTTAG------ATGAGCAGTTCTTCGGGCCAGGGACACGGCTCACCGTGCTAG	liver	ChILI_26
646	0	TRBV29-1	TRBJ2-6	SASGGANVLT	AGCGCTTCTGGTGGGGCCAACGTCCTGACT		192	136	0	328	0.00050716	646	3	NA	1	NA	GAGCCCTGAAGACAGCAGCATATATCTCTGCAGCGCTTCTGGTGGGGCCAACGTCCTGACTTTCGGGGCCGGCAGCAGGCTGACCGTGCTGG	GAGCCCTGAAGACAGCAGCATATATCTCTGCAGCGC------TGGGGCCAACGTCCTGACTTTCGGGGCCGGCAGCAGGCTGACCGTGCTGG	liver	ChILI_26
647	0	TRBV29-1	TRBJ1-2	SVGGGQVGYT	AGCGTTGGCGGGGGGCAGGTTGGCTACACC	TRBD2	99	229	0	328	0.00050716	646	1	1	1	NA	GAGCCCTGAAGACAGCAGCATATATCTCTGCAGCGTTGGCGGGGGGCAGGTTGGCTACACCTTCGGTTCGGGGACCAGGTTAACCGTTGTAG	GAGCCCTGAAGACAGCAGCATATATCTCTGCAGCGTTGGCGGGGGG-----TGGCTACACCTTCGGTTCGGGGACCAGGTTAACCGTTGTAG	liver	ChILI_26
648	0	TRBV30	TRBJ2-3	AWSEGGDTQY	GCCTGGAGTGAGGGGGGGGATACGCAGTAT	TRBD2	232	95	0	327	0.00050561	648	1	1	1	NA	CCTTCTCAGTGACTCTGGCTTCTATCTCTGTGCCTGGAGTGAGGGGGGGGATACGCAGTATTTTGGCCCAGGCACCCGGCTGACAGTGCTCG	CCTTCTCAGTGACTCTGGCTTCTATCTCTGTGCCTGGAGTG--GGGGGGGATACGCAGTATTTTGGCCCAGGCACCCGGCTGACAGTGCTCG	liver	ChILI_26
649	0	TRBV5-4	TRBJ1-2	ASSLGALGPYGYT	GCCAGCAGCTTGGGGGCGTTGGGCCCCTATGGCTACACC	TRBD1	23	304	0	327	0.00050561	648	1	1	1	NA	GGAGCTGGACGACTCGGCCCTGTATCTCTGTGCCAGCAGCTTGGGGGCGTTGGGCCCCTATGGCTACACCTTCGGTTCGGGGACCAGGTTAACCGTTGTAG	GGAGCTGGACGACTCGGCCCTGTATCTCTGTGCCAGCAGCTTGGGGGC---------CTATGGCTACACCTTCGGTTCGGGGACCAGGTTAACCGTTGTAG	liver	ChILI_26
650	0	TRBV5-4	TRBJ2-1	ASSLQYNEQF	GCCAGCAGCTTACAGTACAATGAGCAGTTC		166	161	0	327	0.00050561	648	1	NA	1	NA	GGAGCTGGACGACTCGGCCCTGTATCTCTGTGCCAGCAGCTTACAGTACAATGAGCAGTTCTTCGGGCCAGGGACACGGCTCACCGTGCTAG	GGAGCTGGACGACTCGGCCCTGTATCTCTGTGCCAGCAGCTT----TACAATGAGCAGTTCTTCGGGCCAGGGACACGGCTCACCGTGCTAG	liver	ChILI_26
651	0	TRBV6-1	TRBJ2-7	ASRPGLAGGSEQY	GCCAGCAGGCCGGGACTAGCGGGAGGATCCGAGCAGTAC	TRBD2	83	243	0	326	0.00050407	651	1	2	1	NA	GCTCCCTCCCAGACATCTGTGTACTTCTGTGCCAGCAGGCCGGGACTAGCGGGAGGATCCGAGCAGTACTTCGGGCCGGGCACCAGGCTCACGGTCACAG	GCTCCCTCCCAGACATCTGTGTACTTCTGTGCCAGCAG---GGGACTAGCGGGAGG---CGAGCAGTACTTCGGGCCGGGCACCAGGCTCACGGTCACAG	liver	ChILI_26
652	0	TRBV20-1	TRBJ1-1	SAKTVNTEAF	AGTGCTAAGACAGTTAACACTGAAGCTTTC	TRBD1	151	172	0	323	0.00049943	652	1	1	1	NA	GCCCATCCTGAAGACAGCAGCTTCTACATCTGCAGTGCTAAGACAGTTAACACTGAAGCTTTCTTTGGACAAGGCACCAGACTCACAGTTGTAG	GCCCATCCTGAAGACAGCAGCTTCTACATCTGCAGTGCTA-GACAG--AACACTGAAGCTTTCTTTGGACAAGGCACCAGACTCACAGTTGTAG	liver	ChILI_26
653	0	TRBV18	TRBJ2-7	ASSPPTVGYEQY	GCCAGCTCACCCCCTACCGTGGGCTACGAGCAGTAC	TRBD1	233	89	0	322	0.00049788	653	1	1	1	NA	GCGAGGAGATTCGGCAGCTTATTTCTGTGCCAGCTCACCCCCTACCGTGGGCTACGAGCAGTACTTCGGGCCGGGCACCAGGCTCACGGTCACAG	GCGAGGAGATTCGGCAGCTTATTTCTGTGCCAGCTCACCCCCT--------CTACGAGCAGTACTTCGGGCCGGGCACCAGGCTCACGGTCACAG	liver	ChILI_26
654	0	TRBV6-2	TRBJ2-1	ASSSLAGGANEQF	GCCAGCAGTTCCCTAGCGGGAGGGGCCAATGAGCAGTTC	TRBD2	130	191	0	321	0.00049634	654	1	2	1	NA	GCTCCCTCCCAAACATCTGTGTACTTCTGTGCCAGCAGTTCCCTAGCGGGAGGGGCCAATGAGCAGTTCTTCGGGCCAGGGACACGGCTCACCGTGCTAG	GCTCCCTCCCAAACATCTGTGTACTTCTGTGCCAGCAGTT--CTAGCGGGAGGG--CAATGAGCAGTTCTTCGGGCCAGGGACACGGCTCACCGTGCTAG	liver	ChILI_26
655	0	TRBV20-1	TRBJ2-3	SAPPAESTDTQY	AGTGCTCCCCCAGCGGAGAGTACAGATACGCAGTAT	TRBD2	245	76	0	321	0.00049634	654	1	1	1	NA	GCCCATCCTGAAGACAGCAGCTTCTACATCTGCAGTGCTCCCCCAGCGGAGAGTACAGATACGCAGTATTTTGGCCCAGGCACCCGGCTGACAGTGCTC	GCCCATCCTGAAGACAGCAGCTTCTACATCTGCAGTGCT-----AGCGG-----ACAGATACGCAGTATTTTGGCCCAGGCACCCGGCTGACAGTGCTC	liver	ChILI_26
656	0	TRBV2	TRBJ2-3	AGRPTEDTQY	GCCGGAAGACCGACAGAAGATACGCAGTAT	TRBD1	180	140	0	320	0.00049479	656	1	1	1	NA	CCACAAAGCTGGAGGACTCAGCCATGTACTTCTGTGCCGGAAGACCGACAGAAGATACGCAGTATTTTGGCCCAGGCACCCGGCTGACAGTGCTCG	CCACAAAGCTGGAGGACTCAGCCATGTACTTCTGTGCC--------GACAG-AGATACGCAGTATTTTGGCCCAGGCACCCGGCTGACAGTGCTCG	liver	ChILI_26
657	0	TRBV28	TRBJ2-1	ASSQPLAGGGEQF	GCCAGCAGTCAACCCCTAGCGGGAGGTGGTGAGCAGTTC	TRBD2	180	139	0	319	0.00049324	657	1	2	1	NA	CCGCCAGCACCAACCAGACATCTATGTACCTCTGTGCCAGCAGTCAACCCCTAGCGGGAGGTGGTGAGCAGTTCTTCGGGCCAGGGACACGGCTCACCGTGCTAG	CCGCCAGCACCAACCAGACATCTATGTACCTCTGTGCCAGCAGT------CTAGCGGGAGG---TGAGCAGTTCTTCGGGCCAGGGACACGGCTCACCGTGCTAG	liver	ChILI_26
658	0	TRBV20-1	TRBJ2-1	SARDGGSGYNEQF	AGTGCTAGAGATGGGGGGTCGGGCTACAATGAGCAGTTC	TRBD2	193	124	0	317	0.00049015	658	1	1	1	NA	GCCCATCCTGAAGACAGCAGCTTCTACATCTGCAGTGCTAGAGATGGGGGGTCGGGCTACAATGAGCAGTTCTTCGGGCCAGGGACACGGCTCACCGTGCTAG	GCCCATCCTGAAGACAGCAGCTTCTACATCTGCAGTGCTAGAGA-GGGGGG-----CTACAATGAGCAGTTCTTCGGGCCAGGGACACGGCTCACCGTGCTAG	liver	ChILI_26
659	0	TRBV18	TRBJ2-1	ASSPIFSAGRSYNEQF	GCCAGCTCACCTATTTTTTCGGCCGGGCGGAGCTACAATGAGCAGTTC		202	113	0	315	0.00048706	659	1	NA	1	NA	CCAGCAGGTAGTGCGAGGAGATTCGGCAGCTTATTTCTGTGCCAGCTCACCTATTTTTTCGGCCGGGCGGAGCTACAATGAGCAGTTCTTCGGGCCAGGGACACGGCTCACCGTGCTAG	CCAGCAGGTAGTGCGAGGAGATTCGGCAGCTTATTTCTGTGCCAGCTCACC---------------------CTACAATGAGCAGTTCTTCGGGCCAGGGACACGGCTCACCGTGCTAG	liver	ChILI_26
660	0	TRBV28	TRBJ2-1	ASSSYEQF	GCCAGCAGTTCTTATGAGCAGTTC		159	155	0	314	0.00048551	660	1	NA	1	NA	CCGCCAGCACCAACCAGACATCTATGTACCTCTGTGCCAGCAGTTCTTATGAGCAGTTCTTCGGGCCAGGGACACGGCTCACCGTGCTAG	CCGCCAGCACCAACCAGACATCTATGTACCTCTGTGCCAGCAGTT---ATGAGCAGTTCTTCGGGCCAGGGACACGGCTCACCGTGCTAG	liver	ChILI_26
661	0	TRBV20-1	TRBJ1-1	SAERQGRGTEAF	AGTGCGGAAAGACAGGGTAGGGGCACTGAAGCTTTC	TRBD1	122	191	0	313	0.00048397	661	1	1	1	NA	GCCCATCCTGAAGACAGCAGCTTCTACATCTGCAGTGCGGAAAGACAGGGTAGGGGCACTGAAGCTTTCTTTGGACAAGGCACCAGACTCACAGTTGTAG	GCCCATCCTGAAGACAGCAGCTTCTACATCTGCAGTGC-----GACAGGG------CACTGAAGCTTTCTTTGGACAAGGCACCAGACTCACAGTTGTAG	liver	ChILI_26
662	0	TRBV9	TRBJ2-2	ASRKTGVNTGELF	GCCAGCAGGAAAACAGGGGTCAACACCGGGGAGCTGTTT	TRBD1	169	143	0	312	0.00048242	662	1	1	1	NA	CTCTGGAGCTGGGGGACTCAGCTTTGTATTTCTGTGCCAGCAGGAAAACAGGGGTCAACACCGGGGAGCTGTTTTTTGGAGAAGGCTCTAGGCTGACCGTACTGG	CTCTGGAGCTGGGGGACTCAGCTTTGTATTTCTGTGCCAGCAG----ACAGGGG--AACACCGGGGAGCTGTTTTTTGGAGAAGGCTCTAGGCTGACCGTACTGG	liver	ChILI_26
663	0	TRBV11-2	TRBJ2-1	ASRFRGGDEQF	GCCAGCAGGTTTAGGGGGGGCGATGAGCAGTTC	TRBD2	135	177	0.049	312	0.00048242	662	1	1	1	NA	GCAAAGCTTGAGCCCTCGGCCGTGTATCTCTGTGCCAGCAGGTTTAGGGGGGGCGATGAGCAGTTCTTCGGGCCAGGGACACGGCTCACCGTGCTA	GCAAAGCTTGAGGACTCGGCCGTGTATCTCTGTGCCAGCAG-----GGGGGGG--ATGAGCAGTTCTTCGGGCCAGGGACACGGCTCACCGTGCTA	liver	ChILI_26
664	0	TRBV3-1	TRBJ1-2	ASQEVMGPGQLNYGYT	GCCAGCCAAGAAGTAATGGGGCCGGGACAACTGAACTATGGCTACACC	TRBD1	203	109	0	312	0.00048242	662	1	1	1	NA	GGAGCTTGGTGACTCTGCTGTGTATTTCTGTGCCAGCCAAGAAGTAATGGGGCCGGGACAACTGAACTATGGCTACACCTTCGGTTCGGGGACCAGGTTAACCGTTGTAG	GGAGCTTGGTGACTCTGCTGTGTATTTCTGTGCCAGC-----------------GGGACA----AACTATGGCTACACCTTCGGTTCGGGGACCAGGTTAACCGTTGTAG	liver	ChILI_26
665	0	TRBV29-1	TRBJ1-2	SAQPRPGGYT	AGCGCCCAACCGCGACCGGGGGGCTACACC	TRBD2	118	192	0	310	0.00047933	665	3	1	1	NA	GAGCCCTGAAGACAGCAGCATATATCTCTGCAGCGCCCAACCGCGACCGGGGGGCTACACCTTCGGTTCGGGGACCAGGTTAACCGTTGTAG	GAGCCCTGAAGACAGCAGCATATATCTCTGCAGCGC-----------CGGGGGGCTACACCTTCGGTTCGGGGACCAGGTTAACCGTTGTAG	liver	ChILI_26
666	0	TRBV5-1	TRBJ2-6	ASSLSGRSSGANVLT	GCCAGCAGCTTATCGGGACGCAGCTCTGGGGCCAACGTCCTGACT	TRBD1	147	163	0	310	0.00047933	665	1	1	1	NA	GGAGCTGGGGGACTCGGCCCTTTATCTTTGCGCCAGCAGCTTATCGGGACGCAGCTCTGGGGCCAACGTCCTGACTTTCGGGGCCGGCAGCAGGCTGACCGTGCTGG	GGAGCTGGGGGACTCGGCCCTTTATCTTTGCGCCAGCAGCTT---GGGAC----CTCTGGGGCCAACGTCCTGACTTTCGGGGCCGGCAGCAGGCTGACCGTGCTGG	liver	ChILI_26
667	0	TRBV7-8	TRBJ2-1	ASSPPQAAYNEQF	GCCAGCAGCCCCCCCCAAGCAGCCTACAATGAGCAGTTC		55	254	0.02	309	0.00047778	667	3	NA	1	NA	CCAGCGCACACAGCAGGAGGACTCAGCCGTGTATCTCTGTGCCAGCAGCCCCCCCCAAGCAGCCTACAATGAGCAGTTCTTCGGGCCAGGGACACGGCTCACCGTGCTA	CCAGCGCACACAGCAGGAGGACTCCGCCGTGTATCTCTGTGCCAGCAGCC------------CCTACAATGAGCAGTTCTTCGGGCCAGGGACACGGCTCACCGTGCTA	liver	ChILI_26
668	0	TRBV29-1	TRBJ2-2	SALPISTTGELF	AGCGCCCTCCCAATATCGACCACCGGGGAGCTGTTT		119	187	0	306	0.00047314	668	3	NA	1	NA	GAGCCCTGAAGACAGCAGCATATATCTCTGCAGCGCCCTCCCAATATCGACCACCGGGGAGCTGTTTTTTGGAGAAGGCTCTAGGCTGACCGTACTG	GAGCCCTGAAGACAGCAGCATATATCTCTGCAGCGC---------------CACCGGGGAGCTGTTTTTTGGAGAAGGCTCTAGGCTGACCGTACTG	liver	ChILI_26
669	0	TRBV20-1	TRBJ2-1	SAGARTSAHNEQF	AGTGCAGGAGCTCGGACTAGCGCCCACAATGAGCAGTTC	TRBD2	171	134	0	305	0.0004716	669	1	1	1	NA	GCCCATCCTGAAGACAGCAGCTTCTACATCTGCAGTGCAGGAGCTCGGACTAGCGCCCACAATGAGCAGTTCTTCGGGCCAGGGACACGGCTCACCGTGCTAG	GCCCATCCTGAAGACAGCAGCTTCTACATCTGCAGTGC--------GGACTAGCG---ACAATGAGCAGTTCTTCGGGCCAGGGACACGGCTCACCGTGCTAG	liver	ChILI_26
670	0	TRBV20-1	TRBJ1-1	SARDRGRTEAF	AGTGCTAGAGATAGAGGGAGGACTGAAGCTTTC	TRBD2	158	147	0	305	0.0004716	669	1	2	1	NA	GCCCATCCTGAAGACAGCAGCTTCTACATCTGCAGTGCTAGAGATAGAGGGAGGACTGAAGCTTTCTTTGGACAAGGCACCAGACTCACAGTTGTAG	GCCCATCCTGAAGACAGCAGCTTCTACATCTGCAGTGCTAGAGA----GGGAGGACTGAAGCTTTCTTTGGACAAGGCACCAGACTCACAGTTGTAG	liver	ChILI_26
671	0	TRBV14	TRBJ2-7	ASSQEGGWSSYEQY	GCCAGCAGCCAAGAGGGGGGTTGGAGCTCCTACGAGCAGTAC	TRBD1	202	102	0	304	0.00047005	671	1	1	1	NA	GCAGAACTGGAGGATTCTGGAGTTTATTTCTGTGCCAGCAGCCAAGAGGGGGGTTGGAGCTCCTACGAGCAGTACTTCGGGCCGGGCACCAGGCTCACGGTCACAG	GCAGAACTGGAGGATTCTGGAGTTTATTTCTGTGCCAGCAGCCAAGAGGGGG-------CTCCTACGAGCAGTACTTCGGGCCGGGCACCAGGCTCACGGTCACAG	liver	ChILI_26
672	0	TRBV4-1	TRBJ2-3	ASSYGSGREQY	GCCAGCAGCTATGGTTCCGGGAGGGAGCAGTAT	TRBD2	160	143	0	303	0.0004685	672	1	2	1	NA	GCAGCCAGAAGACTCAGCCCTGTATCTCTGCGCCAGCAGCTATGGTTCCGGGAGGGAGCAGTATTTTGGCCCAGGCACCCGGCTGACAGTGCTCG	GCAGCCAGAAGACTCAGCCCTGTATCTCTGCGCCAGCAGC--------CGGGAGGG-GCAGTATTTTGGCCCAGGCACCCGGCTGACAGTGCTCG	liver	ChILI_26
673	0	TRBV5-1	TRBJ2-7	ASSLAGGSYEQY	GCCAGCAGCTTGGCGGGGGGCTCCTACGAGCAGTAC	TRBD2	126	177	0	303	0.0004685	672	1	1	1	NA	GGAGCTGGGGGACTCGGCCCTTTATCTTTGCGCCAGCAGCTTGGCGGGGGGCTCCTACGAGCAGTACTTCGGGCCGGGCACCAGGCTCACGGTCACAG	GGAGCTGGGGGACTCGGCCCTTTATCTTTGCGCCAGCAGCTTGGCGGGGGGCTCCTACGAGCAGTACTTCGGGCCGGGCACCAGGCTCACGGTCACAG	liver	ChILI_26
674	0	TRBV7-8	TRBJ2-7	ASSITDRGIYEQY	GCCAGCAGCATCACCGACAGAGGAATCTACGAGCAGTAC	TRBD1	285	18	0	303	0.0004685	672	1	1	1	NA	CCAGCGCACACAGCAGGAGGACTCCGCCGTGTATCTCTGTGCCAGCAGCATCACCGACAGAGGAATCTACGAGCAGTACTTCGGGCCGGGCACCAGGCTCACGGTCACAG	CCAGCGCACACAGCAGGAGGACTCCGCCGTGTATCTCTGTGCCAGCAGC------GACAG------CTACGAGCAGTACTTCGGGCCGGGCACCAGGCTCACGGTCACAG	liver	ChILI_26
675	0	TRBV7-9	TRBJ1-4	ASSSPPDAPGEKLF	GCCAGCAGCTCGCCGCCGGACGCGCCAGGGGAAAAACTGTTT	TRBD1	204	98	0	302	0.00046696	675	1	1	1	NA	CCAGCGCACAGAGCAGGGGGACTCGGCCATGTATCTCTGTGCCAGCAGCTCGCCGCCGGACGCGCCAGGGGAAAAACTGTTTTTTGGCAGTGGAACCCAGCTCTCTGTCTTGG	CCAGCGCACAGAGCAGGGGGACTCGGCCATGTATCTCTGTGCCAGCAGCT---------------CAGGGGAAAAACTGTTTTTTGGCAGTGGAACCCAGCTCTCTGTCTTGG	liver	ChILI_26
676	0	TRBV28	TRBJ1-4	ASSYHQQGDKKLF	GCCAGCAGCTACCATCAACAGGGAGACAAGAAACTGTTT	TRBD1	99	203	0	302	0.00046696	675	1	1	1	NA	CCGCCAGCACCAACCAGACATCTATGTACCTCTGTGCCAGCAGCTACCATCAACAGGGAGACAAGAAACTGTTTTTTGGCAGTGGAACCCAGCTCTCTGTCTTGG	CCGCCAGCACCAACCAGACATCTATGTACCTCTGTGCCAGCAG---------ACAGGG-------AAACTGTTTTTTGGCAGTGGAACCCAGCTCTCTGTCTTGG	liver	ChILI_26
677	0	TRBV12-3	TRBJ2-3	ASSSGEPDTQY	GCCAGCAGTTCAGGGGAACCCGATACGCAGTAT	TRBD1	126	176	0	302	0.00046696	675	1	1	1	NA	CAGAACCCAGGGACTCAGCTGTGTACTTCTGTGCCAGCAGTTCAGGGGAACCCGATACGCAGTATTTTGGCCCAGGCACCCGGCTGACAGTGCTCG	CAGAACCCAGGGACTCAGCTGTGTACTTCTGTGCCAGCAGTTCAGGGG-----GATACGCAGTATTTTGGCCCAGGCACCCGGCTGACAGTGCTCG	liver	ChILI_26
678	0	TRBV5-5	TRBJ2-7	ASSPDGGSYEQY	GCCAGCAGCCCGGACGGGGGCTCCTACGAGCAGTAC	TRBD1	43	258	0	301	0.00046541	678	1	1	1	NA	GCTGGGGGACTCGGCCCTGTATCTCTGTGCCAGCAGCCCGGACGGGGGCTCCTACGAGCAGTACTTCGGGCCGGGCACCAGGCTCACGGTCACAG	GCTGGGGGACTCGGCCCTGTATCTCTGTGCCAGCAGC------GGGGGCTCCTACGAGCAGTACTTCGGGCCGGGCACCAGGCTCACGGTCACAG	liver	ChILI_26
679	0	TRBV5-4	TRBJ2-1	ASSPQGSYNEQF	GCCAGCAGCCCTCAGGGTTCCTACAATGAGCAGTTC	TRBD1	164	136	0	300	0.00046387	679	1	1	1	NA	GGAGCTGGACGACTCGGCCCTGTATCTCTGTGCCAGCAGCCCTCAGGGTTCCTACAATGAGCAGTTCTTCGGGCCAGGGACACGGCTCACCGTGCTA	GGAGCTGGACGACTCGGCCCTGTATCTCTGTGCCAGCAGC---CAGGG-TCCTACAATGAGCAGTTCTTCGGGCCAGGGACACGGCTCACCGTGCTA	liver	ChILI_26
680	0	TRBV28	TRBJ2-7	ASSFLGSYEQY	GCCAGCAGTTTCCTGGGGTCCTACGAGCAGTAC		147	152	0	299	0.00046232	680	1	NA	1	NA	CCGCCAGCACCAACCAGACATCTATGTACCTCTGTGCCAGCAGTTTCCTGGGGTCCTACGAGCAGTACTTCGGGCCGGGCACCAGGCTCACGGTCACAG	CCGCCAGCACCAACCAGACATCTATGTACCTCTGTGCCAGCAGTTT-------TCCTACGAGCAGTACTTCGGGCCGGGCACCAGGCTCACGGTCACAG	liver	ChILI_26
681	0	TRBV4-1	TRBJ2-4	ASQEGRLAKNIQY	GCCAGCCAAGAGGGGAGATTAGCCAAAAACATTCAGTAC	TRBD1	107	188	0	295	0.00045613	681	1	1	1	NA	GCAGCCAGAAGACTCAGCCCTGTATCTCTGCGCCAGCCAAGAGGGGAGATTAGCCAAAAACATTCAGTACTTCGGCGCCGGGACCCGGCTCTCAGTGCTGG	GCAGCCAGAAGACTCAGCCCTGTATCTCTGCGCCAGC----AGGGG-----AGCCAAAAACATTCAGTACTTCGGCGCCGGGACCCGGCTCTCAGTGCTGG	liver	ChILI_26
682	0	TRBV28	TRBJ2-1	ASSLIGQGLLGDNEQF	GCCAGCAGTTTAATAGGACAGGGCCTCCTAGGAGACAATGAGCAGTTC	TRBD1	126	169	0	295	0.00045613	681	1	1	1	NA	CCGCCAGCACCAACCAGACATCTATGTACCTCTGTGCCAGCAGTTTAATAGGACAGGGCCTCCTAGGAGACAATGAGCAGTTCTTCGGGCCAGGGACACGGCTCACCGTGCTAG	CCGCCAGCACCAACCAGACATCTATGTACCTCTGTGCCAGCAGTTTA---GGACAGGG-----------ACAATGAGCAGTTCTTCGGGCCAGGGACACGGCTCACCGTGCTAG	liver	ChILI_26
683	0	TRBV7-8	TRBJ2-6	VSSQGGANVLT	GTCAGCAGCCAAGGTGGGGCCAACGTCCTGACT		181	113	0.04	294	0.00045459	683	3	NA	1	NA	CCAGCGCACACAGCAGGAGGACTCAGCCGTGTATCTCTGTGTCAGCAGCCAAGGTGGGGCCAACGTCCTGACTTTCGGGGCCGGCAGCAGGCTGACCGTGCTGG	CCAGCGCACACAGCAGGAGGACTCCGCCGTGTATCTCTGTGCCAGCAGCC----TGGGGCCAACGTCCTGACTTTCGGGGCCGGCAGCAGGCTGACCGTGCTGG	liver	ChILI_26
684	0	TRBV5-1	TRBJ2-1	ASGSSYNEQF	GCCAGCGGGAGTTCCTACAATGAGCAGTTC	TRBD2	124	168	0	292	0.0004515	684	1	2	1	NA	GGAGCTGGGGGACTCGGCCCTTTATCTTTGCGCCAGCGGGAGTTCCTACAATGAGCAGTTCTTCGGGCCAGGGACACGGCTCACCGTGCTAG	GGAGCTGGGGGACTCGGCCCTTTATCTTTGCGCCAGCGGGAG-TCCTACAATGAGCAGTTCTTCGGGCCAGGGACACGGCTCACCGTGCTAG	liver	ChILI_26
685	0	TRBV4-1	TRBJ1-2	ASSPPGNYGYT	GCCAGCAGCCCCCCAGGAAACTATGGCTACACC		8	284	0	292	0.0004515	684	1	NA	1	NA	GCAGCCAGAAGACTCAGCCCTGTATCTCTGCGCCAGCAGCCCCCCAGGAAACTATGGCTACACCTTCGGTTCGGGGACCAGGTTAACCGTTGTAG	GCAGCCAGAAGACTCAGCCCTGTATCTCTGCGCCAGCAGCC--------AACTATGGCTACACCTTCGGTTCGGGGACCAGGTTAACCGTTGTAG	liver	ChILI_26
686	0	TRBV4-1	TRBJ1-1	ASSQDSGEAF	GCCAGCAGCCAAGATTCCGGTGAAGCTTTC		142	149	0	291	0.00044995	686	1	NA	1	NA	GCAGCCAGAAGACTCAGCCCTGTATCTCTGCGCCAGCAGCCAAGATTCCGGTGAAGCTTTCTTTGGACAAGGCACCAGACTCACAGTTGTAG	GCAGCCAGAAGACTCAGCCCTGTATCTCTGCGCCAGCAGCCAAGA------TGAAGCTTTCTTTGGACAAGGCACCAGACTCACAGTTGTAG	liver	ChILI_26
687	0	TRBV12-3	TRBJ2-1	ASSRPSVQRGEQF	GCCAGCAGTCGCCCAAGCGTCCAGCGGGGAGAGCAGTTC	TRBD2	106	184	0.024	290	0.0004484	687	1	1	1	NA	CAGAACCCAGGGACTCAGCTGTGTACCTCTGTGCCAGCAGTCGCCCAAGCGTCCAGCGGGGAGAGCAGTTCTTCGGGCCAGGGACACGGCTCACCGTGCTAG	CAGAACCCAGGGACTCAGCTGTGTACTTCTGTGCCAGCAGT-------------AGCGGGG-GAGCAGTTCTTCGGGCCAGGGACACGGCTCACCGTGCTAG	liver	ChILI_26
688	0	TRBV24-1	TRBJ2-1	ATSNGGGDEQF	GCCACCAGTAATGGGGGCGGCGATGAGCAGTTC	TRBD1	201	88	0.027	289	0.00044686	688	1	1	1	NA	CCCCAACCAGACAGCTCCTTACTTCTGTGCCACCAGTAATGGGGGCGGCGATGAGCAGTTCTTCGGGCCAGGGACACGGCTCACCGTGCTAG	CCCCAACCAGACAGCTCTTTACTTCTGTGCCACCAGT---GGGGGC----ATGAGCAGTTCTTCGGGCCAGGGACACGGCTCACCGTGCTAG	liver	ChILI_26
689	0	TRBV12-3	TRBJ2-3	ASSLRPDTDTQY	GCCAGCAGCCTCCGGCCCGACACAGATACGCAGTAT		125	161	0	286	0.00044222	689	1	NA	1	NA	CAGAACCCAGGGACTCAGCTGTGTACTTCTGTGCCAGCAGCCTCCGGCCCGACACAGATACGCAGTATTTTGGCCCAGGCACCCGGCTGACAGTGCTCG	CAGAACCCAGGGACTCAGCTGTGTACTTCTGTGCCAGCAG------------CACAGATACGCAGTATTTTGGCCCAGGCACCCGGCTGACAGTGCTCG	liver	ChILI_26
690	0	TRBV3-1	TRBJ1-6	ASSQGASGYSPLH	GCCAGCAGCCAAGGTGCGAGTGGCTATTCACCCCTCCAC		137	149	0	286	0.00044222	689	1	NA	2	NA	GGAGCTTGGTGACTCTGCTGTGTATTTCTGTGCCAGCAGCCAAGGTGCGAGTGGCTATTCACCCCTCCACTTTGGGAACGGGACCAGGCTCACTGTGACAG	GGAGCTTGGTGACTCTGCTGTGTATTTCTGTGCCAGCAGCCAAG------------ATTCACCCCTCCACTTTGGGAACGGGACCAGGCTCACTGTGACAG	liver	ChILI_26
691	0	TRBV7-9	TRBJ2-1	ASSSPAGGYNEQF	GCCAGCAGCTCCCCGGCGGGAGGATACAATGAGCAGTTC	TRBD2	27	259	0	286	0.00044222	689	1	2	1	NA	CCAGCGCACAGAGCAGGGGGACTCGGCCATGTATCTCTGTGCCAGCAGCTCCCCGGCGGGAGGATACAATGAGCAGTTCTTCGGGCCAGGGACACGGCTCACCGTGCTAG	CCAGCGCACAGAGCAGGGGGACTCGGCCATGTATCTCTGTGCCAGCAGCT-----GCGGGAGG-TACAATGAGCAGTTCTTCGGGCCAGGGACACGGCTCACCGTGCTAG	liver	ChILI_26
692	0	TRBV5-8	TRBJ2-1	ASSFGLAGGDEQF	GCCAGCAGCTTCGGGCTAGCGGGAGGAGATGAGCAGTTC	TRBD2	141	143	0	284	0.00043913	692	1	2	1	NA	GGAGCTGGAGGACTCGGCCCTGTATCTCTGTGCCAGCAGCTTCGGGCTAGCGGGAGGAGATGAGCAGTTCTTCGGGCCAGGGACACGGCTCACCGTGCTAG	GGAGCTGGAGGACTCGGCCCTGTATCTCTGTGCCAGCAGCTT----CTAGCGGGAGG--ATGAGCAGTTCTTCGGGCCAGGGACACGGCTCACCGTGCTAG	liver	ChILI_26
693	0	TRBV11-2	TRBJ2-7	ASSLTPEQY	GCCAGCAGCTTAACCCCCGAGCAGTAC	TRBD2	26	256	0	282	0.00043603	693	1	1	1	NA	GCAAAGCTTGAGGACTCGGCCGTGTATCTCTGTGCCAGCAGCTTAACCCCCGAGCAGTACTTCGGGCCGGGCACCAGGCTCACGGTCACAG	GCAAAGCTTGAGGACTCGGCCGTGTATCTCTGTGCCAGCAGCTTA-CCCCCGAGCAGTACTTCGGGCCGGGCACCAGGCTCACGGTCACAG	liver	ChILI_26
694	0	TRBV5-1	TRBJ2-1	ASSLVPEDEQF	GCCAGCAGCTTGGTTCCCGAAGATGAGCAGTTC		125	157	0	282	0.00043603	693	1	NA	1	NA	GGAGCTGGGGGACTCGGCCCTTTATCTTTGCGCCAGCAGCTTGGTTCCCGAAGATGAGCAGTTCTTCGGGCCAGGGACACGGCTCACCGTGCTAG	GGAGCTGGGGGACTCGGCCCTTTATCTTTGCGCCAGCAGCTTGG---------ATGAGCAGTTCTTCGGGCCAGGGACACGGCTCACCGTGCTAG	liver	ChILI_26
695	0	TRBV5-1	TRBJ2-2	ASWGLAYPGELF	GCCAGCTGGGGCCTAGCCTATCCCGGGGAGCTGTTT	TRBD1	14	267	0	281	0.00043449	695	1	1	1	NA	GGAGCTGGGGGACTCGGCCCTTTATCTTTGCGCCAGCTGGGGCCTAGCCTATCCCGGGGAGCTGTTTTTTGGAGAAGGCTCTAGGCTGACCGTACTGG	GGAGCTGGGGGACTCGGCCCTTTATCTTTGCGCCAGC-GGGGC----------CCGGGGAGCTGTTTTTTGGAGAAGGCTCTAGGCTGACCGTACTGG	liver	ChILI_26
696	0	TRBV14	TRBJ2-1	ASSHLTSGSYNEQF	GCCAGCAGCCACCTTACTAGCGGGAGCTACAATGAGCAGTTC	TRBD2	165	116	0	281	0.00043449	695	1	2	1	NA	GCAGAACTGGAGGATTCTGGAGTTTATTTCTGTGCCAGCAGCCACCTTACTAGCGGGAGCTACAATGAGCAGTTCTTCGGGCCAGGGACACGGCTCACCGTGCTAG	GCAGAACTGGAGGATTCTGGAGTTTATTTCTGTGCCAGCAGCCA----ACTAGCGGGAGCTACAATGAGCAGTTCTTCGGGCCAGGGACACGGCTCACCGTGCTAG	liver	ChILI_26
697	0	TRBV4-3	TRBJ1-4	ASSQDPRAATNEKLF	GCCAGCAGCCAAGATCCCAGAGCTGCAACTAATGAAAAACTGTTT		140	139	0	279	0.0004314	697	1	NA	1	NA	GCAGCCAGAAGACTCGGCCCTGTATCTCTGCGCCAGCAGCCAAGATCCCAGAGCTGCAACTAATGAAAAACTGTTTTTTGGCAGTGGAACCCAGCTCTCTGTCTTGG	GCAGCCAGAAGACTCGGCCCTGTATCTCTGCGCCAGCAGCCAAGA-----------CAACTAATGAAAAACTGTTTTTTGGCAGTGGAACCCAGCTCTCTGTCTTGG	liver	ChILI_26
698	0	TRBV6-1	TRBJ2-1	ASTGGIGDEQF	GCCAGCACCGGAGGGATAGGCGATGAGCAGTTC	TRBD2	147	132	0.027	279	0.0004314	697	1	2	1	NA	GCTCCCTCCCAGACATCTGAGTACTTCTGTGCCAGCACCGGAGGGATAGGCGATGAGCAGTTCTTCGGGCCAGGGACACGGCTCACCGTGCTAG	GCTCCCTCCCAGACATCTGTGTACTTCTGTGCCAGCA--GGAGGG-------ATGAGCAGTTCTTCGGGCCAGGGACACGGCTCACCGTGCTAG	liver	ChILI_26
699	0	TRBV7-8	TRBJ2-1	ASSLARYRTGDNEQF	GCCAGCAGCTTAGCGCGGTATCGGACAGGGGACAATGAGCAGTTC	TRBD1	245	34	0	279	0.0004314	697	1	1	1	NA	CCAGCGCACACAGCAGGAGGACTCCGCCGTGTATCTCTGTGCCAGCAGCTTAGCGCGGTATCGGACAGGGGACAATGAGCAGTTCTTCGGGCCAGGGACACGGCTCACCGTGCTAG	CCAGCGCACACAGCAGGAGGACTCCGCCGTGTATCTCTGTGCCAGCAGCTTAGC--------GGACAGGGGACAATGAGCAGTTCTTCGGGCCAGGGACACGGCTCACCGTGCTAG	liver	ChILI_26
700	0	TRBV9	TRBJ1-2	ASSASGPVGYT	GCCAGCAGCGCCTCCGGGCCCGTAGGCTACACC		147	131	0	278	0.00042985	700	1	NA	1	NA	CTCTGGAGCTGGGGGACTCAGCTTTGTATTTCTGTGCCAGCAGCGCCTCCGGGCCCGTAGGCTACACCTTCGGTTCGGGGACCAGGTTAACCGTTGTAG	CTCTGGAGCTGGGGGACTCAGCTTTGTATTTCTGTGCCAGCAGCG--------------GGCTACACCTTCGGTTCGGGGACCAGGTTAACCGTTGTAG	liver	ChILI_26
701	0	TRBV14	TRBJ2-1	ASPGLAGAVPYNEQF	GCCAGTCCCGGACTAGCGGGAGCCGTACCATACAATGAGCAGTTT	TRBD2	146	130	0	276	0.00042676	701	1	2	1	NA	GCAGAACTGGAGGATTCTGGAGTTTATTTCTGTGCCAGTCCCGGACTAGCGGGAGCCGTACCATACAATGAGCAGTTTTTCGGGCCAGGGACACGGCTCACCGTGCTA	GCAGAACTGGAGGATTCTGGAGTTTATTTCTGTGCCAG----GGACTAGCGGGAG--------TACAATGAGCAGTTCTTCGGGCCAGGGACACGGCTCACCGTGCTA	liver	ChILI_26
702	0	TRBV15	TRBJ2-2	ATALGTGELF	GCCACCGCCTTGGGGACCGGGGAGCTGTTT	TRBD1	100	173	0	273	0.00042212	702	2	1	1	NA	CACCAGGCCTGGGGGACGCAGCCATGTACCTGTGTGCCACCGCCTTGGGGACCGGGGAGCTGTTTTTTGGAGAAGGCTCTAGGCTGACCGTACTGG	CACCAGGCCTGGGGGACGCAGCCATGTACCTGTGTGCCACC------GGGACCGGGGAGCTGTTTTTTGGAGAAGGCTCTAGGCTGACCGTACTGG	liver	ChILI_26
703	0	TRBV20-1	TRBJ2-1	SARGQSNEQF	AGTGCCAGGGGGCAGTCCAATGAGCAGTTC	TRBD1	168	105	0	273	0.00042212	702	1	1	1	NA	GCCCATCCTGAAGACAGCAGCTTCTACATCTGCAGTGCCAGGGGGCAGTCCAATGAGCAGTTCTTCGGGCCAGGGACACGGCTCACCGTGCTAG	GCCCATCCTGAAGACAGCAGCTTCTACATCTGCAGTGCCAGGGGGC----CAATGAGCAGTTCTTCGGGCCAGGGACACGGCTCACCGTGCTAG	liver	ChILI_26
704	0	TRBV28	TRBJ2-6	ASSSRGLRGANVLT	GCCAGCAGTTCTAGGGGCTTGCGAGGGGCCAACGTCCTGACT	TRBD1	102	170	0	272	0.00042057	704	1	1	1	NA	CCGCCAGCACCAACCAGACATCTATGTACCTCTGTGCCAGCAGTTCTAGGGGCTTGCGAGGGGCCAACGTCCTGACTTTCGGGGCCGGCAGCAGGCTGACCGTGCTGG	CCGCCAGCACCAACCAGACATCTATGTACCTCTGTGCCAGCAGTT---GGGGC------GGGGCCAACGTCCTGACTTTCGGGGCCGGCAGCAGGCTGACCGTGCTGG	liver	ChILI_26
705	0	TRBV12-3	TRBJ2-5	ASSLEGTDGTQY	GCCAGCAGTTTAGAGGGGACTGATGGGACCCAGTAC	TRBD2	226	45	0.022	271	0.00041903	705	1	1	1	NA	CAGAACCCGGGGACTCAGCTGTGTACTTCTGTGCCAGCAGTTTAGAGGGGACTGATGGGACCCAGTACTTCGGGCCAGGCACGCGGCTCCTGGTGCTCG	CAGAACCCAGGGACTCAGCTGTGTACTTCTGTGCCAGCAGTTTAG--GGGACT-----GACCCAGTACTTCGGGCCAGGCACGCGGCTCCTGGTGCTCG	liver	ChILI_26
706	0	TRBV5-1	TRBJ2-7	ASSLGTGDSYEQY	GCCAGCAGCTTGGGGACAGGGGATTCCTACGAGCAGTAC	TRBD1	112	159	0	271	0.00041903	705	1	1	1	NA	GGAGCTGGGGGACTCGGCCCTTTATCTTTGCGCCAGCAGCTTGGGGACAGGGGATTCCTACGAGCAGTACTTCGGGCCGGGCACCAGGCTCACGGTCACAG	GGAGCTGGGGGACTCGGCCCTTTATCTTTGCGCCAGCAGCTTGGGGACAGGGG--TCCTACGAGCAGTACTTCGGGCCGGGCACCAGGCTCACGGTCACAG	liver	ChILI_26
707	0	TRBV14	TRBJ2-7	ASSVDMARGEQY	GCCAGCAGCGTCGACATGGCTCGGGGGGAGCAGTAC	TRBD2	135	133	0	268	0.00041439	707	1	1	1	NA	GCAGAACTGGAGGATTCTGGAGTTTATTTCTGTGCCAGCAGCGTCGACATGGCTCGGGGGGAGCAGTACTTCGGGCCGGGCACCAGGCTCACGGTCACAG	GCAGAACTGGAGGATTCTGGAGTTTATTTCTGTGCCAGCAGC------------CGGGGGGAGCAGTACTTCGGGCCGGGCACCAGGCTCACGGTCACAG	liver	ChILI_26
708	0	TRBV29-1	TRBJ1-1	SVPQGNTEAF	AGCGTCCCTCAGGGAAACACTGAAGCTTTC	TRBD1	106	161	0	267	0.00041284	708	1	1	1	NA	GAGCCCTGAAGACAGCAGCATATATCTCTGCAGCGTCCCTCAGGGAAACACTGAAGCTTTCTTTGGACAAGGCACCAGACTCACAGTTGTAG	GAGCCCTGAAGACAGCAGCATATATCTCTGCAGCGT----CAGGG-AACACTGAAGCTTTCTTTGGACAAGGCACCAGACTCACAGTTGTAG	liver	ChILI_26
709	0	TRBV9	TRBJ2-7	ASSVGDGSSYEQY	GCCAGCAGCGTAGGTGACGGGAGCTCCTACGAGCAGTAC	TRBD2	134	133	0	267	0.00041284	708	1	2	1	NA	CTCTGGAGCTGGGGGACTCAGCTTTGTATTTCTGTGCCAGCAGCGTAGGTGACGGGAGCTCCTACGAGCAGTACTTCGGGCCGGGCACCAGGCTCACGGTCACAG	CTCTGGAGCTGGGGGACTCAGCTTTGTATTTCTGTGCCAGCAGCGTAG----CGGGAGCTCCTACGAGCAGTACTTCGGGCCGGGCACCAGGCTCACGGTCACAG	liver	ChILI_26
710	0	TRBV4-1	TRBJ1-5	ASSQENEINQPQH	GCCAGCAGCCAAGAAAACGAGATTAATCAGCCCCAGCAT		58	209	0	267	0.00041284	708	1	NA	1	NA	GCAGCCAGAAGACTCAGCCCTGTATCTCTGCGCCAGCAGCCAAGAAAACGAGATTAATCAGCCCCAGCATTTTGGTGATGGGACTCGACTCTCCATCCTAG	GCAGCCAGAAGACTCAGCCCTGTATCTCTGCGCCAGCAGCCAAGA----------AATCAGCCCCAGCATTTTGGTGATGGGACTCGACTCTCCATCCTAG	liver	ChILI_26
711	0	TRBV7-8	TRBJ2-3	ASSLARVATDTQY	GCCAGCAGCTTAGCGCGGGTAGCCACAGATACGCAGTAT	TRBD2	242	24	0	266	0.00041129	711	1	1	1	NA	CCAGCGCACACAGCAGGAGGACTCCGCCGTGTATCTCTGTGCCAGCAGCTTAGCGCGGGTAGCCACAGATACGCAGTATTTTGGCCCAGGCACCCGGCTGACAGTGCTC	CCAGCGCACACAGCAGGAGGACTCCGCCGTGTATCTCTGTGCCAGCAGCTTAGCGCGGG----CACAGATACGCAGTATTTTGGCCCAGGCACCCGGCTGACAGTGCTC	liver	ChILI_26
712	0	TRBV3-1	TRBJ1-6	ASSFTNNSPLH	GCCAGCAGCTTCACTAATAATTCACCCCTCCAC		130	135	0	265	0.00040975	712	1	NA	1	NA	GGAGCTTGGTGACTCTGCTGTGTATTTCTGTGCCAGCAGCTTCACTAATAATTCACCCCTCCACTTTGGGAATGGGACCAGGCTCACTGTGACAG	GGAGCTTGGTGACTCTGCTGTGTATTTCTGTGCCAGCAGC-------ATAATTCACCCCTCCACTTTGGGAATGGGACCAGGCTCACTGTGACAG	liver	ChILI_26
713	0	TRBV28	TRBJ2-7	ASSFGGHEQY	GCCAGCAGTTTCGGCGGCCACGAGCAGTAC		102	163	0	265	0.00040975	712	1	NA	1	NA	CCGCCAGCACCAACCAGACATCTATGTACCTCTGTGCCAGCAGTTTCGGCGGCCACGAGCAGTACTTCGGGCCGGGCACCAGGCTCACGGTCACAG	CCGCCAGCACCAACCAGACATCTATGTACCTCTGTGCCAGCAGTTT--------ACGAGCAGTACTTCGGGCCGGGCACCAGGCTCACGGTCACAG	liver	ChILI_26
714	0	TRBV5-4	TRBJ2-1	ASSLGQVNYNEQF	GCCAGCAGCCTAGGACAGGTTAACTACAATGAGCAGTTC	TRBD1	121	142	0	263	0.00040666	714	1	1	1	NA	GGAGCTGGACGACTCGGCCCTGTATCTCTGTGCCAGCAGCCTAGGACAGGTTAACTACAATGAGCAGTTCTTCGGGCCAGGGACACGGCTCACCGTGCTAG	GGAGCTGGACGACTCGGCCCTGTATCTCTGTGCCAGCAGC---GGACAGG----CTACAATGAGCAGTTCTTCGGGCCAGGGACACGGCTCACCGTGCTAG	liver	ChILI_26
715	0	TRBV28	TRBJ2-1	ASSLGLEQF	GCCAGCAGTTTAGGGCTAGAGCAGTTC		140	122	0	262	0.00040511	715	1	NA	1	NA	CCGCCAGCACCAACCAGACATCTATGTACCTCTGTGCCAGCAGTTTAGGGCTAGAGCAGTTCTTCGGGCCAGGGACACGGCTCACCGTGCTAG	CCGCCAGCACCAACCAGACATCTATGTACCTCTGTGCCAGCAGTTTA------GAGCAGTTCTTCGGGCCAGGGACACGGCTCACCGTGCTAG	liver	ChILI_26
716	0	TRBV12-3	TRBJ2-1	ASSFRVDEQF	GCCAGCAGTTTCAGGGTTGATGAGCAGTTC	TRBD1	103	158	0	261	0.00040356	716	1	1	1	NA	CAGAACCCAGGGACTCAGCTGTGTACTTCTGTGCCAGCAGTTTCAGGGTTGATGAGCAGTTCTTCGGGCCAGGGACACGGCTCACCGTGCTAG	CAGAACCCAGGGACTCAGCTGTGTACTTCTGTGCCAGCAGTTTCAGGG---ATGAGCAGTTCTTCGGGCCAGGGACACGGCTCACCGTGCTAG	liver	ChILI_26
717	0	TRBV12-3	TRBJ2-7	ASSGLAGLSYEQY	GCCAGCAGTGGACTAGCGGGCCTCTCCTACGAGCAGTAC	TRBD2	88	172	0.024	260	0.00040202	717	1	1	1	NA	CAGAACCCAGGGACTCAGCTGTGTACTTCTCTGCCAGCAGTGGACTAGCGGGCCTCTCCTACGAGCAGTACTTCGGGCCGGGCACCAGGCTCACGGTCACAG	CAGAACCCAGGGACTCAGCTGTGTACTTCTGTGCCAGCAGTGGACTAGCGGG---CTCCTACGAGCAGTACTTCGGGCCGGGCACCAGGCTCACGGTCACAG	liver	ChILI_26
718	0	TRBV6-1	TRBJ2-1	ASSEQVLGEQF	GCCAGCAGTGAACAGGTTCTCGGTGAGCAGTTC	TRBD1	124	134	0	258	0.00039892	718	1	1	1	NA	GCTCCCTCCCAGACATCTGTGTACTTCTGTGCCAGCAGTGAACAGGTTCTCGGTGAGCAGTTCTTCGGGCCAGGGACACGGCTCACCGTGCTAG	GCTCCCTCCCAGACATCTGTGTACTTCTGTGCCAGCAGTGAACAGG-------TGAGCAGTTCTTCGGGCCAGGGACACGGCTCACCGTGCTAG	liver	ChILI_26
719	0	TRBV28	TRBJ1-1	ASSFQGTEAF	GCCAGCAGTTTTCAGGGCACTGAAGCTTTC	TRBD1	136	121	0	257	0.00039738	719	1	1	1	NA	CCGCCAGCACCAACCAGACATCTATGTACCTCTGTGCCAGCAGTTTTCAGGGCACTGAAGCTTTCTTTGGACAAGGCACCAGACTCACAGTTGTAG	CCGCCAGCACCAACCAGACATCTATGTACCTCTGTGCCAGCAGTTT-CAGGGCACTGAAGCTTTCTTTGGACAAGGCACCAGACTCACAGTTGTAG	liver	ChILI_26
720	0	TRBV4-1	TRBJ1-1	ASSQGGVTEAF	GCCAGCAGCCAAGGGGGGGTGACTGAAGCTTTC	TRBD2	17	239	0	256	0.00039583	720	1	1	1	NA	GCAGCCAGAAGACTCAGCCCTGTATCTCTGCGCCAGCAGCCAAGGGGGGGTGACTGAAGCTTTCTTTGGACAAGGCACCAGACTCACAGTTGTAG	GCAGCCAGAAGACTCAGCCCTGTATCTCTGCGCCAGCAGCCAAGGGGGGG--ACTGAAGCTTTCTTTGGACAAGGCACCAGACTCACAGTTGTAG	liver	ChILI_26
721	0	TRBV6-5	TRBJ2-1	ASSYLWSGSDNEQF	GCCAGCAGTTACCTTTGGAGCGGGAGCGACAATGAGCAGTTC	TRBD2	101	155	0	256	0.00039583	720	1	2	1	NA	GCTCCCTCCCAGACATCTGTGTACTTCTGTGCCAGCAGTTACCTTTGGAGCGGGAGCGACAATGAGCAGTTCTTCGGGCCAGGGACACGGCTCACCGTGCTAG	GCTCCCTCCCAGACATCTGTGTACTTCTGTGCCAGCAGTTAC------AGCGGGAG--ACAATGAGCAGTTCTTCGGGCCAGGGACACGGCTCACCGTGCTAG	liver	ChILI_26
722	0	TRBV7-9	TRBJ1-3	ASSLGESTGNTIY	GCCAGCAGCTTAGGGGAGTCGACTGGAAACACCATATAT	TRBD1	120	134	0	254	0.00039274	722	1	1	1	NA	CCAGCGCACAGAGCAGGGGGACTCGGCCATGTATCTCTGTGCCAGCAGCTTAGGGGAGTCGACTGGAAACACCATATATTTTGGAGAGGGAAGTTGGCTCACTGTTGTAG	CCAGCGCACAGAGCAGGGGGACTCGGCCATGTATCTCTGTGCCAGCAGCTTAGGGG------CTGGAAACACCATATATTTTGGAGAGGGAAGTTGGCTCACTGTTGTAG	liver	ChILI_26
723	0	TRBV15	TRBJ1-2	ATSRAFRDGGYT	GCCACCAGCAGAGCTTTCCGGGATGGTGGCTACACC	TRBD2	4	248	0	252	0.00038965	723	1	2	1	NA	CAGCCATGTACCTGTGTGCCACCAGCAGAGCTTTCCGGGATGGTGGCTACACCTTCGGTTCGGGGACCAGGTTAACCGTTGTAG	CAGCCATGTACCTGTGTGCCACCAGCAGAG-----CGGGA---TGGCTACACCTTCGGTTCGGGGACCAGGTTAACCGTTGTAG	liver	ChILI_26
724	0	TRBV5-1	TRBJ2-1	ASSSAGLAGVYNEQF	GCCAGCAGCTCCGCGGGGCTAGCGGGAGTCTACAATGAGCAGTTC	TRBD2	135	117	0	252	0.00038965	723	1	2	1	NA	GGAGCTGGGGGACTCGGCCCTTTATCTTTGCGCCAGCAGCTCCGCGGGGCTAGCGGGAGTCTACAATGAGCAGTTCTTCGGGCCAGGGACACGGCTCACCGTGCTAG	GGAGCTGGGGGACTCGGCCCTTTATCTTTGCGCCAGCAGCT--------CTAGCGGGAG-CTACAATGAGCAGTTCTTCGGGCCAGGGACACGGCTCACCGTGCTAG	liver	ChILI_26
725	0	TRBV30	TRBJ1-4	AWSPGQGYEKLF	GCCTGGAGTCCGGGACAGGGGTATGAAAAACTGTTT	TRBD1	124	128	0	252	0.00038965	723	1	1	1	NA	CCTTCTCAGTGACTCTGGCTTCTATCTCTGTGCCTGGAGTCCGGGACAGGGGTATGAAAAACTGTTTTTTGGCAGTGGAACCCAGCTCTCTGTCTTG	CCTTCTCAGTGACTCTGGCTTCTATCTCTGTGCCTGGAGT--GGGACAGGGG-ATGAAAAACTGTTTTTTGGCAGTGGAACCCAGCTCTCTGTCTTG	liver	ChILI_26
726	0	TRBV28	TRBJ2-3	ASSLRGGTDTQY	GCCAGCAGTTTACGGGGGGGCACAGATACGCAGTAT	TRBD2	221	30	0	251	0.0003881	726	1	1	1	NA	CCGCCAGCACCAACCAGACATCTATGTACCTCTGTGCCAGCAGTTTACGGGGGGGCACAGATACGCAGTATTTTGGCCCAGGCACCCGGCTGACAGTGCTCG	CCGCCAGCACCAACCAGACATCTATGTACCTCTGTGCCAGCAGTTTACGGGGGGGCACAGATACGCAGTATTTTGGCCCAGGCACCCGGCTGACAGTGCTCG	liver	ChILI_26
727	0	TRBV28	TRBJ2-7	ASSSPGQGVYEQY	GCCAGCAGTTCTCCTGGACAGGGAGTGTACGAGCAGTAC	TRBD1	124	125	0	249	0.00038501	727	1	1	1	NA	CCGCCAGCACCAACCAGACATCTATGTACCTCTGTGCCAGCAGTTCTCCTGGACAGGGAGTGTACGAGCAGTACTTCGGGCCGGGCACCAGGCTCACGGTCACAG	CCGCCAGCACCAACCAGACATCTATGTACCTCTGTGCCAGCAGTT-----GGACAGGG----TACGAGCAGTACTTCGGGCCGGGCACCAGGCTCACGGTCACAG	liver	ChILI_26
728	0	TRBV29-1	TRBJ2-7	SVDGGTLTYEQY	AGCGTTGACGGCGGGACCCTAACCTACGAGCAGTAC	TRBD2	108	140	0	248	0.00038346	728	1	2	1	NA	GAGCCCTGAAGACAGCAGCATATATCTCTGCAGCGTTGACGGCGGGACCCTAACCTACGAGCAGTACTTCGGGCCGGGCACCAGGCTCACGGTCACAG	GAGCCCTGAAGACAGCAGCATATATCTCTGCAGCGTTGA--GCGGGA------CCTACGAGCAGTACTTCGGGCCGGGCACCAGGCTCACGGTCACAG	liver	ChILI_26
729	0	TRBV12-3	TRBJ2-3	ASSLPLRGRNTDTQY	GCCAGCAGCCTCCCTTTGCGAGGCCGCAACACAGATACGCAGTAT		130	118	0	248	0.00038346	728	1	NA	1	NA	CAGAACCCAGGGACTCAGCTGTGTACTTCTGTGCCAGCAGCCTCCCTTTGCGAGGCCGCAACACAGATACGCAGTATTTTGGCCCAGGCACCCGGCTGACAGTGCTCG	CAGAACCCAGGGACTCAGCTGTGTACTTCTGTGCCAGCAG---------------------CACAGATACGCAGTATTTTGGCCCAGGCACCCGGCTGACAGTGCTCG	liver	ChILI_26
730	0	TRBV28	TRBJ2-1	ASSRYRDSYNEQF	GCCAGCAGTCGGTACCGGGACTCTTACAATGAGCAGTTC	TRBD2	109	139	0	248	0.00038346	728	1	1	1	NA	CCGCCAGCACCAACCAGACATCTATGTACCTCTGTGCCAGCAGTCGGTACCGGGACTCTTACAATGAGCAGTTCTTCGGGCCAGGGACACGGCTCACCGTGCTAG	CCGCCAGCACCAACCAGACATCTATGTACCTCTGTGCCAGCAGT-------GGGACT--TACAATGAGCAGTTCTTCGGGCCAGGGACACGGCTCACCGTGCTAG	liver	ChILI_26
731	0	TRBV20-1	TRBJ2-7	SATTGSYEQY	AGTGCGACGACGGGATCCTACGAGCAGTAC	TRBD2	107	140	0	247	0.00038192	731	1	2	1	NA	GCCCATCCTGAAGACAGCAGCTTCTACATCTGCAGTGCGACGACGGGATCCTACGAGCAGTACTTCGGGCCGGGCACCAGGCTCACGGTCACAG	GCCCATCCTGAAGACAGCAGCTTCTACATCTGCAGTGC-----CGGGATCCTACGAGCAGTACTTCGGGCCGGGCACCAGGCTCACGGTCACAG	liver	ChILI_26
732	0	TRBV12-3	TRBJ2-5	ASSPPRGSSETQY	GCCAGCAGTCCGCCTCGGGGAAGCTCGGAGACCCAGTAC	TRBD2	100	147	0	247	0.00038192	731	1	1	1	NA	CAGAACCCAGGGACTCAGCTGTGTACTTCTGTGCCAGCAGTCCGCCTCGGGGAAGCTCGGAGACCCAGTACTTCGGGCCAGGCACGCGGCTCCTGGTGCTCG	CAGAACCCAGGGACTCAGCTGTGTACTTCTGTGCCAGCAGT------CGGGG-------GAGACCCAGTACTTCGGGCCAGGCACGCGGCTCCTGGTGCTCG	liver	ChILI_26
733	0	TRBV5-1	TRBJ2-5	ASSLGTGKKGETQY	GCCAGCAGCTTGGGGACAGGAAAAAAGGGAGAGACCCAGTAC	TRBD1	203	44	0	247	0.00038192	731	1	1	1	NA	GGAGCTGGGGGACTCGGCCCTTTATCTTTGCGCCAGCAGCTTGGGGACAGGAAAAAAGGGAGAGACCCAGTACTTCGGGCCAGGCACGCGGCTCCTGGTGCTC	GGAGCTGGGGGACTCGGCCCTTTATCTTTGCGCCAGCAGCTTGGGGACAGG---------AGAGACCCAGTACTTCGGGCCAGGCACGCGGCTCCTGGTGCTC	liver	ChILI_26
734	0	TRBV7-2	TRBJ2-7	ASSLGGQGSAYEQY	GCCAGCAGCTTAGGGGGACAGGGGTCCGCCTACGAGCAGTAC	TRBD1	2	244	0	246	0.00038037	734	1	1	1	NA	CCAGCGCACACAGCAGGAGGACTCGGCCGTGTATCTCTGTGCCAGCAGCTTAGGGGGACAGGGGTCCGCCTACGAGCAGTACTTCGGGCCGGGCACCAGGCTCACGGTCACA	CCAGCGCACACAGCAGGAGGACTCGGCCGTGTATCTCTGTGCCAGCAGCTTAG-GGGACAGGGG----CCTACGAGCAGTACTTCGGGCCGGGCACCAGGCTCACGGTCACA	liver	ChILI_26
735	0	TRBV29-1	TRBJ2-5	SVWTGDETQY	AGCGTTTGGACAGGGGATGAGACCCAGTAC	TRBD1	111	131	0	242	0.00037418	735	1	1	1	NA	GAGCCCTGAAGACAGCAGCATATATCTCTGCAGCGTTTGGACAGGGGATGAGACCCAGTACTTCGGGCCAGGCACGCGGCTCCTGGTGCTCG	GAGCCCTGAAGACAGCAGCATATATCTCTGCAGCGTT-GGACAGGGG--GAGACCCAGTACTTCGGGCCAGGCACGCGGCTCCTGGTGCTCG	liver	ChILI_26
736	0	TRBV4-3	TRBJ2-1	ASGTGTNYNEQF	GCCAGCGGGACCGGGACCAACTACAATGAGCAGTTC	TRBD2	133	106	0	239	0.00036955	736	1	2	1	NA	GCAGCCAGAAGACTCGGCCCTGTATCTCTGCGCCAGCGGGACCGGGACCAACTACAATGAGCAGTTCTTCGGGCCAGGGACACGGCTCACCGTGCTAG	GCAGCCAGAAGACTCGGCCCTGTATCTCTGCGCCAGCGGGA----------CTACAATGAGCAGTTCTTCGGGCCAGGGACACGGCTCACCGTGCTAG	liver	ChILI_26
737	0	TRBV9	TRBJ2-1	ASSESGSPDNEQF	GCCAGCAGCGAAAGCGGGAGTCCCGACAATGAGCAGTTC	TRBD2	129	109	0	238	0.000368	737	1	2	1	NA	CTCTGGAGCTGGGGGACTCAGCTTTGTATTTCTGTGCCAGCAGCGAAAGCGGGAGTCCCGACAATGAGCAGTTCTTCGGGCCAGGGACACGGCTCACCGTGCTAG	CTCTGGAGCTGGGGGACTCAGCTTTGTATTTCTGTGCCAGCAGCG--AGCGGGAG-----ACAATGAGCAGTTCTTCGGGCCAGGGACACGGCTCACCGTGCTAG	liver	ChILI_26
738	0	TRBV5-3	TRBJ1-2	ARSWGEVYGYT	GCCAGAAGCTGGGGGGAGGTCTATGGCTACACC	TRBD2	16	221	0	237	0.00036645	738	1	1	1	NA	GGAGCTGGGGGACTCGGCCCTGTATCTCTGTGCCAGAAGCTGGGGGGAGGTCTATGGCTACACCTTCGGTTCGGGGACCAGGTTAACCGTTGTAG	GGAGCTGGGGGACTCGGCCCTGTATCTCTGTGCCAGAAGCTGGGGGG----CTATGGCTACACCTTCGGTTCGGGGACCAGGTTAACCGTTGTAG	liver	ChILI_26
739	0	TRBV7-2	TRBJ2-1	ASSTTSGVYNEQF	GCCAGCAGCACGACTAGCGGGGTGTACAATGAGCAGTTC	TRBD2	138	98	0	236	0.00036491	739	1	1	1	NA	CCAGCGCACACAGCAGGAGGACTCGGCCGTGTATCTCTGTGCCAGCAGCACGACTAGCGGGGTGTACAATGAGCAGTTCTTCGGGCCAGGGACACGGCTCACCGTGCTAG	CCAGCGCACACAGCAGGAGGACTCGGCCGTGTATCTCTGTGCCAGCAGC--GACTAGCGGGG--TACAATGAGCAGTTCTTCGGGCCAGGGACACGGCTCACCGTGCTAG	liver	ChILI_26
740	0	TRBV28	TRBJ2-3	ASSSPADTQY	GCCAGCAGTTCCCCCGCAGATACGCAGTAT		144	92	0	236	0.00036491	739	1	NA	1	NA	CCGCCAGCACCAACCAGACATCTATGTACCTCTGTGCCAGCAGTTCCCCCGCAGATACGCAGTATTTTGGCCCAGGCACCCGGCTGACAGTGCTCG	CCGCCAGCACCAACCAGACATCTATGTACCTCTGTGCCAGCAGTT------CAGATACGCAGTATTTTGGCCCAGGCACCCGGCTGACAGTGCTCG	liver	ChILI_26
741	0	TRBV4-1	TRBJ1-1	ASSQEWGNTEAF	GCCAGCAGCCAAGAATGGGGGAACACTGAAGCTTTC	TRBD1	50	185	0	235	0.00036336	741	1	1	1	NA	GCAGCCAGAAGACTCAGCCCTGTATCTCTGCGCCAGCAGCCAAGAATGGGGGAACACTGAAGCTTTCTTTGGACAAGGCACCAGACTCACAGTTGTAG	GCAGCCAGAAGACTCAGCCCTGTATCTCTGCGCCAGCAGCCAAGA--GGGGGAACACTGAAGCTTTCTTTGGACAAGGCACCAGACTCACAGTTGTAG	liver	ChILI_26
742	0	TRBV7-6	TRBJ2-1	ASSLVGGSNEQF	GCCAGCAGCTTAGTAGGGGGCTCCAATGAGCAGTTC	TRBD1	129	106	0	235	0.00036336	741	1	1	1	NA	CCAGCGCACAGAGCAGCGGGACTCGGCCATGTATCGCTGTGCCAGCAGCTTAGTAGGGGGCTCCAATGAGCAGTTCTTCGGGCCAGGGACACGGCTCACCGTGCTAG	CCAGCGCACAGAGCAGCGGGACTCGGCCATGTATCGCTGTGCCAGCAGCTTAG-AGGGGGC--CAATGAGCAGTTCTTCGGGCCAGGGACACGGCTCACCGTGCTAG	liver	ChILI_26
743	0	TRBV29-1	TRBJ1-1	SVTDRDYTEAF	AGCGTTACGGACAGGGACTACACTGAAGCTTTC	TRBD1	115	119	0	234	0.00036182	743	1	1	1	NA	GAGCCCTGAAGACAGCAGCATATATCTCTGCAGCGTTACGGACAGGGACTACACTGAAGCTTTCTTTGGACAAGGCACCAGACTCACAGTTGTAG	GAGCCCTGAAGACAGCAGCATATATCTCTGCAGCGTT--GGACAGGG---ACACTGAAGCTTTCTTTGGACAAGGCACCAGACTCACAGTTGTAG	liver	ChILI_26
744	0	TRBV6-2	TRBJ2-1	ASTSPGTSDHNEQF	GCCAGCACTTCCCCCGGGACTAGCGACCACAATGAGCAGTTC	TRBD2	88	146	0	234	0.00036182	743	1	1	1	NA	GCTCCCTCCCAAACATCTGTGTACTTCTGTGCCAGCACTTCCCCCGGGACTAGCGACCACAATGAGCAGTTCTTCGGGCCAGGGACACGGCTCACCGTGCTAG	GCTCCCTCCCAAACATCTGTGTACTTCTGTGCCAGCA--------GGGACTAGCG---ACAATGAGCAGTTCTTCGGGCCAGGGACACGGCTCACCGTGCTAG	liver	ChILI_26
745	0	TRBV11-3	TRBJ2-3	ASLGGASTDTQY	GCCAGCTTAGGCGGTGCTAGCACAGATACGCAGTAT		61	170	0	231	0.00035718	745	1	NA	1	NA	GCAGAGCTTGGGGACTCGGCCGTGTATCTCTGTGCCAGCTTAGGCGGTGCTAGCACAGATACGCAGTATTTTGGCCCAGGCACCCGGCTGACAGTGCTCG	GCAGAGCTTGGGGACTCGGCCGTGTATCTCTGTGCCAGC------------AGCACAGATACGCAGTATTTTGGCCCAGGCACCCGGCTGACAGTGCTCG	liver	ChILI_26
746	0	TRBV7-2	TRBJ2-7	ASSPAGGTSYEQY	GCCAGCAGCCCGGCGGGGGGGACCTCCTACGAGCAGTAC	TRBD2	4	227	0	231	0.00035718	745	1	1	1	NA	CCAGCGCACACAGCAGGAGGACTCGGCCGTGTATCTCTGTGCCAGCAGCCCGGCGGGGGGGACCTCCTACGAGCAGTACTTCGGGCCGGGCACCAGGCTCACGGTCACAG	CCAGCGCACACAGCAGGAGGACTCGGCCGTGTATCTCTGTGCCAGCAGC---GCGGGGGGG--CTCCTACGAGCAGTACTTCGGGCCGGGCACCAGGCTCACGGTCACAG	liver	ChILI_26
747	0	TRBV28	TRBJ1-1	ASSPGIQGAAALREAF	GCCAGCAGTCCAGGGATCCAAGGGGCCGCGGCACTGAGAGAAGCTTTC	TRBD1	166	64	0	230	0.00035563	747	1	1	1	NA	CCGCCAGCACCAACCAGACATCTATGTACCTCTGTGCCAGCAGTCCAGGGATCCAAGGGGCCGCGGCACTGAGAGAAGCTTTCTTTGGACAAGGCACCAGACTCACAGTTGTAG	CCGCCAGCACCAACCAGACATCTATGTACCTCTGTGCCAGCAGT------------GGGGC-------------GAAGCTTTCTTTGGACAAGGCACCAGACTCACAGTTGTAG	liver	ChILI_26
748	0	TRBV3-1	TRBJ2-2	ASGRAHTGELF	GCCAGCGGGAGGGCCCACACCGGGGAGCTGTTT	TRBD2	130	98	0	228	0.00035254	748	1	2	1	NA	GGAGCTTGGTGACTCTGCTGTGTATTTCTGTGCCAGCGGGAGGGCCCACACCGGGGAGCTGTTTTTTGGAGAAGGCTCTAGGCTGACCGTACTGG	GGAGCTTGGTGACTCTGCTGTGTATTTCTGTGCCAGCGGGAGGG---ACACCGGGGAGCTGTTTTTTGGAGAAGGCTCTAGGCTGACCGTACTGG	liver	ChILI_26
749	0	TRBV29-1	TRBJ1-1	SVEGAANTEAF	AGCGTTGAGGGGGCAGCGAACACTGAAGCTTTC	TRBD1	107	120	0	227	0.00035099	749	1	1	1	NA	GAGCCCTGAAGACAGCAGCATATATCTCTGCAGCGTTGAGGGGGCAGCGAACACTGAAGCTTTCTTTGGACAAGGCACCAGACTCACAGTTGTAG	GAGCCCTGAAGACAGCAGCATATATCTCTGCAGCGTTGAGGGGGC---GAACACTGAAGCTTTCTTTGGACAAGGCACCAGACTCACAGTTGTAG	liver	ChILI_26
750	0	TRBV20-1	TRBJ2-7	SARDPTSGVFAEQY	AGTGCTAGAGACCCGACTAGCGGAGTTTTCGCCGAGCAGTAC	TRBD2	124	103	0	227	0.00035099	749	1	1	1	NA	GCCCATCCTGAAGACAGCAGCTTCTACATCTGCAGTGCTAGAGACCCGACTAGCGGAGTTTTCGCCGAGCAGTACTTCGGGCCGGGCACCAGGCTCACGGTCACAG	GCCCATCCTGAAGACAGCAGCTTCTACATCTGCAGTGCTAGAGA---GACTAGCGG---------CGAGCAGTACTTCGGGCCGGGCACCAGGCTCACGGTCACAG	liver	ChILI_26
751	0	TRBV12-3	TRBJ2-1	ASPTSGGRNEQF	GCCAGCCCAACTAGCGGGGGGAGGAATGAGCAGTTC	TRBD2	108	118	0	226	0.00034945	751	1	1	1	NA	CAGAACCCAGGGACTCAGCTGTGTACTTCTGTGCCAGCCCAACTAGCGGGGGGAGGAATGAGCAGTTCTTCGGGCCAGGGACACGGCTCACCGTGCTAG	CAGAACCCAGGGACTCAGCTGTGTACTTCTGTGCCAGC---ACTAGCGGGGGG---AATGAGCAGTTCTTCGGGCCAGGGACACGGCTCACCGTGCTAG	liver	ChILI_26
752	0	TRBV5-1	TRBJ2-1	ASSSPGTRPF	GCCAGCAGTTCCCCCGGGACTAGGCCGTTC	TRBD2	121	102	0	223	0.00034481	752	1	1	1	NA	GGAGCTGGGGGACTCGGCCCTTTATCTTTGCGCCAGCAGTTCCCCCGGGACTAGGCCGTTCTTCGGGCCAGGGACACGGCTCACCGTGCTAG	GGAGCTGGGGGACTCGGCCCTTTATCTTTGCGCCAGCAG-------GGGACTAG---GTTCTTCGGGCCAGGGACACGGCTCACCGTGCTAG	liver	ChILI_26
753	0	TRBV5-6	TRBJ1-6	ASSLVQGEEIGSPLH	GCCAGCAGCTTGGTGCAGGGGGAGGAGATAGGGTCACCCCTCCAC	TRBD1	12	208	0	220	0.00034017	753	1	1	2	NA	GCTGGGGGACTCGGCCCTCTATCTCTGTGCCAGCAGCTTGGTGCAGGGGGAGGAGATAGGGTCACCCCTCCACTTTGGGAACGGGACCAGGCTCACTGTGACAG	GCTGGGGGACTCGGCCCTCTATCTCTGTGCCAGCAGCTTGG--CAGGGGG-----------TCACCCCTCCACTTTGGGAACGGGACCAGGCTCACTGTGACAG	liver	ChILI_26
754	0	TRBV24-1	TRBJ2-1	ATSDRTDYGEQF	GCCACCAGTGACAGGACGGACTACGGTGAGCAGTTC	TRBD1	130	88	0	218	0.00033708	754	1	1	1	NA	CCCCAACCAGACAGCTCTTTACTTCTGTGCCACCAGTGACAGGACGGACTACGGTGAGCAGTTCTTCGGGCCAGGGACACGGCTCACCGTGCTA	CCCCAACCAGACAGCTCTTTACTTCTGTGCCACCAGTGACAGG-----------TGAGCAGTTCTTCGGGCCAGGGACACGGCTCACCGTGCTA	liver	ChILI_26
755	0	TRBV5-1	TRBJ2-3	ASSHTGTDTQY	GCCAGCAGCCACACTGGCACAGATACGCAGTAT		89	128	0	217	0.00033553	755	1	NA	1	NA	GGAGCTGGGGGACTCGGCCCTTTATCTTTGCGCCAGCAGCCACACTGGCACAGATACGCAGTATTTTGGCCCAGGCACCCGGCTGACAGTGCTCG	GGAGCTGGGGGACTCGGCCCTTTATCTTTGCGCCAGCAGC-------GCACAGATACGCAGTATTTTGGCCCAGGCACCCGGCTGACAGTGCTCG	liver	ChILI_26
756	0	TRBV5-6	TRBJ2-7	ASSTRSRGEQY	GCCAGCAGCACCCGGAGCCGCGGGGAGCAGTAC	TRBD2	56	159	0	215	0.00033244	756	1	1	1	NA	GCTGGGGGACTCGGCCCTCTATCTCTGTGCCAGCAGCACCCGGAGCCGCGGGGAGCAGTACTTCGGGCCGGGCACCAGGCTCACGGTCACAG	GCTGGGGGACTCGGCCCTCTATCTCTGTGCCAGCAGC----------GCGGGGAGCAGTACTTCGGGCCGGGCACCAGGCTCACGGTCACAG	liver	ChILI_26
757	0	TRBV5-4	TRBJ2-1	ASSLGGYEQF	GCCAGCAGCTTGGGGGGGTATGAGCAGTTC	TRBD2	89	124	0	213	0.00032934	757	1	1	1	NA	GGAGCTGGACGACTCGGCCCTGTATCTCTGTGCCAGCAGCTTGGGGGGGTATGAGCAGTTCTTCGGGCCAGGGACACGGCTCACCGTGCTAG	GGAGCTGGACGACTCGGCCCTGTATCTCTGTGCCAGCAGCTTGGGGGGG-ATGAGCAGTTCTTCGGGCCAGGGACACGGCTCACCGTGCTAG	liver	ChILI_26
758	0	TRBV5-1	TRBJ2-7	ASSRGAGEQY	GCCAGTTCCCGGGGGGCCGGGGAGCAGTAC	TRBD2	58	155	0	213	0.00032934	757	1	1	1	NA	GGAGCTGGGGGACTCGGCCCTTTATCTTTGCGCCAGTTCCCGGGGGGCCGGGGAGCAGTACTTCGGGCCGGGCACCAGGCTCACGGTCACAG	GGAGCTGGGGGACTCGGCCCTTTATCTTTGCGCCAG----CGGGGGG-----GAGCAGTACTTCGGGCCGGGCACCAGGCTCACGGTCACAG	liver	ChILI_26
759	0	TRBV5-4	TRBJ2-7	ASSPGEGQGYTYEQY	GCCAGCAGCCCTGGAGAGGGGCAGGGGTACACCTACGAGCAGTAC	TRBD1	27	186	0	213	0.00032934	757	1	1	1	NA	GGAGCTGGACGACTCGGCCCTGTATCTCTGTGCCAGCAGCCCTGGAGAGGGGCAGGGGTACACCTACGAGCAGTACTTCGGGCCGGGCACCAGGCTCACGGTCACAG	GGAGCTGGACGACTCGGCCCTGTATCTCTGTGCCAGCAGC------------CAGGGG----CCTACGAGCAGTACTTCGGGCCGGGCACCAGGCTCACGGTCACAG	liver	ChILI_26
760	0	TRBV29-1	TRBJ1-1	SVLTGGVGAF	AGCGTTCTGACAGGGGGCGTCGGGGCTTTC	TRBD1	112	99	0	211	0.00032625	760	1	1	1	NA	AGCAGCATATATCTCTGCAGCGTTCTGACAGGGGGCGTCGGGGCTTTCTTTGGACAAGGCACCAGACTCACAGTTGTAG	AGCAGCATATATCTCTGCAGCGTT--GACAGGGGGC------GCTTTCTTTGGACAAGGCACCAGACTCACAGTTGTAG	liver	ChILI_26
761	0	TRBV10-3	TRBJ2-7	AISSGRVGVDEQY	GCCATCAGCTCAGGAAGGGTGGGGGTTGACGAGCAGTAC	TRBD1	96	114	0	210	0.00032471	761	1	1	1	NA	ACCAGCTCCCAGACATCTGTGTACTTCTGTGCCATCAGCTCAGGAAGGGTGGGGGTTGACGAGCAGTACTTCGGGCCGGGCACCAGGCTCACGGTCACAG	ACCAGCTCCCAGACATCTGTGTACTTCTGTGCCATCAG------------GGGGG---ACGAGCAGTACTTCGGGCCGGGCACCAGGCTCACGGTCACAG	liver	ChILI_26
762	0	TRBV28	TRBJ1-6	ASRRQADNSPLH	GCCAGCAGAAGACAGGCGGATAATTCACCCCTCCAC	TRBD1	113	97	0	210	0.00032471	761	1	1	2	NA	CCGCCAGCACCAACCAGACATCTATGTACCTCTGTGCCAGCAGAAGACAGGCGGATAATTCACCCCTCCACTTTGGGAACGGGACCAGGCTCACTGTGACAG	CCGCCAGCACCAACCAGACATCTATGTACCTCTGTGCCAGCAG--GACAGG---ATAATTCACCCCTCCACTTTGGGAACGGGACCAGGCTCACTGTGACAG	liver	ChILI_26
763	0	TRBV9	TRBJ2-3	ASSPPGSPDTQY	GCCAGCAGCCCCCCTGGGAGTCCAGATACGCAGTAT	TRBD2	167	41	0	208	0.00032161	763	1	2	1	NA	CTCTGGAGCTGGGGGACTCAGCTTTGTATTTCTGTGCCAGCAGCCCCCCTGGGAGTCCAGATACGCAGTATTTTGGCCCAGGCACCCGGCTGACAGTGCTCG	CTCTGGAGCTGGGGGACTCAGCTTTGTATTTCTGTGCCAGCAGC------GGGAG--CAGATACGCAGTATTTTGGCCCAGGCACCCGGCTGACAGTGCTCG	liver	ChILI_26
764	0	TRBV6-6	TRBJ2-1	ASSLTKEQF	GCCAGCAGTCTGACTAAGGAGCAGTTC	TRBD2	109	99	0	208	0.00032161	763	4	1	1	NA	GCTCCCTCCCAGACATCTGTGTACTTCTGTGCCAGCAGTCTGACTAAGGAGCAGTTCTTCGGGCCAGGGACACGGCTCACCGTGCTAG	GCTCCCTCCCAGACATCTGTGTACTTCTGTGCCAGCAGTC-GACTA--GAGCAGTTCTTCGGGCCAGGGACACGGCTCACCGTGCTAG	liver	ChILI_26
765	0	TRBV3-1	TRBJ1-1	ASSQRAGYTEAF	GCCAGCAGCCAAAGGGCCGGATACACTGAAGCTTTC		126	82	0	208	0.00032161	763	1	NA	1	NA	GGAGCTTGGTGACTCTGCTGTGTATTTCTGTGCCAGCAGCCAAAGGGCCGGATACACTGAAGCTTTCTTTGGACAAGGCACCAGACTCACAGTTGTAG	GGAGCTTGGTGACTCTGCTGTGTATTTCTGTGCCAGCAGCCAA----------ACACTGAAGCTTTCTTTGGACAAGGCACCAGACTCACAGTTGTAG	liver	ChILI_26
766	0	TRBV29-1	TRBJ1-4	SYLGQGYEKLF	AGCTACTTGGGACAGGGTTATGAAAAACTGTTT	TRBD1	46	161	0	207	0.00032007	766	1	1	1	NA	GAGCCCTGAAGACAGCAGCATATATCTCTGCAGCTACTTGGGACAGGGTTATGAAAAACTGTTTTTTGGCAGTGGAACCCAGCTCTCTGTCTTGG	GAGCCCTGAAGACAGCAGCATATATCTCTGCAGC-----GGGACAGGG--ATGAAAAACTGTTTTTTGGCAGTGGAACCCAGCTCTCTGTCTTGG	liver	ChILI_26
767	0	TRBV7-2	TRBJ2-7	ASSSPRGADEQY	GCCAGCAGCTCACCCCGCGGGGCGGACGAGCAGTAC	TRBD2	51	156	0.02	207	0.00032007	766	1	1	1	NA	CCAGCGCACACAGCAGGAGGACTCAGCCGTGTATCTCTGTGCCAGCAGCTCACCCCGCGGGGCGGACGAGCAGTACTTCGGGCCGGGCACCAGGCTCACGGTCACAG	CCAGCGCACACAGCAGGAGGACTCGGCCGTGTATCTCTGTGCCAGCAGCT------GCGGGG---ACGAGCAGTACTTCGGGCCGGGCACCAGGCTCACGGTCACAG	liver	ChILI_26
768	0	TRBV19	TRBJ2-1	ASARRLVYNEQF	GCCAGCGCCCGCCGACTAGTCTACAATGAGCAGTTC	TRBD2	157	48	0	205	0.00031697	768	1	1	1	NA	CGGCCCAAAAGAACCCGACAGCTTTCTATCTCTGTGCCAGCGCCCGCCGACTAGTCTACAATGAGCAGTTCTTCGGGCCAGGGACACGGCTCACCGTGCTAG	CGGCCCAAAAGAACCCGACAGCTTTCTATCTCTGTGCCAG--------GACTAG-CTACAATGAGCAGTTCTTCGGGCCAGGGACACGGCTCACCGTGCTAG	liver	ChILI_26
769	0	TRBV5-3	TRBJ2-3	ASQAAGGTDTQY	GCCAGTCAGGCGGCAGGGGGCACAGATACGCAGTAT	TRBD1	83	122	0	205	0.00031697	768	1	1	1	NA	GCTGGGGGACTCGGCCCTGTATCTCTGTGCCAGTCAGGCGGCAGGGGGCACAGATACGCAGTATTTTGGCCCAGGCACCCGGCTGACAGTGCTCG	GCTGGGGGACTCGGCCCTGTATCTCTGTGCCAG--------CAGGGGGCACAGATACGCAGTATTTTGGCCCAGGCACCCGGCTGACAGTGCTCG	liver	ChILI_26
770	0	TRBV29-1	TRBJ2-7	SVRGGYEQY	AGCGTACGAGGGGGATACGAGCAGTAC	TRBD1	91	111	0	202	0.00031234	770	1	1	1	NA	GAGCCCTGAAGACAGCAGCATATATCTCTGCAGCGTACGAGGGGGATACGAGCAGTACTTCGGGCCGGGCACCAGGCTCACGGTCACAG	GAGCCCTGAAGACAGCAGCATATATCTCTGCAGCGT---AGGGGG-TACGAGCAGTACTTCGGGCCGGGCACCAGGCTCACGGTCACAG	liver	ChILI_26
771	0	TRBV5-5	TRBJ2-7	ASSRDYTYEQY	GCCAGCAGCCGGGACTATACCTACGAGCAGTAC	TRBD2	104	98	0	202	0.00031234	770	1	1	1	NA	GCTGGGGGACTCGGCCCTGTATCTCTGTGCCAGCAGCCGGGACTATACCTACGAGCAGTACTTCGGGCCGGGCACCAGGCTCACGGTCACAG	GCTGGGGGACTCGGCCCTGTATCTCTGTGCCAGCAGC-GGGACTA--CCTACGAGCAGTACTTCGGGCCGGGCACCAGGCTCACGGTCACAG	liver	ChILI_26
772	0	TRBV20-1	TRBJ2-1	SASTETLSSYNEQF	AGTGCCAGCACCGAAACTCTCAGCTCCTACAATGAGCAGTTC		116	86	0.026	202	0.00031234	770	1	NA	1	NA	GCCCATTCTGAAGACAGCAGCTTCTACATCTGCAGTGCCAGCACCGAAACTCTCAGCTCCTACAATGAGCAGTTCTTCGGGCCAGGGACACGGCTCACCGTGCTAG	GCCCATCCTGAAGACAGCAGCTTCTACATCTGCAGTGC------------------CTCCTACAATGAGCAGTTCTTCGGGCCAGGGACACGGCTCACCGTGCTAG	liver	ChILI_26
773	0	TRBV14	TRBJ1-1	ASSQSPGGVAF	GCCAGCAGTCAAAGCCCCGGGGGGGTCGCTTTC	TRBD2	176	26	0	202	0.00031234	770	1	1	1	NA	GCAGAACTGGAGGATTCTGGAGTTTATTTCTGTGCCAGCAGTCAAAGCCCCGGGGGGGTCGCTTTCTTTGGACAAGGCACCAGACTCACAGTTGTAG	GCAGAACTGGAGGATTCTGGAGTTTATTTCTGTGCCAGCAG---------CGGGGGGG--GCTTTCTTTGGACAAGGCACCAGACTCACAGTTGTAG	liver	ChILI_26
774	0	TRBV7-2	TRBJ2-3	ATPGREGPDTQY	GCCACCCCGGGGCGGGAGGGCCCAGATACGCAGTAT	TRBD2	181	20	0	201	0.00031079	774	1	2	1	NA	CCAGCGCACACAGCAGGAGGACTCGGCCGTGTATCTCTGTGCCACCCCGGGGCGGGAGGGCCCAGATACGCAGTATTTTGGCCCAGGCACCCGGCTGACAGTGCTCG	CCAGCGCACACAGCAGGAGGACTCGGCCGTGTATCTCTGTGCCA-------GCGGGAGGG--CAGATACGCAGTATTTTGGCCCAGGCACCCGGCTGACAGTGCTCG	liver	ChILI_26
775	0	TRBV19	TRBJ1-5	ASSIGGSNHPQH	GCCAGTAGTATAGGAGGTAGCAATCACCCCCAGCAT	TRBD2	102	97	0	199	0.0003077	775	1	2	1	NA	CGGCCCAAAAGAACCCGACAGCTTTCTATCTCTGTGCCAGTAGTATAGGAGGTAGCAATCACCCCCAGCATTTTGGTGATGGGACTCGACTCTCCATCCTAG	CGGCCCAAAAGAACCCGACAGCTTTCTATCTCTGTGCCAGTAGTATAGGAGGTAGCAATCAGCCCCAGCATTTTGGTGATGGGACTCGACTCTCCATCCTAG	liver	ChILI_26
776	0	TRBV9	TRBJ1-1	ASSRGGEEAF	GCCAGCAGCAGGGGGGGGGAAGAAGCTTTC	TRBD1	93	105	0	198	0.00030615	776	1	1	1	NA	CTCTGGAGCTGGGGGACTCAGCTTTGTATTTCTGTGCCAGCAGCAGGGGGGGGGAAGAAGCTTTCTTTGGACAAGGCACCAGACTCACAGTTGTAG	CTCTGGAGCTGGGGGACTCAGCTTTGTATTTCTGTGCCAGCAGCAGGGGG------GAAGCTTTCTTTGGACAAGGCACCAGACTCACAGTTGTAG	liver	ChILI_26
777	0	TRBV9	TRBJ2-1	ASSVGGGSSYNEQF	GCCAGCAGCGTAGGTGGCGGGAGCTCCTACAATGAGCAGTTC	TRBD2	131	65	0	196	0.00030306	777	1	2	1	NA	CTCTGGAGCTGGGGGACTCAGCTTTGTATTTCTGTGCCAGCAGCGTAGGTGGCGGGAGCTCCTACAATGAGCAGTTCTTCGGGCCAGGGACACGGCTCACCGTGCTAG	CTCTGGAGCTGGGGGACTCAGCTTTGTATTTCTGTGCCAGCAGCGTAG---GCGGGAGCTCCTACAATGAGCAGTTCTTCGGGCCAGGGACACGGCTCACCGTGCTAG	liver	ChILI_26
778	0	TRBV7-2	TRBJ2-3	ASSVGLALSTDTQY	GCCAGCAGCGTAGGACTAGCCCTTAGCACAGATACGCAGTAT	TRBD2	1	195	0	196	0.00030306	777	1	1	1	NA	CCAGCGCACACAGCAGGAGGACTCGGCCGTGTATCTCTGTGCCAGCAGCGTAGGACTAGCCCTTAGCACAGATACGCAGTATTTTGGCCCAGGCACCCGGCTGACAGTGCTC	CCAGCGCACACAGCAGGAGGACTCGGCCGTGTATCTCTGTGCCAGCAGC---GGACTAGC----AGCACAGATACGCAGTATTTTGGCCCAGGCACCCGGCTGACAGTGCTC	liver	ChILI_26
779	0	TRBV28	TRBJ2-6	ASSLDSSGANVLT	GCCAGCAGCCTCGACAGCTCTGGGGCCAACGTCCTGACT	TRBD1	28	168	0	196	0.00030306	777	1	1	1	NA	CCGCCAGCACCAACCAGACATCTATGTACCTCTGTGCCAGCAGCCTCGACAGCTCTGGGGCCAACGTCCTGACTTTCGGGGCCGGCAGCAGGCTGACCGTGCTGG	CCGCCAGCACCAACCAGACATCTATGTACCTCTGTGCCAGCAG----GACAGCTCTGGGGCCAACGTCCTGACTTTCGGGGCCGGCAGCAGGCTGACCGTGCTGG	liver	ChILI_26
780	0	TRBV9	TRBJ2-7	ASSVDRGTYEQY	GCCAGCAGCGTCGACAGGGGGACCTACGAGCAGTAC	TRBD1	110	81	0	191	0.00029533	780	1	1	1	NA	CTCTGGAGCTGGGGGACTCAGCTTTGTATTTCTGTGCCAGCAGCGTCGACAGGGGGACCTACGAGCAGTACTTCGGGCCGGGCACCAGGCTCACGGTCACAG	CTCTGGAGCTGGGGGACTCAGCTTTGTATTTCTGTGCCAGCAGCGT-GACAGGGGG-CCTACGAGCAGTACTTCGGGCCGGGCACCAGGCTCACGGTCACAG	liver	ChILI_26
781	0	TRBV5-1	TRBJ2-1	ASSLSRTSVYNEQF	GCCAGCAGCCTATCTCGGACTAGCGTCTACAATGAGCAGTTC	TRBD2	65	123	0	188	0.00029069	781	1	1	1	NA	GGAGCTGGGGGACTCGGCCCTTTATCTTTGCGCCAGCAGCCTATCTCGGACTAGCGTCTACAATGAGCAGTTCTTCGGGCCAGGGACACGGCTCACCGTGCTAG	GGAGCTGGGGGACTCGGCCCTTTATCTTTGCGCCAGCAGC-------GGACTAGCG-CTACAATGAGCAGTTCTTCGGGCCAGGGACACGGCTCACCGTGCTAG	liver	ChILI_26
782	0	TRBV29-1	TRBJ1-1	SVDALREGQVEAF	AGCGTTGACGCACTTAGGGAGGGGCAAGTTGAAGCTTTC	TRBD2	80	106	0	186	0.0002876	782	1	2	1	NA	GAGCCCTGAAGACAGCAGCATATATCTCTGCAGCGTTGACGCACTTAGGGAGGGGCAAGTTGAAGCTTTCTTTGGACAAGGCACCAGACTCACAGTTGTAG	GAGCCCTGAAGACAGCAGCATATATCTCTGCAGCGTTGA--------GGGAGGG------TGAAGCTTTCTTTGGACAAGGCACCAGACTCACAGTTGTAG	liver	ChILI_26
783	0	TRBV29-1	TRBJ2-1	SVESPDRSSYNEQF	AGCGTTGAATCCCCAGACAGGAGCTCCTACAATGAGCAGTTC	TRBD1	96	89	0	185	0.00028605	783	1	1	1	NA	GAGCCCTGAAGACAGCAGCATATATCTCTGCAGCGTTGAATCCCCAGACAGGAGCTCCTACAATGAGCAGTTCTTCGGGCCAGGGACACGGCTCACCGTGCTAG	GAGCCCTGAAGACAGCAGCATATATCTCTGCAGCGTTGAA------GACAGG--CTCCTACAATGAGCAGTTCTTCGGGCCAGGGACACGGCTCACCGTGCTAG	liver	ChILI_26
784	0	TRBV4-2	TRBJ2-6	ASSQDGGSGANVLT	GCCAGCAGCCAAGATGGGGGCTCTGGGGCCAACGTCCTGACT	TRBD1	100	85	0	185	0.00028605	783	1	1	1	NA	GCAGCCAGAAGACTCGGCCCTGTATCTCTGTGCCAGCAGCCAAGATGGGGGCTCTGGGGCCAACGTCCTGACTTTCGGGGCCGGCAGCAGGCTGACCGTGCTGG	GCAGCCAGAAGACTCGGCCCTGTATCTCTGTGCCAGCAGCCAAGA-GGGGGCTCTGGGGCCAACGTCCTGACTTTCGGGGCCGGCAGCAGGCTGACCGTGCTGG	liver	ChILI_26
785	0	TRBV4-3	TRBJ2-7	ASSQVHRDAYYEQY	GCCAGCAGCCAAGTTCACCGGGACGCCTACTACGAGCAGTAC	TRBD1	85	99	0	184	0.0002845	785	1	1	1	NA	GCAGCCAGAAGACTCGGCCCTGTATCTCTGCGCCAGCAGCCAAGTTCACCGGGACGCCTACTACGAGCAGTACTTCGGGCCGGGCACCAGGCTCACGGTCACAG	GCAGCCAGAAGACTCGGCCCTGTATCTCTGCGCCAGCAGCCAAG------GGGAC-----CTACGAGCAGTACTTCGGGCCGGGCACCAGGCTCACGGTCACAG	liver	ChILI_26
786	0	TRBV5-1	TRBJ2-2	ASSQTAAPPLF	GCCAGCAGTCAGACAGCAGCGCCCCCCCTGTTT	TRBD1	7	177	0	184	0.0002845	785	1	1	1	NA	GGGGACTCGGCCCTTTATCTTTGCGCCAGCAGTCAGACAGCAGCGCCCCCCCTGTTTTTTGGAGAAGGCTCTAGGCTGACCGTACTGG	GGGGACTCGGCCCTTTATCTTTGCGCCAGCAG---GACAG-----------CTGTTTTTTGGAGAAGGCTCTAGGCTGACCGTACTGG	liver	ChILI_26
787	0	TRBV18	TRBJ2-1	ASSAGSATTYNEQF	GCCAGCTCGGCGGGTAGCGCCACCACCTACAATGAGCAGTTC	TRBD2	47	134	0	181	0.00027987	787	1	1	1	NA	GCGAGGAGATTCGGCAGCTTATTTCTGTGCCAGCTCGGCGGGTAGCGCCACCACCTACAATGAGCAGTTCTTCGGGCCAGGGACACGGCTCACCGTGCTAG	GCGAGGAGATTCGGCAGCTTATTTCTGTGCCAGCTC-GCGGG-----------CCTACAATGAGCAGTTCTTCGGGCCAGGGACACGGCTCACCGTGCTAG	liver	ChILI_26
788	0	TRBV29-1	TRBJ2-7	SVVPDSTYEQY	AGCGTAGTACCCGACAGTACCTACGAGCAGTAC	TRBD1	77	102	0	179	0.00027677	788	1	1	1	NA	GAGCCCTGAAGACAGCAGCATATATCTCTGCAGCGTAGTACCCGACAGTACCTACGAGCAGTACTTCGGGCCGGGCACCAGGCTCACGGTCACAG	GAGCCCTGAAGACAGCAGCATATATCTCTGCAGCGT-------GACAG--CCTACGAGCAGTACTTCGGGCCGGGCACCAGGCTCACGGTCACAG	liver	ChILI_26
789	0	TRBV28	TRBJ2-7	ASSFGGPPYEQY	GCCAGCAGTTTTGGGGGGCCTCCCTACGAGCAGTAC	TRBD1	26	153	0	179	0.00027677	788	1	1	1	NA	CCGCCAGCACCAACCAGACATCTATGTACCTCTGTGCCAGCAGTTTTGGGGGGCCTCCCTACGAGCAGTACTTCGGGCCGGGCACCAGGCTCACGGTCACAG	CCGCCAGCACCAACCAGACATCTATGTACCTCTGTGCCAGCAGTTT--GGGGGC---CCTACGAGCAGTACTTCGGGCCGGGCACCAGGCTCACGGTCACAG	liver	ChILI_26
790	0	TRBV29-1	TRBJ2-1	SVEDRPSRGHNEQF	AGCGTTGAAGATCGCCCTAGTCGAGGCCACAATGAGCAGTTC		76	103	0	179	0.00027677	788	1	NA	1	NA	GAGCCCTGAAGACAGCAGCATATATCTCTGCAGCGTTGAAGATCGCCCTAGTCGAGGCCACAATGAGCAGTTCTTCGGGCCAGGGACACGGCTCACCGTGCTAG	GAGCCCTGAAGACAGCAGCATATATCTCTGCAGCGTTGAAGA-----------------ACAATGAGCAGTTCTTCGGGCCAGGGACACGGCTCACCGTGCTAG	liver	ChILI_26
791	0	TRBV3-1	TRBJ2-2	ASSRTGATGELF	GCCAGCAGCCGGACAGGGGCAACCGGGGAGCTGTTT	TRBD1	152	26	0.024	178	0.00027523	791	1	1	1	NA	GGAGCTTGGTGACTCTGCTGTGTATTTTTGTGCCAGCAGCCGGACAGGGGCAACCGGGGAGCTGTTTTTTGGAGAAGGCTCTAGGCTGACCGTACTGG	GGAGCTTGGTGACTCTGCTGTGTATTTCTGTGCCAGCAGCCGGACAGGGG--ACCGGGGAGCTGTTTTTTGGAGAAGGCTCTAGGCTGACCGTACTGG	liver	ChILI_26
792	0	TRBV10-2	TRBJ1-2	ASRPARQGGGYT	GCCAGCAGACCTGCGAGACAGGGTGGTGGCTACACC	TRBD1	100	76	0	176	0.00027213	792	1	1	1	NA	ACCCGCTCCCAGACATCTGTGTATTTCTGCGCCAGCAGACCTGCGAGACAGGGTGGTGGCTACACCTTCGGTTCGGGGACCAGGTTAACCGTTGTAG	ACCCGCTCCCAGACATCTGTGTATTTCTGCGCCAGCAG--------GACAGGG---TGGCTACACCTTCGGTTCGGGGACCAGGTTAACCGTTGTAG	liver	ChILI_26
793	0	TRBV4-3	TRBJ2-7	ASSQERTGYEQY	GCCAGCAGCCAAGAACGGACAGGGTACGAGCAGTAC	TRBD1	77	97	0	174	0.00026904	793	1	1	1	NA	GCAGCCAGAAGACTCGGCCCTGTATCTCTGCGCCAGCAGCCAAGAACGGACAGGGTACGAGCAGTACTTCGGGCCGGGCACCAGGCTCACGGTCACAG	GCAGCCAGAAGACTCGGCCCTGTATCTCTGCGCCAGCAGCCAAGA--GGACAGGGTACGAGCAGTACTTCGGGCCGGGCACCAGGCTCACGGTCACAG	liver	ChILI_26
794	0	TRBV4-1	TRBJ2-7	ASSQAGSYEQY	GCCAGCAGCCAAGCTGGCAGCTACGAGCAGTAC		86	88	0	174	0.00026904	793	1	NA	1	NA	GCAGCCAGAAGACTCAGCCCTGTATCTCTGCGCCAGCAGCCAAGCTGGCAGCTACGAGCAGTACTTCGGGCCGGGCACCAGGCTCACGGTCACAG	GCAGCCAGAAGACTCAGCCCTGTATCTCTGCGCCAGCAGCCAAG-------CTACGAGCAGTACTTCGGGCCGGGCACCAGGCTCACGGTCACAG	liver	ChILI_26
795	0	TRBV7-2	TRBJ2-1	ASSLALTSGSNEQF	GCCAGCAGCTTAGCATTGACTAGCGGTTCAAATGAGCAGTTC	TRBD2	83	87	0	170	0.00026286	795	1	1	1	NA	CCAGCGCACACAGCAGGAGGACTCGGCCGTGTATCTCTGTGCCAGCAGCTTAGCATTGACTAGCGGTTCAAATGAGCAGTTCTTCGGGCCAGGGACACGGCTCACCGTGCTAG	CCAGCGCACACAGCAGGAGGACTCGGCCGTGTATCTCTGTGCCAGCAGCTTAGC---GACTAGCGG----AATGAGCAGTTCTTCGGGCCAGGGACACGGCTCACCGTGCTAG	liver	ChILI_26
796	0	TRBV29-1	TRBJ2-1	SVSGLSYNEQF	AGCGTCAGCGGTCTTTCCTACAATGAGCAGTTC	TRBD2	76	92	0	168	0.00025976	796	1	1	1	NA	GAGCCCTGAAGACAGCAGCATATATCTCTGCAGCGTCAGCGGTCTTTCCTACAATGAGCAGTTCTTCGGGCCAGGGACACGGCTCACCGTGCTAG	GAGCCCTGAAGACAGCAGCATATATCTCTGCAGCGT-AGCGG----TCCTACAATGAGCAGTTCTTCGGGCCAGGGACACGGCTCACCGTGCTAG	liver	ChILI_26
797	0	TRBV18	TRBJ1-1	ASLRTEGTEAF	GCCAGCTTACGGACAGAGGGGACTGAAGCTTTC	TRBD1	141	27	0	168	0.00025976	796	1	1	1	NA	GAGATTCGGCAGCTTATTTCTGTGCCAGCTTACGGACAGAGGGGACTGAAGCTTTCTTTGGACAAGGCACCAGACTCACAGTTGTAG	GAGATTCGGCAGCTTATTTCTGTGCCAGCT---GGACAG-----ACTGAAGCTTTCTTTGGACAAGGCACCAGACTCACAGTTGTAG	liver	ChILI_26
798	0	TRBV29-1	TRBJ2-1	SVVEDEQF	AGCGTGGTAGAGGATGAGCAGTTC		101	66	0	167	0.00025822	798	1	NA	1	NA	GAGCCCTGAAGACAGCAGCATATATCTCTGCAGCGTGGTAGAGGATGAGCAGTTCTTCGGGCCAGGGACACGGCTCACCGTGCTAG	GAGCCCTGAAGACAGCAGCATATATCTCTGCAGCGT--------ATGAGCAGTTCTTCGGGCCAGGGACACGGCTCACCGTGCTAG	liver	ChILI_26
799	0	TRBV4-3	TRBJ2-5	ASSQGIQETQY	GCCAGCAGCCAAGGGATCCAAGAGACCCAGTAC		89	77	0	166	0.00025667	799	1	NA	1	NA	GCAGCCAGAAGACTCGGCCCTGTATCTCTGCGCCAGCAGCCAAGGGATCCAAGAGACCCAGTACTTCGGGCCAGGCACGCGGCTCCTGGTGCTCG	GCAGCCAGAAGACTCGGCCCTGTATCTCTGCGCCAGCAGCCAAG----CCAAGAGACCCAGTACTTCGGGCCAGGCACGCGGCTCCTGGTGCTCG	liver	ChILI_26
800	0	TRBV5-1	TRBJ2-7	ASLDVRTGAPYEQY	GCCAGCTTGGATGTAAGGACAGGGGCCCCCTACGAGCAGTAC	TRBD1	13	153	0	166	0.00025667	799	1	1	1	NA	GGAGCTGGGGGACTCGGCCCTTTATCTTTGCGCCAGCTTGGATGTAAGGACAGGGGCCCCCTACGAGCAGTACTTCGGGCCGGGCACCAGGCTCACGGTCACAG	GGAGCTGGGGGACTCGGCCCTTTATCTTTGCGCCAGC----------GGACAGGGG---CCTACGAGCAGTACTTCGGGCCGGGCACCAGGCTCACGGTCACAG	liver	ChILI_26
801	0	TRBV28	TRBJ2-4	ASGRGGIQY	GCCAGCGGCAGGGGGGGTATTCAGTAC	TRBD1	4	162	0	166	0.00025667	799	1	1	1	NA	CCGCCAGCACCAACCAGACATCTATGTACCTCTGTGCCAGCGGCAGGGGGGGTATTCAGTACTTCGGCGCCGGGACCCGGCTCTCAGTGCTGG	CCGCCAGCACCAACCAGACATCTATGTACCTCTGTGCCAGC--CAGGGGG---ATTCAGTACTTCGGCGCCGGGACCCGGCTCTCAGTGCTGG	liver	ChILI_26
802	0	TRBV29-1	TRBJ2-5	SVPYQGETQY	AGCGTCCCCTACCAGGGGGAGACCCAGTAC	TRBD1	104	61	0	165	0.00025513	802	1	1	1	NA	GAGCCCTGAAGACAGCAGCATATATCTCTGCAGCGTCCCCTACCAGGGGGAGACCCAGTACTTCGGGCCAGGCACGCGGCTCCTGGTGCTCG	GAGCCCTGAAGACAGCAGCATATATCTCTGCAGCGT-------CAGGGGGAGACCCAGTACTTCGGGCCAGGCACGCGGCTCCTGGTGCTCG	liver	ChILI_26
803	0	TRBV28	TRBJ2-7	ASSVYRDGYEQY	GCCAGCAGTGTTTACAGGGATGGATACGAGCAGTAC	TRBD1	74	91	0	165	0.00025513	802	1	1	1	NA	CCGCCAGCACCAACCAGACATCTATGTACCTCTGTGCCAGCAGTGTTTACAGGGATGGATACGAGCAGTACTTCGGGCCGGGCACCAGGCTCACGGTCACAG	CCGCCAGCACCAACCAGACATCTATGTACCTCTGTGCCAGCAGT----ACAGGG-----TACGAGCAGTACTTCGGGCCGGGCACCAGGCTCACGGTCACAG	liver	ChILI_26
804	0	TRBV12-3	TRBJ2-3	ASSFGGGTDTQY	GCCAGCAGTTTTGGGGGGGGCACAGATACGCAGTAT	TRBD2	96	69	0	165	0.00025513	802	1	1	1	NA	CAGAACCCAGGGACTCAGCTGTGTACTTCTGTGCCAGCAGTTTTGGGGGGGGCACAGATACGCAGTATTTTGGCCCAGGCACCCGGCTGACAGTGCTC	CAGAACCCAGGGACTCAGCTGTGTACTTCTGTGCCAGCAGTTT--GGGGGGGCACAGATACGCAGTATTTTGGCCCAGGCACCCGGCTGACAGTGCTC	liver	ChILI_26
805	0	TRBV2	TRBJ1-3	ASSDTGGIGNTIY	GCCAGCAGTGATACAGGGGGCATCGGAAACACCATATAT	TRBD1	48	110	0	158	0.0002443	805	1	1	1	NA	CCACAAAGCTGGAGGACTCAGCCATGTACTTCTGTGCCAGCAGTGATACAGGGGGCATCGGAAACACCATATATTTTGGAGAGGGAAGTTGGCTCACTGTTGTAG	CCACAAAGCTGGAGGACTCAGCCATGTACTTCTGTGCCAGCAGTGA-ACAGGGGGC---GGAAACACCATATATTTTGGAGAGGGAAGTTGGCTCACTGTTGTAG	liver	ChILI_26
806	0	TRBV29-1	TRBJ2-7	SASTSGSYEQY	AGCGCTTCGACTAGCGGATCCTACGAGCAGTAC	TRBD2	49	108	0	157	0.00024276	806	3	1	1	NA	GAGCCCTGAAGACAGCAGCATATATCTCTGCAGCGCTTCGACTAGCGGATCCTACGAGCAGTACTTCGGGCCGGGCACCAGGCTCACGGTCACAG	GAGCCCTGAAGACAGCAGCATATATCTCTGCAGCGC---GACTAGCGG-TCCTACGAGCAGTACTTCGGGCCGGGCACCAGGCTCACGGTCACAG	liver	ChILI_26
807	0	TRBV3-1	TRBJ1-4	ASSQGSYNEKLF	GCCAGCAGCCAGGGCAGCTATAATGAAAAACTGTTT	TRBD1	109	47	0	156	0.00024121	807	1	1	1	NA	GGAGCTTGGTGACTCTGCTGTGTATTTCTGTGCCAGCAGCCAGGGCAGCTATAATGAAAAACTGTTTTTTGGCAGTGGAACCCAGCTCTCTGTCTTGG	GGAGCTTGGTGACTCTGCTGTGTATTTCTGTGCCAGCAGCCAGGG------TAATGAAAAACTGTTTTTTGGCAGTGGAACCCAGCTCTCTGTCTTGG	liver	ChILI_26
808	0	TRBV4-1	TRBJ2-1	ASSQENNEQF	GCCAGCAGCCAAGAAAACAATGAGCAGTTC		82	70	0	152	0.00023503	808	1	NA	1	NA	GCAGCCAGAAGACTCAGCCCTGTATCTCTGCGCCAGCAGCCAAGAAAACAATGAGCAGTTCTTCGGGCCAGGGACACGGCTCACCGTGCTAG	GCAGCCAGAAGACTCAGCCCTGTATCTCTGCGCCAGCAGCCAAGA--ACAATGAGCAGTTCTTCGGGCCAGGGACACGGCTCACCGTGCTAG	liver	ChILI_26
809	0	TRBV20-1	TRBJ1-2	SLEGGGEHYGYT	AGTCTAGAGGGGGGGGGAGAACACTATGGCTACACC	TRBD2	48	104	0	152	0.00023503	808	1	1	1	NA	GCCCATCCTGAAGACAGCAGCTTCTACATCTGCAGTCTAGAGGGGGGGGGAGAACACTATGGCTACACCTTCGGTTCGGGGACCAGGTTAACCGTTGTAG	GCCCATCCTGAAGACAGCAGCTTCTACATCTGCAGT-------GGGGGGG-----ACTATGGCTACACCTTCGGTTCGGGGACCAGGTTAACCGTTGTAG	liver	ChILI_26
810	0	TRBV4-3	TRBJ2-1	ASSPQGAYNEQF	GCCAGCAGCCCGCAGGGGGCATACAATGAGCAGTTC	TRBD1	100	51	0	151	0.00023348	810	1	1	1	NA	GCAGCCAGAAGACTCGGCCCTGTATCTCTGCGCCAGCAGCCCGCAGGGGGCATACAATGAGCAGTTCTTCGGGCCAGGGACACGGCTCACCGTGCTAG	GCAGCCAGAAGACTCGGCCCTGTATCTCTGCGCCAGCAGCC--CAGGGGGC-TACAATGAGCAGTTCTTCGGGCCAGGGACACGGCTCACCGTGCTAG	liver	ChILI_26
811	0	TRBV3-1	TRBJ2-2	ASRTGATGELF	GCCAGCCGGACAGGGGCAACCGGGGAGCTGTTT	TRBD1	116	29	0	145	0.0002242	811	1	1	1	NA	GGAGCTTGGTGACTCTGCTGTGTATTTCTGTGCCAGCCGGACAGGGGCAACCGGGGAGCTGTTTTTTGGAGAAGGCTCTAGGCTGACCGTACTGG	GGAGCTTGGTGACTCTGCTGTGTATTTCTGTGCCAGC-GGACAGGGG--ACCGGGGAGCTGTTTTTTGGAGAAGGCTCTAGGCTGACCGTACTGG	liver	ChILI_26
812	0	TRBV20-1	TRBJ2-1	SAPPSGGKTYNEQF	AGTGCCCCCCCCTCAGGGGGGAAAACCTACAATGAGCAGTTC	TRBD1	64	80	0	144	0.00022266	812	1	1	1	NA	GCCCATCCTGAAGACAGCAGCTTCTACATCTGCAGTGCCCCCCCCTCAGGGGGGAAAACCTACAATGAGCAGTTCTTCGGGCCAGGGACACGGCTCACCGTGCTA	GCCCATCCTGAAGACAGCAGCTTCTACATCTGCAGTGC--------CAGGGGG-----CCTACAATGAGCAGTTCTTCGGGCCAGGGACACGGCTCACCGTGCTA	liver	ChILI_26
813	0	TRBV19	TRBJ2-6	ASSEGQPASGANVLT	GCCAGTAGTGAAGGACAGCCGGCCTCTGGGGCCAACGTCCTGACT	TRBD1	90	52	0	142	0.00021956	813	1	1	1	NA	CGGCCCAAAAGAACCCGACAGCTTTCTATCTCTGTGCCAGTAGTGAAGGACAGCCGGCCTCTGGGGCCAACGTCCTGACTTTCGGGGCCGGCAGCAGGCTGACCGTGCTGG	CGGCCCAAAAGAACCCGACAGCTTTCTATCTCTGTGCCAGTAGT---GGACAG-----CTCTGGGGCCAACGTCCTGACTTTCGGGGCCGGCAGCAGGCTGACCGTGCTGG	liver	ChILI_26
814	0	TRBV28	TRBJ2-1	ASIRGGASNEQF	GCCAGCATTCGCGGGGGGGCCTCTAATGAGCAGTTC	TRBD2	23	119	0.024	142	0.00021956	813	1	1	1	NA	CCGCCAGCACCAATCAGACATCTATGTACCTCTGTGCCAGCATTCGCGGGGGGGCCTCTAATGAGCAGTTCTTCGGGCCAGGGACACGGCTCACCGTGCTAG	CCGCCAGCACCAACCAGACATCTATGTACCTCTGTGCCAGCA---GCGGGGGGG-----AATGAGCAGTTCTTCGGGCCAGGGACACGGCTCACCGTGCTAG	liver	ChILI_26
815	0	TRBV29-1	TRBJ2-1	SVSTGTGGVDEQF	AGCGTCTCCACCGGGACAGGGGGCGTGGATGAGCAGTTC	TRBD1	92	49	0	141	0.00021802	815	1	1	1	NA	GAGCCCTGAAGACAGCAGCATATATCTCTGCAGCGTCTCCACCGGGACAGGGGGCGTGGATGAGCAGTTCTTCGGGCCAGGGACACGGCTCACCGTGCTAG	GAGCCCTGAAGACAGCAGCATATATCTCTGCAGCGT-------GGGACAGGGGGC----ATGAGCAGTTCTTCGGGCCAGGGACACGGCTCACCGTGCTAG	liver	ChILI_26
816	0	TRBV3-1	TRBJ1-1	ASSQRHGDTEAF	GCCAGCAGCCAACGTCATGGGGACACTGAAGCTTTC	TRBD1	66	70	0.023	136	0.00021029	816	1	1	1	NA	GGAGCTTGGTGACTCTCCTGTGTATTTCTGTGCCAGCAGCCAACGTCATGGGGACACTGAAGCTTTCTTTGGACAAGGCACCAGACTCACAGTTGTA	GGAGCTTGGTGACTCTGCTGTGTATTTCTGTGCCAGCAGCCAA-------GGGACACTGAAGCTTTCTTTGGACAAGGCACCAGACTCACAGTTGTA	liver	ChILI_26
817	0	TRBV9	TRBJ2-7	ASSVGVGQGAYEQY	GCCAGCAGCGTAGGAGTAGGACAGGGGGCTTACGAGCAGTAC	TRBD1	63	72	0	135	0.00020874	817	1	1	1	NA	CTCTGGAGCTGGGGGACTCAGCTTTGTATTTCTGTGCCAGCAGCGTAGGAGTAGGACAGGGGGCTTACGAGCAGTACTTCGGGCCGGGCACCAGGCTCACGGTCACAG	CTCTGGAGCTGGGGGACTCAGCTTTGTATTTCTGTGCCAGCAGCGTAG-----GGACAGGGGGC-TACGAGCAGTACTTCGGGCCGGGCACCAGGCTCACGGTCACAG	liver	ChILI_26
818	0	TRBV9	TRBJ1-4	ASSTLEGRGEKLF	GCCAGCAGCACCCTCGAAGGAAGGGGGGAAAAACTGTTT	TRBD1	61	74	0	135	0.00020874	817	1	1	1	NA	CTCTGGAGCTGGGGGACTCAGCTTTGTATTTCTGTGCCAGCAGCACCCTCGAAGGAAGGGGGGAAAAACTGTTTTTTGGCAGTGGAACCCAGCTCTCTGTCTTGG	CTCTGGAGCTGGGGGACTCAGCTTTGTATTTCTGTGCCAGCAGC------------AGGGGGGAAAAACTGTTTTTTGGCAGTGGAACCCAGCTCTCTGTCTTGG	liver	ChILI_26
819	0	TRBV25-1	TRBJ2-1	ASSYQRGANNEQF	GCCAGCAGTTATCAGCGGGGGGCGAACAATGAGCAGTTC	TRBD2	35	98	0	133	0.00020565	819	1	1	1	NA	GCCAGGCCCTCACATACCTCTCAGTACCTCTGTGCCAGCAGTTATCAGCGGGGGGCGAACAATGAGCAGTTCTTCGGGCCAGGGACACGGCTCACCGTGCTAG	GCCAGGCCCTCACATACCTCTCAGTACCTCTGTGCCAGCAGT----AGCGGGGGG---ACAATGAGCAGTTCTTCGGGCCAGGGACACGGCTCACCGTGCTAG	liver	ChILI_26
820	0	TRBV7-9	TRBJ2-5	ASSSFGQGKETQY	GCCAGCAGCTCTTTCGGACAGGGTAAAGAGACCCAGTAC	TRBD1	93	39	0	132	0.0002041	820	1	1	1	NA	AGCAGGGGGACTCGGCCATGTATCTCTGTGCCAGCAGCTCTTTCGGACAGGGTAAAGAGACCCAGTACTTCGGGCCAGGCACGCGGCTCCTGGTGCTCG	AGCAGGGGGACTCGGCCATGTATCTCTGTGCCAGCAGCT-----GGACAGGG--AAGAGACCCAGTACTTCGGGCCAGGCACGCGGCTCCTGGTGCTCG	liver	ChILI_26
821	0	TRBV28	TRBJ2-1	ASSLLASGEQF	GCCAGCAGTTTATTGGCTAGCGGGGAGCAGTTC	TRBD2	46	85	0	131	0.00020255	821	1	1	1	NA	CCGCCAGCACCAACCAGACATCTATGTACCTCTGTGCCAGCAGTTTATTGGCTAGCGGGGAGCAGTTCTTCGGGCCAGGGACACGGCTCACCGTGCTAG	CCGCCAGCACCAACCAGACATCTATGTACCTCTGTGCCAGCAGTTTAT---CTAGCGGGGAGCAGTTCTTCGGGCCAGGGACACGGCTCACCGTGCTAG	liver	ChILI_26
822	0	TRBV20-1	TRBJ1-2	SARNGGGYGYT	AGTGCTAGAAACGGGGGGGGCTATGGCTACACC	TRBD2	28	99	0	127	0.00019637	822	1	1	1	NA	GCCCATCCTGAAGACAGCAGCTTCTACATCTGCAGTGCTAGAAACGGGGGGGGCTATGGCTACACCTTCGGTTCGGGGACCAGGTTAACCGTTGTAG	GCCCATCCTGAAGACAGCAGCTTCTACATCTGCAGTGCTAGA--CGGGGGGG-CTATGGCTACACCTTCGGTTCGGGGACCAGGTTAACCGTTGTAG	liver	ChILI_26
823	0	TRBV3-1	TRBJ2-1	ASSQDNERRTYNEQF	GCCAGCAGCCAAGATAACGAGCGTAGGACCTACAATGAGCAGTTC		72	55	0	127	0.00019637	822	1	NA	1	NA	GGAGCTTGGTGACTCTGCTGTGTATTTCTGTGCCAGCAGCCAAGATAACGAGCGTAGGACCTACAATGAGCAGTTCTTCGGGCCAGGGACACGGCTCACCGTGCTAG	GGAGCTTGGTGACTCTGCTGTGTATTTCTGTGCCAGCAGCCAAGA--------------CCTACAATGAGCAGTTCTTCGGGCCAGGGACACGGCTCACCGTGCTAG	liver	ChILI_26
824	0	TRBV7-2	TRBJ2-3	ASSAAPRVTDTQY	GCCAGCAGCGCCGCTCCCAGGGTCACAGATACGCAGTAT	TRBD1	70	55	0	125	0.00019328	824	1	1	1	NA	CCAGCGCACACAGCAGGAGGACTCGGCCGTGTATCTCTGTGCCAGCAGCGCCGCTCCCAGGGTCACAGATACGCAGTATTTTGGCCCAGGCACCCGGCTGACAGTGCTCG	CCAGCGCACACAGCAGGAGGACTCGGCCGTGTATCTCTGTGCCAGCAGC--------CAGGG-CACAGATACGCAGTATTTTGGCCCAGGCACCCGGCTGACAGTGCTCG	liver	ChILI_26
825	0	TRBV28	TRBJ1-1	ASSSTGLIGGAF	GCCAGCAGTTCGACTGGACTAATCGGAGGAGCTTTC	TRBD2	80	45	0	125	0.00019328	824	1	1	1	NA	CCGCCAGCACCAACCAGACATCTATGTACCTCTGTGCCAGCAGTTCGACTGGACTAATCGGAGGAGCTTTCTTTGGACAAGGCACCAGACTCACAGTTGTAG	CCGCCAGCACCAACCAGACATCTATGTACCTCTGTGCCAGCAGTT-----GGACTA--------AGCTTTCTTTGGACAAGGCACCAGACTCACAGTTGTAG	liver	ChILI_26
826	0	TRBV3-1	TRBJ1-4	ASSQQSEANEKLF	GCCAGCAGCCAACAGTCGGAGGCTAATGAAAAACTGTTT	TRBD2	54	70	0	124	0.00019173	826	1	2	1	NA	GGAGCTTGGTGACTCTGCTGTGTATTTCTGTGCCAGCAGCCAACAGTCGGAGGCTAATGAAAAACTGTTTTTTGGCAGTGGAACCCAGCTCTCTGTCTTGG	GGAGCTTGGTGACTCTGCTGTGTATTTCTGTGCCAGCAGCCAA-----GGAGGCTAATGAAAAACTGTTTTTTGGCAGTGGAACCCAGCTCTCTGTCTTGG	liver	ChILI_26
827	0	TRBV28	TRBJ1-4	ASSSQYEKLF	GCCAGCAGTTCCCAGTATGAAAAACTGTTT		10	113	0	123	0.00019018	827	1	NA	1	NA	CAACCAGACATCTATGTACCTCTGTGCCAGCAGTTCCCAGTATGAAAAACTGTTTTTTGGCAGTGGAACCCAGCTCTCTGTCTTGG	CAACCAGACATCTATGTACCTCTGTGCCAGCAGTT------ATGAAAAACTGTTTTTTGGCAGTGGAACCCAGCTCTCTGTCTTGG	liver	ChILI_26
828	0	TRBV4-1	TRBJ1-6	ASSRTTGPTSPLH	GCCAGCTCCCGGACGACAGGACCTACCTCACCCCTCCAC	TRBD1	40	75	0	115	0.00017782	828	1	1	2	NA	GCAGCCAGAAGACTCAGCCCTGTATCTCTGCGCCAGCTCCCGGACGACAGGACCTACCTCACCCCTCCACTTTGGGAACGGGACCAGGCTCACTGTGACAG	GCAGCCAGAAGACTCAGCCCTGTATCTCTGCGCCAGC--------GACAGG-------TCACCCCTCCACTTTGGGAACGGGACCAGGCTCACTGTGACAG	liver	ChILI_26
829	0	TRBV12-3	TRBJ1-2	ASSSTGPRGYT	GCCAGCAGTTCAACAGGTCCCCGCGGCTACACC	TRBD1	20	89	0	109	0.00016854	829	1	1	1	NA	CAGAACCCAGGGACTCAGCTGTGTACTTCTGTGCCAGCAGTTCAACAGGTCCCCGCGGCTACACCTTCGGTTCGGGGACCAGGTTAACCGTTGTAG	CAGAACCCAGGGACTCAGCTGTGTACTTCTGTGCCAGCAGTT--ACAGG-------GGCTACACCTTCGGTTCGGGGACCAGGTTAACCGTTGTAG	liver	ChILI_26
830	0	TRBV7-2	TRBJ1-4	ASSSPGWEKLF	GCCAGCAGCTCACCCGGGTGGGAAAAACTGTTT		57	51	0	108	0.00016699	830	1	NA	1	NA	CCAGCGCACACAGCAGGAGGACTCGGCCGTGTATCTCTGTGCCAGCAGCTCACCCGGGTGGGAAAAACTGTTTTTTGGCAGTGGAACCCAGCTCTCTGTCTTGG	CCAGCGCACACAGCAGGAGGACTCGGCCGTGTATCTCTGTGCCAGCAGCT-----------GAAAAACTGTTTTTTGGCAGTGGAACCCAGCTCTCTGTCTTGG	liver	ChILI_26
831	0	TRBV9	TRBJ2-1	ASSVGGPGYNEQF	GCCAGCAGCGTAGGCGGTCCGGGCTACAATGAGCAGTTC		61	45	0	106	0.0001639	831	1	NA	1	NA	CTCTGGAGCTGGGGGACTCAGCTTTGTATTTCTGTGCCAGCAGCGTAGGCGGTCCGGGCTACAATGAGCAGTTCTTCGGGCCAGGGACACGGCTCACCGTGCTAG	CTCTGGAGCTGGGGGACTCAGCTTTGTATTTCTGTGCCAGCAGCGTAG----------CTACAATGAGCAGTTCTTCGGGCCAGGGACACGGCTCACCGTGCTAG	liver	ChILI_26
832	0	TRBV5-5	TRBJ2-3	ASQAAGGTDTQY	GCCAGTCAGGCGGCAGGGGGCACAGATACGCAGTAT	TRBD1	42	64	0	106	0.0001639	831	1	1	1	NA	GAACGCCTTGTTGCTGGGGGACTCGGCCCTGTATCTCTGTGCCAGTCAGGCGGCAGGGGGCACAGATACGCAGTATTTTGGCCCAGGCACCCGGCTGACAGTGCTCG	GAACGCCTTGTTGCTGGGGGACTCGGCCCTGTATCTCTGTGCCAG--------CAGGGGGCACAGATACGCAGTATTTTGGCCCAGGCACCCGGCTGACAGTGCTCG	liver	ChILI_26
833	0	TRBV14	TRBJ1-1	ASSQFTPASEAF	GCCAGCAGCCAATTCACCCCGGCCTCCGAAGCTTTC		57	49	0	106	0.0001639	831	1	NA	1	NA	GCAGAACTGGAGGATTCTGGAGTTTATTTCTGTGCCAGCAGCCAATTCACCCCGGCCTCCGAAGCTTTCTTTGGACAAGGCACCAGACTCACAGTTGTAG	GCAGAACTGGAGGATTCTGGAGTTTATTTCTGTGCCAGCAGCCAA---------------GAAGCTTTCTTTGGACAAGGCACCAGACTCACAGTTGTAG	liver	ChILI_26
834	0	TRBV28	TRBJ1-1	ASRDTLNTEAF	GCCAGCAGAGACACCTTGAACACTGAAGCTTTC		48	58	0	106	0.0001639	831	1	NA	1	NA	CCGCCAGCACCAACCAGACATCTATGTACCTCTGTGCCAGCAGAGACACCTTGAACACTGAAGCTTTCTTTGGACAAGGCACCAGACTCACAGTTGTAG	CCGCCAGCACCAACCAGACATCTATGTACCTCTGTGCCAGCAG--------TGAACACTGAAGCTTTCTTTGGACAAGGCACCAGACTCACAGTTGTAG	liver	ChILI_26
835	0	TRBV6-5	TRBJ2-1	ASSYGAPGLAGGGVRNEQF	GCCAGCAGTTACGGCGCACCGGGACTAGCGGGGGGGGGGGTGAGGAATGAGCAGTTC	TRBD2	92	14	0	106	0.0001639	831	1	1	1	NA	CGGCTGCTCCCTCCCAGACATCTGTGTACTTCTGTGCCAGCAGTTACGGCGCACCGGGACTAGCGGGGGGGGGGGTGAGGAATGAGCAGTTCTTCGGGCCAGGGACACGGCTCACCGTGCTAG	CGGCTGCTCCCTCCCAGACATCTGTGTACTTCTGTGCCAGCAGTTAC--------GGGACTAGCGGGGGGG---------AATGAGCAGTTCTTCGGGCCAGGGACACGGCTCACCGTGCTAG	liver	ChILI_26
836	0	TRBV27	TRBJ2-5	ASLVAGGTWY	GCCAGTTTAGTAGCGGGGGGTACGTGGTAC	TRBD2	59	46	0	105	0.00016235	836	1	1	1	NA	CGCCCAGCCCCAACCAGACCTCTCTGTACTTCTGTGCCAGTTTAGTAGCGGGGGGTACGTGGTACTTCGGGCCAGGCACGCGGCTCCTGGTGCTCG	CGCCCAGCCCCAACCAGACCTCTCTGTACTTCTGTGCCAG-----TAGCGGGGGG------GTACTTCGGGCCAGGCACGCGGCTCCTGGTGCTCG	liver	ChILI_26
837	0	TRBV3-1	TRBJ2-7	ASSYGQGWEQY	GCCAGCAGCTATGGACAGGGATGGGAGCAGTAC	TRBD1	47	55	0	102	0.00015771	837	1	1	1	NA	GGAGCTTGGTGACTCTGCTGTGTATTTCTGTGCCAGCAGCTATGGACAGGGATGGGAGCAGTACTTCGGGCCGGGCACCAGGCTCACGGTCACAG	GGAGCTTGGTGACTCTGCTGTGTATTTCTGTGCCAGCAGC---GGACAGGG----GAGCAGTACTTCGGGCCGGGCACCAGGCTCACGGTCACAG	liver	ChILI_26
838	0	TRBV15	TRBJ2-3	ATSRDKAPAGEDTQY	GCCACCAGCAGAGATAAAGCGCCCGCGGGGGAGGATACGCAGTAT	TRBD2	97	3	0	100	0.00015462	838	2	1	1	NA	CACCAGGCCTGGGGGACGCAGCCATGTACCTGTGTGCCACCAGCAGAGATAAAGCGCCCGCGGGGGAGGATACGCAGTATTTTGGCCCAGGCACCCGGCTGACAGTGCTC	CACCAGGCCTGGGGGACGCAGCCATGTACCTGTGTGCCACCAGC---------------GCGGGGG--GATACGCAGTATTTTGGCCCAGGCACCCGGCTGACAGTGCTC	liver	ChILI_26
839	0	TRBV4-2	TRBJ2-2	ASSQGGTSGGARDTGELF	GCCAGCAGCCAAGGGGGGACTAGCGGGGGGGCCAGGGACACCGGGGAGCTGTTT	TRBD2	55	44	0	99	0.00015308	839	1	1	1	NA	GCAGCCAGAAGACTCGGCCCTGTATCTCTGTGCCAGCAGCCAAGGGGGGACTAGCGGGGGGGCCAGGGACACCGGGGAGCTGTTTTTTGGAGAAGGCTCTAGGCTGACCGTACTGG	GCAGCCAGAAGACTCGGCCCTGTATCTCTGTGCCAGCAGCCAAG--GGGACTAGCGGGGGGG------ACACCGGGGAGCTGTTTTTTGGAGAAGGCTCTAGGCTGACCGTACTGG	liver	ChILI_26
840	0	TRBV9	TRBJ2-1	ASAQGWGEQF	GCCAGTGCTCAGGGGTGGGGTGAGCAGTTC	TRBD1	59	39	0	98	0.00015153	840	1	1	1	NA	CTCTGGAGCTGGGGGACTCAGCTTTGTATTTCTGTGCCAGTGCTCAGGGGTGGGGTGAGCAGTTCTTCGGGCCAGGGACACGGCTCACCGTGCTAG	CTCTGGAGCTGGGGGACTCAGCTTTGTATTTCTGTGCCAG----CAGGGG-----TGAGCAGTTCTTCGGGCCAGGGACACGGCTCACCGTGCTAG	liver	ChILI_26
841	0	TRBV7-6	TRBJ2-7	ASSSTSGGRLEQY	GCCAGCAGCTCCACTAGCGGGGGGCGCCTGGAGCAGTAC	TRBD2	55	43	0	98	0.00015153	840	1	1	1	NA	CCAGCGCACAGAGCAGCGGGACTCGGCCATGTATCGCTGTGCCAGCAGCTCCACTAGCGGGGGGCGCCTGGAGCAGTACTTCGGGCCGGGCACCAGGCTCACGGTCACAG	CCAGCGCACAGAGCAGCGGGACTCGGCCATGTATCGCTGTGCCAGCAGCT--ACTAGCGGGGGG------GAGCAGTACTTCGGGCCGGGCACCAGGCTCACGGTCACAG	liver	ChILI_26
842	0	TRBV12-3	TRBJ1-2	ASSLERTYGYT	GCCAGCAGTTTAGAACGGACCTATGGCTACACC		60	36	0	96	0.00014844	842	1	NA	1	NA	CAGAACCCAGGGACTCAGCTGTGTACTTCTGTGCCAGCAGTTTAGAACGGACCTATGGCTACACCTTCGGTTCGGGGACCAGGTTAACCGTTGTAG	CAGAACCCAGGGACTCAGCTGTGTACTTCTGTGCCAGCAGTTTAG-------CTATGGCTACACCTTCGGTTCGGGGACCAGGTTAACCGTTGTAG	liver	ChILI_26
843	0	TRBV28	TRBJ2-3	RGGSMTDTQY	CGGGGGGGGAGTATGACAGATACGCAGTAT	TRBD2	31	61	0	92	0.00014225	843	1	1	1	NA	CCGCCAGCACCAACCAGACATCTATGTACCTCTCCCGGGGGGGGAGTATGACAGATACGCAGTATTTTGGCCCAGGCACCCGGCTGACAGTGCTCG	CCGCCAGCACCAACCAGACATCTATGTACCTCT--CGGGGGGG-------ACAGATACGCAGTATTTTGGCCCAGGCACCCGGCTGACAGTGCTCG	liver	ChILI_26
844	0	TRBV5-1	TRBJ2-5	ASFSSGEETQY	GCCAGCTTTAGTTCAGGGGAAGAGACCCAGTAC	TRBD1	45	45	0	90	0.00013916	844	1	1	1	NA	GGAGCTGGGGGACTCGGCCCTTTATCTTTGCGCCAGCTTTAGTTCAGGGGAAGAGACCCAGTACTTCGGGCCAGGCACGCGGCTCCTGGTGCTCG	GGAGCTGGGGGACTCGGCCCTTTATCTTTGCGCCAGC-------CAGGGGAAGAGACCCAGTACTTCGGGCCAGGCACGCGGCTCCTGGTGCTCG	liver	ChILI_26
845	0	TRBV6-1	TRBJ2-3	ASIIRGFLADTQY	GCCAGCATTATCAGGGGATTTCTCGCAGATACGCAGTAT	TRBD1	34	54	0	88	0.00013607	845	1	1	1	NA	GCTCCCTCCCAGACATCTGTGTACTTCTGTGCCAGCATTATCAGGGGATTTCTCGCAGATACGCAGTATTTTGGCCCAGGCACCCGGCTGACAGTGCTCG	GCTCCCTCCCAGACATCTGTGTACTTCTGTGCCAGCA----CAGGGG--------CAGATACGCAGTATTTTGGCCCAGGCACCCGGCTGACAGTGCTCG	liver	ChILI_26
846	0	TRBV3-1	TRBJ2-3	ASSQDLGGNTDTQY	GCCAGCAGCCAAGATCTGGGGGGTAACACAGATACGCAGTAT	TRBD2	65	23	0	88	0.00013607	845	1	1	1	NA	GGAGCTTGGTGACTCTGCTGTGTATTTCTGTGCCAGCAGCCAAGATCTGGGGGGTAACACAGATACGCAGTATTTTGGCCCAGGCACCCGGCTGACAGTGCTCG	GGAGCTTGGTGACTCTGCTGTGTATTTCTGTGCCAGCAGCCAAGA---GGGGGG---CACAGATACGCAGTATTTTGGCCCAGGCACCCGGCTGACAGTGCTCG	liver	ChILI_26
847	0	TRBV15	TRBJ2-5	ATSGDRGQETQY	GCCACCAGCGGCGACAGGGGGCAAGAGACCCAGTAC	TRBD1	2	84	0	86	0.00013297	847	2	1	1	NA	CACCAGGCCTGGGGGACGCAGCCATGTACCTGTGTGCCACCAGCGGCGACAGGGGGCAAGAGACCCAGTACTTCGGGCCAGGCACGCGGCTCCTGGTGCTCG	CACCAGGCCTGGGGGACGCAGCCATGTACCTGTGTGCCACCAGC---GACAGGGGGCAAGAGACCCAGTACTTCGGGCCAGGCACGCGGCTCCTGGTGCTCG	liver	ChILI_26
848	0	TRBV7-2	TRBJ2-5	ASSPGRLAGEETQY	GCCAGCAGCCCTGGGCGACTAGCGGGAGAGGAGACCCAGTAC	TRBD2	46	38	0	84	0.00012988	848	1	2	1	NA	CCAGCGCACACAGCAGGAGGACTCGGCCGTGTATCTCTGTGCCAGCAGCCCTGGGCGACTAGCGGGAGAGGAGACCCAGTACTTCGGGCCAGGCACGCGGCTCCTGGTGCTC	CCAGCGCACACAGCAGGAGGACTCGGCCGTGTATCTCTGTGCCAGCAGC-------GACTAGCGGGAG--GAGACCCAGTACTTCGGGCCAGGCACGCGGCTCCTGGTGCTC	liver	ChILI_26
849	0	TRBV6-1	TRBJ1-2	YGYT	TATGGCTACACC	TRBD2	38	42	0	80	0.0001237	849	1	1	1	NA	CGGCTGCTCCCTCCCAGTTACGGGGGGGGCCTAACTATGGCTACACCTTCGGTTCGGGGACCAGGTTAACCGTTGTAG	CGGCTGCTCCCTCCCAG---CGGGGGGG--CTAACTATGGCTACACCTTCGGTTCGGGGACCAGGTTAACCGTTGTAG	liver	ChILI_26
850	0	TRBV7-9	TRBJ2-1	ASSISGGAFDEQF	GCCAGCAGCATTAGCGGGGGGGCATTCGATGAGCAGTTC	TRBD2	26	51	0	77	0.00011906	850	1	1	1	NA	CCAGCGCACAGAGCAGGGGGACTCGGCCATGTATCTCTGTGCCAGCAGCATTAGCGGGGGGGCATTCGATGAGCAGTTCTTCGGGCCAGGGACACGGCTCACCGTGCTAG	CCAGCGCACAGAGCAGGGGGACTCGGCCATGTATCTCTGTGCCAGCAGC--TAGCGGGGGGG------ATGAGCAGTTCTTCGGGCCAGGGACACGGCTCACCGTGCTAG	liver	ChILI_26
851	0	TRBV11-2	TRBJ1-1	ASSLDQDLNTEAF	GCCAGCAGCTTAGATCAGGATTTGAACACTGAAGCTTTC		17	59	0.021	76	0.00011751	851	1	NA	1	NA	GCAAAGCTTGAGGACTCGGCCGTGTTTCTCTGTGCCAGCAGCTTAGATCAGGATTTGAACACTGAAGCTTTCTTTGGACAAGGCACCAGACTCACAGTTGTA	GCAAAGCTTGAGGACTCGGCCGTGTATCTCTGTGCCAGCAGCTTAGA--------TGAACACTGAAGCTTTCTTTGGACAAGGCACCAGACTCACAGTTGTA	liver	ChILI_26
852	0	TRBV28	TRBJ2-7	ASSLFPGYPYEQY	GCCAGCAGTTTATTCCCGGGTTATCCCTACGAGCAGTAC	TRBD2	39	37	0	76	0.00011751	851	1	2	1	NA	CAACCAGACATCTATGTACCTCTGTGCCAGCAGTTTATTCCCGGGTTATCCCTACGAGCAGTACTTCGGGCCGGGCACCAGGCTCACGGTCACAG	CAACCAGACATCTATGTACCTCTGTGCCAGCAGTTTATTCCCG-------CCTACGAGCAGTACTTCGGGCCGGGCACCAGGCTCACGGTCACAG	liver	ChILI_26
853	0	TRBV28	TRBJ2-7	ASSPGLVGAYEQY	GCCAGCAGCCCGGGACTAGTTGGGGCCTACGAGCAGTAC	TRBD2	1	74	0	75	0.00011597	853	1	1	1	NA	CCGCCAGCACCAACCAGACATCTATGTACCTCTGTGCCAGCAGCCCGGGACTAGTTGGGGCCTACGAGCAGTACTTCGGGCCGGGCACCAGGCTCACGGTCACAG	CCGCCAGCACCAACCAGACATCTATGTACCTCTGTGCCAGCAG---GGGACTAG------CCTACGAGCAGTACTTCGGGCCGGGCACCAGGCTCACGGTCACAG	liver	ChILI_26
854	0	TRBV29-1	TRBJ2-1	SVDGNGGLNNEQF	AGCGTTGATGGGAACGGGGGGCTCAACAATGAGCAGTTC	TRBD2	59	10	0	69	0.00010669	854	1	1	1	NA	GAGCCCTGAAGACAGCAGCATATATCTCTGCAGCGTTGATGGGAACGGGGGGCTCAACAATGAGCAGTTCTTCGGGCCAGGGACACGGCTCACCGTGCTAG	GAGCCCTGAAGACAGCAGCATATATCTCTGCAGCGTTGA------CGGGGGG----ACAATGAGCAGTTCTTCGGGCCAGGGACACGGCTCACCGTGCTAG	liver	ChILI_26
855	0	TRBV4-1	TRBJ1-5	ASSRAINQPQH	GCCAGCAGCCGGGCTATCAATCAGCCCCAGCAT		16	52	0	68	0.00010514	855	1	NA	1	NA	GCAGCCAGAAGACTCAGCCCTGTATCTCTGCGCCAGCAGCCGGGCTATCAATCAGCCCCAGCATTTTGGTGATGGGACTCGACTCTCCATCCTAG	GCAGCCAGAAGACTCAGCCCTGTATCTCTGCGCCAGCAGCC-------CAATCAGCCCCAGCATTTTGGTGATGGGACTCGACTCTCCATCCTAG	liver	ChILI_26
856	0	TRBV14	TRBJ2-1	ASSQRWPHGEQF	GCCAGCAGCCAAAGGTGGCCCCACGGTGAGCAGTTC		39	29	0	68	0.00010514	855	1	NA	1	NA	GCAGAACTGGAGGATTCTGGAGTTTATTTCTGTGCCAGCAGCCAAAGGTGGCCCCACGGTGAGCAGTTCTTCGGGCCAGGGACACGGCTCACCGTGCTAG	GCAGAACTGGAGGATTCTGGAGTTTATTTCTGTGCCAGCAGCCAA--------------TGAGCAGTTCTTCGGGCCAGGGACACGGCTCACCGTGCTAG	liver	ChILI_26
857	0	TRBV6-1	TRBJ2-1	ASSLTKEQF	GCCAGCAGTCTGACTAAGGAGCAGTTC	TRBD2	50	15	0	65	0.0001005	857	1	1	1	NA	CGGCTGCTCCCTCCCAGACATCTGTGTACTTCTGTGCCAGCAGTCTGACTAAGGAGCAGTTCTTCGGGCCAGGGACACGGCTCACCGTGCTAG	CGGCTGCTCCCTCCCAGACATCTGTGTACTTCTGTGCCAGCAGT--GACTA--GAGCAGTTCTTCGGGCCAGGGACACGGCTCACCGTGCTAG	liver	ChILI_26
858	0	TRBV5-1	TRBJ2-5	ASSSGTGLQETQY	GCCAGCAGCTCTGGGACAGGTTTACAAGAGACCCAGTAC	TRBD1	29	35	0	64	9.9e-05	858	1	1	1	NA	GGAGCTGGGGGACTCGGCCCTTTATCTTTGCGCCAGCAGCTCTGGGACAGGTTTACAAGAGACCCAGTACTTCGGGCCAGGCACGCGGCTCCTGGTGCTCG	GGAGCTGGGGGACTCGGCCCTTTATCTTTGCGCCAGCAGCT--GGGACAGG----CAAGAGACCCAGTACTTCGGGCCAGGCACGCGGCTCCTGGTGCTCG	liver	ChILI_26
859	0	TRBV13	TRBJ2-7	ASSLSRTGETYEQY	GCCAGCAGCTTATCGAGGACAGGCGAAACCTACGAGCAGTAC	TRBD1	35	23	0	58	8.97e-05	859	1	1	1	NA	CCTTGGAGCTGGGGGACTCAGCCCTGTACTTCTGTGCCAGCAGCTTATCGAGGACAGGCGAAACCTACGAGCAGTACTTCGGGCCGGGCACCAGGCTCACGGTCACAG	CCTTGGAGCTGGGGGACTCAGCCCTGTACTTCTGTGCCAGCAGCTTA----GGACAGG-----CCTACGAGCAGTACTTCGGGCCGGGCACCAGGCTCACGGTCACAG	liver	ChILI_26
860	0	TRBV12-3	TRBJ2-3	ASSQLAGVQDTQY	GCCAGCAGCCAACTAGCGGGAGTTCAGGATACGCAGTAT	TRBD2	30	26	0	56	8.66e-05	860	1	2	1	NA	CAGAACCCAGGGACTCAGCTGTGTACTTCTGTGCCAGCAGCCAACTAGCGGGAGTTCAGGATACGCAGTATTTTGGCCCAGGCACCCGGCTGACAGTGCTCG	CAGAACCCAGGGACTCAGCTGTGTACTTCTGTGCCAGCAG---ACTAGCGGGAG-----GATACGCAGTATTTTGGCCCAGGCACCCGGCTGACAGTGCTCG	liver	ChILI_26
861	0	TRBV3-1	TRBJ2-7	ASSLSPGTYEQY	GCCAGCAGCCTAAGTCCGGGGACCTACGAGCAGTAC	TRBD1	38	18	0	56	8.66e-05	860	1	1	1	NA	GGAGCTTGGTGACTCTGCTGTGTATTTCTGTGCCAGCAGCCTAAGTCCGGGGACCTACGAGCAGTACTTCGGGCCGGGCACCAGGCTCACGGTCACAG	GGAGCTTGGTGACTCTGCTGTGTATTTCTGTGCCAGCAGCC--------GGGACCTACGAGCAGTACTTCGGGCCGGGCACCAGGCTCACGGTCACAG	liver	ChILI_26
862	0	TRBV6-5	TRBJ1-6	ASSYEGGQSPLH	GCCAGCAGTTACGAGGGAGGGCAATCACCCCTCCAC	TRBD2	22	33	0	55	8.5e-05	862	1	2	1	NA	CCCTCCCAGACATCTGTGTACTTCTGTGCCAGCAGTTACGAGGGAGGGCAATCACCCCTCCACTTTGGGAATGGGACCAGGCTCACTGTGACAG	CCCTCCCAGACATCTGTGTACTTCTGTGCCAGCAGTTAC--GGGAGGG---TCACCCCTCCACTTTGGGAATGGGACCAGGCTCACTGTGACAG	liver	ChILI_26
863	0	TRBV30	TRBJ2-5	AWSSGPLQETQY	GCCTGGAGTTCGGGCCCCCTCCAAGAGACCCAGTAC	TRBD1	26	29	0	55	8.5e-05	862	1	1	1	NA	CCTTCTCAGTGACTCTGGCTTCTATCTCTGTGCCTGGAGTTCGGGCCCCCTCCAAGAGACCCAGTACTTCGGGCCAGGCACGCGGCTCCTGGTGCTC	CCTTCTCAGTGACTCTGGCTTCTATCTCTGTGCCTGGAGT----GCCCCCTCCAAGAGACCCAGTACTTCGGGCCAGGCACGCGGCTCCTGGTGCTC	liver	ChILI_26
864	0	TRBV28	TRBJ2-7	ASSYYSSYEQY	GCCAGCAGTTATTATTCTTCCTACGAGCAGTAC		36	18	0	54	8.35e-05	864	1	NA	1	NA	CCGCCAGCACCAACCAGACATCTATGTACCTCTGTGCCAGCAGTTATTATTCTTCCTACGAGCAGTACTTCGGGCCGGGCACCAGGCTCACGGTCACA	CCGCCAGCACCAACCAGACATCTATGTACCTCTGTGCCAGCAGTT--------TCCTACGAGCAGTACTTCGGGCCGGGCACCAGGCTCACGGTCACA	liver	ChILI_26
865	0	TRBV13	TRBJ2-7	ASSPFGNEQY	GCCAGCAGCCCCTTTGGCAACGAGCAGTAC	TRBD1	34	17	0	51	7.89e-05	865	1	1	1	NA	CCTTGGAGCTGGGGGACTCAGCCCTGTACTTCTGTGCCAGCAGCCCCTTTGGCAACGAGCAGTACTTCGGGCCGGGCACCAGGCTCACGGTCACAG	CCTTGGAGCTGGGGGACTCAGCCCTGTACTTCTGTGCCAGCAGCCCC-------ACGAGCAGTACTTCGGGCCGGGCACCAGGCTCACGGTCACAG	liver	ChILI_26
866	0	TRBV23-1	TRBJ2-3	ASSQSGGSDDTQY	GCCAGCAGTCAATCCGGGGGGAGTGATGATACGCAGTAT	TRBD2	24	26	0	50	7.73e-05	866	1	1	1	NA	GGAGACACGGCACTGTATCTCTGCGCCAGCAGTCAATCCGGGGGGAGTGATGATACGCAGTATTTTGGCCCAGGCACCCGGCTGACAGTGCTCG	GGAGACACGGCACTGTATCTCTGCGCCAGCAGTCAATCCGGGGGG------GATACGCAGTATTTTGGCCCAGGCACCCGGCTGACAGTGCTCG	liver	ChILI_26
867	0	TRBV28	TRBJ2-6	ASSLRVHFSGANVLT	GCCAGCAGTCTTAGGGTACACTTCTCTGGGGCCAACGTCCTGACT		35	14	0	49	7.58e-05	867	1	NA	1	NA	CCGCCAGCACCAACCAGACATCTATGTACCTCTGTGCCAGCAGTCTTAGGGTACACTTCTCTGGGGCCAACGTCCTGACTTTCGGGGCCGGCAGCAGGCTGACCGTGCTGG	CCGCCAGCACCAACCAGACATCTATGTACCTCTGTGCCAGCAGT--------------CTCTGGGGCCAACGTCCTGACTTTCGGGGCCGGCAGCAGGCTGACCGTGCTGG	liver	ChILI_26
868	0	TRBV7-9	TRBJ2-5	ASRETGFETQY	GCCAGCCGTGAGACAGGGTTTGAGACCCAGTAC	TRBD1	34	12	0	46	7.11e-05	868	1	1	1	NA	CCAGCGCACAGAGCAGGGGGACTCGGCCATGTATCTCTGTGCCAGCCGTGAGACAGGGTTTGAGACCCAGTACTTCGGGCCAGGCACGCGGCTCCTGGTGCTCG	CCAGCGCACAGAGCAGGGGGACTCGGCCATGTATCTCTGTGCCAGC-----GACAGGG---GAGACCCAGTACTTCGGGCCAGGCACGCGGCTCCTGGTGCTCG	liver	ChILI_26
869	0	TRBV5-4	TRBJ2-7	ASSLWREGEQY	GCCAGCAGCTTGTGGAGGGAGGGGGAGCAGTAC	TRBD2	11	35	0	46	7.11e-05	868	1	2	1	NA	GGAGCTGGACGACTCGGCCCTGTATCTCTGTGCCAGCAGCTTGTGGAGGGAGGGGGAGCAGTACTTCGGGCCGGGCACCAGGCTCACGGTCACA	GGAGCTGGACGACTCGGCCCTGTATCTCTGTGCCAGCAGCTTG----GGGAGGG-GAGCAGTACTTCGGGCCGGGCACCAGGCTCACGGTCACA	liver	ChILI_26
870	0	TRBV13	TRBJ2-7	ASSQTEGYEQY	GCCAGCAGCCAAACCGAGGGCTACGAGCAGTAC	TRBD2	21	24	0	45	6.96e-05	870	1	2	1	NA	CCTTGGAGCTGGGGGACTCAGCCCTGTACTTCTGTGCCAGCAGCCAAACCGAGGGCTACGAGCAGTACTTCGGGCCGGGCACCAGGCTCACGGTCACAG	CCTTGGAGCTGGGGGACTCAGCCCTGTACTTCTGTGCCAGCAGC------GAGGGCTACGAGCAGTACTTCGGGCCGGGCACCAGGCTCACGGTCACAG	liver	ChILI_26
871	0	TRBV6-2	TRBJ1-2	ASSYRPFQDSWNYGYT	GCCAGCAGTTACCGACCTTTCCAGGATTCTTGGAACTATGGCTACACC		19	24	0	43	6.65e-05	871	1	NA	1	NA	GCTCCCTCCCAAACATCTGTGTACTTCTGTGCCAGCAGTTACCGACCTTTCCAGGATTCTTGGAACTATGGCTACACCTTCGGTTCGGGGACCAGGTTAACCGTTGTAG	GCTCCCTCCCAAACATCTGTGTACTTCTGTGCCAGCAGTTAC---------------------AACTATGGCTACACCTTCGGTTCGGGGACCAGGTTAACCGTTGTAG	liver	ChILI_26
872	0	TRBV6-5	TRBJ2-3	ASSYATSTDTQY	GCCAGCAGTTACGCCACTAGCACAGATACGCAGTAT	TRBD2	27	15	0	42	6.49e-05	872	1	1	1	NA	CGGCTGCTCCCTCCCAGACATCTGTGTACTTCTGTGCCAGCAGTTACGCCACTAGCACAGATACGCAGTATTTTGGCCCAGGCACCCGGCTGACAGTGCTCG	CGGCTGCTCCCTCCCAGACATCTGTGTACTTCTGTGCCAGCAGTTAC---ACTAGCACAGATACGCAGTATTTTGGCCCAGGCACCCGGCTGACAGTGCTCG	liver	ChILI_26
873	0	TRBV6-1	TRBJ1-1	ASRMTGALVAF	GCCAGCAGGATGACAGGGGCCCTTGTTGCTTTC	TRBD1	20	22	0	42	6.49e-05	872	1	1	1	NA	GCTCCCTCCCAGACATCTGTGTACTTCTGTGCCAGCAGGATGACAGGGGCCCTTGTTGCTTTCTTTGGACAAGGCACCAGACTCACAGTTGTAG	GCTCCCTCCCAGACATCTGTGTACTTCTGTGCCAGCAG---GACAGGGG--------GCTTTCTTTGGACAAGGCACCAGACTCACAGTTGTAG	liver	ChILI_26
874	0	TRBV27	TRBJ1-2	ASSSRRQGGNYGYT	GCCAGCAGTTCACGACGACAGGGGGGCAACTATGGCTACACC	TRBD1	15	27	0	42	6.49e-05	872	1	1	1	NA	CGCCCAGCCCCAACCAGACCTCTCTGTACTTCTGTGCCAGCAGTTCACGACGACAGGGGGGCAACTATGGCTACACCTTCGGTTCGGGGACCAGGTTAACCGTTGTAG	CGCCCAGCCCCAACCAGACCTCTCTGTACTTCTGTGCCAGCAGTT------GACAGGGGG--AACTATGGCTACACCTTCGGTTCGGGGACCAGGTTAACCGTTGTAG	liver	ChILI_26
875	0	TRBV12-3	TRBJ2-1	ASSLSPGANNE	GCCAGCAGTTTAAGTCCCGGCGCGAACAACGAA		16	21	0	37	5.72e-05	875	1	NA	1	NA	CAGAACCCAGGGACTCAGCTGTGTACTTCTGTGCCAGCAGTTTAAGTCCCGGCGCGAACAACGAATTCGGGCCAGGGACACGGCTCACCGTGCTAG	CAGAACCCAGGGACTCAGCTGTGTACTTCTGTGCCAGCAGTTTA---------------------TTCGGGCCAGGGACACGGCTCACCGTGCTAG	liver	ChILI_26
876	0	TRBV5-5	TRBJ2-1	ASSLGTDNEQF	GCCAGCAGCTTGGGGACAGACAATGAGCAGTTC	TRBD1	6	30	0	36	5.57e-05	876	1	1	1	NA	GGGACTCGGCCCTGTATCTCTGTGCCAGCAGCTTGGGGACAGACAATGAGCAGTTCTTCGGGCCAGGGACACGGCTCACCGTGCTAG	GGGACTCGGCCCTGTATCTCTGTGCCAGCAGCTTGGGGACAGACAATGAGCAGTTCTTCGGGCCAGGGACACGGCTCACCGTGCTAG	liver	ChILI_26
877	0	TRBV27	TRBJ2-6	ASSFSGQAVMSGANVLT	GCCAGCAGTTTTTCCGGACAGGCTGTGATGTCTGGGGCCAACGTCCTGACT	TRBD1	9	27	0	36	5.57e-05	876	1	1	1	NA	CGCCCAGCCCCAACCAGACCTCTCTGTACTTCTGTGCCAGCAGTTTTTCCGGACAGGCTGTGATGTCTGGGGCCAACGTCCTGACTTTCGGGGCCGGCAGCAGGCTGACCGTGCTGG	CGCCCAGCCCCAACCAGACCTCTCTGTACTTCTGTGCCAGCAGTTT----GGACAGG--------TCTGGGGCCAACGTCCTGACTTTCGGGGCCGGCAGCAGGCTGACCGTGCTGG	liver	ChILI_26
878	0	TRBV6-2	TRBJ2-2	ASTPTHRDGYTGELF	GCCAGCACCCCCACCCACAGGGATGGGTACACCGGGGAGCTGTTT	TRBD1	6	30	0	36	5.57e-05	876	1	1	1	NA	GCTCCCTCCCAAACATCTGTGTACTTCTGTGCCAGCACCCCCACCCACAGGGATGGGTACACCGGGGAGCTGTTTTTTGGAGAAGGCTCTAGGCTGACCGTACTGG	GCTCCCTCCCAAACATCTGTGTACTTCTGTGCCAGCA---------ACAGGG------ACACCGGGGAGCTGTTTTTTGGAGAAGGCTCTAGGCTGACCGTACTGG	liver	ChILI_26
879	0	TRBV27	TRBJ1-4	PAPRGLMKTV	CCAGCTCCAAGGGGTTTAATGAAAACTGTT	TRBD1	5	28	0	33	5.1e-05	879	1	1	1	NA	CGCCCAGCCCCAACCAGACCTCTCTGTACTTCTGTCCAGCTCCAAGGGGTTTAATGAAAACTGTTTTTGGCAGTGGAACCCAGCTCTCTGTCTTGG	CGCCCAGCCCCAACCAGACCTCTCTGTACTTCTGT---------AGGGG--------------TTTTTGGCAGTGGAACCCAGCTCTCTGTCTTGG	liver	ChILI_26
880	0	TRBV20-1	TRBJ1-6	SVPGGAPIIH	AGTGTTCCCGGGGGAGCTCCTATAATTCAC	TRBD2	19	12	0	31	4.79e-05	880	1	1	1	NA	GCCCATCCTGAAGACAGCAGCTTCTACATCTGCAGTGTTCCCGGGGGAGCTCCTATAATTCACTTTGGGAATGGGACCAGGCTCACTGTGACAG	GCCCATCCTGAAGACAGCAGCTTCTACATCTGCAGTG----CGGGGG-------------CACTTTGGGAATGGGACCAGGCTCACTGTGACAG	liver	ChILI_26
881	0	TRBV4-1	TRBJ2-7	ASSQAGAYEQY	GCCAGCAGCCAGGCCGGGGCCTACGAGCAGTAC	TRBD1	12	18	0	30	4.64e-05	881	1	1	1	NA	GCAGCCAGAAGACTCAGCCCTGTATCTCTGCGCCAGCAGCCAGGCCGGGGCCTACGAGCAGTACTTCGGGCCGGGCACCAGGCTCACGGTCACAG	GCAGCCAGAAGACTCAGCCCTGTATCTCTGCGCCAGCAGCCA----GGGGCCTACGAGCAGTACTTCGGGCCGGGCACCAGGCTCACGGTCACAG	liver	ChILI_26
882	0	TRBV7-9	TRBJ2-1	ASSLQAGGDEQF	GCCAGCAGCTTACAAGCGGGGGGGGATGAGCAGTTC	TRBD2	6	22	0	28	4.33e-05	882	1	1	1	NA	CCAGCGCACAGAGCAGGGGGACTCGGCCATGTATCTCTGTGCCAGCAGCTTACAAGCGGGGGGGGATGAGCAGTTCTTCGGGCCAGGGACACGGCTCACCGTGCTAG	CCAGCGCACAGAGCAGGGGGACTCGGCCATGTATCTCTGTGCCAGCAGCTTA--AGCGGGGGGG-ATGAGCAGTTCTTCGGGCCAGGGACACGGCTCACCGTGCTAG	liver	ChILI_26
883	0	TRBV13	TRBJ1-1	ASSIDREAF	GCCAGCAGTATCGACAGGGAAGCTTTC	TRBD1	15	12	0	27	4.18e-05	883	1	1	1	NA	CCTTGGAGCTGGGGGACTCAGCCCTGTACTTCTGTGCCAGCAGTATCGACAGGGAAGCTTTCTTTGGACAAGGCACCAGACTCACAGTTGTAG	CCTTGGAGCTGGGGGACTCAGCCCTGTACTTCTGTGCCAGCAG----GACAGGGAAGCTTTCTTTGGACAAGGCACCAGACTCACAGTTGTAG	liver	ChILI_26
884	0	TRBV12-3	TRBJ2-2	ASTPTSGRLNTGELF	GCCAGCACCCCGACTAGCGGGAGGCTGAACACCGGGGAGCTGTTT	TRBD2	15	12	0	27	4.18e-05	883	1	2	1	NA	CAGAACCCAGGGACTCAGCTGTGTACTTCTGTGCCAGCACCCCGACTAGCGGGAGGCTGAACACCGGGGAGCTGTTTTTTGGAGAAGGCTCTAGGCTGACCGTACTG	CAGAACCCAGGGACTCAGCTGTGTACTTCTGTGCCAGCA----GACTAGCGGGAGG--GAACACCGGGGAGCTGTTTTTTGGAGAAGGCTCTAGGCTGACCGTACTG	liver	ChILI_26
885	0	TRBV7-9	TRBJ2-6	ASRVDSSGANVLT	GCCAGCAGGGTCGACAGCTCTGGGGCCAACGTCCTGACT	TRBD1	9	18	0	27	4.18e-05	883	1	1	1	NA	CCAGCGCACAGAGCAGGGGGACTCGGCCATGTATCTCTGTGCCAGCAGGGTCGACAGCTCTGGGGCCAACGTCCTGACTTTCGGGGCCGGCAGCAGGCTGACCGTGCTGG	CCAGCGCACAGAGCAGGGGGACTCGGCCATGTATCTCTGTGCCAGCAG----GACAGCTCTGGGGCCAACGTCCTGACTTTCGGGGCCGGCAGCAGGCTGACCGTGCTGG	liver	ChILI_26
886	0	TRBV19	TRBJ1-1	VSTTPGRAEAF	GTCAGTACTACCCCTGGGAGGGCTGAAGCTTTC	TRBD2	22	1	0.024	23	3.56e-05	886	1	2	1	NA	CGGCCCAAAAGAACCCGACAGCTTTCTATCTCTGTGTCAGTACTACCCCTGGGAGGGCTGAAGCTTTCTTTGGACAAGGCACCAGACTCACAGTTGTAG	CGGCCCAAAAGAACCCGACAGCTTTCTATCTCTGTGCCAGTA--------GGGAGGGCTGAAGCTTTCTTTGGACAAGGCACCAGACTCACAGTTGTAG	liver	ChILI_26
887	0	TRBV20-1	TRBJ2-3	VPASGGGQTDTQY	GTGCCGGCCAGCGGGGGGGGCCAGACAGATACGCAGTAT	TRBD2	12	9	0	21	3.25e-05	887	1	1	1	NA	GCCCATCCTGAAGACAGCAGCTTCTACATCTCAGTGCCGGCCAGCGGGGGGGGCCAGACAGATACGCAGTATTTTGGCCCAGGCACCCGGCTGACAGTGCTCG	GCCCATCCTGAAGACAGCAGCTTCTACATCT-----------AGCGGGGGGG-----ACAGATACGCAGTATTTTGGCCCAGGCACCCGGCTGACAGTGCTCG	liver	ChILI_26
888	0	TRBV21-1	TRBJ1-5	ASNQKGTIKGNQPQH	GCCAGCAACCAAAAAGGGACAATTAAAGGCAATCAGCCCCAGCAT	TRBD1	17	2	0	19	2.94e-05	888	1	1	1	NA	CCACGGAGTCAGGGGACACAGCACTGTATTTCTGTGCCAGCAACCAAAAAGGGACAATTAAAGGCAATCAGCCCCAGCATTTTGGTGATGGGACTCGACTCTCCATCCTAG	CCACGGAGTCAGGGGACACAGCACTGTATTTCTGTGCCAGCA--------GGGACA-------GCAATCAGCCCCAGCATTTTGGTGATGGGACTCGACTCTCCATCCTAG	liver	ChILI_26
889	0	TRBV13	TRBJ1-6	ASSLGNSPLH	GCCAGCAGCTTGGGTAATTCACCCCTCCAC		9	8	0	17	2.63e-05	889	1	NA	2	NA	CCTTGGAGCTGGGGGACTCAGCCCTGTACTTCTGTGCCAGCAGCTTGGGTAATTCACCCCTCCACTTTGGGAACGGGACCAGGCTCACTGTGACAG	CCTTGGAGCTGGGGGACTCAGCCCTGTACTTCTGTGCCAGCAGCTT---TAATTCACCCCTCCACTTTGGGAACGGGACCAGGCTCACTGTGACAG	liver	ChILI_26
890	0	TRBV19	TRBJ2-1	ARITSFEQF	GCCAGGATCACTAGTTTTGAGCAGTTC	TRBD2	10	6	0	16	2.47e-05	890	1	1	1	NA	CGGCCCAAAAGAACCCGACAGCTTTCTATCTCTGTGCCAGGATCACTAGTTTTGAGCAGTTCTTCGGGCCAGGGACACGGCTCACCGTGCTAG	CGGCCCAAAAGAACCCGACAGCTTTCTATCTCTGTGCCAG----ACTAG---TGAGCAGTTCTTCGGGCCAGGGACACGGCTCACCGTGCTAG	liver	ChILI_26
891	0	TRBV12-3	TRBJ2-3	ASRAGTGFSAQY	GCCAGCAGGGCCGGGACAGGGTTCTCGGCGCAGTAT	TRBD1	8	7	0	15	2.32e-05	891	1	1	1	NA	CAGAACCCAGGGACTCAGCTGTGTACTTCTGTGCCAGCAGGGCCGGGACAGGGTTCTCGGCGCAGTATTTTGGCCCAGGCACCCGGCTGACAGTGCTCG	CAGAACCCAGGGACTCAGCTGTGTACTTCTGTGCCAGCAG----GGGACAGGG-------CGCAGTATTTTGGCCCAGGCACCCGGCTGACAGTGCTCG	liver	ChILI_26
892	0	TRBV28	TRBJ2-7	ASSPAGQGHEQY	GCCAGCAGTCCGGCGGGACAGGGGCACGAGCAGTAC	TRBD1	8	7	0	15	2.32e-05	891	1	1	1	NA	CCGCCAGCACCAACCAGACATCTATGTACCTCTGTGCCAGCAGTCCGGCGGGACAGGGGCACGAGCAGTACTTCGGGCCGGGCACCAGGCTCACGGTCACAG	CCGCCAGCACCAACCAGACATCTATGTACCTCTGTGCCAGCAGT-----GGGACAGGGG-ACGAGCAGTACTTCGGGCCGGGCACCAGGCTCACGGTCACAG	liver	ChILI_26
893	0	TRBV7-2	TRBJ2-1	ASSPWGDEQF	GCCAGCAGCCCCTGGGGGGACGAGCAGTTC	TRBD2	4	10	0	14	2.17e-05	893	1	1	1	NA	CCAGCGCACACAGCAGGAGGACTCGGCCGTGTATCTCTGTGCCAGCAGCCCCTGGGGGGACGAGCAGTTCTTCGGGCCAGGGACACGGCTCACCGTGCTAG	CCAGCGCACACAGCAGGAGGACTCGGCCGTGTATCTCTGTGCCAGCAGC----GGGGGG--GAGCAGTTCTTCGGGCCAGGGACACGGCTCACCGTGCTAG	liver	ChILI_26
894	0	TRBV6-1	TRBJ1-2	ASGGDFRYT	GCCAGCGGGGGGGACTTCCGCTACACC	TRBD2	7	7	0	14	2.17e-05	893	1	1	1	NA	GCTCCCTCCCAGACATCTGTGTACTTCTGTGCCAGCGGGGGGGACTTCCGCTACACCTTCGGTTCGGGGACCAGGTTAACCGTTGTAG	GCTCCCTCCCAGACATCTGTGTACTTCTGTGCCAGCGGGGGGG------GCTACACCTTCGGTTCGGGGACCAGGTTAACCGTTGTAG	liver	ChILI_26
895	0	TRBV2	TRBJ1-5	ATTGTGTQPQH	GCCACCACCGGGACAGGGACGCAGCCCCAGCAT	TRBD1	11	2	0	13	2.01e-05	895	1	1	1	NA	CCACAAAGCTGGAGGACTCAGCCATGTACTTCTGTGCCACCACCGGGACAGGGACGCAGCCCCAGCATTTTGGTGATGGGACTCGACTCTCCATCCTAG	CCACAAAGCTGGAGGACTCAGCCATGTACTTCTGTGCCA-----GGGACAGGG---CAGCCCCAGCATTTTGGTGATGGGACTCGACTCTCCATCCTAG	liver	ChILI_26
896	0	TRBV7-9	TRBJ2-1	ASSPDWASYNEQF	GCCAGCAGCCCGGACTGGGCCTCCTACAATGAGCAGTTC	TRBD2	12	1	0	13	2.01e-05	895	1	1	1	NA	CCAGCGCACAGAGCAGGGGGACTCGGCCATGTATCTCTGTGCCAGCAGCCCGGACTGGGCCTCCTACAATGAGCAGTTCTTCGGGCCAGGGAC	CCAGCGCACAGAGCAGGGGGACTCGGCCATGTATCTCTGTGCCAGCAGC--GGACT----CTCCTACAATGAGCAGTTCTTCGGGCCAGGGAC	liver	ChILI_26
897	0	TRBV5-4	TRBJ2-5	ASSPIAGGQTQY	GCCAGCAGCCCGATAGCGGGAGGCCAGACCCAGTAC	TRBD2	7	2	0	9	1.39e-05	897	1	2	1	NA	GGAGCTGGACGACTCGGCCCTGTATCTCTGTGCCAGCAGCCCGATAGCGGGAGGCCAGACCCAGTACTTCGGGCCAGGCACGCGGCTCCTGGTGCTCG	GGAGCTGGACGACTCGGCCCTGTATCTCTGTGCCAGCAGC----TAGCGGGAGG--AGACCCAGTACTTCGGGCCAGGCACGCGGCTCCTGGTGCTCG	liver	ChILI_26
898	0	TRBV5-5	TRBJ2-3	ASSRTGPRADTQY	GCCAGCAGCCGGACGGGACCCAGGGCAGATACGCAGTAT	TRBD1	6	2	0	8	1.24e-05	898	1	1	1	NA	GCTGGGGGACTCGGCCCTGTATCTCTGTGCCAGCAGCCGGACGGGACCCAGGGCAGATACGCAGTATTTTGGCCCAGGCACCCGGCTGACAGTGCTCG	GCTGGGGGACTCGGCCCTGTATCTCTGTGCCAGCAGC-----------CAGGGCAGATACGCAGTATTTTGGCCCAGGCACCCGGCTGACAGTGCTCG	liver	ChILI_26
899	0	TRBV7-9	TRBJ2-7	ASSLRSGSLSYEQY	GCCAGCAGCTTAAGGTCAGGCTCCCTCTCCTACGAGCAGTAC	TRBD2	5	3	0	8	1.24e-05	898	1	2	1	NA	CCAGCGCACAGAGCAGGGGGACTCGGCCATGTATCTCTGTGCCAGCAGCTTAAGGTCAGGCTCCCTCTCCTACGAGCAGTACTTCGGGCCGGGCACCAGGCTCACGGTCACAG	CCAGCGCACAGAGCAGGGGGACTCGGCCATGTATCTCTGTGCCAGCAGCTTA----------CCCTCTCCTACGAGCAGTACTTCGGGCCGGGCACCAGGCTCACGGTCACAG	liver	ChILI_26
900	0	TRBV28	TRBJ2-3	GGSMTDTQY	GGGGGGAGTATGACAGATACGCAGTAT	TRBD2	3	4	0	7	1.08e-05	900	1	1	1	NA	CCGCCAGCACCAACCAGACATCTATGTACCTCTCGGGGGGGAGTATGACAGATACGCAGTATTTTGGCCCAGGCACCCGGCTGACAGTGCTC	CCGCCAGCACCAACCAGACATCTATGTACCTCTCGGGGGGG------ACAGATACGCAGTATTTTGGCCCAGGCACCCGGCTGACAGTGCTC	liver	ChILI_26
901	0	TRBV7-3	TRBJ2-1	EKQF	GAGAAGCAGTTC		3	2	0	5	7.73e-06	901	1	NA	1	NA	CCAGCGCACAGAAGGAGATGGAGTGTACACCTTAAACAATGAGAAGCAGTTCTTCGGGCCAGGGACACGGCTCACCGTGCTAG	CCAGCGCACAGA--------------------------------AGCAGTTCTTCGGGCCAGGGACACGGCTCACCGTGCTAG	liver	ChILI_26
902	0	TRBV7-2	TRBJ1-1	AASPGVGRRTEAF	GCCGCCAGCCCCGGGGTGGGCCGACGGACTGAAGCTTTC	TRBD2	4	1	0.023	5	7.73e-06	901	1	1	1	NA	CCAGCGCACACAGCAGGAGGACTCAGCCGTGTATCTCTGTGCCGCCAGCCCCGGGGTGGGCCGACGGACTGAAGCTTTCTTTGGACAAGGCACCAGACTCACAGTTGTAG	CCAGCGCACACAGCAGGAGGACTCGGCCGTGTATCTCTGTGCC--------CGGGG-----------ACTGAAGCTTTCTTTGGACAAGGCACCAGACTCACAGTTGTAG	liver	ChILI_26
903	0	TRBV6-1	TRBJ2-7	ASSPPGARLYEQY	GCCAGCAGTCCCCCCGGGGCGAGGTTATACGAGCAGTAC	TRBD1	4	1	0	5	7.73e-06	901	1	1	1	NA	CGGCTGCTCCCTCCCAGACATCTGTGTACTTCTGTGCCAGCAGTCCCCCCGGGGCGAGGTTATACGAGCAGTACTTCGGGCCGGGCACCAGGCTCACGGTCACAG	CGGCTGCTCCCTCCCAGACATCTGTGTACTTCTGTGCCAGCAGT------GGGGC-------TACGAGCAGTACTTCGGGCCGGGCACCAGGCTCACGGTCACAG	liver	ChILI_26
904	0	TRBV2	TRBJ2-7	AAEVSLEQY	GCCGCCGAGGTGTCTCTCGAGCAGTAC		1	4	0	5	7.73e-06	901	1	NA	1	NA	CCACAAAGCTGGAGGACTCAGCCATGTACTTCTGTGCCGCCGAGGTGTCTCTCGAGCAGTACTTCGGGCCGGGCACCAGGCTCACGGTCACAG	CCACAAAGCTGGAGGACTCAGCCATGTACTTCTGTGCC--------------CGAGCAGTACTTCGGGCCGGGCACCAGGCTCACGGTCACAG	liver	ChILI_26
905	0	TRBV28	TRBJ2-6	ASKRGGYGVNVPT	GCCAGCAAAAGGGGGGGATACGGGGTCAACGTCCCGACT	TRBD2	1	4	0	5	7.73e-06	901	1	1	1	NA	CCGCCAGCACCAACCAGACATCTATGTACCTCTGTGCCAGCAAAAGGGGGGGATACGGGGTCAACGTCCCGACTTTCGGGGCCGGCAGCAGGCTGACCGTGCTGG	CCGCCAGCACCAACCAGACATCTATGTACCTCTGTGCCAGCA---GGGGGGG----GGGGCCAACGTCCTGACTTTCGGGGCCGGCAGCAGGCTGACCGTGCTGG	liver	ChILI_26
906	0	TRBV6-4	TRBJ2-1	ASRRYNEQF	GCCAGCAGACGCTACAATGAGCAGTTC		3	1	0	4	6.18e-06	906	1	NA	1	NA	GGCGTCTGCTGTACCCTCTCAGACATCTGTGTACTTCTGTGCCAGCAGACGCTACAATGAGCAGTTCTTCGGGCCAGGGACACGGCTCACCGTGCTAG	GGCGTCTGCTGTACCCTCTCAGACATCTGTGTACTTCTGTGCCAGCAG---CTACAATGAGCAGTTCTTCGGGCCAGGGACACGGCTCACCGTGCTAG	liver	ChILI_26
907	0	TRBV20-1	TRBJ2-3	SASERGDTQY	AGTGCTAGTGAGCGCGGGGATACGCAGTAT	TRBD2	2	2	0	4	6.18e-06	906	4	1	1	NA	CAGCTTCTACATCTGCAGTGCTAGTGAGCGCGGGGATACGCAGTATTTTGGCCCAGGCACCCGGCTGACAGTGCTCG	CAGCTTCTACATCTGCAGTGCTAGT----GCGGGGATACGCAGTATTTTGGCCCAGGCACCCGGCTGACAGTGCTCG	liver	ChILI_26
908	0	TRBV29-1	TRBJ1-1	SADRGGNTEAF	AGCGCCGACAGGGGAGGGAACACTGAAGCTTTC	TRBD1	2	1	0	3	4.64e-06	908	3	1	1	NA	GAGCCCTGAAGACAGCAGCATATATCTCTGCAGCGCCGACAGGGGAGGGAACACTGAAGCTTTCTTTGGACAAGGCACCAGACTCACAGTTGTAG	GAGCCCTGAAGACAGCAGCATATATCTCTGCAGCGC-GACAGGGG---GAACACTGAAGCTTTCTTTGGACAAGGCACCAGACTCACAGTTGTAG	liver	ChILI_26
909	0	TRBV28	TRBJ2-2	ASSKRLAGGVDTGELF	GCCAGCAGTAAAAGGCTAGCGGGAGGGGTCGACACCGGGGAGCTGTTT	TRBD2	1	2	0	3	4.64e-06	908	1	2	1	NA	CCGCCAGCACCAACCAGACATCTATGTACCTCTGTGCCAGCAGTAAAAGGCTAGCGGGAGGGGTCGACACCGGGGAGCTGTTTTTTGGAGAAGGCTCTAGGCTGACCGTACTGG	CCGCCAGCACCAACCAGACATCTATGTACCTCTGTGCCAGCAGT------CTAGCGGGAGGG----ACACCGGGGAGCTGTTTTTTGGAGAAGGCTCTAGGCTGACCGTACTGG	liver	ChILI_26
910	0	TRBV27	TRBJ2-2	QQRRVGELF	CAGCAGAGGAGGGTGGGGGAGCTGTTT	TRBD2	1	1	0	2	3.09e-06	910	1	2	1	NA	CGCCCAGCCCCAACCAGACCTCTCTGTACTTCTGCCAGCAGAGGAGGGTGGGGGAGCTGTTTTTTGGAGAAGGCTCTAGGCTGACCGTACTGG	CGCCCAGCCCCAACCAGACCTCTCTGTACTTCTG--------GGAGGG--GGGGAGCTGTTTTTTGGAGAAGGCTCTAGGCTGACCGTACTGG	liver	ChILI_26
911	0	TRBV7-6	TRBJ1-5	ASSLGYSNQPQH	GCCAGCAGCTTAGGATATAGCAATCAGCCCCAGCAT		35632	46913	0	82545	0.0927156	1	1	NA	1	NA	CCAGCGCACAGAGCAGCGGGACTCGGCCATGTATCGCTGTGCCAGCAGCTTAGGATATAGCAATCAGCCCCAGCATTTTGGTGATGGGACTCGACTCTCCATCCTAG	CCAGCGCACAGAGCAGCGGGACTCGGCCATGTATCGCTGTGCCAGCAGCTTAG----TAGCAATCAGCCCCAGCATTTTGGTGATGGGACTCGACTCTCCATCCTAG	liver	ChILI_28
912	0	TRBV23-1	TRBJ1-3	ATGTGRVSGNTIY	GCCACTGGTACAGGGAGGGTCTCTGGAAACACCATATAT	TRBD2	9654	13196	0	22850	0.0256654	2	1	2	1	NA	CAGAACCGGGAGACACGGCACTGTATCTCTGCGCCACTGGTACAGGGAGGGTCTCTGGAAACACCATATATTTTGGAGAGGGAAGTTGGCTCACTGTTGTAG	CAGAACCGGGAGACACGGCACTGTATCTCTGCGCCA--------GGGAGGG-CTCTGGAAACACCATATATTTTGGAGAGGGAAGTTGGCTCACTGTTGTAG	liver	ChILI_28
913	0	TRBV7-2	TRBJ2-5	ASSLGGAETQY	GCCAGCAGCTTAGGCGGCGCAGAGACCCAGTAC		8876	10064	0	18940	0.0212737	3	1	NA	1	NA	CCAGCGCACACAGCAGGAGGACTCGGCCGTGTATCTCTGTGCCAGCAGCTTAGGCGGCGCAGAGACCCAGTACTTCGGGCCAGGCACGCGGCTCCTGGTGCTCG	CCAGCGCACACAGCAGGAGGACTCGGCCGTGTATCTCTGTGCCAGCAGCTTAG-------AGAGACCCAGTACTTCGGGCCAGGCACGCGGCTCCTGGTGCTCG	liver	ChILI_28
914	0	TRBV27	TRBJ1-2	ASSLGVGYGYT	GCCAGCAGTTTAGGGGTAGGATATGGCTACACC	TRBD1	8818	6670	0	15488	0.0173963	4	1	1	1	NA	CGCCCAGCCCCAACCAGACCTCTCTGTACTTCTGTGCCAGCAGTTTAGGGGTAGGATATGGCTACACCTTCGGTTCGGGGACCAGGTTAACCGTTGTAG	CGCCCAGCCCCAACCAGACCTCTCTGTACTTCTGTGCCAGCAGTTTAGGGG-----TATGGCTACACCTTCGGTTCGGGGACCAGGTTAACCGTTGTAG	liver	ChILI_28
915	0	TRBV7-9	TRBJ2-1	ASSPRQFSSYNEQF	GCCAGCAGCCCTCGACAGTTCAGCTCCTACAATGAGCAGTTC	TRBD1	7701	5832	0	13533	0.0152004	5	1	1	1	NA	CCAGCGCACAGAGCAGGGGGACTCGGCCATGTATCTCTGTGCCAGCAGCCCTCGACAGTTCAGCTCCTACAATGAGCAGTTCTTCGGGCCAGGGACACGGCTCACCGTGCTAG	CCAGCGCACAGAGCAGGGGGACTCGGCCATGTATCTCTGTGCCAGCAGC----GACAG-----CTCCTACAATGAGCAGTTCTTCGGGCCAGGGACACGGCTCACCGTGCTAG	liver	ChILI_28
916	0	TRBV4-3	TRBJ1-1	ASSQDRGLNTEAF	GCCAGCAGCCAAGATCGGGGTTTGAACACTGAAGCTTTC	TRBD2	6650	5817	0	12467	0.0140031	6	1	1	1	NA	GCAGCCAGAAGACTCGGCCCTGTATCTCTGCGCCAGCAGCCAAGATCGGGGTTTGAACACTGAAGCTTTCTTTGGACAAGGCACCAGACTCACAGTTGTAG	GCAGCCAGAAGACTCGGCCCTGTATCTCTGCGCCAGCAGCCAAGA-CGGGG--TGAACACTGAAGCTTTCTTTGGACAAGGCACCAGACTCACAGTTGTAG	liver	ChILI_28
917	0	TRBV7-2	TRBJ1-5	ASSLGNRSGPQH	GCCAGCAGCTTGGGGAACAGGTCCGGGCCCCAGCAT	TRBD1	3896	4415	0	8311	0.00933502	7	1	1	1	NA	CCAGCGCACACAGCAGGAGGACTCGGCCGTGTATCTCTGTGCCAGCAGCTTGGGGAACAGGTCCGGGCCCCAGCATTTTGGTGATGGGACTCGACTCTCCATCCTAG	CCAGCGCACACAGCAGGAGGACTCGGCCGTGTATCTCTGTGCCAGCAGCTT-----ACAGG-----GCCCCAGCATTTTGGTGATGGGACTCGACTCTCCATCCTAG	liver	ChILI_28
918	0	TRBV6-1	TRBJ1-2	ASSPGTNYGYT	GCCAGCAGTCCAGGAACTAACTATGGCTACACC		5430	2522	0	7952	0.00893179	8	1	NA	1	NA	CGGCTGCTCCCTCCCAGACATCTGTGTACTTCTGTGCCAGCAGTCCAGGAACTAACTATGGCTACACCTTCGGTTCGGGGACCAGGTTAACCGTTGTAG	CGGCTGCTCCCTCCCAGACATCTGTGTACTTCTGTGCCAGCAGT-------CTAACTATGGCTACACCTTCGGTTCGGGGACCAGGTTAACCGTTGTAG	liver	ChILI_28
919	0	TRBV24-1	TRBJ2-3	ATSGQGGTDTQY	GCCACCAGTGGACAGGGTGGTACAGATACGCAGTAT	TRBD1	4430	3006	0	7436	0.00835221	9	1	1	1	NA	CCCCAACCAGACAGCTCTTTACTTCTGTGCCACCAGTGGACAGGGTGGTACAGATACGCAGTATTTTGGCCCAGGCACCCGGCTGACAGTGCTCG	CCCCAACCAGACAGCTCTTTACTTCTGTGCCACCAGTGGACAGGG----ACAGATACGCAGTATTTTGGCCCAGGCACCCGGCTGACAGTGCTCG	liver	ChILI_28
920	0	TRBV27	TRBJ2-1	ASLSNSGGASYNEQF	GCCAGCTTATCCAATTCCGGGGGGGCGAGCTACAATGAGCAGTTC	TRBD2	4978	2171	0	7149	0.00802985	10	1	1	1	NA	CGCCCAGCCCCAACCAGACCTCTCTGTACTTCTGTGCCAGCTTATCCAATTCCGGGGGGGCGAGCTACAATGAGCAGTTCTTCGGGCCAGGGACACGGCTCACCGTGCTAG	CGCCCAGCCCCAACCAGACCTCTCTGTACTTCTGTGCCAGC-----------CGGGGGGG----CTACAATGAGCAGTTCTTCGGGCCAGGGACACGGCTCACCGTGCTAG	liver	ChILI_28
921	0	TRBV7-2	TRBJ2-5	ASSQLAGGETQY	GCCAGCAGCCAACTAGCGGGTGGAGAGACCCAGTAC	TRBD2	2859	3290	0	6149	0.00690664	11	1	1	1	NA	CCAGCGCACACAGCAGGAGGACTCGGCCGTGTATCTCTGTGCCAGCAGCCAACTAGCGGGTGGAGAGACCCAGTACTTCGGGCCAGGCACGCGGCTCCTGGTGCTCG	CCAGCGCACACAGCAGGAGGACTCGGCCGTGTATCTCTGTGCCAGCAGC--ACTAGCGGG---AGAGACCCAGTACTTCGGGCCAGGCACGCGGCTCCTGGTGCTCG	liver	ChILI_28
922	0	TRBV12-3	TRBJ2-1	ASLGDRRNEQF	GCCTCCCTGGGGGACAGGCGCAATGAGCAGTTC	TRBD1	3658	2487	0	6145	0.00690214	12	1	1	1	NA	CAGAACCCAGGGACTCAGCTGTGTACTTCTGTGCCTCCCTGGGGGACAGGCGCAATGAGCAGTTCTTCGGGCCAGGGACACGGCTCACCGTGCTAG	CAGAACCCAGGGACTCAGCTGTGTACTTCTGTGCC-------GGGACAGG--CAATGAGCAGTTCTTCGGGCCAGGGACACGGCTCACCGTGCTAG	liver	ChILI_28
923	1	TRBV7-2	TRBJ1-3	ASSRGLSGNTIY	GCCAGCAGCCGTGGGCTGTCTGGAAACACCATATAT		2832	3231	0	6063	0.00681004	13	1	NA	1	NA	CCAGCGCACACAGCAGGAGGACTCGGCCGTGTATCTCTGTGCCAGCAGCCGTGGGCTGTCTGGAAACACCATATATTTTGGAGAGGGAAGTTGGCTCACTGTTGTAG	CCAGCGCACACAGCAGGAGGACTCGGCCGTGTATCTCTGTGCCAGCAGC---------TCTGGAAACACCATATATTTTGGAGAGGGAAGTTGGCTCACTGTTGTAG	liver	ChILI_28
924	0	TRBV30	TRBJ2-4	AWSAGPIAKNIQY	GCCTGGAGTGCCGGGCCGATAGCCAAAAACATTCAGTAC		2971	2730	0	5701	0.00640344	14	1	NA	1	NA	CCTTCTCAGTGACTCTGGCTTCTATCTCTGTGCCTGGAGTGCCGGGCCGATAGCCAAAAACATTCAGTACTTCGGCGCCGGGACCCGGCTCTCAGTGCTGG	CCTTCTCAGTGACTCTGGCTTCTATCTCTGTGCCTGGAGTG----------AGCCAAAAACATTCAGTACTTCGGCGCCGGGACCCGGCTCTCAGTGCTGG	liver	ChILI_28
925	0	TRBV6-1	TRBJ2-3	ASSRDRLDTQY	GCCAGCAGCCGGGACAGACTAGATACGCAGTAT	TRBD1	3319	1819	0	5138	0.00577107	15	1	1	1	NA	CGGCTGCTCCCTCCCAGACATCTGTGTACTTCTGTGCCAGCAGCCGGGACAGACTAGATACGCAGTATTTTGGCCCAGGCACCCGGCTGACAGTGCTCG	CGGCTGCTCCCTCCCAGACATCTGTGTACTTCTGTGCCAGCAG--GGGACAG---AGATACGCAGTATTTTGGCCCAGGCACCCGGCTGACAGTGCTCG	liver	ChILI_28
926	0	TRBV28	TRBJ1-1	ASSLKRTGNTEAF	GCCAGCAGTTTAAAGCGGACAGGGAACACTGAAGCTTTC	TRBD1	2481	2044	0	4525	0.00508254	16	1	1	1	NA	CCGCCAGCACCAACCAGACATCTATGTACCTCTGTGCCAGCAGTTTAAAGCGGACAGGGAACACTGAAGCTTTCTTTGGACAAGGCACCAGACTCACAGTTGTAG	CCGCCAGCACCAACCAGACATCTATGTACCTCTGTGCCAGCAGTTTA----GGACAGGGAACACTGAAGCTTTCTTTGGACAAGGCACCAGACTCACAGTTGTAG	liver	ChILI_28
927	0	TRBV27	TRBJ1-3	ASSRGPGNTIY	GCCAGCAGTCGGGGGCCTGGAAACACCATATAT	TRBD1	1596	2256	0	3852	0.00432662	17	1	1	1	NA	CGCCCAGCCCCAACCAGACCTCTCTGTACTTCTGTGCCAGCAGTCGGGGGCCTGGAAACACCATATATTTTGGAGAGGGAAGTTGGCTCACTGTTGTAG	CGCCCAGCCCCAACCAGACCTCTCTGTACTTCTGTGCCAGCAGT-GGGGGCCTGGAAACACCATATATTTTGGAGAGGGAAGTTGGCTCACTGTTGTAG	liver	ChILI_28
928	0	TRBV21-1	TRBJ1-3	ASSKVRSQGANGNTIY	GCCAGCAGCAAAGTCCGTTCACAGGGGGCAAATGGAAACACCATATAT	TRBD1	1561	2273	0	3834	0.0043064	18	1	1	1	NA	CCACGGAGTCAGGGGACACAGCACTGTATTTCTGTGCCAGCAGCAAAGTCCGTTCACAGGGGGCAAATGGAAACACCATATATTTTGGAGAGGGAAGTTGGCTCACTGTTGTAG	CCACGGAGTCAGGGGACACAGCACTGTATTTCTGTGCCAGCAGCAAAG-------ACAGGGGGC---TGGAAACACCATATATTTTGGAGAGGGAAGTTGGCTCACTGTTGTAG	liver	ChILI_28
929	2	TRBV6-1	TRBJ2-7	ASSEIYSPLDEQY	GCCAGCAGTGAAATATACAGCCCTCTAGACGAGCAGTAC	TRBD2	1721	2071	0	3792	0.00425922	19	1	2	1	NA	GCTCCCTCCCAGACATCTGTGTACTTCTGTGCCAGCAGTGAAATATACAGCCCTCTAGACGAGCAGTACTTCGGGCCGGGCACCAGGCTCACGGTCACAG	GCTCCCTCCCAGACATCTGTGTACTTCTGTGCCAGCAGTGAA--------CCCTC---ACGAGCAGTACTTCGGGCCGGGCACCAGGCTCACGGTCACAG	liver	ChILI_28
930	0	TRBV27	TRBJ2-3	ASSALDGSADTQY	GCCAGCAGTGCCTTGGACGGTTCCGCGGATACGCAGTAT		1577	2059	0	3636	0.004084	20	1	NA	1	NA	CGCCCAGCCCCAACCAGACCTCTCTGTACTTCTGTGCCAGCAGTGCCTTGGACGGTTCCGCGGATACGCAGTATTTTGGCCCAGGCACCCGGCTGACAGTGCTCG	CGCCCAGCCCCAACCAGACCTCTCTGTACTTCTGTGCCAGCAGT------------------GATACGCAGTATTTTGGCCCAGGCACCCGGCTGACAGTGCTCG	liver	ChILI_28
931	0	TRBV19	TRBJ1-4	ASNLHRSRNEKLF	GCCAGTAACCTCCACAGGTCTCGTAATGAAAAACTGTTT	TRBD1	2245	1291	0	3536	0.00397168	21	1	1	1	NA	CGGCCCAAAAGAACCCGACAGCTTTCTATCTCTGTGCCAGTAACCTCCACAGGTCTCGTAATGAAAAACTGTTTTTTGGCAGTGGAACCCAGCTCTCTGTCTTGG	CGGCCCAAAAGAACCCGACAGCTTTCTATCTCTGTGCCAGTA------ACAGG-----TAATGAAAAACTGTTTTTTGGCAGTGGAACCCAGCTCTCTGTCTTGG	liver	ChILI_28
932	0	TRBV7-2	TRBJ2-6	ASSPSGNSGANVLT	GCCAGCAGCCCTAGCGGAAACTCTGGGGCCAACGTCCTGACT	TRBD2	1762	1512	0	3274	0.0036774	22	1	1	1	NA	CCAGCGCACACAGCAGGAGGACTCGGCCGTGTATCTCTGTGCCAGCAGCCCTAGCGGAAACTCTGGGGCCAACGTCCTGACTTTCGGGGCCGGCAGCAGGCTGACCGTGCTGG	CCAGCGCACACAGCAGGAGGACTCGGCCGTGTATCTCTGTGCCAGCAGC-CTAGCGG---CTCTGGGGCCAACGTCCTGACTTTCGGGGCCGGCAGCAGGCTGACCGTGCTGG	liver	ChILI_28
933	0	TRBV29-1	TRBJ2-1	SVGTFFEEAGGYNEQF	AGCGTTGGAACCTTCTTCGAGGAAGCGGGGGGTTACAATGAGCAGTTC	TRBD2	1654	1371	0	3025	0.00339772	23	1	1	1	NA	GAGCCCTGAAGACAGCAGCATATATCTCTGCAGCGTTGGAACCTTCTTCGAGGAAGCGGGGGGTTACAATGAGCAGTTCTTCGGGCCAGGGACACGGCTCACCGTGCTAG	GAGCCCTGAAGACAGCAGCATATATCTCTGCAGCGTTG----------------AGCGGGGGG-TACAATGAGCAGTTCTTCGGGCCAGGGACACGGCTCACCGTGCTAG	liver	ChILI_28
934	0	TRBV7-9	TRBJ2-4	ASSPPGHIAKNIQY	GCCAGCAGCCCTCCGGGACACATAGCCAAAAACATTCAGTAC	TRBD1	1483	1430	0	2913	0.00327192	24	1	1	1	NA	CCAGCGCACAGAGCAGGGGGACTCGGCCATGTATCTCTGTGCCAGCAGCCCTCCGGGACACATAGCCAAAAACATTCAGTACTTCGGCGCCGGGACCCGGCTCTCAGTGCTGG	CCAGCGCACAGAGCAGGGGGACTCGGCCATGTATCTCTGTGCCAGCAGC-----GGGACA---AGCCAAAAACATTCAGTACTTCGGCGCCGGGACCCGGCTCTCAGTGCTGG	liver	ChILI_28
935	0	TRBV27	TRBJ1-1	ASSPRPLNTEAF	GCCAGCAGCCCCAGGCCTTTGAACACTGAAGCTTTC		1528	1310	0	2838	0.00318768	25	1	NA	1	NA	CGCCCAGCCCCAACCAGACCTCTCTGTACTTCTGTGCCAGCAGCCCCAGGCCTTTGAACACTGAAGCTTTCTTTGGACAAGGCACCAGACTCACAGTTGTAG	CGCCCAGCCCCAACCAGACCTCTCTGTACTTCTGTGCCAGCAG-----------TGAACACTGAAGCTTTCTTTGGACAAGGCACCAGACTCACAGTTGTAG	liver	ChILI_28
936	0	TRBV27	TRBJ1-3	ASRTGNTIY	GCCAGCAGGACCGGAAACACCATATAT		1195	1568	0	2763	0.00310344	26	1	NA	1	NA	CGCCCAGCCCCAACCAGACCTCTCTGTACTTCTGTGCCAGCAGGACCGGAAACACCATATATTTTGGAGAGGGAAGTTGGCTCACTGTTGTAG	CGCCCAGCCCCAACCAGACCTCTCTGTACTTCTGTGCCAGCAG----GGAAACACCATATATTTTGGAGAGGGAAGTTGGCTCACTGTTGTAG	liver	ChILI_28
937	0	TRBV4-3	TRBJ1-1	ASSQDGAARGEAF	GCCAGCAGCCAAGATGGGGCGGCCCGCGGAGAAGCTTTC	TRBD1	1582	1113	0	2695	0.00302706	27	1	1	1	NA	GCAGCCAGAAGACTCGGCCCTGTATCTCTGCGCCAGCAGCCAAGATGGGGCGGCCCGCGGAGAAGCTTTCTTTGGACAAGGCACCAGACTCACAGTTGTAG	GCAGCCAGAAGACTCGGCCCTGTATCTCTGCGCCAGCAGCCAAGA-GGGGC----------GAAGCTTTCTTTGGACAAGGCACCAGACTCACAGTTGTAG	liver	ChILI_28
938	0	TRBV2	TRBJ1-1	ASPETGGWITEAF	GCCAGCCCCGAGACAGGGGGCTGGATCACTGAAGCTTTC	TRBD1	1177	1462	0	2639	0.00296416	28	1	1	1	NA	CCACAAAGCTGGAGGACTCAGCCATGTACTTCTGTGCCAGCCCCGAGACAGGGGGCTGGATCACTGAAGCTTTCTTTGGACAAGGCACCAGACTCACAGTTGTAG	CCACAAAGCTGGAGGACTCAGCCATGTACTTCTGTGCCAGC-----GACAGGGGGC-----CACTGAAGCTTTCTTTGGACAAGGCACCAGACTCACAGTTGTAG	liver	ChILI_28
939	0	TRBV15	TRBJ1-2	ATSRYRLRGYT	GCCACCAGCAGATACAGGCTACGGGGCTACACC	TRBD1	1664	895	0	2559	0.0028743	29	2	1	1	NA	CACCAGGCCTGGGGGACGCAGCCATGTACCTGTGTGCCACCAGCAGATACAGGCTACGGGGCTACACCTTCGGTTCGGGGACCAGGTTAACCGTTGTAG	CACCAGGCCTGGGGGACGCAGCCATGTACCTGTGTGCCACCAGC----ACAGG------GGCTACACCTTCGGTTCGGGGACCAGGTTAACCGTTGTAG	liver	ChILI_28
940	0	TRBV20-1	TRBJ1-1	IIKENTEAF	ATCATAAAAGAGAACACTGAAGCTTTC		1341	1195	0	2536	0.00284847	30	1	NA	1	NA	GCCCATCCTGAAGACAGCAGCTTCTACATCTGCATCATAAAAGAGAACACTGAAGCTTTCTTTGGACAAGGCACCAGACTCACAGTTGTAG	GCCCATCCTGAAGACAGCAGCTTCTACATCTGCA----------GAACACTGAAGCTTTCTTTGGACAAGGCACCAGACTCACAGTTGTAG	liver	ChILI_28
941	0	TRBV7-6	TRBJ1-5	ASLGYSNQPQH	GCCAGCTTAGGATATAGCAATCAGCCCCAGCAT		1013	1340	0	2353	0.00264292	31	1	NA	1	NA	CCAGCGCACAGAGCAGCGGGACTCGGCCATGTATCGCTGTGCCAGCTTAGGATATAGCAATCAGCCCCAGCATTTTGGTGATGGGACTCGACTCTCCATCCTAG	CCAGCGCACAGAGCAGCGGGACTCGGCCATGTATCGCTGTGCCAGC--------TAGCAATCAGCCCCAGCATTTTGGTGATGGGACTCGACTCTCCATCCTAG	liver	ChILI_28
942	0	TRBV6-2	TRBJ2-7	ASSLGLSYEQY	GCCAGCAGTTTGGGTTTAAGCTACGAGCAGTAC		962	1291	0	2253	0.0025306	32	1	NA	1	NA	GCTCCCTCCCAAACATCTGTGTACTTCTGTGCCAGCAGTTTGGGTTTAAGCTACGAGCAGTACTTCGGGCCGGGCACCAGGCTCACGGTCACAG	GCTCCCTCCCAAACATCTGTGTACTTCTGTGCCAGCAGTT----------CTACGAGCAGTACTTCGGGCCGGGCACCAGGCTCACGGTCACAG	liver	ChILI_28
943	3	TRBV12-3	TRBJ2-4	ASSLRGSKNIQY	GCCAGCAGTTTGCGGGGGAGCAAAAACATTCAGTAC	TRBD2	1090	1133	0	2223	0.0024969	33	1	1	1	NA	CAGAACCCAGGGACTCAGCTGTGTACTTCTGTGCCAGCAGTTTGCGGGGGAGCAAAAACATTCAGTACTTCGGCGCCGGGACCCGGCTCTCAGTGCTGG	CAGAACCCAGGGACTCAGCTGTGTACTTCTGTGCCAGCAGTTTGCGGGGG--CAAAAACATTCAGTACTTCGGCGCCGGGACCCGGCTCTCAGTGCTGG	liver	ChILI_28
944	0	TRBV27	TRBJ1-6	ASSFMRGGTSPLH	GCCAGCAGTTTCATGAGGGGGGGGACTTCACCCCTCCAC	TRBD2	820	1400	0	2220	0.00249353	34	1	1	2	NA	CGCCCAGCCCCAACCAGACCTCTCTGTACTTCTGTGCCAGCAGTTTCATGAGGGGGGGGACTTCACCCCTCCACTTTGGGAACGGGACCAGGCTCACTGTGACAG	CGCCCAGCCCCAACCAGACCTCTCTGTACTTCTGTGCCAGCAGTTT------GGGGGGG--TTCACCCCTCCACTTTGGGAACGGGACCAGGCTCACTGTGACAG	liver	ChILI_28
945	0	TRBV7-2	TRBJ1-4	ASSFQGTGKKLF	GCCAGCAGCTTCCAGGGGACAGGGAAGAAACTGTTT	TRBD1	1132	1071	0	2203	0.00247444	35	1	1	1	NA	CCAGCGCACACAGCAGGAGGACTCGGCCGTGTATCTCTGTGCCAGCAGCTTCCAGGGGACAGGGAAGAAACTGTTTTTTGGCAGTGGAACCCAGCTCTCTGTCTTGG	CCAGCGCACACAGCAGGAGGACTCGGCCGTGTATCTCTGTGCCAGCAGCTT----GGGACAGGG---AAACTGTTTTTTGGCAGTGGAACCCAGCTCTCTGTCTTGG	liver	ChILI_28
946	0	TRBV19	TRBJ2-7	ASSSRDTQYEQY	GCCAGTAGTAGTCGGGACACCCAATACGAGCAGTAC	TRBD1	1370	824	0	2194	0.00246433	36	1	1	1	NA	CGGCCCAAAAGAACCCGACAGCTTTCTATCTCTGTGCCAGTAGTAGTCGGGACACCCAATACGAGCAGTACTTCGGGCCGGGCACCAGGCTCACGGTCACAG	CGGCCCAAAAGAACCCGACAGCTTTCTATCTCTGTGCCAGTAGTA---GGGACA-----TACGAGCAGTACTTCGGGCCGGGCACCAGGCTCACGGTCACAG	liver	ChILI_28
947	0	TRBV10-3	TRBJ1-3	ATTRTGTSGNTIY	GCCACCACTCGGACAGGGACCTCTGGAAACACCATATAT	TRBD1	1028	1069	0	2097	0.00235538	37	1	1	1	NA	ACCAGCTCCCAGACATCTGTGTACTTCTGTGCCACCACTCGGACAGGGACCTCTGGAAACACCATATATTTTGGAGAGGGAAGTTGGCTCACTGTTGTAG	ACCAGCTCCCAGACATCTGTGTACTTCTGTGCCA------GGACAGGG--CTCTGGAAACACCATATATTTTGGAGAGGGAAGTTGGCTCACTGTTGTAG	liver	ChILI_28
948	0	TRBV18	TRBJ1-1	ASSPLDTEAF	GCCAGCTCACCCCTGGACACTGAAGCTTTC		1138	935	0	2073	0.00232842	38	1	NA	1	NA	CCAGCAGGTAGTGCGAGGAGATTCGGCAGCTTATTTCTGTGCCAGCTCACCCCTGGACACTGAAGCTTTCTTTGGACAAGGCACCAGACTCACAGTTGTAG	CCAGCAGGTAGTGCGAGGAGATTCGGCAGCTTATTTCTGTGCCAGCTCACC-----ACACTGAAGCTTTCTTTGGACAAGGCACCAGACTCACAGTTGTAG	liver	ChILI_28
949	0	TRBV7-9	TRBJ2-1	ASVPSVSSYNEQF	GCCAGCGTCCCTAGCGTTAGCTCCTACAATGAGCAGTTC	TRBD2	1227	751	0	1978	0.00222172	39	1	1	1	NA	CCAGCGCACAGAGCAGGGGGACTCGGCCATGTATCTCTGTGCCAGCGTCCCTAGCGTTAGCTCCTACAATGAGCAGTTCTTCGGGCCAGGGACACGGCTCACCGTGCTAG	CCAGCGCACAGAGCAGGGGGACTCGGCCATGTATCTCTGTGCCAGC----CTAGCG----CTCCTACAATGAGCAGTTCTTCGGGCCAGGGACACGGCTCACCGTGCTAG	liver	ChILI_28
950	0	TRBV7-2	TRBJ1-1	ASSLGHSNTEAF	GCCAGCAGCTTGGGGCATAGCAACACTGAAGCTTTC	TRBD1	921	847	0	1768	0.00198584	40	1	1	1	NA	CCAGCGCACACAGCAGGAGGACTCGGCCGTGTATCTCTGTGCCAGCAGCTTGGGGCATAGCAACACTGAAGCTTTCTTTGGACAAGGCACCAGACTCACAGTTGTAG	CCAGCGCACACAGCAGGAGGACTCGGCCGTGTATCTCTGTGCCAGCAGCTTGGGGC-----AACACTGAAGCTTTCTTTGGACAAGGCACCAGACTCACAGTTGTAG	liver	ChILI_28
951	0	TRBV7-2	TRBJ1-4	ASSLKGEKLF	GCCAGCAGCTTGAAAGGTGAAAAACTGTTT		1098	648	0	1746	0.00196113	41	1	NA	1	NA	CCAGCGCACACAGCAGGAGGACTCGGCCGTGTATCTCTGTGCCAGCAGCTTGAAAGGTGAAAAACTGTTTTTTGGCAGTGGAACCCAGCTCTCTGTCTTGG	CCAGCGCACACAGCAGGAGGACTCGGCCGTGTATCTCTGTGCCAGCAGCTT------TGAAAAACTGTTTTTTGGCAGTGGAACCCAGCTCTCTGTCTTGG	liver	ChILI_28
952	0	TRBV7-2	TRBJ1-2	ASSLGPTDAGYT	GCCAGCAGCTTAGGGCCGACGGATGCAGGCTACACC		890	830	0	1720	0.00193193	42	1	NA	1	NA	CCAGCGCACACAGCAGGAGGACTCGGCCGTGTATCTCTGTGCCAGCAGCTTAGGGCCGACGGATGCAGGCTACACCTTCGGTTCGGGGACCAGGTTAACCGTTGTAG	CCAGCGCACACAGCAGGAGGACTCGGCCGTGTATCTCTGTGCCAGCAGCTTAG--------------GGCTACACCTTCGGTTCGGGGACCAGGTTAACCGTTGTAG	liver	ChILI_28
953	0	TRBV7-2	TRBJ1-1	ASRADSGTEAF	GCCAGCAGAGCAGACAGCGGCACTGAAGCTTTC	TRBD1	977	743	0	1720	0.00193193	42	1	1	1	NA	CCAGCGCACACAGCAGGAGGACTCGGCCGTGTATCTCTGTGCCAGCAGAGCAGACAGCGGCACTGAAGCTTTCTTTGGACAAGGCACCAGACTCACAGTTGTAG	CCAGCGCACACAGCAGGAGGACTCGGCCGTGTATCTCTGTGCCAGCAG----GACAG---CACTGAAGCTTTCTTTGGACAAGGCACCAGACTCACAGTTGTAG	liver	ChILI_28
954	0	TRBV4-1	TRBJ2-7	ASSQDKGPGYEQY	GCCAGCAGCCAAGATAAAGGACCAGGGTACGAGCAGTAC	TRBD1	800	873	0	1673	0.00187914	44	1	1	1	NA	GCAGCCAGAAGACTCAGCCCTGTATCTCTGCGCCAGCAGCCAAGATAAAGGACCAGGGTACGAGCAGTACTTCGGGCCGGGCACCAGGCTCACGGTCACAG	GCAGCCAGAAGACTCAGCCCTGTATCTCTGCGCCAGCAGCCAAGA--------CAGGGTACGAGCAGTACTTCGGGCCGGGCACCAGGCTCACGGTCACAG	liver	ChILI_28
955	0	TRBV7-3	TRBJ2-1	ASSQSGSSYNEQF	GCCAGCAGCCAAAGCGGTAGCTCCTACAATGAGCAGTTC	TRBD2	1070	598	0	1668	0.00187352	45	1	1	1	NA	CCAGCGCACAGAGCGGGGGGACTCAGCCGTGTATCTCTGTGCCAGCAGCCAAAGCGGTAGCTCCTACAATGAGCAGTTCTTCGGGCCAGGGACACGGCTCACCGTGCTA	CCAGCGCACAGAGCGGGGGGACTCAGCCGTGTATCTCTGTGCCAGCAGC---AGCGG---CTCCTACAATGAGCAGTTCTTCGGGCCAGGGACACGGCTCACCGTGCTA	liver	ChILI_28
956	0	TRBV7-2	TRBJ1-2	ASSASRRGELGYT	GCCAGCAGCGCTTCCAGGCGGGGGGAGCTTGGCTACACC	TRBD2	999	657	0	1656	0.00186004	46	1	1	1	NA	CCAGCGCACACAGCAGGAGGACTCGGCCGTGTATCTCTGTGCCAGCAGCGCTTCCAGGCGGGGGGAGCTTGGCTACACCTTCGGTTCGGGGACCAGGTTAACCGTTGTAG	CCAGCGCACACAGCAGGAGGACTCGGCCGTGTATCTCTGTGCCAGCAGC--------GCGGGGGG----TGGCTACACCTTCGGTTCGGGGACCAGGTTAACCGTTGTAG	liver	ChILI_28
957	0	TRBV7-3	TRBJ2-1	ASSLSGTSGGISYNEQF	GCCAGCAGCTTAAGTGGGACTAGCGGGGGGATCTCCTACAATGAGCAGTTC	TRBD2	932	718	0	1650	0.0018533	47	1	1	1	NA	CCAGCGCACAGAGCGGGGGGACTCAGCCGTGTATCTCTGTGCCAGCAGCTTAAGTGGGACTAGCGGGGGGATCTCCTACAATGAGCAGTTCTTCGGGCCAGGGACACGGCTCACCGTGCTAG	CCAGCGCACAGAGCGGGGGGACTCAGCCGTGTATCTCTGTGCCAGCAGCTTAA--GGGACTAGCGGGGGG--CTCCTACAATGAGCAGTTCTTCGGGCCAGGGACACGGCTCACCGTGCTAG	liver	ChILI_28
958	0	TRBV30	TRBJ1-2	AWSVQGRADYGYT	GCCTGGAGTGTCCAGGGAAGGGCTGACTATGGCTACACC	TRBD1	900	735	0	1635	0.00183645	48	1	1	1	NA	CCTTCTCAGTGACTCTGGCTTCTATCTCTGTGCCTGGAGTGTCCAGGGAAGGGCTGACTATGGCTACACCTTCGGTTCGGGGACCAGGTTAACCGTTGTAG	CCTTCTCAGTGACTCTGGCTTCTATCTCTGTGCCTGGAGTGT-CAGGG--------ACTATGGCTACACCTTCGGTTCGGGGACCAGGTTAACCGTTGTAG	liver	ChILI_28
959	0	TRBV20-1	TRBJ2-1	SARVRAGYNEQF	AGTGCTAGAGTCCGGGCGGGGTACAATGAGCAGTTC	TRBD2	827	781	0	1608	0.00180613	49	1	1	1	NA	GCCCATCCTGAAGACAGCAGCTTCTACATCTGCAGTGCTAGAGTCCGGGCGGGGTACAATGAGCAGTTCTTCGGGCCAGGGACACGGCTCACCGTGCTAG	GCCCATCCTGAAGACAGCAGCTTCTACATCTGCAGTGCTAGAG-----GCGGGGTACAATGAGCAGTTCTTCGGGCCAGGGACACGGCTCACCGTGCTAG	liver	ChILI_28
960	0	TRBV7-9	TRBJ2-7	ASSSTGTTSSYEQY	GCCAGCAGCTCTACCGGGACGACCAGCTCCTACGAGCAGTAC	TRBD1	808	780	0	1588	0.00178366	50	1	1	1	NA	CCAGCGCACAGAGCAGGGGGACTCGGCCATGTATCTCTGTGCCAGCAGCTCTACCGGGACGACCAGCTCCTACGAGCAGTACTTCGGGCCGGGCACCAGGCTCACGGTCACAG	CCAGCGCACAGAGCAGGGGGACTCGGCCATGTATCTCTGTGCCAGCAGCT-----GGGAC------CTCCTACGAGCAGTACTTCGGGCCGGGCACCAGGCTCACGGTCACAG	liver	ChILI_28
961	0	TRBV20-1	TRBJ1-6	SAFTGSSPSSASSPLH	AGTGCTTTCACAGGGTCATCCCCAAGTTCTGCAAGCTCACCCCTCCAC	TRBD1	797	768	0	1565	0.00175783	51	1	1	2	NA	GCCCATCCTGAAGACAGCAGCTTCTACATCTGCAGTGCTTTCACAGGGTCATCCCCAAGTTCTGCAAGCTCACCCCTCCACTTTGGGAACGGGACCAGGCTCACTGTGACAG	GCCCATCCTGAAGACAGCAGCTTCTACATCTGCAGTGCT---ACAGGG---------------------TCACCCCTCCACTTTGGGAACGGGACCAGGCTCACTGTGACAG	liver	ChILI_28
962	0	TRBV10-3	TRBJ1-4	AISESERLNEKLF	GCCATCAGTGAGTCGGAGCGGCTAAATGAAAAACTGTTT	TRBD2	825	724	0	1549	0.00173986	52	1	1	1	NA	ACCAGCTCCCAGACATCTGTGTACTTCTGTGCCATCAGTGAGTCGGAGCGGCTAAATGAAAAACTGTTTTTTGGCAGTGGAACCCAGCTCTCTGTCTTGG	ACCAGCTCCCAGACATCTGTGTACTTCTGTGCCATCAGTGAGTC--AGCGG---AATGAAAAACTGTTTTTTGGCAGTGGAACCCAGCTCTCTGTCTTGG	liver	ChILI_28
963	0	TRBV27	TRBJ1-1	ASRGTATEAF	GCCAGCAGGGGGACAGCCACTGAAGCTTTC	TRBD1	840	688	0	1528	0.00171627	53	1	1	1	NA	CGCCCAGCCCCAACCAGACCTCTCTGTACTTCTGTGCCAGCAGGGGGACAGCCACTGAAGCTTTCTTTGGACAAGGCACCAGACTCACAGTTGTAG	CGCCCAGCCCCAACCAGACCTCTCTGTACTTCTGTGCCAGCAGGGGG-----CACTGAAGCTTTCTTTGGACAAGGCACCAGACTCACAGTTGTAG	liver	ChILI_28
964	0	TRBV19	TRBJ2-4	ASSIAGTGIQY	GCCAGTAGTATAGCCGGGACGGGCATTCAGTAC	TRBD1	654	820	0	1474	0.00165562	54	1	1	1	NA	CGGCCCAAAAGAACCCGACAGCTTTCTATCTCTGTGCCAGTAGTATAGCCGGGACGGGCATTCAGTACTTCGGCGCCGGGACCCGGCTCTCAGTGCTGG	CGGCCCAAAAGAACCCGACAGCTTTCTATCTCTGTGCCAGTAGTATAG--GGGAC---CATTCAGTACTTCGGCGCCGGGACCCGGCTCTCAGTGCTGG	liver	ChILI_28
965	0	TRBV10-3	TRBJ1-2	AISDQKYYGYT	GCCATCAGTGATCAGAAATACTATGGCTACACC		879	563	0	1442	0.00161967	55	1	NA	1	NA	ACCAGCTCCCAGACATCTGTGTACTTCTGTGCCATCAGTGATCAGAAATACTATGGCTACACCTTCGGTTCGGGGACCAGGTTAACCGTTGTAG	ACCAGCTCCCAGACATCTGTGTACTTCTGTGCCATCAGTGA--------ACTATGGCTACACCTTCGGTTCGGGGACCAGGTTAACCGTTGTAG	liver	ChILI_28
966	0	TRBV11-2	TRBJ1-2	ASSLPVYGYT	GCCAGCAGCTTACCAGTCTATGGCTACACC		714	691	0	1405	0.00157811	56	1	NA	1	NA	GCAAAGCTTGAGGACTCGGCCGTGTATCTCTGTGCCAGCAGCTTACCAGTCTATGGCTACACCTTCGGTTCGGGGACCAGGTTAACCGTTGTAG	GCAAAGCTTGAGGACTCGGCCGTGTATCTCTGTGCCAGCAGCTTA-----CTATGGCTACACCTTCGGTTCGGGGACCAGGTTAACCGTTGTAG	liver	ChILI_28
967	0	TRBV7-8	TRBJ1-2	ASSTRGQGNGYT	GCCAGCAGCACGAGGGGACAGGGAAATGGCTACACC	TRBD1	1195	205	0	1400	0.0015725	57	1	1	1	NA	CCAGCGCACACAGCAGGAGGACTCCGCCGTGTATCTCTGTGCCAGCAGCACGAGGGGACAGGGAAATGGCTACACCTTCGGTTCGGGGACCAGGTTAACCGTTGTAG	CCAGCGCACACAGCAGGAGGACTCCGCCGTGTATCTCTGTGCCAGCAGC-----GGGACAGGG--ATGGCTACACCTTCGGTTCGGGGACCAGGTTAACCGTTGTAG	liver	ChILI_28
968	0	TRBV20-1	TRBJ2-1	SARLGVPYNEQF	AGTGCTAGACTGGGGGTACCCTACAATGAGCAGTTC	TRBD2	851	522	0	1373	0.00154217	58	1	1	1	NA	GCCCATCCTGAAGACAGCAGCTTCTACATCTGCAGTGCTAGACTGGGGGTACCCTACAATGAGCAGTTCTTCGGGCCAGGGACACGGCTCACCGTGCTAG	GCCCATCCTGAAGACAGCAGCTTCTACATCTGCAGTGCTAGA--GGGGG---CCTACAATGAGCAGTTCTTCGGGCCAGGGACACGGCTCACCGTGCTAG	liver	ChILI_28
969	0	TRBV27	TRBJ1-5	ASSLYSPTGQPQH	GCCAGCAGTTTATATTCCCCTACGGGGCAGCCCCAGCAT	TRBD1	218	1141	0	1359	0.00152645	59	1	1	1	NA	CGCCCAGCCCCAACCAGACCTCTCTGTACTTCTGTGCCAGCAGTTTATATTCCCCTACGGGGCAGCCCCAGCATTTTGGTGATGGGACTCGACTCTCCATCCTAG	CGCCCAGCCCCAACCAGACCTCTCTGTACTTCTGTGCCAGCAGTTTAT----------GGGGCAGCCCCAGCATTTTGGTGATGGGACTCGACTCTCCATCCTAG	liver	ChILI_28
970	0	TRBV5-1	TRBJ1-5	ASSLGSNQPQH	GCCAGCAGCTTGGGCAGCAATCAGCCCCAGCAT		479	854	0	1333	0.00149724	60	1	NA	1	NA	GGAGCTGGGGGACTCGGCCCTTTATCTTTGCGCCAGCAGCTTGGGCAGCAATCAGCCCCAGCATTTTGGTGATGGGACTCGACTCTCCATCCTAG	GGAGCTGGGGGACTCGGCCCTTTATCTTTGCGCCAGCAGCTTGG--AGCAATCAGCCCCAGCATTTTGGTGATGGGACTCGACTCTCCATCCTAG	liver	ChILI_28
971	0	TRBV5-1	TRBJ2-1	ASSSGQVYNEQF	GCCAGCAGCTCGGGACAGGTATACAATGAGCAGTTC	TRBD1	784	526	0	1310	0.00147141	61	1	1	1	NA	GGAGCTGGGGGACTCGGCCCTTTATCTTTGCGCCAGCAGCTCGGGACAGGTATACAATGAGCAGTTCTTCGGGCCAGGGACACGGCTCACCGTGCTAG	GGAGCTGGGGGACTCGGCCCTTTATCTTTGCGCCAGCAGCT-GGGACAGG--TACAATGAGCAGTTCTTCGGGCCAGGGACACGGCTCACCGTGCTAG	liver	ChILI_28
972	0	TRBV20-1	TRBJ1-1	SARDTPPRATEAF	AGTGCTAGAGACACTCCTCCCCGGGCCACTGAAGCTTTC		702	584	0	1286	0.00144445	62	1	NA	1	NA	GCCCATCCTGAAGACAGCAGCTTCTACATCTGCAGTGCTAGAGACACTCCTCCCCGGGCCACTGAAGCTTTCTTTGGACAAGGCACCAGACTCACAGTTGTAG	GCCCATCCTGAAGACAGCAGCTTCTACATCTGCAGTGCTAGAGA---------------CACTGAAGCTTTCTTTGGACAAGGCACCAGACTCACAGTTGTAG	liver	ChILI_28
973	0	TRBV6-1	TRBJ2-3	ASSAGDHSSTDTQY	GCCAGCAGTGCGGGGGACCACTCTAGCACAGATACGCAGTAT	TRBD2	686	577	0	1263	0.00141862	63	1	1	1	NA	CGGCTGCTCCCTCCCAGACATCTGTGTACTTCTGTGCCAGCAGTGCGGGGGACCACTCTAGCACAGATACGCAGTATTTTGGCCCAGGCACCCGGCTGACAGTGCTCG	CGGCTGCTCCCTCCCAGACATCTGTGTACTTCTGTGCCAGCAGTGCGGGGG--------AGCACAGATACGCAGTATTTTGGCCCAGGCACCCGGCTGACAGTGCTCG	liver	ChILI_28
974	0	TRBV11-1	TRBJ2-3	ASSLRRGRLHTDTQY	GCCAGCAGCTTACGGCGGGGGAGACTACACACAGATACGCAGTAT	TRBD2	713	518	0	1231	0.00138268	64	1	1	1	NA	GCAGAGCTTGGGGACTCGGCCATGTATCTCTGTGCCAGCAGCTTACGGCGGGGGAGACTACACACAGATACGCAGTATTTTGGCCCAGGCACCCGGCTGACAGTGCTCG	GCAGAGCTTGGGGACTCGGCCATGTATCTCTGTGCCAGCAGCTTA--GCGGGGG--------CACAGATACGCAGTATTTTGGCCCAGGCACCCGGCTGACAGTGCTCG	liver	ChILI_28
975	0	TRBV2	TRBJ1-1	ASTGDRANTEAF	GCCAGCACCGGGGACAGGGCCAACACTGAAGCTTTC	TRBD1	709	508	0	1217	0.00136695	65	1	1	1	NA	CCACAAAGCTGGAGGACTCAGCCATGTACTTCTGTGCCAGCACCGGGGACAGGGCCAACACTGAAGCTTTCTTTGGACAAGGCACCAGACTCACAGTTGTAG	CCACAAAGCTGGAGGACTCAGCCATGTACTTCTGTGCCAGCA---GGGACAGGG--AACACTGAAGCTTTCTTTGGACAAGGCACCAGACTCACAGTTGTAG	liver	ChILI_28
976	0	TRBV2	TRBJ1-5	ASYDNRGYQPQH	GCCTCCTACGATAACAGGGGATATCAGCCCCAGCAT	TRBD1	506	702	0	1208	0.00135684	66	1	1	1	NA	CCACAAAGCTGGAGGACTCAGCCATGTACTTCTGTGCCTCCTACGATAACAGGGGATATCAGCCCCAGCATTTTGGTGATGGGACTCGACTCTCCATCCTAG	CCACAAAGCTGGAGGACTCAGCCATGTACTTCTGTGCC----------ACAGGGG--ATCAGCCCCAGCATTTTGGTGATGGGACTCGACTCTCCATCCTAG	liver	ChILI_28
977	0	TRBV2	TRBJ1-2	ASGDDYGYT	GCCAGCGGGGACGACTACGGCTACACC	TRBD2	724	483	0	1207	0.00135572	67	1	1	1	NA	CCACAAAGCTGGAGGACTCAGCCATGTACTTCTGTGCCAGCGGGGACGACTACGGCTACACCTTCGGTTCGGGGACCAGGTTAACCGTTGTAG	CCACAAAGCTGGAGGACTCAGCCATGTACTTCTGTGCCAGCGGGG---ACTATGGCTACACCTTCGGTTCGGGGACCAGGTTAACCGTTGTAG	liver	ChILI_28
978	0	TRBV5-4	TRBJ2-7	ATRGLDPEQY	GCAACAAGGGGGTTAGACCCCGAGCAGTAC	TRBD1	614	592	0	1206	0.0013546	68	1	1	1	NA	GGAGCTGGACGACTCGGCCCTGTATCTCTGTGCAACAAGGGGGTTAGACCCCGAGCAGTACTTCGGGCCGGGCACCAGGCTCACGGTCACAG	GGAGCTGGACGACTCGGCCCTGTATCTCTGTGC----AGGGGG--------CGAGCAGTACTTCGGGCCGGGCACCAGGCTCACGGTCACAG	liver	ChILI_28
979	0	TRBV24-1	TRBJ2-3	ATSVEGSDTQY	GCCACCAGTGTTGAGGGGTCAGATACGCAGTAT	TRBD1	617	564	0	1181	0.00132651	69	1	1	1	NA	CCCCAACCAGACAGCTCTTTACTTCTGTGCCACCAGTGTTGAGGGGTCAGATACGCAGTATTTTGGCCCAGGCACCCGGCTGACAGTGCTCG	CCCCAACCAGACAGCTCTTTACTTCTGTGCCACCAGTG---AGGGG-CAGATACGCAGTATTTTGGCCCAGGCACCCGGCTGACAGTGCTCG	liver	ChILI_28
980	0	TRBV4-3	TRBJ2-3	ASSQHVFYTDTQY	GCCAGCAGCCAGCACGTGTTTTACACAGATACGCAGTAT		735	446	0	1181	0.00132651	69	1	NA	1	NA	GCAGCCAGAAGACTCGGCCCTGTATCTCTGCGCCAGCAGCCAGCACGTGTTTTACACAGATACGCAGTATTTTGGCCCAGGCACCCGGCTGACAGTGCTCG	GCAGCCAGAAGACTCGGCCCTGTATCTCTGCGCCAGCAGCCA------------CACAGATACGCAGTATTTTGGCCCAGGCACCCGGCTGACAGTGCTCG	liver	ChILI_28
981	0	TRBV4-1	TRBJ1-2	ASSQVWTGNYGYT	GCCAGCAGCCAAGTCTGGACAGGGAACTATGGCTACACC	TRBD1	613	561	0	1174	0.00131865	71	1	1	1	NA	GCAGCCAGAAGACTCAGCCCTGTATCTCTGCGCCAGCAGCCAAGTCTGGACAGGGAACTATGGCTACACCTTCGGTTCGGGGACCAGGTTAACCGTTGTAG	GCAGCCAGAAGACTCAGCCCTGTATCTCTGCGCCAGCAGCCAAG---GGACAGGGAACTATGGCTACACCTTCGGTTCGGGGACCAGGTTAACCGTTGTAG	liver	ChILI_28
982	0	TRBV7-6	TRBJ2-3	ASSLGLAKDTQY	GCCAGCAGCTTAGGACTAGCGAAAGATACGCAGTAT	TRBD2	647	480	0	1127	0.00126586	72	1	1	1	NA	CCAGCGCACAGAGCAGCGGGACTCGGCCATGTATCGCTGTGCCAGCAGCTTAGGACTAGCGAAAGATACGCAGTATTTTGGCCCAGGCACCCGGCTGACAGTGCTCG	CCAGCGCACAGAGCAGCGGGACTCGGCCATGTATCGCTGTGCCAGCAGCTTAGGACTAGCG--AGATACGCAGTATTTTGGCCCAGGCACCCGGCTGACAGTGCTCG	liver	ChILI_28
983	0	TRBV6-6	TRBJ1-2	ASSPGTNYGYT	GCCAGCAGTCCAGGAACTAACTATGGCTACACC		659	460	0.05	1119	0.00125688	73	4	NA	1	NA	GCTCCCTCCCAGACATCTGTTAACTTCTGTGCCAGCAGTCCAGGAACTAACTATGGCTACACCTTCGGTTCGGGGACCAGGTTAACCGTTGTA	GCTCCCTCCCAGACATCTGTGTACTTCTGTGCCAGCAGTC------CTAACTATGGCTACACCTTCGGTTCGGGGACCAGGTTAACCGTTGTA	liver	ChILI_28
984	0	TRBV6-1	TRBJ1-5	ASREQGGNQPQH	GCCAGCAGAGAACAGGGGGGCAATCAGCCCCAGCAT	TRBD1	344	771	0	1115	0.00125238	74	1	1	1	NA	GCTCCCTCCCAGACATCTGTGTACTTCTGTGCCAGCAGAGAACAGGGGGGCAATCAGCCCCAGCATTTTGGTGATGGGACTCGACTCTCCATCCTAG	GCTCCCTCCCAGACATCTGTGTACTTCTGTGCCAGCAG---ACAGGGGGGCAATCAGCCCCAGCATTTTGGTGATGGGACTCGACTCTCCATCCTAG	liver	ChILI_28
985	0	TRBV19	TRBJ1-2	ASSTETGTGGGYT	GCCAGTAGTACCGAGACCGGGACAGGTGGCGGCTACACC	TRBD1	702	409	0	1111	0.00124789	75	1	1	1	NA	CGGCCCAAAAGAACCCGACAGCTTTCTATCTCTGTGCCAGTAGTACCGAGACCGGGACAGGTGGCGGCTACACCTTCGGTTCGGGGACCAGGTTAACCGTTGTAG	CGGCCCAAAAGAACCCGACAGCTTTCTATCTCTGTGCCAGTAGTA--------GGGACAGG----GGCTACACCTTCGGTTCGGGGACCAGGTTAACCGTTGTAG	liver	ChILI_28
986	0	TRBV4-1	TRBJ1-5	ASSQDPGIIGQPQH	GCCAGCAGCCAAGATCCAGGGATTATTGGTCAGCCCCAGCAT	TRBD1	405	705	0	1110	0.00124677	76	1	1	1	NA	GCAGCCAGAAGACTCAGCCCTGTATCTCTGCGCCAGCAGCCAAGATCCAGGGATTATTGGTCAGCCCCAGCATTTTGGTGATGGGACTCGACTCTCCATCCTAG	GCAGCCAGAAGACTCAGCCCTGTATCTCTGCGCCAGCAGCCAAGA--CAGGG--------TCAGCCCCAGCATTTTGGTGATGGGACTCGACTCTCCATCCTAG	liver	ChILI_28
987	0	TRBV7-6	TRBJ1-6	ASSPIYNSPLH	GCCAGCAGCCCCATTTATAATTCACCCCTCCAC		476	624	0	1100	0.00123553	77	1	NA	2	NA	CCAGCGCACAGAGCAGCGGGACTCGGCCATGTATCGCTGTGCCAGCAGCCCCATTTATAATTCACCCCTCCACTTTGGGAACGGGACCAGGCTCACTGTGACAG	CCAGCGCACAGAGCAGCGGGACTCGGCCATGTATCGCTGTGCCAGCAGC------TATAATTCACCCCTCCACTTTGGGAACGGGACCAGGCTCACTGTGACAG	liver	ChILI_28
988	0	TRBV30	TRBJ2-3	AWSPTDTQY	GCCTGGAGCCCCACAGATACGCAGTAT		601	492	0	1093	0.00122767	78	1	NA	1	NA	CCTTCTCAGTGACTCTGGCTTCTATCTCTGTGCCTGGAGCCCCACAGATACGCAGTATTTTGGCCCAGGCACCCGGCTGACAGTGCTCG	CCTTCTCAGTGACTCTGGCTTCTATCTCTGTGCCTGGAG---CACAGATACGCAGTATTTTGGCCCAGGCACCCGGCTGACAGTGCTCG	liver	ChILI_28
989	0	TRBV6-1	TRBJ2-1	ASTPRTSGNNEQF	GCCAGCACCCCCCGGACTAGCGGGAACAATGAGCAGTTC	TRBD2	491	584	0	1075	0.00120745	79	1	2	1	NA	GCTCCCTCCCAGACATCTGTGTACTTCTGTGCCAGCACCCCCCGGACTAGCGGGAACAATGAGCAGTTCTTCGGGCCAGGGACACGGCTCACCGTGCTAG	GCTCCCTCCCAGACATCTGTGTACTTCTGTGCCAGCA------GGACTAGCGGGAACAATGAGCAGTTCTTCGGGCCAGGGACACGGCTCACCGTGCTAG	liver	ChILI_28
990	0	TRBV9	TRBJ2-1	ASSPRPGLYNEQF	GCCAGCAGCCCGCGTCCCGGACTGTACAATGAGCAGTTC	TRBD2	679	390	0	1069	0.00120071	80	1	1	1	NA	CTCTGGAGCTGGGGGACTCAGCTTTGTATTTCTGTGCCAGCAGCCCGCGTCCCGGACTGTACAATGAGCAGTTCTTCGGGCCAGGGACACGGCTCACCGTGCTAG	CTCTGGAGCTGGGGGACTCAGCTTTGTATTTCTGTGCCAGCAGC---------GGACT-TACAATGAGCAGTTCTTCGGGCCAGGGACACGGCTCACCGTGCTAG	liver	ChILI_28
991	0	TRBV23-1	TRBJ1-1	ASSPRPPEAF	GCCAGCAGCCCTCGACCCCCTGAAGCTTTC		535	533	0	1068	0.00119959	81	1	NA	1	NA	CAGAACCGGGAGACACGGCACTGTATCTCTGCGCCAGCAGCCCTCGACCCCCTGAAGCTTTCTTTGGACAAGGCACCAGACTCACAGTTGTAG	CAGAACCGGGAGACACGGCACTGTATCTCTGCGCCAGCAG-----------CTGAAGCTTTCTTTGGACAAGGCACCAGACTCACAGTTGTAG	liver	ChILI_28
992	0	TRBV10-3	TRBJ1-5	AISESWEDSNQPQH	GCCATCAGTGAGTCATGGGAAGATAGCAATCAGCCCCAGCAT		428	632	0	1060	0.00119061	82	1	NA	1	NA	ACCAGCTCCCAGACATCTGTGTACTTCTGTGCCATCAGTGAGTCATGGGAAGATAGCAATCAGCCCCAGCATTTTGGTGATGGGACTCGACTCTCCATCCTAG	ACCAGCTCCCAGACATCTGTGTACTTCTGTGCCATCAGTGAGTC---------TAGCAATCAGCCCCAGCATTTTGGTGATGGGACTCGACTCTCCATCCTAG	liver	ChILI_28
993	0	TRBV20-1	TRBJ1-2	SARGGVSGYT	AGTGCTAGAGGGGGCGTAAGTGGCTACACC	TRBD1	653	404	0	1057	0.00118724	83	1	1	1	NA	GCCCATCCTGAAGACAGCAGCTTCTACATCTGCAGTGCTAGAGGGGGCGTAAGTGGCTACACCTTCGGTTCGGGGACCAGGTTAACCGTTGTAG	GCCCATCCTGAAGACAGCAGCTTCTACATCTGCAGTGCTAGAGGGGGC-----TGGCTACACCTTCGGTTCGGGGACCAGGTTAACCGTTGTAG	liver	ChILI_28
994	0	TRBV19	TRBJ1-5	ASSTLTGNLNQPQH	GCCAGTAGTACCTTAACAGGTAACCTCAATCAGCCCCAGCAT	TRBD1	498	538	0	1036	0.00116365	84	1	1	1	NA	CGGCCCAAAAGAACCCGACAGCTTTCTATCTCTGTGCCAGTAGTACCTTAACAGGTAACCTCAATCAGCCCCAGCATTTTGGTGATGGGACTCGACTCTCCATCCTAG	CGGCCCAAAAGAACCCGACAGCTTTCTATCTCTGTGCCAGTAGTA-----ACAGG------CAATCAGCCCCAGCATTTTGGTGATGGGACTCGACTCTCCATCCTAG	liver	ChILI_28
995	0	TRBV19	TRBJ1-2	ASSIWRYYGYT	GCCAGTAGTATATGGAGGTACTATGGCTACACC	TRBD2	778	254	0	1032	0.00115916	85	1	2	1	NA	CGGCCCAAAAGAACCCGACAGCTTTCTATCTCTGTGCCAGTAGTATATGGAGGTACTATGGCTACACCTTCGGTTCGGGGACCAGGTTAACCGTTGTAG	CGGCCCAAAAGAACCCGACAGCTTTCTATCTCTGTGCCAGTAGTATA-GGAGG-ACTATGGCTACACCTTCGGTTCGGGGACCAGGTTAACCGTTGTAG	liver	ChILI_28
996	0	TRBV7-9	TRBJ1-3	ASSLAAVSSGNTIY	GCCAGCAGCTTAGCGGCGGTGAGCTCTGGAAACACCATATAT		472	552	0	1024	0.00115017	86	1	NA	1	NA	CCAGCGCACAGAGCAGGGGGACTCGGCCATGTATCTCTGTGCCAGCAGCTTAGCGGCGGTGAGCTCTGGAAACACCATATATTTTGGAGAGGGAAGTTGGCTCACTGTTGTAG	CCAGCGCACAGAGCAGGGGGACTCGGCCATGTATCTCTGTGCCAGCAGCTTAGC---------CTCTGGAAACACCATATATTTTGGAGAGGGAAGTTGGCTCACTGTTGTAG	liver	ChILI_28
997	0	TRBV15	TRBJ2-7	ATSRGGSYEQY	GCCACCAGCAGAGGGGGTTCCTACGAGCAGTAC	TRBD1	519	496	0	1015	0.00114006	87	2	1	1	NA	CACCAGGCCTGGGGGACGCAGCCATGTACCTGTGTGCCACCAGCAGAGGGGGTTCCTACGAGCAGTACTTCGGGCCGGGCACCAGGCTCACGGTCACAG	CACCAGGCCTGGGGGACGCAGCCATGTACCTGTGTGCCACCAGC--AGGGGG-TCCTACGAGCAGTACTTCGGGCCGGGCACCAGGCTCACGGTCACAG	liver	ChILI_28
998	0	TRBV2	TRBJ2-2	AGSLTTGELF	GCCGGCTCTTTGACAACCGGGGAGCTGTTT		405	599	0	1004	0.00112771	88	1	NA	1	NA	CCACAAAGCTGGAGGACTCAGCCATGTACTTCTGTGCCGGCTCTTTGACAACCGGGGAGCTGTTTTTTGGAGAAGGCTCTAGGCTGACCGTACTGG	CCACAAAGCTGGAGGACTCAGCCATGTACTTCTGTGCC------------ACCGGGGAGCTGTTTTTTGGAGAAGGCTCTAGGCTGACCGTACTGG	liver	ChILI_28
999	0	TRBV24-1	TRBJ1-5	ATSESRQGIQPQH	GCCACCAGTGAGTCTAGACAGGGAATTCAGCCCCAGCAT	TRBD1	414	587	0	1001	0.00112434	89	1	1	1	NA	CCCCAACCAGACAGCTCTTTACTTCTGTGCCACCAGTGAGTCTAGACAGGGAATTCAGCCCCAGCATTTTGGTGATGGGACTCGACTCTCCATCCTAG	CCCCAACCAGACAGCTCTTTACTTCTGTGCCACCAGTGA-----GACAGGG---TCAGCCCCAGCATTTTGGTGATGGGACTCGACTCTCCATCCTAG	liver	ChILI_28
1000	0	TRBV20-1	TRBJ1-6	SAARDRNSPLH	AGTGCCGCCCGGGACAGAAATTCACCCCTCCAC	TRBD1	552	448	0	1000	0.00112321	90	1	1	2	NA	GCCCATCCTGAAGACAGCAGCTTCTACATCTGCAGTGCCGCCCGGGACAGAAATTCACCCCTCCACTTTGGGAACGGGACCAGGCTCACTGTGACAG	GCCCATCCTGAAGACAGCAGCTTCTACATCTGCAGTGC-----GGGACAG-AATTCACCCCTCCACTTTGGGAACGGGACCAGGCTCACTGTGACAG	liver	ChILI_28
1001	0	TRBV27	TRBJ2-1	ASSPRQAGGGNEQF	GCCAGCAGTCCAAGACAGGCCGGCGGGGGCAATGAGCAGTTC	TRBD2	587	410	0	997	0.00111984	91	1	1	1	NA	CGCCCAGCCCCAACCAGACCTCTCTGTACTTCTGTGCCAGCAGTCCAAGACAGGCCGGCGGGGGCAATGAGCAGTTCTTCGGGCCAGGGACACGGCTCACCGTGCTAG	CGCCCAGCCCCAACCAGACCTCTCTGTACTTCTGTGCCAGCAGT-------------GCGGGGGCAATGAGCAGTTCTTCGGGCCAGGGACACGGCTCACCGTGCTAG	liver	ChILI_28
1002	0	TRBV30	TRBJ1-5	AWRGQRNQPQH	GCCTGGAGGGGACAGCGCAATCAGCCCCAGCAT	TRBD1	365	631	0	996	0.00111872	92	1	1	1	NA	CCTTCTCAGTGACTCTGGCTTCTATCTCTGTGCCTGGAGGGGACAGCGCAATCAGCCCCAGCATTTTGGTGATGGGACTCGACTCTCCATCCTA	CCTTCTCAGTGACTCTGGCTTCTATCTCTGTGCCTGGAGGGGACAG-GCAATCAGCCCCAGCATTTTGGTGATGGGACTCGACTCTCCATCCTA	liver	ChILI_28
1003	0	TRBV19	TRBJ2-3	ASIPGGRTDTQY	GCCAGTATTCCAGGGGGCCGCACAGATACGCAGTAT	TRBD1	685	309	0	994	0.00111647	93	1	1	1	NA	CGGCCCAAAAGAACCCGACAGCTTTCTATCTCTGTGCCAGTATTCCAGGGGGCCGCACAGATACGCAGTATTTTGGCCCAGGCACCCGGCTGACAGTGCTCG	CGGCCCAAAAGAACCCGACAGCTTTCTATCTCTGTGCCAGTA---CAGGGGGC-GCACAGATACGCAGTATTTTGGCCCAGGCACCCGGCTGACAGTGCTCG	liver	ChILI_28
1004	0	TRBV7-6	TRBJ2-3	ASSLAVFSTDTQY	GCCAGCAGCTTAGCGGTATTCTCAACAGATACGCAGTAT		522	451	0	973	0.00109289	94	1	NA	1	NA	CCAGCGCACAGAGCAGCGGGACTCGGCCATGTATCGCTGTGCCAGCAGCTTAGCGGTATTCTCAACAGATACGCAGTATTTTGGCCCAGGCACCCGGCTGACAGTGCTCG	CCAGCGCACAGAGCAGCGGGACTCGGCCATGTATCGCTGTGCCAGCAGCTTAGC----------ACAGATACGCAGTATTTTGGCCCAGGCACCCGGCTGACAGTGCTCG	liver	ChILI_28
1005	0	TRBV7-9	TRBJ1-2	ASSLGGNYGYT	GCCAGCAGCTTAGGGGGGAACTATGGCTACACC	TRBD1	638	331	0	969	0.00108839	95	1	1	1	NA	CCAGCGCACAGAGCAGGGGGACTCGGCCATGTATCTCTGTGCCAGCAGCTTAGGGGGGAACTATGGCTACACCTTCGGTTCGGGGACCAGGTTAACCGTTGTAG	CCAGCGCACAGAGCAGGGGGACTCGGCCATGTATCTCTGTGCCAGCAGCTTAGGGGG-AACTATGGCTACACCTTCGGTTCGGGGACCAGGTTAACCGTTGTAG	liver	ChILI_28
1006	0	TRBV9	TRBJ2-7	ASSVDPARSYEQY	GCCAGCAGCGTAGATCCCGCCAGGTCCTACGAGCAGTAC	TRBD2	570	380	0	950	0.00106705	96	1	2	1	NA	CTCTGGAGCTGGGGGACTCAGCTTTGTATTTCTGTGCCAGCAGCGTAGATCCCGCCAGGTCCTACGAGCAGTACTTCGGGCCGGGCACCAGGCTCACGGTCACAG	CTCTGGAGCTGGGGGACTCAGCTTTGTATTTCTGTGCCAGCAGCGTAG-TCCCGC----TCCTACGAGCAGTACTTCGGGCCGGGCACCAGGCTCACGGTCACAG	liver	ChILI_28
1007	0	TRBV7-8	TRBJ1-3	ASSPDTTSENTIY	GCCAGCAGCCCGGACACCACCTCTGAAAACACCATATAT	TRBD1	458	482	0	940	0.00105582	97	3	1	1	NA	CCAGCGCACACAGCAGGAGGACTCCGCCGTGTATCTCTGTGCCAGCAGCCCGGACACCACCTCTGAAAACACCATATATTTTGGAGAGGGAAGTTGGCTCACTGTTGTAG	CCAGCGCACACAGCAGGAGGACTCCGCCGTGTATCTCTGTGCCAGCAGCC-GGACA----CTCTGGAAACACCATATATTTTGGAGAGGGAAGTTGGCTCACTGTTGTAG	liver	ChILI_28
1008	0	TRBV4-1	TRBJ2-3	ASSHETGLAGTQY	GCCAGCAGCCACGAAACGGGACTAGCGGGTACGCAGTAT	TRBD2	461	472	0	933	0.00104796	98	1	1	1	NA	GCAGCCAGAAGACTCAGCCCTGTATCTCTGCGCCAGCAGCCACGAAACGGGACTAGCGGGTACGCAGTATTTTGGCCCAGGCACCCGGCTGACAGTGCTCG	GCAGCCAGAAGACTCAGCCCTGTATCTCTGCGCCAGCAGCCA------GGGACTAGCGGGTACGCAGTATTTTGGCCCAGGCACCCGGCTGACAGTGCTCG	liver	ChILI_28
1009	0	TRBV7-2	TRBJ1-5	ASSAQGGNQPQH	GCCAGCAGCGCTCAGGGGGGCAATCAGCCCCAGCAT	TRBD1	322	604	0	926	0.0010401	99	1	1	1	NA	CCAGCGCACACAGCAGGAGGACTCGGCCGTGTATCTCTGTGCCAGCAGCGCTCAGGGGGGCAATCAGCCCCAGCATTTTGGTGATGGGACTCGACTCTCCATCCTAG	CCAGCGCACACAGCAGGAGGACTCGGCCGTGTATCTCTGTGCCAGCAGC---CAGGGGGGCAATCAGCCCCAGCATTTTGGTGATGGGACTCGACTCTCCATCCTAG	liver	ChILI_28
1010	0	TRBV7-9	TRBJ1-5	ASSFSGDSNQPQH	GCCAGTAGCTTCTCAGGGGATAGCAATCAGCCCCAGCAT	TRBD1	444	474	0.02	918	0.00103111	100	1	1	1	NA	CCAGCGCACAGAGCAGGGGGACTCGGCCATGTATCTCTGTGCCAGTAGCTTCTCAGGGGATAGCAATCAGCCCCAGCATTTTGGTGATGGGACTCGACTCTCCATCCTAG	CCAGCGCACAGAGCAGGGGGACTCGGCCATGTATCTCTGTGCCAGCAGCTT--CAGGGG-TAGCAATCAGCCCCAGCATTTTGGTGATGGGACTCGACTCTCCATCCTAG	liver	ChILI_28
1011	0	TRBV28	TRBJ1-2	ASRTQGSYGYT	GCCAGCAGGACACAGGGTAGCTATGGCTACACC	TRBD1	602	289	0	891	0.00100078	101	1	1	1	NA	CCGCCAGCACCAACCAGACATCTATGTACCTCTGTGCCAGCAGGACACAGGGTAGCTATGGCTACACCTTCGGTTCGGGGACCAGGTTAACCGTTGTAG	CCGCCAGCACCAACCAGACATCTATGTACCTCTGTGCCAGCAG---ACAGGG---CTATGGCTACACCTTCGGTTCGGGGACCAGGTTAACCGTTGTAG	liver	ChILI_28
1012	0	TRBV5-1	TRBJ2-3	ASSLGQTTDTQY	GCCAGCAGCTTGGGACAAACTACAGATACGCAGTAT	TRBD1	405	472	0	877	0.00098506	102	1	1	1	NA	GGAGCTGGGGGACTCGGCCCTTTATCTTTGCGCCAGCAGCTTGGGACAAACTACAGATACGCAGTATTTTGGCCCAGGCACCCGGCTGACAGTGCTCG	GGAGCTGGGGGACTCGGCCCTTTATCTTTGCGCCAGCAGCTTGGGACA----ACAGATACGCAGTATTTTGGCCCAGGCACCCGGCTGACAGTGCTCG	liver	ChILI_28
1013	0	TRBV27	TRBJ2-4	ASSLVTGEGNIQY	GCCAGCAGTTTAGTCACAGGGGAAGGAAACATTCAGTAC	TRBD1	460	417	0	877	0.00098506	102	1	1	1	NA	CGCCCAGCCCCAACCAGACCTCTCTGTACTTCTGTGCCAGCAGTTTAGTCACAGGGGAAGGAAACATTCAGTACTTCGGCGCCGGGACCCGGCTCTCAGTGCTGG	CGCCCAGCCCCAACCAGACCTCTCTGTACTTCTGTGCCAGCAGTTTA---ACAGGGG----AAACATTCAGTACTTCGGCGCCGGGACCCGGCTCTCAGTGCTGG	liver	ChILI_28
1014	0	TRBV7-2	TRBJ1-5	ASSLTLLGNQPQH	GCCAGCAGCTTAACCCTTTTGGGCAATCAGCCCCAGCAT		293	582	0	875	0.00098281	104	1	NA	1	NA	CCAGCGCACACAGCAGGAGGACTCGGCCGTGTATCTCTGTGCCAGCAGCTTAACCCTTTTGGGCAATCAGCCCCAGCATTTTGGTGATGGGACTCGACTCTCCATCCTAG	CCAGCGCACACAGCAGGAGGACTCGGCCGTGTATCTCTGTGCCAGCAGCTTA----------GCAATCAGCCCCAGCATTTTGGTGATGGGACTCGACTCTCCATCCTAG	liver	ChILI_28
1015	0	TRBV27	TRBJ2-3	ASRKTVRYTDTQY	GCCAGCAGAAAGACGGTCCGTTACACAGATACGCAGTAT		476	398	0	874	0.00098169	105	1	NA	1	NA	CGCCCAGCCCCAACCAGACCTCTCTGTACTTCTGTGCCAGCAGAAAGACGGTCCGTTACACAGATACGCAGTATTTTGGCCCAGGCACCCGGCTGACAGTGCTCG	CGCCCAGCCCCAACCAGACCTCTCTGTACTTCTGTGCCAGCAG---------------CACAGATACGCAGTATTTTGGCCCAGGCACCCGGCTGACAGTGCTCG	liver	ChILI_28
1016	0	TRBV12-5	TRBJ1-2	ASGLGTATNYGYT	GCTAGTGGTCTAGGGACAGCGACTAACTATGGCTACACC	TRBD1	490	382	0	872	0.00097944	106	1	1	1	NA	CAGAACCCAGGGACTCAGCTGTGTATTTTTGTGCTAGTGGTCTAGGGACAGCGACTAACTATGGCTACACCTTCGGTTCGGGGACCAGGTTAACCGTTGTAG	CAGAACCCAGGGACTCAGCTGTGTATTTTTGTGCTAGTGGT---GGGACAG---CTAACTATGGCTACACCTTCGGTTCGGGGACCAGGTTAACCGTTGTAG	liver	ChILI_28
1017	0	TRBV27	TRBJ2-1	ASSLVRGEQF	GCCAGCAGTTTAGTGCGGGGGGAGCAGTTC	TRBD2	559	308	0	867	0.00097383	107	1	1	1	NA	CGCCCAGCCCCAACCAGACCTCTCTGTACTTCTGTGCCAGCAGTTTAGTGCGGGGGGAGCAGTTCTTCGGGCCAGGGACACGGCTCACCGTGCTAG	CGCCCAGCCCCAACCAGACCTCTCTGTACTTCTGTGCCAGCAGTTTA--GCGGGGGGAGCAGTTCTTCGGGCCAGGGACACGGCTCACCGTGCTAG	liver	ChILI_28
1018	0	TRBV7-2	TRBJ2-3	ASSPGRYTQY	GCCAGCAGCCCCGGACGGTATACGCAGTAT		454	408	0	862	0.00096821	108	1	NA	1	NA	CCAGCGCACACAGCAGGAGGACTCGGCCGTGTATCTCTGTGCCAGCAGCCCCGGACGGTATACGCAGTATTTTGGCCCAGGCACCCGGCTGACAGTGCTCG	CCAGCGCACACAGCAGGAGGACTCGGCCGTGTATCTCTGTGCCAGCAGC----------ATACGCAGTATTTTGGCCCAGGCACCCGGCTGACAGTGCTCG	liver	ChILI_28
1019	0	TRBV7-2	TRBJ2-7	ASSFVAGGASYEQY	GCCAGCAGCTTCGTGGCCGGGGGGGCCTCCTACGAGCAGTAC	TRBD2	423	431	0	854	0.00095922	109	1	1	1	NA	CCAGCGCACACAGCAGGAGGACTCGGCCGTGTATCTCTGTGCCAGCAGCTTCGTGGCCGGGGGGGCCTCCTACGAGCAGTACTTCGGGCCGGGCACCAGGCTCACGGTCACAG	CCAGCGCACACAGCAGGAGGACTCGGCCGTGTATCTCTGTGCCAGCAGCTT------CGGGGGGG-CTCCTACGAGCAGTACTTCGGGCCGGGCACCAGGCTCACGGTCACAG	liver	ChILI_28
1020	0	TRBV23-1	TRBJ1-1	ASSRVDRGRCKRTEAF	GCCAGCAGTCGAGTGGACAGGGGGCGATGCAAGAGAACTGAAGCTTTC	TRBD1	436	417	0	853	0.0009581	110	1	1	1	NA	CAGAACCGGGAGACACGGCACTGTATCTCTGCGCCAGCAGTCGAGTGGACAGGGGGCGATGCAAGAGAACTGAAGCTTTCTTTGGACAAGGCACCAGACTCACAGTTGTAG	CAGAACCGGGAGACACGGCACTGTATCTCTGCGCCAGCAGTC----GGACAGGGGGC-----------ACTGAAGCTTTCTTTGGACAAGGCACCAGACTCACAGTTGTAG	liver	ChILI_28
1021	0	TRBV7-3	TRBJ1-1	ASSLTTGGTTEAF	GCCAGCAGCTTAACGACAGGGGGTACCACTGAAGCTTTC	TRBD1	467	378	0	845	0.00094912	111	1	1	1	NA	CCAGCGCACAGAGCGGGGGGACTCAGCCGTGTATCTCTGTGCCAGCAGCTTAACGACAGGGGGTACCACTGAAGCTTTCTTTGGACAAGGCACCAGACTCACAGTTGTAG	CCAGCGCACAGAGCGGGGGGACTCAGCCGTGTATCTCTGTGCCAGCAGCTTAACGACAGGGGG---CACTGAAGCTTTCTTTGGACAAGGCACCAGACTCACAGTTGTAG	liver	ChILI_28
1022	0	TRBV20-1	TRBJ2-2	SAPDRGGQTGELF	AGTGCTCCCGACAGAGGGGGACAGACCGGGGAGCTGTTT	TRBD1	377	460	0	837	0.00094013	112	1	1	1	NA	GCCCATCCTGAAGACAGCAGCTTCTACATCTGCAGTGCTCCCGACAGAGGGGGACAGACCGGGGAGCTGTTTTTTGGAGAAGGCTCTAGGCTGACCGTACTGG	GCCCATCCTGAAGACAGCAGCTTCTACATCTGCAGTGCT-----------GGGACAGACCGGGGAGCTGTTTTTTGGAGAAGGCTCTAGGCTGACCGTACTGG	liver	ChILI_28
1023	0	TRBV18	TRBJ1-1	ASSPPPAPPNTEAF	GCCAGCTCACCACCTCCAGCACCTCCTAACACTGAAGCTTTC		471	362	0	833	0.00093564	113	1	NA	1	NA	CCAGCAGGTAGTGCGAGGAGATTCGGCAGCTTATTTCTGTGCCAGCTCACCACCTCCAGCACCTCCTAACACTGAAGCTTTCTTTGGACAAGGCACCAGACTCACAGTTGTAG	CCAGCAGGTAGTGCGAGGAGATTCGGCAGCTTATTTCTGTGCCAGCTCACCACC-------------AACACTGAAGCTTTCTTTGGACAAGGCACCAGACTCACAGTTGTAG	liver	ChILI_28
1024	0	TRBV6-2	TRBJ2-5	ASSYSGLLGAQY	GCCAGCAGTTACTCTGGACTACTAGGGGCCCAGTAC	TRBD2	357	461	0	818	0.00091879	114	1	1	1	NA	GCTCCCTCCCAAACATCTGTGTACTTCTGTGCCAGCAGTTACTCTGGACTACTAGGGGCCCAGTACTTCGGGCCAGGCACGCGGCTCCTGGTGCTCG	GCTCCCTCCCAAACATCTGTGTACTTCTGTGCCAGCAGTTACTC-GGACTA-------CCCAGTACTTCGGGCCAGGCACGCGGCTCCTGGTGCTCG	liver	ChILI_28
1025	0	TRBV19	TRBJ1-5	ASSIEYSDSNQPQH	GCCAGTAGTATAGAGTACAGCGATAGCAATCAGCCCCAGCAT		437	371	0	808	0.00090756	115	1	NA	1	NA	CGGCCCAAAAGAACCCGACAGCTTTCTATCTCTGTGCCAGTAGTATAGAGTACAGCGATAGCAATCAGCCCCAGCATTTTGGTGATGGGACTCGACTCTCCATCCTAG	CGGCCCAAAAGAACCCGACAGCTTTCTATCTCTGTGCCAGTAGTATAGA---------TAGCAATCAGCCCCAGCATTTTGGTGATGGGACTCGACTCTCCATCCTAG	liver	ChILI_28
1026	0	TRBV9	TRBJ1-5	ASSVGQGNQPQH	GCCAGCAGCGTAGGGCAGGGCAATCAGCCCCAGCAT	TRBD1	404	397	0	801	0.00089969	116	1	1	1	NA	CTCTGGAGCTGGGGGACTCAGCTTTGTATTTCTGTGCCAGCAGCGTAGGGCAGGGCAATCAGCCCCAGCATTTTGGTGATGGGACTCGACTCTCCATCCTAG	CTCTGGAGCTGGGGGACTCAGCTTTGTATTTCTGTGCCAGCAGCGTAG--CAGGGCAATCAGCCCCAGCATTTTGGTGATGGGACTCGACTCTCCATCCTAG	liver	ChILI_28
1027	0	TRBV10-2	TRBJ2-2	ASTRTPGGELF	GCCAGCACTCGGACTCCTGGCGGGGAGCTGTTT	TRBD2	353	436	0	789	0.00088622	117	1	2	1	NA	ACCCGCTCCCAGACATCTGTGTATTTCTGCGCCAGCACTCGGACTCCTGGCGGGGAGCTGTTTTTTGGAGAAGGCTCTAGGCTGACCGTACTGG	ACCCGCTCCCAGACATCTGTGTATTTCTGCGCCAGCA---GGACT-----CGGGGAGCTGTTTTTTGGAGAAGGCTCTAGGCTGACCGTACTGG	liver	ChILI_28
1028	0	TRBV19	TRBJ1-2	ASSTLRDTTSNYGYT	GCCAGTAGTACACTCCGGGACACGACTTCTAACTATGGCTACACC	TRBD1	521	266	0.022	787	0.00088397	118	1	1	1	NA	CGGCCCAAAAAAACCCGACAGCTTTCTATCTCTGTGCCAGTAGTACACTCCGGGACACGACTTCTAACTATGGCTACACCTTCGGTTCGGGGACCAGGTTAACCGTTGTA	CGGCCCAAAAGAACCCGACAGCTTTCTATCTCTGTGCCAGTAGTA------GGGACA------CTAACTATGGCTACACCTTCGGTTCGGGGACCAGGTTAACCGTTGTA	liver	ChILI_28
1029	0	TRBV12-3	TRBJ1-5	ASSYANQPQH	GCCAGCAGTTACGCAAATCAGCCCCAGCAT		269	510	0	779	0.00087498	119	1	NA	1	NA	CAGAACCCAGGGACTCAGCTGTGTACTTCTGTGCCAGCAGTTACGCAAATCAGCCCCAGCATTTTGGTGATGGGACTCGACTCTCCATCCTAG	CAGAACCCAGGGACTCAGCTGTGTACTTCTGTGCCAGCAGTT-----AATCAGCCCCAGCATTTTGGTGATGGGACTCGACTCTCCATCCTAG	liver	ChILI_28
1030	0	TRBV6-1	TRBJ2-1	ASSRTGLADNEQF	GCCAGCAGCAGAACGGGACTAGCGGACAATGAGCAGTTC	TRBD2	468	308	0	776	0.00087161	120	1	1	1	NA	CGGCTGCTCCCTCCCAGACATCTGTGTACTTCTGTGCCAGCAGCAGAACGGGACTAGCGGACAATGAGCAGTTCTTCGGGCCAGGGACACGGCTCACCGTGCTAG	CGGCTGCTCCCTCCCAGACATCTGTGTACTTCTGTGCCAGCAG------GGGACTAGCGGACAATGAGCAGTTCTTCGGGCCAGGGACACGGCTCACCGTGCTAG	liver	ChILI_28
1031	0	TRBV7-9	TRBJ1-1	ASSLPAGRGTEAF	GCCAGCAGCTTACCAGCAGGTAGAGGCACTGAAGCTTTC		401	373	0	774	0.00086937	121	1	NA	1	NA	CCAGCGCACAGAGCAGGGGGACTCGGCCATGTATCTCTGTGCCAGCAGCTTACCAGCAGGTAGAGGCACTGAAGCTTTCTTTGGACAAGGCACCAGACTCACAGTTGTAG	CCAGCGCACAGAGCAGGGGGACTCGGCCATGTATCTCTGTGCCAGCAGCTTA--------------CACTGAAGCTTTCTTTGGACAAGGCACCAGACTCACAGTTGTAG	liver	ChILI_28
1032	0	TRBV7-3	TRBJ2-5	ASSLGPQETQY	GCCAGCAGCTTAGGTCCCCAAGAGACCCAGTAC	TRBD1	379	395	0	774	0.00086937	121	1	1	1	NA	CCAGCGCACAGAGCGGGGGGACTCAGCCGTGTATCTCTGTGCCAGCAGCTTAGGTCCCCAAGAGACCCAGTACTTCGGGCCAGGCACGCGGCTCCTGGTGCTCG	CCAGCGCACAGAGCGGGGGGACTCAGCCGTGTATCTCTGTGCCAGCAGCTTA-GTCCCCAAGAGACCCAGTACTTCGGGCCAGGCACGCGGCTCCTGGTGCTCG	liver	ChILI_28
1033	0	TRBV7-2	TRBJ2-3	ASSPGGARDTQY	GCCAGCAGCCCGGGGGGAGCACGGGATACGCAGTAT	TRBD2	458	306	0	764	0.00085813	123	1	1	1	NA	CCAGCGCACACAGCAGGAGGACTCGGCCGTGTATCTCTGTGCCAGCAGCCCGGGGGGAGCACGGGATACGCAGTATTTTGGCCCAGGCACCCGGCTGACAGTGCTCG	CCAGCGCACACAGCAGGAGGACTCGGCCGTGTATCTCTGTGCCAGCAGC-CGGGGGG-------GATACGCAGTATTTTGGCCCAGGCACCCGGCTGACAGTGCTCG	liver	ChILI_28
1034	0	TRBV24-1	TRBJ2-3	ATSDRDRGGTDTQY	GCCACCAGTGATCGGGACAGGGGTGGCACAGATACGCAGTAT	TRBD1	523	241	0	764	0.00085813	123	1	1	1	NA	CCCCAACCAGACAGCTCTTTACTTCTGTGCCACCAGTGATCGGGACAGGGGTGGCACAGATACGCAGTATTTTGGCCCAGGCACCCGGCTGACAGTGCTCG	CCCCAACCAGACAGCTCTTTACTTCTGTGCCACCAGTGAT-GGGACAGGGG--GCACAGATACGCAGTATTTTGGCCCAGGCACCCGGCTGACAGTGCTCG	liver	ChILI_28
1035	0	TRBV6-2	TRBJ2-1	ASSYVYNEQF	GCCAGCAGTTACGTCTACAATGAGCAGTTC		379	380	0	759	0.00085252	125	1	NA	1	NA	GCTCCCTCCCAAACATCTGTGTACTTCTGTGCCAGCAGTTACGTCTACAATGAGCAGTTCTTCGGGCCAGGGACACGGCTCACCGTGCTAG	GCTCCCTCCCAAACATCTGTGTACTTCTGTGCCAGCAGTTAC--CTACAATGAGCAGTTCTTCGGGCCAGGGACACGGCTCACCGTGCTAG	liver	ChILI_28
1036	0	TRBV4-1	TRBJ1-1	ASSQEIRYTEAF	GCCAGCAGCCAAGAAATCCGCTACACTGAAGCTTTC		361	394	0	755	0.00084803	126	1	NA	1	NA	GCAGCCAGAAGACTCAGCCCTGTATCTCTGCGCCAGCAGCCAAGAAATCCGCTACACTGAAGCTTTCTTTGGACAAGGCACCAGACTCACAGTTGTAG	GCAGCCAGAAGACTCAGCCCTGTATCTCTGCGCCAGCAGCCAAGA--------ACACTGAAGCTTTCTTTGGACAAGGCACCAGACTCACAGTTGTAG	liver	ChILI_28
1037	0	TRBV7-3	TRBJ2-2	ASSLSMNTGELF	GCCAGCAGCTTATCCATGAACACCGGGGAGCTGTTT		288	464	0	752	0.00084466	127	1	NA	1	NA	CCAGCGCACAGAGCGGGGGGACTCAGCCGTGTATCTCTGTGCCAGCAGCTTATCCATGAACACCGGGGAGCTGTTTTTTGGAGAAGGCTCTAGGCTGACCGTACTG	CCAGCGCACAGAGCGGGGGGACTCAGCCGTGTATCTCTGTGCCAGCAGCTTA-----GAACACCGGGGAGCTGTTTTTTGGAGAAGGCTCTAGGCTGACCGTACTG	liver	ChILI_28
1038	0	TRBV7-2	TRBJ2-5	ASRDQETQY	GCCAGCAGGGATCAAGAGACCCAGTAC		355	393	0	748	0.00084016	128	1	NA	1	NA	CCAGCGCACACAGCAGGAGGACTCGGCCGTGTATCTCTGTGCCAGCAGGGATCAAGAGACCCAGTACTTCGGGCCAGGCACGCGGCTCCTGGTGCTCG	CCAGCGCACACAGCAGGAGGACTCGGCCGTGTATCTCTGTGCCAGCAG----CAAGAGACCCAGTACTTCGGGCCAGGCACGCGGCTCCTGGTGCTCG	liver	ChILI_28
1039	0	TRBV7-2	TRBJ1-6	ASSPLQGTFYNSPLH	GCCAGCAGCCCCCTCCAGGGGACCTTCTATAATTCACCCCTCCAC	TRBD1	336	412	0	748	0.00084016	128	1	1	2	NA	CCAGCGCACACAGCAGGAGGACTCGGCCGTGTATCTCTGTGCCAGCAGCCCCCTCCAGGGGACCTTCTATAATTCACCCCTCCACTTTGGGAACGGGACCAGGCTCACTGTGACAG	CCAGCGCACACAGCAGGAGGACTCGGCCGTGTATCTCTGTGCCAGCAGC------CAGGGG-----CTATAATTCACCCCTCCACTTTGGGAACGGGACCAGGCTCACTGTGACAG	liver	ChILI_28
1040	0	TRBV7-6	TRBJ2-5	ASSGRGAGDETQY	GCCAGCAGCGGCCGGGGAGCGGGGGACGAGACCCAGTAC	TRBD2	407	334	0	741	0.0008323	130	1	1	1	NA	CCAGCGCACAGAGCAGCGGGACTCGGCCATGTATCGCTGTGCCAGCAGCGGCCGGGGAGCGGGGGACGAGACCCAGTACTTCGGGCCAGGCACGCGGCTCCTGGTGCTCG	CCAGCGCACAGAGCAGCGGGACTCGGCCATGTATCGCTGTGCCAGCAGC--------AGCGGGGG--GAGACCCAGTACTTCGGGCCAGGCACGCGGCTCCTGGTGCTCG	liver	ChILI_28
1041	0	TRBV2	TRBJ1-5	ASSNWDSDNQPQH	GCCAGCAGTAATTGGGACAGCGACAATCAGCCCCAGCAT	TRBD1	280	458	0	738	0.00082893	131	1	1	1	NA	CCACAAAGCTGGAGGACTCAGCCATGTACTTCTGTGCCAGCAGTAATTGGGACAGCGACAATCAGCCCCAGCATTTTGGTGATGGGACTCGACTCTCCATCCTAG	CCACAAAGCTGGAGGACTCAGCCATGTACTTCTGTGCCAGCAGT----GGGACAG---CAATCAGCCCCAGCATTTTGGTGATGGGACTCGACTCTCCATCCTAG	liver	ChILI_28
1042	0	TRBV7-9	TRBJ1-6	ASSPSGAYNSPLH	GCCAGCAGCCCAAGTGGAGCCTATAATTCACCCCTCCAC		371	366	0	737	0.00082781	132	1	NA	2	NA	CCAGCGCACAGAGCAGGGGGACTCGGCCATGTATCTCTGTGCCAGCAGCCCAAGTGGAGCCTATAATTCACCCCTCCACTTTGGGAACGGGACCAGGCTCACTGTGACAG	CCAGCGCACAGAGCAGGGGGACTCGGCCATGTATCTCTGTGCCAGCAGC----------CCTATAATTCACCCCTCCACTTTGGGAACGGGACCAGGCTCACTGTGACAG	liver	ChILI_28
1043	0	TRBV7-3	TRBJ1-3	ASSPGQSGNTIY	GCCAGCAGCCCCGGGCAGTCTGGAAACACCATATAT		357	376	0	733	0.00082332	133	1	NA	1	NA	CCAGCGCACAGAGCGGGGGGACTCAGCCGTGTATCTCTGTGCCAGCAGCCCCGGGCAGTCTGGAAACACCATATATTTTGGAGAGGGAAGTTGGCTCACTGTTGTAG	CCAGCGCACAGAGCGGGGGGACTCAGCCGTGTATCTCTGTGCCAGCAGC---------TCTGGAAACACCATATATTTTGGAGAGGGAAGTTGGCTCACTGTTGTAG	liver	ChILI_28
1044	0	TRBV27	TRBJ1-2	ASSPPGQGAGGYT	GCCAGCAGTCCGCCGGGACAGGGGGCTGGTGGCTACACC	TRBD1	525	196	0	721	0.00080984	134	1	1	1	NA	CGCCCAGCCCCAACCAGACCTCTCTGTACTTCTGTGCCAGCAGTCCGCCGGGACAGGGGGCTGGTGGCTACACCTTCGGTTCGGGGACCAGGTTAACCGTTGTAG	CGCCCAGCCCCAACCAGACCTCTCTGTACTTCTGTGCCAGCAGT-----GGGACAGGGGGC---TGGCTACACCTTCGGTTCGGGGACCAGGTTAACCGTTGTAG	liver	ChILI_28
1045	0	TRBV27	TRBJ1-1	ASSTSGRQNTGTF	GCCAGCAGTACATCGGGACGGCAGAACACTGGGACTTTC	TRBD2	438	275	0	713	0.00080085	135	1	1	1	NA	CGCCCAGCCCCAACCAGACCTCTCTGTACTTCTGTGCCAGCAGTACATCGGGACGGCAGAACACTGGGACTTTCTTTGGACAAGGCACCAGACTCACAGTTGTAG	CGCCCAGCCCCAACCAGACCTCTCTGTACTTCTGTGCCAGCAGT---------------------GGGACTTTCTTTGGACAAGGCACCAGACTCACAGTTGTAG	liver	ChILI_28
1046	0	TRBV7-2	TRBJ2-3	ASSSLGGATDTQY	GCCAGCAGCTCCCTCGGGGGGGCGACAGATACGCAGTAT	TRBD2	408	304	0	712	0.00079973	136	1	1	1	NA	CCAGCGCACACAGCAGGAGGACTCGGCCGTGTATCTCTGTGCCAGCAGCTCCCTCGGGGGGGCGACAGATACGCAGTATTTTGGCCCAGGCACCCGGCTGACAGTGCTCG	CCAGCGCACACAGCAGGAGGACTCGGCCGTGTATCTCTGTGCCAGCAGCT----CGGGGGGG--ACAGATACGCAGTATTTTGGCCCAGGCACCCGGCTGACAGTGCTCG	liver	ChILI_28
1047	0	TRBV7-2	TRBJ2-2	ASSSGLANTGELF	GCCAGCAGCTCCGGGCTAGCGAACACCGGGGAGCTGTTT	TRBD2	324	381	0	705	0.00079187	137	1	1	1	NA	CCAGCGCACACAGCAGGAGGACTCGGCCGTGTATCTCTGTGCCAGCAGCTCCGGGCTAGCGAACACCGGGGAGCTGTTTTTTGGAGAAGGCTCTAGGCTGACCGTACTGG	CCAGCGCACACAGCAGGAGGACTCGGCCGTGTATCTCTGTGCCAGCAGCT-----CTAGCGAACACCGGGGAGCTGTTTTTTGGAGAAGGCTCTAGGCTGACCGTACTGG	liver	ChILI_28
1048	0	TRBV6-1	TRBJ1-2	ASRAQTGYGYT	GCCAGCAGGGCCCAAACGGGCTATGGCTACACC		452	250	0	702	0.0007885	138	1	NA	1	NA	CGGCTGCTCCCTCCCAGACATCTGTGTACTTCTGTGCCAGCAGGGCCCAAACGGGCTATGGCTACACCTTCGGTTCGGGGACCAGGTTAACCGTTGTAG	CGGCTGCTCCCTCCCAGACATCTGTGTACTTCTGTGCCAGCAG------------CTATGGCTACACCTTCGGTTCGGGGACCAGGTTAACCGTTGTAG	liver	ChILI_28
1049	0	TRBV20-1	TRBJ1-5	SAPGGGAQPQH	AGTGCTCCAGGTGGAGGGGCTCAGCCCCAGCAT	TRBD2	277	419	0	696	0.00078176	139	1	2	1	NA	GCCCATCCTGAAGACAGCAGCTTCTACATCTGCAGTGCTCCAGGTGGAGGGGCTCAGCCCCAGCATTTTGGTGATGGGACTCGACTCTCCATCCTAG	GCCCATCCTGAAGACAGCAGCTTCTACATCTGCAGTGCT------GGAGGG--TCAGCCCCAGCATTTTGGTGATGGGACTCGACTCTCCATCCTAG	liver	ChILI_28
1050	0	TRBV6-6	TRBJ2-2	ASSRLPTWSTNTGELF	GCCAGCAGTCGCCTGCCAACCTGGTCCACGAACACCGGGGAGCTGTTT		348	344	0.022	692	0.00077726	140	4	NA	1	NA	GGCTGCTCCCCCCCAGACATCTGTGTACTTCTGTGCCAGCAGTCGCCTGCCAACCTGGTCCACGAACACCGGGGAGCTGTTTTTTGGAGAAGGCTCTAGGCTGACCGTACTG	GGCTGCTCCCTCCCAGACATCTGTGTACTTCTGTGCCAGCAGTCG-----------------CGAACACCGGGGAGCTGTTTTTTGGAGAAGGCTCTAGGCTGACCGTACTG	liver	ChILI_28
1051	0	TRBV11-2	TRBJ1-2	ASSFLRGDKGYT	GCCAGCAGCTTTTTACGAGGGGATAAGGGCTACACC	TRBD1	341	349	0	690	0.00077502	141	1	1	1	NA	GCAAAGCTTGAGGACTCGGCCGTGTATCTCTGTGCCAGCAGCTTTTTACGAGGGGATAAGGGCTACACCTTCGGTTCGGGGACCAGGTTAACCGTTGTAG	GCAAAGCTTGAGGACTCGGCCGTGTATCTCTGTGCCAGCAGCTT------AGGGG-----GGCTACACCTTCGGTTCGGGGACCAGGTTAACCGTTGTAG	liver	ChILI_28
1052	0	TRBV7-9	TRBJ1-5	ASSLAQGPQH	GCCAGCAGCTTAGCGCAGGGGCCCCAGCAT	TRBD1	171	514	0	685	0.0007694	142	1	1	1	NA	CCAGCGCACAGAGCAGGGGGACTCGGCCATGTATCTCTGTGCCAGCAGCTTAGCGCAGGGGCCCCAGCATTTTGGTGATGGGACTCGACTCTCCATCCTAG	CCAGCGCACAGAGCAGGGGGACTCGGCCATGTATCTCTGTGCCAGCAGCTTAGC-CAGGGGCCCCAGCATTTTGGTGATGGGACTCGACTCTCCATCCTAG	liver	ChILI_28
1053	0	TRBV23-1	TRBJ1-3	ASSQSEGTGNTIY	GCCAGCAGTCAATCTGAAGGGACCGGAAACACCATATAT	TRBD1	290	395	0	685	0.0007694	142	1	1	1	NA	CAGAACCGGGAGACACGGCACTGTATCTCTGCGCCAGCAGTCAATCTGAAGGGACCGGAAACACCATATATTTTGGAGAGGGAAGTTGGCTCACTGTTGTAG	CAGAACCGGGAGACACGGCACTGTATCTCTGCGCCAGCAGTCAATC----GGGAC-GGAAACACCATATATTTTGGAGAGGGAAGTTGGCTCACTGTTGTAG	liver	ChILI_28
1054	0	TRBV2	TRBJ1-6	ASIKEGNSPLH	GCCAGCATCAAGGAAGGGAATTCACCCCTCCAC		342	343	0.024	685	0.0007694	142	1	NA	2	NA	CCACAAAGCTGGAGGACTCAGCCATGTACTTCTGCGCCAGCATCAAGGAAGGGAATTCACCCCTCCACTTTGGGAACGGGACCAGGCTCACTGTGACAG	CCACAAAGCTGGAGGACTCAGCCATGTACTTCTGTGCCAGCA-----------AATTCACCCCTCCACTTTGGGAACGGGACCAGGCTCACTGTGACAG	liver	ChILI_28
1055	0	TRBV7-9	TRBJ2-7	ASSLGGLAGASYEQY	GCCAGCAGCTTAGGGGGACTAGCGGGGGCCTCCTACGAGCAGTAC	TRBD2	345	339	0	684	0.00076828	145	1	1	1	NA	CCAGCGCACAGAGCAGGGGGACTCGGCCATGTATCTCTGTGCCAGCAGCTTAGGGGGACTAGCGGGGGCCTCCTACGAGCAGTACTTCGGGCCGGGCACCAGGCTCACGGTCACAG	CCAGCGCACAGAGCAGGGGGACTCGGCCATGTATCTCTGTGCCAGCAGCTTAG-GGGACTAGCGGGGG-CTCCTACGAGCAGTACTTCGGGCCGGGCACCAGGCTCACGGTCACAG	liver	ChILI_28
1056	0	TRBV27	TRBJ1-1	ATFTTGHTEAF	GCCACATTCACGACAGGCCACACTGAAGCTTTC	TRBD1	418	262	0	680	0.00076378	146	1	1	1	NA	CGCCCAGCCCCAACCAGACCTCTCTGTACTTCTGTGCCACATTCACGACAGGCCACACTGAAGCTTTCTTTGGACAAGGCACCAGACTCACAGTTGTAG	CGCCCAGCCCCAACCAGACCTCTCTGTACTTCTGTGCCA-------GACAGG--ACACTGAAGCTTTCTTTGGACAAGGCACCAGACTCACAGTTGTAG	liver	ChILI_28
1057	0	TRBV6-2	TRBJ1-2	ASSPAHYSNYGYT	GCCAGCAGCCCGGCTCACTACAGTAACTATGGCTACACC		358	320	0	678	0.00076154	147	1	NA	1	NA	GCTCCCTCCCAAACATCTGTGTACTTCTGTGCCAGCAGCCCGGCTCACTACAGTAACTATGGCTACACCTTCGGTTCGGGGACCAGGTTAACCGTTGTAG	GCTCCCTCCCAAACATCTGTGTACTTCTGTGCCAGCAG---------------TAACTATGGCTACACCTTCGGTTCGGGGACCAGGTTAACCGTTGTAG	liver	ChILI_28
1058	0	TRBV30	TRBJ2-2	AWSVREAGELF	GCCTGGAGTGTACGAGAGGCCGGGGAGCTGTTT		286	388	0	674	0.00075705	148	1	NA	1	NA	CCTTCTCAGTGACTCTGGCTTCTATCTCTGTGCCTGGAGTGTACGAGAGGCCGGGGAGCTGTTTTTTGGAGAAGGCTCTAGGCTGACCGTACTGG	CCTTCTCAGTGACTCTGGCTTCTATCTCTGTGCCTGGAGTGT--------CCGGGGAGCTGTTTTTTGGAGAAGGCTCTAGGCTGACCGTACTGG	liver	ChILI_28
1059	0	TRBV20-1	TRBJ1-2	SARDLKGNHGYT	AGTGCTAGAGATCTGAAAGGGAACCATGGCTACACC		450	216	0	666	0.00074806	149	1	NA	1	NA	GCCCATCCTGAAGACAGCAGCTTCTACATCTGCAGTGCTAGAGATCTGAAAGGGAACCATGGCTACACCTTCGGTTCGGGGACCAGGTTAACCGTTGTAG	GCCCATCCTGAAGACAGCAGCTTCTACATCTGCAGTGCTAGAGA--------------ATGGCTACACCTTCGGTTCGGGGACCAGGTTAACCGTTGTAG	liver	ChILI_28
1060	0	TRBV30	TRBJ1-1	AWTPEPNTEAF	GCCTGGACCCCTGAGCCGAACACTGAAGCTTTC		334	331	0	665	0.00074694	150	1	NA	1	NA	CCTTCTCAGTGACTCTGGCTTCTATCTCTGTGCCTGGACCCCTGAGCCGAACACTGAAGCTTTCTTTGGACAAGGCACCAGACTCACAGTTGTAG	CCTTCTCAGTGACTCTGGCTTCTATCTCTGTGCCTGGA----------GAACACTGAAGCTTTCTTTGGACAAGGCACCAGACTCACAGTTGTAG	liver	ChILI_28
1061	0	TRBV20-1	TRBJ1-5	SAIPYRGNQPQH	AGTGCTATCCCCTACAGGGGCAATCAGCCCCAGCAT	TRBD1	292	370	0	662	0.00074357	151	1	1	1	NA	GCCCATCCTGAAGACAGCAGCTTCTACATCTGCAGTGCTATCCCCTACAGGGGCAATCAGCCCCAGCATTTTGGTGATGGGACTCGACTCTCCATCCTAG	GCCCATCCTGAAGACAGCAGCTTCTACATCTGCAGTGCTA------ACAGGGGCAATCAGCCCCAGCATTTTGGTGATGGGACTCGACTCTCCATCCTAG	liver	ChILI_28
1062	0	TRBV7-2	TRBJ2-1	ASSYSSGGNNEQF	GCCAGCAGCTACTCTAGCGGGGGGAATAATGAGCAGTTC	TRBD2	453	209	0	662	0.00074357	151	1	1	1	NA	CCAGCGCACACAGCAGGAGGACTCGGCCGTGTATCTCTGTGCCAGCAGCTACTCTAGCGGGGGGAATAATGAGCAGTTCTTCGGGCCAGGGACACGGCTCACCGTGCTAG	CCAGCGCACACAGCAGGAGGACTCGGCCGTGTATCTCTGTGCCAGCAGCT---CTAGCGGGGGG---AATGAGCAGTTCTTCGGGCCAGGGACACGGCTCACCGTGCTAG	liver	ChILI_28
1063	0	TRBV27	TRBJ2-5	ASSSGTGVMTQY	GCCAGCAGTTCCGGGACAGGGGTGATGACCCAGTAC	TRBD1	317	341	0	658	0.00073907	153	1	1	1	NA	CGCCCAGCCCCAACCAGACCTCTCTGTACTTCTGTGCCAGCAGTTCCGGGACAGGGGTGATGACCCAGTACTTCGGGCCAGGCACGCGGCTCCTGGTGCTCG	CGCCCAGCCCCAACCAGACCTCTCTGTACTTCTGTGCCAGCAGTT--GGGACAGGGG----GACCCAGTACTTCGGGCCAGGCACGCGGCTCCTGGTGCTCG	liver	ChILI_28
1064	0	TRBV7-8	TRBJ1-1	ASSLAGGQGEAF	GCCAGCAGCTTAGCTGGCGGACAGGGTGAAGCTTTC	TRBD1	441	215	0	656	0.00073683	154	1	1	1	NA	CCAGCGCACACAGCAGGAGGACTCCGCCGTGTATCTCTGTGCCAGCAGCTTAGCTGGCGGACAGGGTGAAGCTTTCTTTGGACAAGGCACCAGACTCACAGTTGTAG	CCAGCGCACACAGCAGGAGGACTCCGCCGTGTATCTCTGTGCCAGCAGCTTAGC----GGACAGGGTGAAGCTTTCTTTGGACAAGGCACCAGACTCACAGTTGTAG	liver	ChILI_28
1065	0	TRBV4-1	TRBJ2-6	ASSHGSGANVLT	GCCAGCAGCCATGGCTCTGGGGCCAACGTCCTGACT		288	366	0	654	0.00073458	155	1	NA	1	NA	GCAGCCAGAAGACTCAGCCCTGTATCTCTGCGCCAGCAGCCATGGCTCTGGGGCCAACGTCCTGACTTTCGGGGCCGGCAGCAGGCTGACCGTGCTGG	GCAGCCAGAAGACTCAGCCCTGTATCTCTGCGCCAGCAGCCA---CTCTGGGGCCAACGTCCTGACTTTCGGGGCCGGCAGCAGGCTGACCGTGCTGG	liver	ChILI_28
1066	0	TRBV25-1	TRBJ1-5	ASSEYVGGTQH	GCCAGCAGTGAATACGTCGGGGGGACCCAGCAT	TRBD2	236	414	0	650	0.00073009	156	1	1	1	NA	GCCAGGCCCTCACATACCTCTCAGTACCTCTGTGCCAGCAGTGAATACGTCGGGGGGACCCAGCATTTTGGTGATGGGACTCGACTCTCCATCCTAG	GCCAGGCCCTCACATACCTCTCAGTACCTCTGTGCCAGCAGTGAATA---CGGGGGG-CCCAGCATTTTGGTGATGGGACTCGACTCTCCATCCTAG	liver	ChILI_28
1067	0	TRBV7-3	TRBJ2-2	ASSLGVTGELF	GCCAGCAGCTTAGGTGTCACCGGGGAGCTGTTT		269	377	0	646	0.0007256	157	1	NA	1	NA	CCAGCGCACAGAGCGGGGGGACTCAGCCGTGTATCTCTGTGCCAGCAGCTTAGGTGTCACCGGGGAGCTGTTTTTTGGAGAAGGCTCTAGGCTGACCGTACTGG	CCAGCGCACAGAGCGGGGGGACTCAGCCGTGTATCTCTGTGCCAGCAGCTTA-----CACCGGGGAGCTGTTTTTTGGAGAAGGCTCTAGGCTGACCGTACTGG	liver	ChILI_28
1068	0	TRBV7-2	TRBJ1-2	ASSFSRNYGYT	GCCAGCAGCTTCTCCAGGAACTATGGCTACACC		434	209	0	643	0.00072223	158	1	NA	1	NA	CCAGCGCACACAGCAGGAGGACTCGGCCGTGTATCTCTGTGCCAGCAGCTTCTCCAGGAACTATGGCTACACCTTCGGTTCGGGGACCAGGTTAACCGTTGTAG	CCAGCGCACACAGCAGGAGGACTCGGCCGTGTATCTCTGTGCCAGCAGCTT-------AACTATGGCTACACCTTCGGTTCGGGGACCAGGTTAACCGTTGTAG	liver	ChILI_28
1069	0	TRBV7-2	TRBJ1-1	ASSLLPRARTGGFVWPEAF	GCCAGCAGCTTATTACCCCGAGCCCGGACAGGGGGATTTGTATGGCCCGAAGCTTTC	TRBD1	329	314	0	643	0.00072223	158	1	1	1	NA	CCAGCGCACACAGCAGGAGGACTCGGCCGTGTATCTCTGTGCCAGCAGCTTATTACCCCGAGCCCGGACAGGGGGATTTGTATGGCCCGAAGCTTTCTTTGGACAAGGCACCAGACTCACAGTTGTAG	CCAGCGCACACAGCAGGAGGACTCGGCCGTGTATCTCTGTGCCAGCAGCTTA-------------GGACAGGGGG-------------GAAGCTTTCTTTGGACAAGGCACCAGACTCACAGTTGTAG	liver	ChILI_28
1070	0	TRBV28	TRBJ1-2	ASSSRQGSYT	GCCAGCAGCAGTAGACAGGGTAGCTACACC	TRBD1	318	319	0	637	0.00071549	160	1	1	1	NA	CCGCCAGCACCAACCAGACATCTATGTACCTCTGTGCCAGCAGCAGTAGACAGGGTAGCTACACCTTCGGTTCGGGGACCAGGTTAACCGTTGTAG	CCGCCAGCACCAACCAGACATCTATGTACCTCTGTGCCAGCAG-----GACAGGG--GCTACACCTTCGGTTCGGGGACCAGGTTAACCGTTGTAG	liver	ChILI_28
1071	0	TRBV20-1	TRBJ2-7	SAREPPYEQY	AGTGCTAGAGAGCCCCCCTACGAGCAGTAC	TRBD1	295	338	0	633	0.00071099	161	1	1	1	NA	GCCCATCCTGAAGACAGCAGCTTCTACATCTGCAGTGCTAGAGAGCCCCCCTACGAGCAGTACTTCGGGCCGGGCACCAGGCTCACGGTCACAG	GCCCATCCTGAAGACAGCAGCTTCTACATCTGCAGTGCTAGAGAGCCCCCCTACGAGCAGTACTTCGGGCCGGGCACCAGGCTCACGGTCACAG	liver	ChILI_28
1072	0	TRBV14	TRBJ1-5	ASSQAGNQPQH	GCCAGCAGCCAAGCGGGGAATCAGCCCCAGCAT	TRBD2	241	389	0	630	0.00070762	162	1	1	1	NA	GCAGAACTGGAGGATTCTGGAGTTTATTTCTGTGCCAGCAGCCAAGCGGGGAATCAGCCCCAGCATTTTGGTGATGGGACTCGACTCTCCATCCTAG	GCAGAACTGGAGGATTCTGGAGTTTATTTCTGTGCCAGCAGCCAAGCGGGGAATCAGCCCCAGCATTTTGGTGATGGGACTCGACTCTCCATCCTAG	liver	ChILI_28
1073	0	TRBV21-1	TRBJ1-5	ASSVERHRDRGRVDQPQH	GCCAGCAGCGTAGAGAGACACCGGGACAGGGGGCGAGTAGATCAGCCTCAGCAT	TRBD1	248	380	0	628	0.00070538	163	1	1	1	NA	CCACGGAGTCAGGGGACACAGCACTGTATTTCTGTGCCAGCAGCGTAGAGAGACACCGGGACAGGGGGCGAGTAGATCAGCCTCAGCATTTTGGTGATGGGACTCGACTCTCCATCCTAG	CCACGGAGTCAGGGGACACAGCACTGTATTTCTGTGCCAGCAGC-------------GGGACAGGGGGC------ATCAGCCCCAGCATTTTGGTGATGGGACTCGACTCTCCATCCTAG	liver	ChILI_28
1074	0	TRBV7-2	TRBJ1-1	ASSLQSNTEAF	GCCAGCAGCTTACAGTCGAACACTGAAGCTTTC		302	325	0	627	0.00070425	164	1	NA	1	NA	CCAGCGCACACAGCAGGAGGACTCGGCCGTGTATCTCTGTGCCAGCAGCTTACAGTCGAACACTGAAGCTTTCTTTGGACAAGGCACCAGACTCACAGTTGTAG	CCAGCGCACACAGCAGGAGGACTCGGCCGTGTATCTCTGTGCCAGCAGCTTA-----GAACACTGAAGCTTTCTTTGGACAAGGCACCAGACTCACAGTTGTAG	liver	ChILI_28
1075	0	TRBV7-2	TRBJ1-1	ATTWQGRRTEAF	GCCACCACCTGGCAAGGGCGTCGTACTGAAGCTTTC		321	295	0.023	616	0.0006919	165	1	NA	1	NA	CCAGCGCACACAGCAGCAGGACTCGGCCGTGTATCTCTGTGCCACCACCTGGCAAGGGCGTCGTACTGAAGCTTTCTTTGGACAAGGCACCAGACTCACAGTTGTAG	CCAGCGCACACAGCAGGAGGACTCGGCCGTGTATCTCTGTGCCA--------------------ACTGAAGCTTTCTTTGGACAAGGCACCAGACTCACAGTTGTAG	liver	ChILI_28
1076	0	TRBV7-6	TRBJ1-1	ASSLPQGPNTEAF	GCCAGCAGCTTGCCTCAAGGACCGAACACTGAAGCTTTC		331	281	0	612	0.00068741	166	1	NA	1	NA	CCAGCGCACAGAGCAGCGGGACTCGGCCATGTATCGCTGTGCCAGCAGCTTGCCTCAAGGACCGAACACTGAAGCTTTCTTTGGACAAGGCACCAGACTCACAGTTGTAG	CCAGCGCACAGAGCAGCGGGACTCGGCCATGTATCGCTGTGCCAGCAGCTT------------GAACACTGAAGCTTTCTTTGGACAAGGCACCAGACTCACAGTTGTAG	liver	ChILI_28
1077	0	TRBV7-2	TRBJ1-1	ASTQRQGLNTEAF	GCCAGCACCCAAAGGCAGGGATTGAACACTGAAGCTTTC	TRBD1	320	291	0	611	0.00068628	167	1	1	1	NA	CCAGCGCACACAGCAGGAGGACTCGGCCGTGTATCTCTGTGCCAGCACCCAAAGGCAGGGATTGAACACTGAAGCTTTCTTTGGACAAGGCACCAGACTCACAGTTGTAG	CCAGCGCACACAGCAGGAGGACTCGGCCGTGTATCTCTGTGCCAGCA--------CAGGG--TGAACACTGAAGCTTTCTTTGGACAAGGCACCAGACTCACAGTTGTAG	liver	ChILI_28
1078	0	TRBV27	TRBJ1-1	ASNPTGSNTEAF	GCCAGCAATCCAACAGGGAGCAACACTGAAGCTTTC	TRBD1	336	273	0	609	0.00068404	168	1	1	1	NA	CGCCCAGCCCCAACCAGACCTCTCTGTACTTCTGTGCCAGCAATCCAACAGGGAGCAACACTGAAGCTTTCTTTGGACAAGGCACCAGACTCACAGTTGTAG	CGCCCAGCCCCAACCAGACCTCTCTGTACTTCTGTGCCAGCA-----ACAGGG---AACACTGAAGCTTTCTTTGGACAAGGCACCAGACTCACAGTTGTAG	liver	ChILI_28
1079	0	TRBV28	TRBJ1-5	ASSFLTDLSNQPQH	GCCAGCAGTTTCTTGACAGACCTTAGCAATCAGCCCCAGCAT	TRBD1	187	422	0	609	0.00068404	168	1	1	1	NA	CCGCCAGCACCAACCAGACATCTATGTACCTCTGTGCCAGCAGTTTCTTGACAGACCTTAGCAATCAGCCCCAGCATTTTGGTGATGGGACTCGACTCTCCATCCTAG	CCGCCAGCACCAACCAGACATCTATGTACCTCTGTGCCAGCAGTTT---GACAG----TAGCAATCAGCCCCAGCATTTTGGTGATGGGACTCGACTCTCCATCCTAG	liver	ChILI_28
1080	0	TRBV5-4	TRBJ2-6	ASSLQGTNVLT	GCCAGCAGCTTACAAGGGACCAACGTCCTGACT	TRBD1	340	266	0	606	0.00068067	170	1	1	1	NA	GGAGCTGGACGACTCGGCCCTGTATCTCTGTGCCAGCAGCTTACAAGGGACCAACGTCCTGACTTTCGGGGCCGGCAGCAGGCTGACCGTGCTGG	GGAGCTGGACGACTCGGCCCTGTATCTCTGTGCCAGCAGCTT----GGGACCAACGTCCTGACTTTCGGGGCCGGCAGCAGGCTGACCGTGCTGG	liver	ChILI_28
1081	0	TRBV7-3	TRBJ1-1	ASSSDGLSNTEAF	GCCAGCAGCTCGGACGGCCTAAGTAACACTGAAGCTTTC		343	262	0	605	0.00067954	171	1	NA	1	NA	CCAGCGCACAGAGCGGGGGGACTCAGCCGTGTATCTCTGTGCCAGCAGCTCGGACGGCCTAAGTAACACTGAAGCTTTCTTTGGACAAGGCACCAGACTCACAGTTGTAG	CCAGCGCACAGAGCGGGGGGACTCAGCCGTGTATCTCTGTGCCAGCAGCT--------------AACACTGAAGCTTTCTTTGGACAAGGCACCAGACTCACAGTTGTAG	liver	ChILI_28
1082	0	TRBV4-3	TRBJ2-7	ASSQGRTYEQY	GCCAGCAGCCAAGGGCGGACGTACGAGCAGTAC		286	318	0	604	0.00067842	172	1	NA	1	NA	GCAGCCAGAAGACTCGGCCCTGTATCTCTGCGCCAGCAGCCAAGGGCGGACGTACGAGCAGTACTTCGGGCCGGGCACCAGGCTCACGGTCACAG	GCAGCCAGAAGACTCGGCCCTGTATCTCTGCGCCAGCAGCCAAG--------TACGAGCAGTACTTCGGGCCGGGCACCAGGCTCACGGTCACAG	liver	ChILI_28
1083	0	TRBV20-1	TRBJ2-1	SARDSGGLAHEQF	AGTGCTAGAGATTCGGGCGGACTAGCCCATGAGCAGTTC	TRBD2	314	287	0	601	0.00067505	173	1	1	1	NA	GCCCATCCTGAAGACAGCAGCTTCTACATCTGCAGTGCTAGAGATTCGGGCGGACTAGCCCATGAGCAGTTCTTCGGGCCAGGGACACGGCTCACCGTGCTAG	GCCCATCCTGAAGACAGCAGCTTCTACATCTGCAGTGCTAGAGA-------GGACTAGC--ATGAGCAGTTCTTCGGGCCAGGGACACGGCTCACCGTGCTAG	liver	ChILI_28
1084	0	TRBV12-3	TRBJ2-3	ASSSGLAGYSTDTQY	GCCAGCAGTTCGGGACTAGCGGGCTATAGCACAGATACGCAGTAT	TRBD2	313	288	0	601	0.00067505	173	1	1	1	NA	CAGAACCCAGGGACTCAGCTGTGTACTTCTGTGCCAGCAGTTCGGGACTAGCGGGCTATAGCACAGATACGCAGTATTTTGGCCCAGGCACCCGGCTGACAGTGCTCG	CAGAACCCAGGGACTCAGCTGTGTACTTCTGTGCCAGCAGTT-GGGACTAGCGGG----AGCACAGATACGCAGTATTTTGGCCCAGGCACCCGGCTGACAGTGCTCG	liver	ChILI_28
1085	0	TRBV12-3	TRBJ1-1	ASSSPDWSDTEAF	GCCAGCAGTTCCCCCGATTGGAGTGACACTGAAGCTTTC		292	305	0	597	0.00067056	175	1	NA	1	NA	CAGAACCCAGGGACTCAGCTGTGTACTTCTGTGCCAGCAGTTCCCCCGATTGGAGTGACACTGAAGCTTTCTTTGGACAAGGCACCAGACTCACAGTTGTAG	CAGAACCCAGGGACTCAGCTGTGTACTTCTGTGCCAGCAGTT---------------ACACTGAAGCTTTCTTTGGACAAGGCACCAGACTCACAGTTGTAG	liver	ChILI_28
1086	0	TRBV7-2	TRBJ1-3	ASSLMGTHRGDTIY	GCCAGCAGCTTAATGGGGACACACAGGGGAGACACCATATAT	TRBD1	239	356	0	595	0.00066831	176	1	1	1	NA	CCAGCGCACACAGCAGGAGGACTCGGCCGTGTATCTCTGTGCCAGCAGCTTAATGGGGACACACAGGGGAGACACCATATATTTTGGAGAGGGAAGTTGGCTCACTGTTGTAG	CCAGCGCACACAGCAGGAGGACTCGGCCGTGTATCTCTGTGCCAGCAGCTTA----------ACAGGGG--ACACCATATATTTTGGAGAGGGAAGTTGGCTCACTGTTGTAG	liver	ChILI_28
1087	0	TRBV11-2	TRBJ2-2	ASSLTTGELF	GCCAGCAGCTTGACCACCGGGGAGCTGTTT		260	333	0	593	0.00066607	177	1	NA	1	NA	GCAAAGCTTGAGGACTCGGCCGTGTATCTCTGTGCCAGCAGCTTGACCACCGGGGAGCTGTTTTTTGGAGAAGGCTCTAGGCTGACCGTACTGG	GCAAAGCTTGAGGACTCGGCCGTGTATCTCTGTGCCAGCAGCTT---CACCGGGGAGCTGTTTTTTGGAGAAGGCTCTAGGCTGACCGTACTGG	liver	ChILI_28
1088	0	TRBV21-1	TRBJ1-2	ASSTRTGGDSLDKFDYGYT	GCCAGCAGCACCCGGACAGGGGGCGATTCCCTCGATAAGTTTGACTATGGCTACACC	TRBD1	280	311	0	591	0.00066382	178	1	1	1	NA	CCACGGAGTCAGGGGACACAGCACTGTATTTCTGTGCCAGCAGCACCCGGACAGGGGGCGATTCCCTCGATAAGTTTGACTATGGCTACACCTTCGGTTCGGGGACCAGGTTAACCGTTGTAG	CCACGGAGTCAGGGGACACAGCACTGTATTTCTGTGCCAGCAGCA---GGACAGGGGGC-------------------ACTATGGCTACACCTTCGGTTCGGGGACCAGGTTAACCGTTGTAG	liver	ChILI_28
1089	0	TRBV19	TRBJ1-5	ASGKGTANQPQH	GCCAGTGGCAAAGGGACAGCAAATCAGCCCCAGCAT	TRBD1	276	313	0	589	0.00066157	179	1	1	1	NA	CGGCCCAAAAGAACCCGACAGCTTTCTATCTCTGTGCCAGTGGCAAAGGGACAGCAAATCAGCCCCAGCATTTTGGTGATGGGACTCGACTCTCCATCCTAG	CGGCCCAAAAGAACCCGACAGCTTTCTATCTCTGTGCCAGT------GGGACAG--AATCAGCCCCAGCATTTTGGTGATGGGACTCGACTCTCCATCCTAG	liver	ChILI_28
1090	0	TRBV6-5	TRBJ1-1	ASSFSSNTEAF	GCCAGCAGTTTTTCTTCGAACACTGAAGCTTTC		343	243	0	586	0.0006582	180	1	NA	1	NA	CGGCTGCTCCCTCCCAGACATCTGTGTACTTCTGTGCCAGCAGTTTTTCTTCGAACACTGAAGCTTTCTTTGGACAAGGCACCAGACTCACAGTTGTAG	CGGCTGCTCCCTCCCAGACATCTGTGTACTTCTGTGCCAGCAGTT-------GAACACTGAAGCTTTCTTTGGACAAGGCACCAGACTCACAGTTGTAG	liver	ChILI_28
1091	0	TRBV19	TRBJ2-7	ASSRTANSYEQY	GCCAGTAGTAGGACAGCGAACTCCTACGAGCAGTAC	TRBD1	336	247	0	583	0.00065483	181	1	1	1	NA	CGGCCCAAAAGAACCCGACAGCTTTCTATCTCTGTGCCAGTAGTAGGACAGCGAACTCCTACGAGCAGTACTTCGGGCCGGGCACCAGGCTCACGGTCACAG	CGGCCCAAAAGAACCCGACAGCTTTCTATCTCTGTGCCAGTAGTAGGACAG----CTCCTACGAGCAGTACTTCGGGCCGGGCACCAGGCTCACGGTCACAG	liver	ChILI_28
1092	0	TRBV20-1	TRBJ2-4	SARERGHLTAKNIQY	AGTGCTAGAGAGAGGGGCCACCTCACAGCCAAAAACATTCAGTAC	TRBD1	327	253	0	580	0.00065146	182	1	1	1	NA	GCCCATCCTGAAGACAGCAGCTTCTACATCTGCAGTGCTAGAGAGAGGGGCCACCTCACAGCCAAAAACATTCAGTACTTCGGCGCCGGGACCCGGCTCTCAGTGCTGG	GCCCATCCTGAAGACAGCAGCTTCTACATCTGCAGTGCTAGAGA--GGGGC--------AGCCAAAAACATTCAGTACTTCGGCGCCGGGACCCGGCTCTCAGTGCTGG	liver	ChILI_28
1093	0	TRBV27	TRBJ2-7	ASSSRDRPEQY	GCCAGCAGTTCCAGAGACAGGCCGGAGCAGTAC	TRBD1	262	311	0	573	0.0006436	183	1	1	1	NA	CGCCCAGCCCCAACCAGACCTCTCTGTACTTCTGTGCCAGCAGTTCCAGAGACAGGCCGGAGCAGTACTTCGGGCCGGGCACCAGGCTCACGGTCACAG	CGCCCAGCCCCAACCAGACCTCTCTGTACTTCTGTGCCAGCAGTT-----GACAGG---GAGCAGTACTTCGGGCCGGGCACCAGGCTCACGGTCACAG	liver	ChILI_28
1094	0	TRBV7-2	TRBJ2-7	ASSSGPYSYEQY	GCCAGCAGTTCGGGACCCTACTCCTACGAGCAGTAC	TRBD1	293	278	0	571	0.00064135	184	1	1	1	NA	CCAGCGCACACAGCAGGAGGACTCGGCCGTGTATCTCTGTGCCAGCAGTTCGGGACCCTACTCCTACGAGCAGTACTTCGGGCCGGGCACCAGGCTCACGGTCACAG	CCAGCGCACACAGCAGGAGGACTCGGCCGTGTATCTCTGTGCCAGCAG---GGGAC----CTCCTACGAGCAGTACTTCGGGCCGGGCACCAGGCTCACGGTCACAG	liver	ChILI_28
1095	0	TRBV19	TRBJ2-5	ASSIWDQETQY	GCCAGTAGTATATGGGACCAAGAGACCCAGTAC	TRBD1	319	252	0	571	0.00064135	184	1	1	1	NA	CGGCCCAAAAGAACCCGACAGCTTTCTATCTCTGTGCCAGTAGTATATGGGACCAAGAGACCCAGTACTTCGGGCCAGGCACGCGGCTCCTGGTGCTCG	CGGCCCAAAAGAACCCGACAGCTTTCTATCTCTGTGCCAGTAGTATA-GGGACCAAGAGACCCAGTACTTCGGGCCAGGCACGCGGCTCCTGGTGCTCG	liver	ChILI_28
1096	0	TRBV27	TRBJ1-3	ASSFGTPGNTIY	GCCAGCAGTTTCGGGACCCCCGGAAACACCATATAT	TRBD1	282	288	0	570	0.00064023	186	1	1	1	NA	CGCCCAGCCCCAACCAGACCTCTCTGTACTTCTGTGCCAGCAGTTTCGGGACCCCCGGAAACACCATATATTTTGGAGAGGGAAGTTGGCTCACTGTTGTAG	CGCCCAGCCCCAACCAGACCTCTCTGTACTTCTGTGCCAGCAGTTT-GGGAC----GGAAACACCATATATTTTGGAGAGGGAAGTTGGCTCACTGTTGTAG	liver	ChILI_28
1097	0	TRBV5-4	TRBJ2-7	ASSWDSAYEQY	GCCAGCAGCTGGGACAGTGCCTACGAGCAGTAC	TRBD1	218	346	0	564	0.00063349	187	1	1	1	NA	GGAGCTGGACGACTCGGCCCTGTATCTCTGTGCCAGCAGCTGGGACAGTGCCTACGAGCAGTACTTCGGGCCGGGCACCAGGCTCACGGTCACAG	GGAGCTGGACGACTCGGCCCTGTATCTCTGTGCCAGCAGCTGGGACAG--CCTACGAGCAGTACTTCGGGCCGGGCACCAGGCTCACGGTCACAG	liver	ChILI_28
1098	0	TRBV7-2	TRBJ1-1	ASSPQGQGPTEAF	GCCAGCAGCCCCCAAGGACAGGGGCCCACTGAAGCTTTC	TRBD1	264	299	0	563	0.00063237	188	1	1	1	NA	CCAGCGCACACAGCAGGAGGACTCGGCCGTGTATCTCTGTGCCAGCAGCCCCCAAGGACAGGGGCCCACTGAAGCTTTCTTTGGACAAGGCACCAGACTCACAGTTGTAG	CCAGCGCACACAGCAGGAGGACTCGGCCGTGTATCTCTGTGCCAGCAGC------GGACAGGGG--CACTGAAGCTTTCTTTGGACAAGGCACCAGACTCACAGTTGTAG	liver	ChILI_28
1099	0	TRBV20-1	TRBJ2-1	SANFLKQYNEQF	AGTGCTAATTTCCTCAAACAGTACAATGAGCAGTTC		302	258	0	560	0.000629	189	1	NA	1	NA	GCCCATCCTGAAGACAGCAGCTTCTACATCTGCAGTGCTAATTTCCTCAAACAGTACAATGAGCAGTTCTTCGGGCCAGGGACACGGCTCACCGTGCTAG	GCCCATCCTGAAGACAGCAGCTTCTACATCTGCAGTGCTA--------------TACAATGAGCAGTTCTTCGGGCCAGGGACACGGCTCACCGTGCTAG	liver	ChILI_28
1100	0	TRBV27	TRBJ1-5	ASSLTGLGNQPQH	GCCAGCAGTTTGACAGGGTTGGGAAATCAGCCCCAGCAT	TRBD1	226	334	0	560	0.000629	189	1	1	1	NA	CGCCCAGCCCCAACCAGACCTCTCTGTACTTCTGTGCCAGCAGTTTGACAGGGTTGGGAAATCAGCCCCAGCATTTTGGTGATGGGACTCGACTCTCCATCCTAG	CGCCCAGCCCCAACCAGACCTCTCTGTACTTCTGTGCCAGCAGTTTGACAGGG------AATCAGCCCCAGCATTTTGGTGATGGGACTCGACTCTCCATCCTAG	liver	ChILI_28
1101	0	TRBV12-3	TRBJ1-5	ASSLDRENQPQH	GCCAGCAGCTTGGACAGGGAGAATCAGCCCCAGCAT	TRBD1	206	353	0.025	559	0.00062788	191	1	1	1	NA	CAGAACCCAGGGACTCAGCTGTGTACTTCTCTGCCAGCAGCTTGGACAGGGAGAATCAGCCCCAGCATTTTGGTGATGGGACTCGACTCTCCATCCTAG	CAGAACCCAGGGACTCAGCTGTGTACTTCTGTGCCAGCAG---GGACAGGG--AATCAGCCCCAGCATTTTGGTGATGGGACTCGACTCTCCATCCTAG	liver	ChILI_28
1102	0	TRBV7-2	TRBJ1-3	ASSLGSRNTIY	GCCAGCAGCTTAGGAAGTAGAAACACCATATAT		234	324	0	558	0.00062675	192	1	NA	1	NA	CCAGCGCACACAGCAGGAGGACTCGGCCGTGTATCTCTGTGCCAGCAGCTTAGGAAGTAGAAACACCATATATTTTGGAGAGGGAAGTTGGCTCACTGTTGTAG	CCAGCGCACACAGCAGGAGGACTCGGCCGTGTATCTCTGTGCCAGCAGCTTAG------GAAACACCATATATTTTGGAGAGGGAAGTTGGCTCACTGTTGTAG	liver	ChILI_28
1103	0	TRBV7-9	TRBJ1-1	ASSLKGTEAF	GCCAGCAGCTTAAAGGGTACTGAAGCTTTC		294	263	0	557	0.00062563	193	1	NA	1	NA	CCAGCGCACAGAGCAGGGGGACTCGGCCATGTATCTCTGTGCCAGCAGCTTAAAGGGTACTGAAGCTTTCTTTGGACAAGGCACCAGACTCACAGTTGTAG	CCAGCGCACAGAGCAGGGGGACTCGGCCATGTATCTCTGTGCCAGCAGCTTA------ACTGAAGCTTTCTTTGGACAAGGCACCAGACTCACAGTTGTAG	liver	ChILI_28
1104	0	TRBV20-1	TRBJ2-2	SAISSGWSGELF	AGTGCCATTTCCAGCGGGTGGTCCGGGGAGCTGTTT	TRBD2	238	317	0	555	0.00062338	194	1	1	1	NA	GCCCATCCTGAAGACAGCAGCTTCTACATCTGCAGTGCCATTTCCAGCGGGTGGTCCGGGGAGCTGTTTTTTGGAGAAGGCTCTAGGCTGACCGTACTGG	GCCCATCCTGAAGACAGCAGCTTCTACATCTGCAGTGC-------AGCGGG----CCGGGGAGCTGTTTTTTGGAGAAGGCTCTAGGCTGACCGTACTGG	liver	ChILI_28
1105	0	TRBV7-2	TRBJ1-1	ASRRGTEAF	GCCAGCAGACGGGGAACTGAAGCTTTC	TRBD2	285	269	0	554	0.00062226	195	1	1	1	NA	CCAGCGCACACAGCAGGAGGACTCGGCCGTGTATCTCTGTGCCAGCAGACGGGGAACTGAAGCTTTCTTTGGACAAGGCACCAGACTCACAGTTGTAG	CCAGCGCACACAGCAGGAGGACTCGGCCGTGTATCTCTGTGCCAGCAG-CGGGG-ACTGAAGCTTTCTTTGGACAAGGCACCAGACTCACAGTTGTAG	liver	ChILI_28
1106	0	TRBV5-1	TRBJ2-3	ASSLEYYLLEGADTQY	GCCAGCAGCTTGGAGTACTACCTCCTTGAGGGCGCAGATACGCAGTAT	TRBD2	299	253	0	552	0.00062001	196	1	2	1	NA	GGAGCTGGGGGACTCGGCCCTTTATCTTTGCGCCAGCAGCTTGGAGTACTACCTCCTTGAGGGCGCAGATACGCAGTATTTTGGCCCAGGCACCCGGCTGACAGTGCTCG	GGAGCTGGGGGACTCGGCCCTTTATCTTTGCGCCAGCAGCTTGG--------------GAGGG--CAGATACGCAGTATTTTGGCCCAGGCACCCGGCTGACAGTGCTCG	liver	ChILI_28
1107	0	TRBV5-8	TRBJ1-5	ASSLAAGNDQPQH	GCCAGCAGCTTGGCCGCAGGGAACGATCAGCCCCAGCAT	TRBD1	174	377	0	551	0.00061889	197	1	1	1	NA	GGAGCTGGAGGACTCGGCCCTGTATCTCTGTGCCAGCAGCTTGGCCGCAGGGAACGATCAGCCCCAGCATTTTGGTGATGGGACTCGACTCTCCATCCTAG	GGAGCTGGAGGACTCGGCCCTGTATCTCTGTGCCAGCAGCTTGG---CAGGG----ATCAGCCCCAGCATTTTGGTGATGGGACTCGACTCTCCATCCTAG	liver	ChILI_28
1108	0	TRBV7-8	TRBJ1-2	ASSLGTAYGYT	GCCAGCAGCTTAGGGACAGCCTATGGCTACACC	TRBD1	468	80	0	548	0.00061552	198	1	1	1	NA	CCAGCGCACACAGCAGGAGGACTCCGCCGTGTATCTCTGTGCCAGCAGCTTAGGGACAGCCTATGGCTACACCTTCGGTTCGGGGACCAGGTTAACCGTTGTAG	CCAGCGCACACAGCAGGAGGACTCCGCCGTGTATCTCTGTGCCAGCAGCTTAGGGACAG-CTATGGCTACACCTTCGGTTCGGGGACCAGGTTAACCGTTGTAG	liver	ChILI_28
1109	0	TRBV6-2	TRBJ2-6	ASSDNSGANVLT	GCCAGCAGTGACAACTCTGGGGCCAACGTCCTGACT		290	257	0	547	0.0006144	199	1	NA	1	NA	GCTCCCTCCCAAACATCTGTGTACTTCTGTGCCAGCAGTGACAACTCTGGGGCCAACGTCCTGACTTTCGGGGCCGGCAGCAGGCTGACCGTGCTGG	GCTCCCTCCCAAACATCTGTGTACTTCTGTGCCAGCAGT-----CTCTGGGGCCAACGTCCTGACTTTCGGGGCCGGCAGCAGGCTGACCGTGCTGG	liver	ChILI_28
1110	0	TRBV7-8	TRBJ1-1	ASSPGTSRGAF	GCCAGCAGCCCCGGGACCTCGAGGGGAGCTTTC	TRBD1	227	319	0	546	0.00061327	200	3	1	1	NA	CCAGCGCACACAGCAGGAGGACTCCGCCGTGTATCTCTGTGCCAGCAGCCCCGGGACCTCGAGGGGAGCTTTCTTTGGACAAGGCACCAGACTCACAGTTGTA	CCAGCGCACACAGCAGGAGGACTCCGCCGTGTATCTCTGTGCCAGCAGCC-----------AGGGGAGCTTTCTTTGGACAAGGCACCAGACTCACAGTTGTA	liver	ChILI_28
1111	0	TRBV7-2	TRBJ1-3	ASSLVGNTIY	GCCAGCAGCTTAGTTGGAAACACCATATAT		223	323	0	546	0.00061327	200	1	NA	1	NA	CCAGCGCACACAGCAGGAGGACTCGGCCGTGTATCTCTGTGCCAGCAGCTTAGTTGGAAACACCATATATTTTGGAGAGGGAAGTTGGCTCACTGTTGTAG	CCAGCGCACACAGCAGGAGGACTCGGCCGTGTATCTCTGTGCCAGCAGCTTAG-TGGAAACACCATATATTTTGGAGAGGGAAGTTGGCTCACTGTTGTAG	liver	ChILI_28
1112	0	TRBV7-9	TRBJ1-3	ASSLGKGRGPGNTIY	GCCAGCAGCTTAGGGAAGGGAAGAGGACCTGGAAACACCATATAT		271	273	0	544	0.00061103	202	1	NA	1	NA	CCAGCGCACAGAGCAGGGGGACTCGGCCATGTATCTCTGTGCCAGCAGCTTAGGGAAGGGAAGAGGACCTGGAAACACCATATATTTTGGAGAGGGAAGTTGGCTCACTGTTGTAG	CCAGCGCACAGAGCAGGGGGACTCGGCCATGTATCTCTGTGCCAGCAGCTTAG---------------CTGGAAACACCATATATTTTGGAGAGGGAAGTTGGCTCACTGTTGTAG	liver	ChILI_28
1113	0	TRBV6-2	TRBJ2-3	ASGSGDGTDTQY	GCCAGCGGGAGTGGGGATGGGACAGATACGCAGTAT	TRBD2	292	250	0	542	0.00060878	203	1	2	1	NA	GCTCCCTCCCAAACATCTGTGTACTTCTGTGCCAGCGGGAGTGGGGATGGGACAGATACGCAGTATTTTGGCCCAGGCACCCGGCTGACAGTGCTCG	GCTCCCTCCCAAACATCTGTGTACTTCTGTGCCAGCGGGAG----------ACAGATACGCAGTATTTTGGCCCAGGCACCCGGCTGACAGTGCTCG	liver	ChILI_28
1114	0	TRBV20-1	TRBJ2-5	SATGGVETQY	AGTGCAACAGGGGGCGTGGAGACCCAGTAC	TRBD1	313	228	0	541	0.00060766	204	1	1	1	NA	GCCCATCCTGAAGACAGCAGCTTCTACATCTGCAGTGCAACAGGGGGCGTGGAGACCCAGTACTTCGGGCCAGGCACGCGGCTCCTGGTGCTCG	GCCCATCCTGAAGACAGCAGCTTCTACATCTGCAGTGC-ACAGGGGGC---GAGACCCAGTACTTCGGGCCAGGCACGCGGCTCCTGGTGCTCG	liver	ChILI_28
1115	0	TRBV12-3	TRBJ1-2	ASSSLGWAHGYT	GCCAGCAGTTCCCTTGGCTGGGCTCATGGCTACACC		280	260	0	540	0.00060654	205	1	NA	1	NA	CAGAACCCAGGGACTCAGCTGTGTACTTCTGTGCCAGCAGTTCCCTTGGCTGGGCTCATGGCTACACCTTCGGTTCGGGGACCAGGTTAACCGTTGTAG	CAGAACCCAGGGACTCAGCTGTGTACTTCTGTGCCAGCAGTT---------------ATGGCTACACCTTCGGTTCGGGGACCAGGTTAACCGTTGTAG	liver	ChILI_28
1116	0	TRBV14	TRBJ1-6	ASSHLIANSPLH	GCCAGCAGCCACCTAATCGCTAATTCACCCCTCCAC		284	255	0	539	0.00060541	206	1	NA	2	NA	GCAGAACTGGAGGATTCTGGAGTTTATTTCTGTGCCAGCAGCCACCTAATCGCTAATTCACCCCTCCACTTTGGGAACGGGACCAGGCTCACTGTGACAG	GCAGAACTGGAGGATTCTGGAGTTTATTTCTGTGCCAGCAGCCA---------TAATTCACCCCTCCACTTTGGGAACGGGACCAGGCTCACTGTGACAG	liver	ChILI_28
1117	0	TRBV2	TRBJ1-3	ASSPLEGNTIY	GCCAGCAGCCCCCTGGAGGGAAACACCATATAT	TRBD2	220	317	0	537	0.00060317	207	1	2	1	NA	CCACAAAGCTGGAGGACTCAGCCATGTACTTCTGTGCCAGCAGCCCCCTGGAGGGAAACACCATATATTTTGGAGAGGGAAGTTGGCTCACTGTTGTAG	CCACAAAGCTGGAGGACTCAGCCATGTACTTCTGTGCCAGCAG------GGAGGGAAACACCATATATTTTGGAGAGGGAAGTTGGCTCACTGTTGTAG	liver	ChILI_28
1118	0	TRBV2	TRBJ1-6	ASSEAFNSPLH	GCCAGCAGTGAAGCATTTAATTCACCCCTCCAC		243	293	0	536	0.00060204	208	1	NA	2	NA	CCACAAAGCTGGAGGACTCAGCCATGTACTTCTGTGCCAGCAGTGAAGCATTTAATTCACCCCTCCACTTTGGGAACGGGACCAGGCTCACTGTGACAG	CCACAAAGCTGGAGGACTCAGCCATGTACTTCTGTGCCAGCAGTGAAGC---TAATTCACCCCTCCACTTTGGGAACGGGACCAGGCTCACTGTGACAG	liver	ChILI_28
1119	0	TRBV5-4	TRBJ2-7	ASSLRGAYEQY	GCCAGCAGCTTGAGGGGGGCCTACGAGCAGTAC	TRBD1	300	232	0	532	0.00059755	209	1	1	1	NA	GGAGCTGGACGACTCGGCCCTGTATCTCTGTGCCAGCAGCTTGAGGGGGGCCTACGAGCAGTACTTCGGGCCGGGCACCAGGCTCACGGTCACAG	GGAGCTGGACGACTCGGCCCTGTATCTCTGTGCCAGCAGCTTG--GGGGGCCTACGAGCAGTACTTCGGGCCGGGCACCAGGCTCACGGTCACAG	liver	ChILI_28
1120	0	TRBV7-2	TRBJ1-5	ASSLAGSTQPQH	GCCAGCAGCTTAGCGGGGAGTACCCAGCCCCAGCAT	TRBD2	220	309	0	529	0.00059418	210	1	1	1	NA	CCAGCGCACACAGCAGGAGGACTCGGCCGTGTATCTCTGTGCCAGCAGCTTAGCGGGGAGTACCCAGCCCCAGCATTTTGGTGATGGGACTCGACTCTCCATCCTA	CCAGCGCACACAGCAGGAGGACTCGGCCGTGTATCTCTGTGCCAGCAGCTTAGCGGGG------CAGCCCCAGCATTTTGGTGATGGGACTCGACTCTCCATCCTA	liver	ChILI_28
1121	0	TRBV7-3	TRBJ1-1	ASSLGYWYGPLNTEAF	GCCAGCAGCTTAGGGTACTGGTACGGACCCTTGAACACTGAAGCTTTC		299	229	0	528	0.00059306	211	1	NA	1	NA	CCAGCGCACAGAGCGGGGGGACTCAGCCGTGTATCTCTGTGCCAGCAGCTTAGGGTACTGGTACGGACCCTTGAACACTGAAGCTTTCTTTGGACAAGGCACCAGACTCACAGTTGTA	CCAGCGCACAGAGCGGGGGGACTCAGCCGTGTATCTCTGTGCCAGCAGCTTA-------------------TGAACACTGAAGCTTTCTTTGGACAAGGCACCAGACTCACAGTTGTA	liver	ChILI_28
1122	0	TRBV12-3	TRBJ2-5	ASSHGETQY	GCCAGCAGTCACGGGGAGACCCAGTAC	TRBD2	256	272	0	528	0.00059306	211	1	1	1	NA	CAGAACCCAGGGACTCAGCTGTGTACTTCTGTGCCAGCAGTCACGGGGAGACCCAGTACTTCGGGCCAGGCACGCGGCTCCTGGTGCTCG	CAGAACCCAGGGACTCAGCTGTGTACTTCTGTGCCAGCAGT--CGGGGAGACCCAGTACTTCGGGCCAGGCACGCGGCTCCTGGTGCTCG	liver	ChILI_28
1123	0	TRBV6-1	TRBJ1-1	ASRRTGSGTEAF	GCCAGCAGGCGAACAGGGTCGGGGACTGAAGCTTTC	TRBD1	341	186	0	527	0.00059193	213	1	1	1	NA	CGGCTGCTCCCTCCCAGACATCTGTGTACTTCTGTGCCAGCAGGCGAACAGGGTCGGGGACTGAAGCTTTCTTTGGACAAGGCACCAGACTCACAGTTGTAG	CGGCTGCTCCCTCCCAGACATCTGTGTACTTCTGTGCCAGCAG----ACAGGG------ACTGAAGCTTTCTTTGGACAAGGCACCAGACTCACAGTTGTAG	liver	ChILI_28
1124	0	TRBV7-2	TRBJ1-1	ASSTFPQTMNTEAF	GCCAGCAGCACGTTTCCCCAGACGATGAACACCGAAGCTTTC		274	253	0	527	0.00059193	213	1	NA	1	NA	CCAGCGCACACAGCAGGAGGACTCGGCCGTGTATCTCTGTGCCAGCAGCACGTTTCCCCAGACGATGAACACCGAAGCTTTCTTTGGACAAGGCACCAGACTCACAGTTGTAG	CCAGCGCACACAGCAGGAGGACTCGGCCGTGTATCTCTGTGCCAGCAGC----------------TGAACACTGAAGCTTTCTTTGGACAAGGCACCAGACTCACAGTTGTAG	liver	ChILI_28
1125	0	TRBV7-6	TRBJ1-5	ASSLGQGLESNQPQH	GCCAGCAGCTTGGGACAGGGTTTGGAGAGCAATCAGCCCCAGCAT	TRBD1	250	275	0	525	0.00058969	215	1	1	1	NA	CCAGCGCACAGAGCAGCGGGACTCGGCCATGTATCGCTGTGCCAGCAGCTTGGGACAGGGTTTGGAGAGCAATCAGCCCCAGCATTTTGGTGATGGGACTCGACTCTCCATCCTAG	CCAGCGCACAGAGCAGCGGGACTCGGCCATGTATCGCTGTGCCAGCAGCTTGGGACAGGG-------AGCAATCAGCCCCAGCATTTTGGTGATGGGACTCGACTCTCCATCCTAG	liver	ChILI_28
1126	1	TRBV7-2	TRBJ1-3	ASSRGLSGNTIY	GCCAGCAGCCGTGGGCTGTCTGGAAACACTATATAT		245	275	0	520	0.00058407	216	1	NA	1	NA	CCAGCGCACACAGCAGGAGGACTCGGCCGTGTATCTCTGTGCCAGCAGCCGTGGGCTGTCTGGAAACACTATATATTTTGGAGAGGGAAGTTGGCTCACTGTTGTAG	CCAGCGCACACAGCAGGAGGACTCGGCCGTGTATCTCTGTGCCAGCAGC---------TCTGGAAACACCATATATTTTGGAGAGGGAAGTTGGCTCACTGTTGTAG	liver	ChILI_28
1127	0	TRBV28	TRBJ1-2	ASSSRQGLYT	GCCAGCAGTTCCCGACAGGGTTTGTACACC	TRBD1	264	256	0	520	0.00058407	216	1	1	1	NA	CCGCCAGCACCAACCAGACATCTATGTACCTCTGTGCCAGCAGTTCCCGACAGGGTTTGTACACCTTCGGTTCGGGGACCAGGTTAACCGTTGTAG	CCGCCAGCACCAACCAGACATCTATGTACCTCTGTGCCAGCAGTT---GACAGGG----TACACCTTCGGTTCGGGGACCAGGTTAACCGTTGTAG	liver	ChILI_28
1128	0	TRBV10-3	TRBJ1-1	AISESRQVGGTEAF	GCCATCAGTGAGTCCCGACAGGTAGGAGGGACTGAAGCTTTC	TRBD1	293	227	0	520	0.00058407	216	1	1	1	NA	ACCAGCTCCCAGACATCTGTGTACTTCTGTGCCATCAGTGAGTCCCGACAGGTAGGAGGGACTGAAGCTTTCTTTGGACAAGGCACCAGACTCACAGTTGTAG	ACCAGCTCCCAGACATCTGTGTACTTCTGTGCCATCAGTGAGTC--GACAGG--------ACTGAAGCTTTCTTTGGACAAGGCACCAGACTCACAGTTGTAG	liver	ChILI_28
1129	0	TRBV27	TRBJ1-2	ASSRTSNYGYT	GCCAGCAGCCGGACATCTAACTATGGCTACACC	TRBD1	276	242	0	518	0.00058182	219	1	1	1	NA	CGCCCAGCCCCAACCAGACCTCTCTGTACTTCTGTGCCAGCAGCCGGACATCTAACTATGGCTACACCTTCGGTTCGGGGACCAGGTTAACCGTTGTAG	CGCCCAGCCCCAACCAGACCTCTCTGTACTTCTGTGCCAGCAG--GGACA-CTAACTATGGCTACACCTTCGGTTCGGGGACCAGGTTAACCGTTGTAG	liver	ChILI_28
1130	0	TRBV7-9	TRBJ1-2	ASSLFLRDTPGYT	GCCAGCAGCTTATTTTTAAGGGATACCCCTGGCTACACC		342	175	0	517	0.0005807	220	1	NA	1	NA	CCAGCGCACAGAGCAGGGGGACTCGGCCATGTATCTCTGTGCCAGCAGCTTATTTTTAAGGGATACCCCTGGCTACACCTTCGGTTCGGGGACCAGGTTAACCGTTGTAG	CCAGCGCACAGAGCAGGGGGACTCGGCCATGTATCTCTGTGCCAGCAGCTTA-----------------TGGCTACACCTTCGGTTCGGGGACCAGGTTAACCGTTGTAG	liver	ChILI_28
1131	0	TRBV27	TRBJ2-2	ASRRGRNTGELF	GCCAGCCGGCGCGGACGGAACACCGGGGAGCTGTTT		205	309	0	514	0.00057733	221	1	NA	1	NA	CGCCCAGCCCCAACCAGACCTCTCTGTACTTCTGTGCCAGCCGGCGCGGACGGAACACCGGGGAGCTGTTTTTTGGAGAAGGCTCTAGGCTGACCGTACTG	CGCCCAGCCCCAACCAGACCTCTCTGTACTTCTGTGCCAGC-----------GAACACCGGGGAGCTGTTTTTTGGAGAAGGCTCTAGGCTGACCGTACTG	liver	ChILI_28
1132	0	TRBV20-1	TRBJ2-7	SAGDRGFDEQY	AGTGCTGGAGACAGGGGGTTCGACGAGCAGTAC	TRBD1	259	254	0	513	0.00057621	222	1	1	1	NA	GCCCATCCTGAAGACAGCAGCTTCTACATCTGCAGTGCTGGAGACAGGGGGTTCGACGAGCAGTACTTCGGGCCGGGCACCAGGCTCACGGTCACAG	GCCCATCCTGAAGACAGCAGCTTCTACATCTGCAGTGCT---GACAGGGGG----ACGAGCAGTACTTCGGGCCGGGCACCAGGCTCACGGTCACAG	liver	ChILI_28
1133	0	TRBV20-1	TRBJ1-6	SARAVESYNSPLH	AGTGCTAGAGCTGTAGAGTCCTATAATTCACCCCTCCAC		212	300	0	512	0.00057509	223	1	NA	2	NA	GCCCATCCTGAAGACAGCAGCTTCTACATCTGCAGTGCTAGAGCTGTAGAGTCCTATAATTCACCCCTCCACTTTGGGAACGGGACCAGGCTCACTGTGACAG	GCCCATCCTGAAGACAGCAGCTTCTACATCTGCAGTGCTAGAG--------TCCTATAATTCACCCCTCCACTTTGGGAACGGGACCAGGCTCACTGTGACAG	liver	ChILI_28
1134	0	TRBV12-3	TRBJ2-7	ASSVAYEQY	GCCAGCAGTGTTGCCTACGAGCAGTAC		227	285	0	512	0.00057509	223	1	NA	1	NA	CAGAACCCAGGGACTCAGCTGTGTACTTCTGTGCCAGCAGTGTTGCCTACGAGCAGTACTTCGGGCCGGGCACCAGGCTCACGGTCACAG	CAGAACCCAGGGACTCAGCTGTGTACTTCTGTGCCAGCAGT----CCTACGAGCAGTACTTCGGGCCGGGCACCAGGCTCACGGTCACAG	liver	ChILI_28
1135	0	TRBV10-3	TRBJ2-6	AISTGSGANVLT	GCCATCAGTACAGGGAGCGGGGCCAACGTCCTGACT	TRBD2	294	217	0	511	0.00057396	225	1	1	1	NA	ACCAGCTCCCAGACATCTGTGTACTTCTGTGCCATCAGTACAGGGAGCGGGGCCAACGTCCTGACTTTCGGGGCCGGCAGCAGGCTGACCGTGCTGG	ACCAGCTCCCAGACATCTGTGTACTTCTGTGCCATCAGT------AGCGGGGCCAACGTCCTGACTTTCGGGGCCGGCAGCAGGCTGACCGTGCTGG	liver	ChILI_28
1136	0	TRBV7-2	TRBJ1-3	ASGGGTGNTIY	GCCAGCGGAGGGGGAACTGGAAACACCATATAT	TRBD1	215	294	0	509	0.00057172	226	1	1	1	NA	CCAGCGCACACAGCAGGAGGACTCGGCCGTGTATCTCTGTGCCAGCGGAGGGGGAACTGGAAACACCATATATTTTGGAGAGGGAAGTTGGCTCACTGTTGTAG	CCAGCGCACACAGCAGGAGGACTCGGCCGTGTATCTCTGTGCCAGC--AGGGGG--CTGGAAACACCATATATTTTGGAGAGGGAAGTTGGCTCACTGTTGTAG	liver	ChILI_28
1137	0	TRBV19	TRBJ1-5	ATGQGAGNQPQH	GCCACCGGGCAGGGGGCAGGCAATCAGCCCCAGCAT	TRBD1	304	205	0	509	0.00057172	226	1	1	1	NA	CGGCCCAAAAGAACCCGACAGCTTTCTATCTCTGTGCCACCGGGCAGGGGGCAGGCAATCAGCCCCAGCATTTTGGTGATGGGACTCGACTCTCCATCCTAG	CGGCCCAAAAGAACCCGACAGCTTTCTATCTCTGTGCCA-----CAGGGGGC--GCAATCAGCCCCAGCATTTTGGTGATGGGACTCGACTCTCCATCCTAG	liver	ChILI_28
1138	0	TRBV7-8	TRBJ1-2	ASSLENSNYGYT	GCCAGCAGCTTAGAAAACAGTAACTATGGCTACACC		480	28	0	508	0.00057059	228	1	NA	1	NA	CCAGCGCACACAGCAGGAGGACTCCGCCGTGTATCTCTGTGCCAGCAGCTTAGAAAACAGTAACTATGGCTACACCTTCGGTTCGGGGACCAGGTTAACCGTTGTA	CCAGCGCACACAGCAGGAGGACTCCGCCGTGTATCTCTGTGCCAGCAGCTTAG-------TAACTATGGCTACACCTTCGGTTCGGGGACCAGGTTAACCGTTGTA	liver	ChILI_28
1139	0	TRBV30	TRBJ1-5	AWSAGQGGQPQH	GCCTGGAGTGCTGGACAGGGCGGTCAGCCCCAGCAT	TRBD1	161	346	0	507	0.00056947	229	1	1	1	NA	CCTTCTCAGTGACTCTGGCTTCTATCTCTGTGCCTGGAGTGCTGGACAGGGCGGTCAGCCCCAGCATTTTGGTGATGGGACTCGACTCTCCATCCTAG	CCTTCTCAGTGACTCTGGCTTCTATCTCTGTGCCTGGAGTG--GGACAGGG---TCAGCCCCAGCATTTTGGTGATGGGACTCGACTCTCCATCCTAG	liver	ChILI_28
1140	0	TRBV4-3	TRBJ1-6	ASSQDPGTNSPLH	GCCAGCAGCCAAGATCCGGGGACGAATTCACCCCTCCAC	TRBD1	262	244	0	506	0.00056835	230	1	1	2	NA	GCAGCCAGAAGACTCGGCCCTGTATCTCTGCGCCAGCAGCCAAGATCCGGGGACGAATTCACCCCTCCACTTTGGGAACGGGACCAGGCTCACTGTGACAG	GCAGCCAGAAGACTCGGCCCTGTATCTCTGCGCCAGCAGCCAAGA----GGGAC-AATTCACCCCTCCACTTTGGGAACGGGACCAGGCTCACTGTGACAG	liver	ChILI_28
1141	0	TRBV27	TRBJ1-5	ASRQTPSGNQPQH	GCCAGCCGCCAGACCCCGAGTGGCAATCAGCCCCAGCAT		211	295	0	506	0.00056835	230	1	NA	1	NA	CGCCCAGCCCCAACCAGACCTCTCTGTACTTCTGTGCCAGCCGCCAGACCCCGAGTGGCAATCAGCCCCAGCATTTTGGTGATGGGACTCGACTCTCCATCCTAG	CGCCCAGCCCCAACCAGACCTCTCTGTACTTCTGTGCCAGC----------------GCAATCAGCCCCAGCATTTTGGTGATGGGACTCGACTCTCCATCCTAG	liver	ChILI_28
1142	0	TRBV27	TRBJ1-2	ASTPSANYGYT	GCCAGCACACCGTCAGCTAACTATGGCTACACC		309	197	0	506	0.00056835	230	1	NA	1	NA	CGCCCAGCCCCAACCAGACCTCTCTGTACTTCTGTGCCAGCACACCGTCAGCTAACTATGGCTACACCTTCGGTTCGGGGACCAGGTTAACCGTTGTAG	CGCCCAGCCCCAACCAGACCTCTCTGTACTTCTGTGCCAGCA---------CTAACTATGGCTACACCTTCGGTTCGGGGACCAGGTTAACCGTTGTAG	liver	ChILI_28
1143	0	TRBV9	TRBJ2-5	ASSAGGGGGETQY	GCCAGCAGCGCCGGAGGAGGGGGCGGAGAGACCCAGTAC	TRBD1	277	229	0	506	0.00056835	230	1	1	1	NA	CTCTGGAGCTGGGGGACTCAGCTTTGTATTTCTGTGCCAGCAGCGCCGGAGGAGGGGGCGGAGAGACCCAGTACTTCGGGCCAGGCACGCGGCTCCTGGTGCTCG	CTCTGGAGCTGGGGGACTCAGCTTTGTATTTCTGTGCCAGCAGCG-------AGGGGGC--AGAGACCCAGTACTTCGGGCCAGGCACGCGGCTCCTGGTGCTCG	liver	ChILI_28
1144	0	TRBV6-2	TRBJ2-2	ASSHQTGGGTGELF	GCCAGCAGCCACCAGACAGGGGGCGGGACCGGGGAGCTGTTT	TRBD1	163	341	0	504	0.0005661	234	1	1	1	NA	GCTCCCTCCCAAACATCTGTGTACTTCTGTGCCAGCAGCCACCAGACAGGGGGCGGGACCGGGGAGCTGTTTTTTGGAGAAGGCTCTAGGCTGACCGTACTGG	GCTCCCTCCCAAACATCTGTGTACTTCTGTGCCAGCAG------GACAGGGGGC---ACCGGGGAGCTGTTTTTTGGAGAAGGCTCTAGGCTGACCGTACTGG	liver	ChILI_28
1145	0	TRBV2	TRBJ1-1	ASSERVMNTEAF	GCCAGCAGTGAAAGGGTCATGAACACTGAAGCTTTC		252	252	0.043	504	0.0005661	234	1	NA	1	NA	CCACAAAGCTGGAGGACTCAGCCATGTACTTCCTTGCCAGCAGTGAAAGGGTCATGAACACTGAAGCTTTCTTTGGACAAGGCACCAGACTCACAGTTGTA	CCACAAAGCTGGAGGACTCAGCCATGTACTTCTGTGCCAGCAGTGAA-------TGAACACTGAAGCTTTCTTTGGACAAGGCACCAGACTCACAGTTGTA	liver	ChILI_28
1146	0	TRBV27	TRBJ1-5	ASRSQVHSNQPLH	GCCAGCAGATCACAGGTTCATAGCAATCAGCCCCTGCAT	TRBD1	168	334	0	502	0.00056385	236	1	1	1	NA	CGCCCAGCCCCAACCAGACCTCTCTGTACTTCTGTGCCAGCAGATCACAGGTTCATAGCAATCAGCCCCTGCATTTTGGTGATGGGACTCGACTCTCCATCCTAG	CGCCCAGCCCCAACCAGACCTCTCTGTACTTCTGTGCCAGCAG---ACAGG----TAGCAATCAGCCCCAGCATTTTGGTGATGGGACTCGACTCTCCATCCTAG	liver	ChILI_28
1147	0	TRBV27	TRBJ2-7	ASSFGDEQY	GCCAGCAGTTTTGGTGATGAGCAGTAC		208	294	0	502	0.00056385	236	1	NA	1	NA	CGCCCAGCCCCAACCAGACCTCTCTGTACTTCTGTGCCAGCAGTTTTGGTGATGAGCAGTACTTCGGGCCGGGCACCAGGCTCACGGTCACAG	CGCCCAGCCCCAACCAGACCTCTCTGTACTTCTGTGCCAGCAGTTT-------GAGCAGTACTTCGGGCCGGGCACCAGGCTCACGGTCACAG	liver	ChILI_28
1148	0	TRBV30	TRBJ1-5	AWGDGYNQPQH	GCCTGGGGGGACGGCTACAATCAGCCCCAGCAT	TRBD1	199	303	0.026	502	0.00056385	236	5	1	1	NA	CCTTCTCAGTGACTCTGGCTTCTATCTCCGTGCCTGGGGGGACGGCTACAATCAGCCCCAGCATTTTGGTGATGGGACTCGACTCTCCATCCTAG	CCTTCTCAGTGACTCTGGCTTCTATCTCTGTGCCTGGGGGGAC-----CAATCAGCCCCAGCATTTTGGTGATGGGACTCGACTCTCCATCCTAG	liver	ChILI_28
1149	0	TRBV21-1	TRBJ1-2	ASSSPGNGYT	GCCAGCAGCTCCCCTGGAAATGGCTACACC		357	143	0	500	0.00056161	239	1	NA	1	NA	CCACGGAGTCAGGGGACACAGCACTGTATTTCTGTGCCAGCAGCTCCCCTGGAAATGGCTACACCTTCGGTTCGGGGACCAGGTTAACCGTTGTAG	CCACGGAGTCAGGGGACACAGCACTGTATTTCTGTGCCAGCAGC----------ATGGCTACACCTTCGGTTCGGGGACCAGGTTAACCGTTGTAG	liver	ChILI_28
1150	0	TRBV28	TRBJ1-2	ASSTRQGSYT	GCCAGCAGTACGAGACAGGGCAGCTACACC	TRBD1	263	237	0	500	0.00056161	239	1	1	1	NA	CCGCCAGCACCAACCAGACATCTATGTACCTCTGTGCCAGCAGTACGAGACAGGGCAGCTACACCTTCGGTTCGGGGACCAGGTTAACCGTTGTAG	CCGCCAGCACCAACCAGACATCTATGTACCTCTGTGCCAGCAGT----GACAGGG--GCTACACCTTCGGTTCGGGGACCAGGTTAACCGTTGTAG	liver	ChILI_28
1151	0	TRBV19	TRBJ1-4	ASRVATNEKLF	GCCAGTAGGGTTGCAACTAATGAAAAACTGTTT		312	182	0	494	0.00055487	241	1	NA	1	NA	CGGCCCAAAAGAACCCGACAGCTTTCTATCTCTGTGCCAGTAGGGTTGCAACTAATGAAAAACTGTTTTTTGGCAGTGGAACCCAGCTCTCTGTCTTG	CGGCCCAAAAGAACCCGACAGCTTTCTATCTCTGTGCCAGTAG-----CAACTAATGAAAAACTGTTTTTTGGCAGTGGAACCCAGCTCTCTGTCTTG	liver	ChILI_28
1152	0	TRBV2	TRBJ2-5	ATSDRGRPQETQY	GCCACCAGTGACAGGGGAAGACCCCAAGAGACCCAGTAC	TRBD1	229	265	0.022	494	0.00055487	241	1	1	1	NA	CCACAAAGCTGGAGGACTCAGCCATGTACTTCTGTGCCACCAGTGACAGGGGAAGACCCCAAGAGACCCAGTACTTCGGGCCAGGCACGCGGCTCCTGGTGCTCG	CCACAAAGCTGGAGGACTCAGCCATGTACTTCTGTGCCAGCAGTGACAGGGG------CCAAGAGACCCAGTACTTCGGGCCAGGCACGCGGCTCCTGGTGCTCG	liver	ChILI_28
1153	0	TRBV4-2	TRBJ1-1	ASSQLTGGTEAF	GCCAGCAGCCAACTCACAGGGGGCACTGAAGCTTTC	TRBD1	246	246	0	492	0.00055262	243	1	1	1	NA	GCAGCCAGAAGACTCGGCCCTGTATCTCTGTGCCAGCAGCCAACTCACAGGGGGCACTGAAGCTTTCTTTGGACAAGGCACCAGACTCACAGTTGTAG	GCAGCCAGAAGACTCGGCCCTGTATCTCTGTGCCAGCAGCCAA---ACAGGGGGCACTGAAGCTTTCTTTGGACAAGGCACCAGACTCACAGTTGTAG	liver	ChILI_28
1154	0	TRBV7-9	TRBJ1-5	ASSPTVTDQPQH	GCCAGCAGCCCGACTGTAACAGATCAGCCCCAGCAT		168	323	0	491	0.0005515	244	1	NA	1	NA	CCAGCGCACAGAGCAGGGGGACTCGGCCATGTATCTCTGTGCCAGCAGCCCGACTGTAACAGATCAGCCCCAGCATTTTGGTGATGGGACTCGACTCTCCATCCTAG	CCAGCGCACAGAGCAGGGGGACTCGGCCATGTATCTCTGTGCCAGCAGC-------------ATCAGCCCCAGCATTTTGGTGATGGGACTCGACTCTCCATCCTAG	liver	ChILI_28
1155	0	TRBV5-4	TRBJ2-3	ASSVWGAGTDTQY	GCCAGCAGCGTATGGGGGGCTGGCACAGATACGCAGTAT	TRBD1	351	140	0	491	0.0005515	244	1	1	1	NA	GGAGCTGGACGACTCGGCCCTGTATCTCTGTGCCAGCAGCGTATGGGGGGCTGGCACAGATACGCAGTATTTTGGCCCAGGCACCCGGCTGACAGTGCTCG	GGAGCTGGACGACTCGGCCCTGTATCTCTGTGCCAGCAGC-----GGGGGC--GCACAGATACGCAGTATTTTGGCCCAGGCACCCGGCTGACAGTGCTCG	liver	ChILI_28
1156	0	TRBV20-1	TRBJ1-2	SARELPKTGSNYGYT	AGTGCTAGAGAATTACCGAAGACAGGGTCTAACTATGGCTATACC	TRBD1	288	203	0	491	0.0005515	244	1	1	1	NA	GCCCATCCTGAAGACAGCAGCTTCTACATCTGCAGTGCTAGAGAATTACCGAAGACAGGGTCTAACTATGGCTATACCTTCGGTTCGGGGACCAGGTTAACCGTTGTAG	GCCCATCCTGAAGACAGCAGCTTCTACATCTGCAGTGCTAGAGA---------GACAGGG-CTAACTATGGCTACACCTTCGGTTCGGGGACCAGGTTAACCGTTGTAG	liver	ChILI_28
1157	0	TRBV6-5	TRBJ2-7	ASSYEGFEQY	GCCAGCAGTTACGAGGGGTTCGAGCAGTAC	TRBD1	316	171	0	487	0.000547	247	1	1	1	NA	CGGCTGCTCCCTCCCAGACATCTGTGTACTTCTGTGCCAGCAGTTACGAGGGGTTCGAGCAGTACTTCGGGCCGGGCACCAGGCTCACGGTCACAG	CGGCTGCTCCCTCCCAGACATCTGTGTACTTCTGTGCCAGCAGTTAC-AGGGG--CGAGCAGTACTTCGGGCCGGGCACCAGGCTCACGGTCACAG	liver	ChILI_28
1158	0	TRBV20-1	TRBJ1-2	SATDRLIGKDGYT	AGTGCTACAGACAGGTTGATCGGCAAAGATGGCTACACC	TRBD1	297	190	0	487	0.000547	247	1	1	1	NA	GCCCATCCTGAAGACAGCAGCTTCTACATCTGCAGTGCTACAGACAGGTTGATCGGCAAAGATGGCTACACCTTCGGTTCGGGGACCAGGTTAACCGTTGTAG	GCCCATCCTGAAGACAGCAGCTTCTACATCTGCAGTGCTA--GACAGG-------------ATGGCTACACCTTCGGTTCGGGGACCAGGTTAACCGTTGTAG	liver	ChILI_28
1159	0	TRBV7-2	TRBJ2-5	ASSRRLAGYQETQY	GCCAGCAGTCGCAGACTAGCGGGGTACCAAGAGACCCAGTAC	TRBD2	275	210	0	485	0.00054476	249	1	1	1	NA	CCAGCGCACACAGCAGGAGGACTCGGCCGTGTATCTCTGTGCCAGCAGTCGCAGACTAGCGGGGTACCAAGAGACCCAGTACTTCGGGCCAGGCACGCGGCTCCTGGTGCTCG	CCAGCGCACACAGCAGGAGGACTCGGCCGTGTATCTCTGTGCCAGCAG-----GACTAGCGGGG-ACCAAGAGACCCAGTACTTCGGGCCAGGCACGCGGCTCCTGGTGCTCG	liver	ChILI_28
1160	0	TRBV20-1	TRBJ2-2	SARDPSGQSGELF	AGTGCTAGAGATCCCAGCGGGCAATCCGGGGAGCTGTTT	TRBD2	215	270	0	485	0.00054476	249	1	1	1	NA	GCCCATCCTGAAGACAGCAGCTTCTACATCTGCAGTGCTAGAGATCCCAGCGGGCAATCCGGGGAGCTGTTTTTTGGAGAAGGCTCTAGGCTGACCGTACTGG	GCCCATCCTGAAGACAGCAGCTTCTACATCTGCAGTGCTAGAGA----AGCGGG----CCGGGGAGCTGTTTTTTGGAGAAGGCTCTAGGCTGACCGTACTGG	liver	ChILI_28
1161	0	TRBV27	TRBJ2-7	ASSLRPSYEQY	GCCAGCAGTTTACGACCGTCCTACGAGCAGTAC		224	259	0	483	0.00054251	251	1	NA	1	NA	CGCCCAGCCCCAACCAGACCTCTCTGTACTTCTGTGCCAGCAGTTTACGACCGTCCTACGAGCAGTACTTCGGGCCGGGCACCAGGCTCACGGTCACAG	CGCCCAGCCCCAACCAGACCTCTCTGTACTTCTGTGCCAGCAGTTTA------TCCTACGAGCAGTACTTCGGGCCGGGCACCAGGCTCACGGTCACAG	liver	ChILI_28
1162	0	TRBV7-9	TRBJ1-5	ASSLTTGDNQPQH	GCCAGCAGCCTTACGACAGGGGACAATCAGCCCCAGCAT	TRBD1	209	273	0	482	0.00054139	252	1	1	1	NA	CCAGCGCACAGAGCAGGGGGACTCGGCCATGTATCTCTGTGCCAGCAGCCTTACGACAGGGGACAATCAGCCCCAGCATTTTGGTGATGGGACTCGACTCTCCATCCTAG	CCAGCGCACAGAGCAGGGGGACTCGGCCATGTATCTCTGTGCCAGCAGC-----GACAGGGG-CAATCAGCCCCAGCATTTTGGTGATGGGACTCGACTCTCCATCCTAG	liver	ChILI_28
1163	0	TRBV7-2	TRBJ1-3	ASSFNFNRGAGGNTIY	GCCAGCAGCTTTAATTTCAATCGGGGGGCTGGAGGAAACACCATATAT	TRBD2	180	301	0	481	0.00054027	253	1	1	1	NA	CCAGCGCACACAGCAGGAGGACTCGGCCGTGTATCTCTGTGCCAGCAGCTTTAATTTCAATCGGGGGGCTGGAGGAAACACCATATATTTCGGAGAGGGAAGTTGGCTCACTGTTGTAG	CCAGCGCACACAGCAGGAGGACTCGGCCGTGTATCTCTGTGCCAGCAGCTT----------CGGGGGG-----GGAAACACCATATATTTTGGAGAGGGAAGTTGGCTCACTGTTGTAG	liver	ChILI_28
1164	0	TRBV7-2	TRBJ2-3	ASRRVELTDTQY	GCCAGCAGAAGAGTAGAGCTAACAGATACGCAGTAT		249	232	0	481	0.00054027	253	1	NA	1	NA	CCAGCGCACACAGCAGGAGGACTCGGCCGTGTATCTCTGTGCCAGCAGAAGAGTAGAGCTAACAGATACGCAGTATTTTGGCCCAGGCACCCGGCTGACAGTGCTCG	CCAGCGCACACAGCAGGAGGACTCGGCCGTGTATCTCTGTGCCAGCAG-------------ACAGATACGCAGTATTTTGGCCCAGGCACCCGGCTGACAGTGCTCG	liver	ChILI_28
1165	0	TRBV7-2	TRBJ1-5	ASSLDGTYDQPQH	GCCAGCAGCTTAGATGGGACTTACGATCAGCCCCAGCAT	TRBD2	156	325	0	481	0.00054027	253	1	1	1	NA	CCAGCGCACACAGCAGGAGGACTCGGCCGTGTATCTCTGTGCCAGCAGCTTAGATGGGACTTACGATCAGCCCCAGCATTTTGGTGATGGGACTCGACTCTCCATCCTAG	CCAGCGCACACAGCAGGAGGACTCGGCCGTGTATCTCTGTGCCAGCAGCTTAG--GGGACT----ATCAGCCCCAGCATTTTGGTGATGGGACTCGACTCTCCATCCTAG	liver	ChILI_28
1166	0	TRBV7-8	TRBJ1-5	SSSLAGAVRSNQPQH	TCCAGCAGCTTAGCAGGGGCGGTTCGAAGCAATCAGCCCCAGCAT	TRBD1	225	254	0.024	479	0.00053802	256	1	1	1	NA	CAGGAGGACTCCGCCGTGTATCTCTGTTCCAGCAGCTTAGCAGGGGCGGTTCGAAGCAATCAGCCCCAGCATTTTGGTGATGGGACTCGACTCTCCATCCTA	CAGGAGGACTCCGCCGTGTATCTCTGTGCCAGCAGCTTAGCAGGGG--------AGCAATCAGCCCCAGCATTTTGGTGATGGGACTCGACTCTCCATCCTA	liver	ChILI_28
1167	0	TRBV7-2	TRBJ1-3	ASSSQGAGNTIY	GCCAGCAGCTCACAGGGGGCTGGAAACACCATATAT	TRBD1	210	269	0	479	0.00053802	256	1	1	1	NA	CCAGCGCACACAGCAGGAGGACTCGGCCGTGTATCTCTGTGCCAGCAGCTCACAGGGGGCTGGAAACACCATATATTTTGGAGAGGGAAGTTGGCTCACTGTTGTAG	CCAGCGCACACAGCAGGAGGACTCGGCCGTGTATCTCTGTGCCAGCAGCT-ACAGGGGGCTGGAAACACCATATATTTTGGAGAGGGAAGTTGGCTCACTGTTGTAG	liver	ChILI_28
1168	0	TRBV7-7	TRBJ1-1	ASSLDRDTEAF	GCCAGCAGCTTAGACAGGGACACTGAAGCTTTC	TRBD1	249	226	0	475	0.00053353	258	1	1	1	NA	CAGCGCACAGAGCAGCGGGACTCAGCCATGTATCGCTGTGCCAGCAGCTTAGACAGGGACACTGAAGCTTTCTTTGGACAAGGCACCAGACTCACAGTTGTAG	CAGCGCACAGAGCAGCGGGACTCAGCCATGTATCGCTGTGCCAGCAGCTTAGACAGGGACACTGAAGCTTTCTTTGGACAAGGCACCAGACTCACAGTTGTAG	liver	ChILI_28
1169	0	TRBV2	TRBJ1-5	ASSKEQGGQPQH	GCCAGCAGCAAAGAACAGGGTGGTCAGCCCCAGCAT	TRBD1	214	260	0	474	0.0005324	259	1	1	1	NA	CCACAAAGCTGGAGGACTCAGCCATGTACTTCTGTGCCAGCAGCAAAGAACAGGGTGGTCAGCCCCAGCATTTTGGTGATGGGACTCGACTCTCCATCCTAG	CCACAAAGCTGGAGGACTCAGCCATGTACTTCTGTGCCAGCAG------ACAGGG---TCAGCCCCAGCATTTTGGTGATGGGACTCGACTCTCCATCCTAG	liver	ChILI_28
1170	0	TRBV27	TRBJ1-3	ASTMNTIY	GCCAGCACTATGAACACCATATAT		223	250	0	473	0.00053128	260	1	NA	1	NA	CGCCCAGCCCCAACCAGACCTCTCTGTACTTCTGTGCCAGCACTATGAACACCATATATTTTGGAGAGGGAAGTTGGCTCACTGTTGTAG	CGCCCAGCCCCAACCAGACCTCTCTGTACTTCTGTGCCAGCA-----AACACCATATATTTTGGAGAGGGAAGTTGGCTCACTGTTGTAG	liver	ChILI_28
1171	0	TRBV20-1	TRBJ1-2	SASLEDSHGYT	AGTGCTAGCCTGGAGGACAGTCATGGCTACACC	TRBD1	293	178	0	471	0.00052903	261	1	1	1	NA	GCCCATCCTGAAGACAGCAGCTTCTACATCTGCAGTGCTAGCCTGGAGGACAGTCATGGCTACACCTTCGGTTCGGGGACCAGGTTAACCGTTGTAG	GCCCATCCTGAAGACAGCAGCTTCTACATCTGCAGTGCTAG------GGACAG--ATGGCTACACCTTCGGTTCGGGGACCAGGTTAACCGTTGTAG	liver	ChILI_28
1172	0	TRBV28	TRBJ1-5	ASSTPPQPQH	GCCAGCAGCACTCCCCCTCAGCCCCAGCAT		167	304	0	471	0.00052903	261	1	NA	1	NA	CCGCCAGCACCAACCAGACATCTATGTACCTCTGTGCCAGCAGCACTCCCCCTCAGCCCCAGCATTTTGGTGATGGGACTCGACTCTCCATCCTAG	CCGCCAGCACCAACCAGACATCTATGTACCTCTGTGCCAGCAG---------TCAGCCCCAGCATTTTGGTGATGGGACTCGACTCTCCATCCTAG	liver	ChILI_28
1173	0	TRBV6-1	TRBJ2-3	ASRDRLDTQY	GCCAGCCGGGACAGACTAGATACGCAGTAT	TRBD1	300	170	0	470	0.00052791	263	1	1	1	NA	CGGCTGCTCCCTCCCAGACATCTGTGTACTTCTGTGCCAGCCGGGACAGACTAGATACGCAGTATTTTGGCCCAGGCACCCGGCTGACAGTGCTCG	CGGCTGCTCCCTCCCAGACATCTGTGTACTTCTGTGCCAGC-GGGACAG---AGATACGCAGTATTTTGGCCCAGGCACCCGGCTGACAGTGCTCG	liver	ChILI_28
1174	0	TRBV2	TRBJ1-5	ASSPTGNSNQPQH	GCCAGCAGCCCGACCGGTAATAGCAATCAGCCCCAGCAT		108	361	0	469	0.00052679	264	1	NA	1	NA	CCACAAAGCTGGAGGACTCAGCCATGTACTTCTGTGCCAGCAGCCCGACCGGTAATAGCAATCAGCCCCAGCATTTTGGTGATGGGACTCGACTCTCCATCCTA	CCACAAAGCTGGAGGACTCAGCCATGTACTTCTGTGCCAGCAG------------TAGCAATCAGCCCCAGCATTTTGGTGATGGGACTCGACTCTCCATCCTA	liver	ChILI_28
1175	0	TRBV27	TRBJ2-2	ASSFSFSAGELF	GCCAGCAGTTTTAGCTTCTCGGCCGGGGAGCTGTTT		224	245	0	469	0.00052679	264	1	NA	1	NA	CGCCCAGCCCCAACCAGACCTCTCTGTACTTCTGTGCCAGCAGTTTTAGCTTCTCGGCCGGGGAGCTGTTTTTTGGAGAAGGCTCTAGGCTGACCGTACTGG	CGCCCAGCCCCAACCAGACCTCTCTGTACTTCTGTGCCAGCAGTTT-----------CCGGGGAGCTGTTTTTTGGAGAAGGCTCTAGGCTGACCGTACTGG	liver	ChILI_28
1176	0	TRBV7-2	TRBJ1-2	ASSLAVGQARNYGYT	GCCAGCAGCTTAGCTGTCGGACAGGCCCGCAACTATGGCTACACC	TRBD1	214	252	0	466	0.00052342	266	1	1	1	NA	CCAGCGCACACAGCAGGAGGACTCGGCCGTGTATCTCTGTGCCAGCAGCTTAGCTGTCGGACAGGCCCGCAACTATGGCTACACCTTCGGTTCGGGGACCAGGTTAACCGTTGTAG	CCAGCGCACACAGCAGGAGGACTCGGCCGTGTATCTCTGTGCCAGCAGCTTAGC----GGACAGG-----AACTATGGCTACACCTTCGGTTCGGGGACCAGGTTAACCGTTGTAG	liver	ChILI_28
1177	0	TRBV7-2	TRBJ1-5	ASSPYSNQPQH	GCCAGCAGCCCTTACAGCAATCAGCCCCAGCAT		151	315	0	466	0.00052342	266	1	NA	1	NA	CCAGCGCACACAGCAGGAGGACTCGGCCGTGTATCTCTGTGCCAGCAGCCCTTACAGCAATCAGCCCCAGCATTTTGGTGATGGGACTCGACTCTCCATCCTAG	CCAGCGCACACAGCAGGAGGACTCGGCCGTGTATCTCTGTGCCAGCAGC------AGCAATCAGCCCCAGCATTTTGGTGATGGGACTCGACTCTCCATCCTAG	liver	ChILI_28
1178	0	TRBV7-9	TRBJ2-7	ASSLGTESYEQY	GCCAGCAGCTTAGGGACGGAATCCTACGAGCAGTAC	TRBD1	249	217	0	466	0.00052342	266	1	1	1	NA	CCAGCGCACAGAGCAGGGGGACTCGGCCATGTATCTCTGTGCCAGCAGCTTAGGGACGGAATCCTACGAGCAGTACTTCGGGCCGGGCACCAGGCTCACGGTCACAG	CCAGCGCACAGAGCAGGGGGACTCGGCCATGTATCTCTGTGCCAGCAGCTTAGGGAC----TCCTACGAGCAGTACTTCGGGCCGGGCACCAGGCTCACGGTCACAG	liver	ChILI_28
1179	0	TRBV30	TRBJ1-5	ACDRELNQPQH	GCCTGCGACAGGGAGCTCAATCAGCCCCAGCAT	TRBD1	172	292	0	464	0.00052117	269	1	1	1	NA	CCTTCTCAGTGACTCTGGCTTCTATCTCTGTGCCTGCGACAGGGAGCTCAATCAGCCCCAGCATTTTGGTGATGGGACTCGACTCTCCATCCTAG	CCTTCTCAGTGACTCTGGCTTCTATCTCTGTGCCTG-GACAGGG----CAATCAGCCCCAGCATTTTGGTGATGGGACTCGACTCTCCATCCTAG	liver	ChILI_28
1180	0	TRBV20-1	TRBJ1-5	SGAGGQGNNQPQH	AGTGGGGCAGGGGGACAGGGGAACAATCAGCCCCAGCAT	TRBD1	182	277	0	459	0.00051555	270	1	1	1	NA	GCCCATCCTGAAGACAGCAGCTTCTACATCTGCAGTGGGGCAGGGGGACAGGGGAACAATCAGCCCCAGCATTTTGGTGATGGGACTCGACTCTCCATCCTAG	GCCCATCCTGAAGACAGCAGCTTCTACATCTGCAGTG-------GGGACAGGGG--CAATCAGCCCCAGCATTTTGGTGATGGGACTCGACTCTCCATCCTAG	liver	ChILI_28
1181	0	TRBV9	TRBJ2-4	ASSAAEGGIQY	GCCAGCAGCGCAGCTGAGGGCGGCATTCAGTAC	TRBD2	233	225	0	458	0.00051443	271	1	2	1	NA	CTCTGGAGCTGGGGGACTCAGCTTTGTATTTCTGTGCCAGCAGCGCAGCTGAGGGCGGCATTCAGTACTTCGGCGCCGGGACCCGGCTCTCAGTGCTGG	CTCTGGAGCTGGGGGACTCAGCTTTGTATTTCTGTGCCAGCAGCG-----GAGGG---CATTCAGTACTTCGGCGCCGGGACCCGGCTCTCAGTGCTGG	liver	ChILI_28
1182	0	TRBV6-2	TRBJ2-5	ASSNNRQGETQY	GCCAGCAGCAACAATCGACAGGGGGAGACCCAGTAC	TRBD1	207	248	0	455	0.00051106	272	1	1	1	NA	GCTCCCTCCCAAACATCTGTGTACTTCTGTGCCAGCAGCAACAATCGACAGGGGGAGACCCAGTACTTCGGGCCAGGCACGCGGCTCCTGGTGCTCG	GCTCCCTCCCAAACATCTGTGTACTTCTGTGCCAGCAG--------GACAGGGGGAGACCCAGTACTTCGGGCCAGGCACGCGGCTCCTGGTGCTCG	liver	ChILI_28
1183	0	TRBV2	TRBJ1-3	ASSPRTSGNTIY	GCCAGCAGCCCCAGAACCTCTGGAAACACCATATAT		237	217	0.023	454	0.00050994	273	1	NA	1	NA	CCACAAAGCTGGAGGACTCGGCCATGTACTTCTGTGCCAGCAGCCCCAGAACCTCTGGAAACACCATATATTTTGGAGAGGGAAGTTGGCTCACTGTTGTA	CCACAAAGCTGGAGGACTCAGCCATGTACTTCTGTGCCAGCAG---------CTCTGGAAACACCATATATTTTGGAGAGGGAAGTTGGCTCACTGTTGTA	liver	ChILI_28
1184	4	TRBV30	TRBJ2-5	AWSVLGRQRETQY	GCCTGGAGTGTATTGGGCAGACAGAGAGAGACCCAGTAC	TRBD1	222	232	0	454	0.00050994	273	1	1	1	NA	CCTTCTCAGTGACTCTGGCTTCTATCTCTGTGCCTGGAGTGTATTGGGCAGACAGAGAGAGACCCAGTACTTCGGGCCAGGCACGCGGCTCCTGGTGCTCG	CCTTCTCAGTGACTCTGGCTTCTATCTCTGTGCCTGGAGTGT--------GACAG--AGAGACCCAGTACTTCGGGCCAGGCACGCGGCTCCTGGTGCTCG	liver	ChILI_28
1185	0	TRBV7-9	TRBJ1-3	ASSLSGGGNTIY	GCCAGCAGCTTAAGCGGAGGTGGAAACACCATATAT	TRBD2	196	255	0.019	451	0.00050657	275	1	1	1	NA	CCAGCGCACAGAGCAGGGGGACTCGACCATGTATCTCTGTGCCAGCAGCTTAAGCGGAGGTGGAAACACCATATATTTTGGAGAGGGAAGTTGGCTCACTGTTGTAG	CCAGCGCACAGAGCAGGGGGACTCGGCCATGTATCTCTGTGCCAGCAGCTTAAGCGG---TGGAAACACCATATATTTTGGAGAGGGAAGTTGGCTCACTGTTGTAG	liver	ChILI_28
1186	0	TRBV7-2	TRBJ1-6	ASGWRDNNSPLH	GCCAGTGGTTGGCGTGACAATAATTCACCCCTCCAC		209	242	0	451	0.00050657	275	1	NA	2	NA	CCAGCGCACACAGCAGGAGGACTCGGCCGTGTATCTCTGTGCCAGTGGTTGGCGTGACAATAATTCACCCCTCCACTTTGGGAACGGGACCAGGCTCACTGTGACAG	CCAGCGCACACAGCAGGAGGACTCGGCCGTGTATCTCTGTGCCAG--------------ATAATTCACCCCTCCACTTTGGGAACGGGACCAGGCTCACTGTGACAG	liver	ChILI_28
1187	0	TRBV2	TRBJ1-5	ASSGEVNQPQH	GCCAGCAGTGGGGAGGTGAATCAGCCCCAGCAT	TRBD2	167	281	0	448	0.0005032	277	1	2	1	NA	CCACAAAGCTGGAGGACTCAGCCATGTACTTCTGTGCCAGCAGTGGGGAGGTGAATCAGCCCCAGCATTTTGGTGATGGGACTCGACTCTCCATCCTAG	CCACAAAGCTGGAGGACTCAGCCATGTACTTCTGTGCCAGCAGTGGGGAGG--AATCAGCCCCAGCATTTTGGTGATGGGACTCGACTCTCCATCCTAG	liver	ChILI_28
1188	0	TRBV7-2	TRBJ1-2	ASSLGQGHPYGYT	GCCAGCAGCTTGGGACAGGGGCATCCCTATGGCTACACC	TRBD1	248	197	0	445	0.00049983	278	1	1	1	NA	CCAGCGCACACAGCAGGAGGACTCGGCCGTGTATCTCTGTGCCAGCAGCTTGGGACAGGGGCATCCCTATGGCTACACCTTCGGTTCGGGGACCAGGTTAACCGTTGTAG	CCAGCGCACACAGCAGGAGGACTCGGCCGTGTATCTCTGTGCCAGCAGCTTGGGACAGGGG-----CTATGGCTACACCTTCGGTTCGGGGACCAGGTTAACCGTTGTAG	liver	ChILI_28
1189	0	TRBV7-6	TRBJ1-5	ASSLGYSNQPPH	GCCAGCAGCTTAGGATATAGCAATCAGCCCCCCCAT		161	284	0	445	0.00049983	278	1	NA	1	NA	CCAGCGCACAGAGCAGCGGGACTCGGCCATGTATCGCTGTGCCAGCAGCTTAGGATATAGCAATCAGCCCCCCCATTTTGGTGATGGGACTCGACTCTCCATCCTA	CCAGCGCACAGAGCAGCGGGACTCGGCCATGTATCGCTGTGCCAGCAGCTTAG----TAGCAATCAGCCCCAGCATTTTGGTGATGGGACTCGACTCTCCATCCTA	liver	ChILI_28
1190	0	TRBV28	TRBJ1-1	ASSSTTVSGAAF	GCCAGCAGTTCAACGACAGTTTCAGGGGCAGCTTTC	TRBD1	244	198	0	442	0.00049646	280	1	1	1	NA	CCGCCAGCACCAACCAGACATCTATGTACCTCTGTGCCAGCAGTTCAACGACAGTTTCAGGGGCAGCTTTCTTTGGACAAGGCACCAGACTCACAGTTGTAG	CCGCCAGCACCAACCAGACATCTATGTACCTCTGTGCCAGCAGTT------------CAGGGG-AGCTTTCTTTGGACAAGGCACCAGACTCACAGTTGTAG	liver	ChILI_28
1191	0	TRBV7-2	TRBJ1-3	ASSLAQGAPSGNTIY	GCCAGCAGCTTAGCTCAGGGTGCACCCTCTGGAAACACCATATAT	TRBD1	258	183	0	441	0.00049534	281	1	1	1	NA	CCAGCGCACACAGCAGGAGGACTCGGCCGTGTATCTCTGTGCCAGCAGCTTAGCTCAGGGTGCACCCTCTGGAAACACCATATATTTTGGAGAGGGAAGTTGGCTCACTGTTGTAG	CCAGCGCACACAGCAGGAGGACTCGGCCGTGTATCTCTGTGCCAGCAGCTTAGC-CAGGG------CTCTGGAAACACCATATATTTTGGAGAGGGAAGTTGGCTCACTGTTGTAG	liver	ChILI_28
1192	0	TRBV7-2	TRBJ1-2	ASSPGGGEANYGYT	GCCAGCAGCCCGGGGGGCGGGGAGGCTAACTATGGCTACACC	TRBD2	224	216	0	440	0.00049421	282	1	1	1	NA	CCAGCGCACACAGCAGGAGGACTCGGCCGTGTATCTCTGTGCCAGCAGCCCGGGGGGCGGGGAGGCTAACTATGGCTACACCTTCGGTTCGGGGACCAGGTTAACCGTTGTAG	CCAGCGCACACAGCAGGAGGACTCGGCCGTGTATCTCTGTGCCAGCAGC-CGGGGGG--------CTAACTATGGCTACACCTTCGGTTCGGGGACCAGGTTAACCGTTGTAG	liver	ChILI_28
1193	0	TRBV14	TRBJ1-1	ASRPYTANTEAF	GCCAGCAGGCCCTACACGGCGAACACTGAAGCTTTC		225	215	0	440	0.00049421	282	1	NA	1	NA	GCAGAACTGGAGGATTCTGGAGTTTATTTCTGTGCCAGCAGGCCCTACACGGCGAACACTGAAGCTTTCTTTGGACAAGGCACCAGACTCACAGTTGTAG	GCAGAACTGGAGGATTCTGGAGTTTATTTCTGTGCCAGCAG------------GAACACTGAAGCTTTCTTTGGACAAGGCACCAGACTCACAGTTGTAG	liver	ChILI_28
1194	0	TRBV7-6	TRBJ1-5	SSLGYSNQPQH	AGCAGTTTAGGATATAGCAATCAGCCCCAGCAT		199	240	0	439	0.00049309	284	1	NA	1	NA	CCAGCGCACAGAGCAGCGGGACTCGGCCATGTATCGCTCCAGCAGTTTAGGATATAGCAATCAGCCCCAGCATTTTGGTGATGGGACTCGACTCTCCATCCTAG	CCAGCGCACAGAGCAGCGGGACTCGGCCATGTATCGCT----------------TAGCAATCAGCCCCAGCATTTTGGTGATGGGACTCGACTCTCCATCCTAG	liver	ChILI_28
1195	0	TRBV7-2	TRBJ1-2	ASSHRDRRGYGYT	GCCAGCAGTCACCGGGACAGGAGAGGCTATGGCTACACC	TRBD1	233	205	0	438	0.00049197	285	1	1	1	NA	CCAGCGCACACAGCAGGAGGACTCGGCCGTGTATCTCTGTGCCAGCAGTCACCGGGACAGGAGAGGCTATGGCTACACCTTCGGTTCGGGGACCAGGTTAACCGTTGTAG	CCAGCGCACACAGCAGGAGGACTCGGCCGTGTATCTCTGTGCCAGCAG-----GGGACAGG-----CTATGGCTACACCTTCGGTTCGGGGACCAGGTTAACCGTTGTAG	liver	ChILI_28
1196	0	TRBV20-1	TRBJ2-5	SARVKGTSQETQY	AGTGCTAGAGTTAAGGGGACTAGCCAAGAGACCCAGTAC	TRBD2	256	182	0	438	0.00049197	285	1	1	1	NA	GCCCATCCTGAAGACAGCAGCTTCTACATCTGCAGTGCTAGAGTTAAGGGGACTAGCCAAGAGACCCAGTACTTCGGGCCAGGCACGCGGCTCCTGGTGCTCG	GCCCATCCTGAAGACAGCAGCTTCTACATCTGCAGTGCTAGAG-----GGGACTAGCCAAGAGACCCAGTACTTCGGGCCAGGCACGCGGCTCCTGGTGCTCG	liver	ChILI_28
1197	0	TRBV2	TRBJ2-3	ASTQRARGRDTQY	GCCAGCACCCAAAGGGCCAGGGGAAGAGATACGCAGTAT	TRBD1	278	159	0	437	0.00049084	287	1	1	1	NA	CCACAAAGCTGGAGGACTCAGCCATGTACTTCTGTGCCAGCACCCAAAGGGCCAGGGGAAGAGATACGCAGTATTTTGGCCCAGGCACCCGGCTGACAGTGCTCG	CCACAAAGCTGGAGGACTCAGCCATGTACTTCTGTGCCAGCA----------CAGGGG---AGATACGCAGTATTTTGGCCCAGGCACCCGGCTGACAGTGCTCG	liver	ChILI_28
1198	0	TRBV10-3	TRBJ2-3	ATLRPSGHTTDTQY	GCCACCCTCCGGCCTAGCGGGCATACCACAGATACGCAGTAT	TRBD2	284	152	0	436	0.00048972	288	1	1	1	NA	ACCAGCTCCCAGACATCTGTGTACTTCTGTGCCACCCTCCGGCCTAGCGGGCATACCACAGATACGCAGTATTTTGGCCCAGGCACCCGGCTGACAGTGCTCG	ACCAGCTCCCAGACATCTGTGTACTTCTGTGCCA---------CTAGCGGG-----CACAGATACGCAGTATTTTGGCCCAGGCACCCGGCTGACAGTGCTCG	liver	ChILI_28
1199	0	TRBV18	TRBJ1-1	ASSPPGTTIRGTEAF	GCCAGCTCACCTCCCGGGACAACGATTCGGGGCACTGAAGCTTTC	TRBD1	235	200	0	435	0.0004886	289	1	1	1	NA	CCAGCAGGTAGTGCGAGGAGATTCGGCAGCTTATTTCTGTGCCAGCTCACCTCCCGGGACAACGATTCGGGGCACTGAAGCTTTCTTTGGACAAGGCACCAGACTCACAGTTGTAG	CCAGCAGGTAGTGCGAGGAGATTCGGCAGCTTATTTCTGTGCCAGCTCACC----GGGACA-----------CACTGAAGCTTTCTTTGGACAAGGCACCAGACTCACAGTTGTAG	liver	ChILI_28
1200	0	TRBV27	TRBJ1-6	ASSRTRDSPLH	GCCAGCAGTCGCACACGAGACTCACCCCTCCAC		240	194	0.023	434	0.00048747	290	1	NA	2	NA	CGCCCAGCCCCAACCAGACCTCTTTGTACTTCTGTGCCAGCAGTCGCACACGAGACTCACCCCTCCACTTTGGGAACGGGACCAGGCTCACTGTGACAG	CGCCCAGCCCCAACCAGACCTCTCTGTACTTCTGTGCCAGCAGT------------TCACCCCTCCACTTTGGGAACGGGACCAGGCTCACTGTGACAG	liver	ChILI_28
1201	0	TRBV4-1	TRBJ1-5	ASSQDMTSNQPQH	GCCAGCAGCCAAGACATGACCAGCAATCAGCCCCAGCAT		179	254	0	433	0.00048635	291	1	NA	1	NA	GCAGCCAGAAGACTCAGCCCTGTATCTCTGCGCCAGCAGCCAAGACATGACCAGCAATCAGCCCCAGCATTTTGGTGATGGGACTCGACTCTCCATCCTAG	GCAGCCAGAAGACTCAGCCCTGTATCTCTGCGCCAGCAGCCAAGA-------AGCAATCAGCCCCAGCATTTTGGTGATGGGACTCGACTCTCCATCCTAG	liver	ChILI_28
1202	0	TRBV7-2	TRBJ1-5	ASSPRSNQPQH	GCCAGCAGCCCTCGTAGCAATCAGCCCCAGCAT		150	282	0	432	0.00048523	292	1	NA	1	NA	CCAGCGCACACAGCAGGAGGACTCGGCCGTGTATCTCTGTGCCAGCAGCCCTCGTAGCAATCAGCCCCAGCATTTTGGTGATGGGACTCGACTCTCCATCCTAG	CCAGCGCACACAGCAGGAGGACTCGGCCGTGTATCTCTGTGCCAGCAGC-----TAGCAATCAGCCCCAGCATTTTGGTGATGGGACTCGACTCTCCATCCTAG	liver	ChILI_28
1203	0	TRBV7-2	TRBJ1-2	ASSSANYGYT	GCCAGCAGCTCGGCTAACTATGGCTACACC		214	218	0	432	0.00048523	292	1	NA	1	NA	CCAGCGCACACAGCAGGAGGACTCGGCCGTGTATCTCTGTGCCAGCAGCTCGGCTAACTATGGCTACACCTTCGGTTCGGGGACCAGGTTAACCGTTGTAG	CCAGCGCACACAGCAGGAGGACTCGGCCGTGTATCTCTGTGCCAGCAGCT---CTAACTATGGCTACACCTTCGGTTCGGGGACCAGGTTAACCGTTGTAG	liver	ChILI_28
1204	0	TRBV14	TRBJ1-1	ASSLIRGAEQITEAF	GCCAGCAGCCTAATCAGGGGGGCAGAACAAATCACTGAAGCTTTC	TRBD1	264	168	0	432	0.00048523	292	1	1	1	NA	GCAGAACTGGAGGATTCTGGAGTTTATTTCTGTGCCAGCAGCCTAATCAGGGGGGCAGAACAAATCACTGAAGCTTTCTTTGGACAAGGCACCAGACTCACAGTTGTAG	GCAGAACTGGAGGATTCTGGAGTTTATTTCTGTGCCAGCAGCC----CAGGGGG-----------CACTGAAGCTTTCTTTGGACAAGGCACCAGACTCACAGTTGTAG	liver	ChILI_28
1205	0	TRBV28	TRBJ2-5	ASETQGALYQETQY	GCCAGCGAGACCCAGGGGGCCTTGTACCAAGAGACCCAGTAC	TRBD1	228	203	0	431	0.0004841	295	1	1	1	NA	CCGCCAGCACCAACCAGACATCTATGTACCTCTGTGCCAGCGAGACCCAGGGGGCCTTGTACCAAGAGACCCAGTACTTCGGGCCAGGCACGCGGCTCCTGGTGCTCG	CCGCCAGCACCAACCAGACATCTATGTACCTCTGTGCCAGC------CAGGGGGC-----ACCAAGAGACCCAGTACTTCGGGCCAGGCACGCGGCTCCTGGTGCTCG	liver	ChILI_28
1206	0	TRBV27	TRBJ1-2	ASPRGGGYGYT	GCCAGTCCGCGTGGTGGGGGCTATGGCTACACC	TRBD1	237	194	0	431	0.0004841	295	1	1	1	NA	CGCCCAGCCCCAACCAGACCTCTCTGTACTTCTGTGCCAGTCCGCGTGGTGGGGGCTATGGCTACACCTTCGGTTCGGGGACCAGGTTAACCGTTGTAG	CGCCCAGCCCCAACCAGACCTCTCTGTACTTCTGTGCCAG----------GGGGGCTATGGCTACACCTTCGGTTCGGGGACCAGGTTAACCGTTGTAG	liver	ChILI_28
1207	0	TRBV7-2	TRBJ1-3	ASSLGNTIY	GCCAGCAGCTTGGGAAACACCATATAT		218	212	0	430	0.00048298	297	1	NA	1	NA	CCAGCGCACACAGCAGGAGGACTCGGCCGTGTATCTCTGTGCCAGCAGCTTGGGAAACACCATATATTTTGGAGAGGGAAGTTGGCTCACTGTTGTAG	CCAGCGCACACAGCAGGAGGACTCGGCCGTGTATCTCTGTGCCAGCAGCTT-GGAAACACCATATATTTTGGAGAGGGAAGTTGGCTCACTGTTGTAG	liver	ChILI_28
1208	0	TRBV19	TRBJ1-5	ASSMISGPYREYPQH	GCCAGTAGTATGATCTCGGGCCCTTACAGGGAATATCCCCAGCAT	TRBD1	206	224	0	430	0.00048298	297	1	1	1	NA	CGGCCCAAAAGAACCCGACAGCTTTCTATCTCTGTGCCAGTAGTATGATCTCGGGCCCTTACAGGGAATATCCCCAGCATTTTGGTAATGGGACTCGACTCTCCATCCTAG	CGGCCCAAAAGAACCCGACAGCTTTCTATCTCTGTGCCAGTAGTAT--------------ACAGGG-----CCCCAGCATTTTGGTGATGGGACTCGACTCTCCATCCTAG	liver	ChILI_28
1209	0	TRBV5-1	TRBJ2-3	ASRKTGGKGDTQY	GCCAGCAGGAAGACAGGGGGCAAAGGAGATACGCAGTAT	TRBD1	209	221	0	430	0.00048298	297	1	1	1	NA	GGAGCTGGGGGACTCGGCCCTTTATCTTTGCGCCAGCAGGAAGACAGGGGGCAAAGGAGATACGCAGTATTTTGGCCCAGGCACCCGGCTGACAGTGCTCG	GGAGCTGGGGGACTCGGCCCTTTATCTTTGCGCCAGCAG---GACAGGGGGC-----AGATACGCAGTATTTTGGCCCAGGCACCCGGCTGACAGTGCTCG	liver	ChILI_28
1210	0	TRBV4-1	TRBJ1-6	ASSHPKGPGQLNSPLH	GCCAGCAGCCATCCTAAGGGCCCGGGACAACTTAATTCACCCCTCCAC	TRBD1	137	293	0	430	0.00048298	297	1	1	2	NA	GCAGCCAGAAGACTCAGCCCTGTATCTCTGCGCCAGCAGCCATCCTAAGGGCCCGGGACAACTTAATTCACCCCTCCACTTTGGGAACGGGACCAGGCTCACTGTGACAG	GCAGCCAGAAGACTCAGCCCTGTATCTCTGCGCCAGCAGCCA------------GGGACA---TAATTCACCCCTCCACTTTGGGAACGGGACCAGGCTCACTGTGACAG	liver	ChILI_28
1211	0	TRBV20-1	TRBJ1-5	SAPGQGQQPQH	AGTGCACCGGGACAGGGACAGCAGCCCCAGCAT	TRBD1	176	252	0	428	0.00048074	301	1	1	1	NA	GCCCATCCTGAAGACAGCAGCTTCTACATCTGCAGTGCACCGGGACAGGGACAGCAGCCCCAGCATTTTGGTGATGGGACTCGACTCTCCATCCTAG	GCCCATCCTGAAGACAGCAGCTTCTACATCTGCAGTGC---GGGACAGGG----CAGCCCCAGCATTTTGGTGATGGGACTCGACTCTCCATCCTAG	liver	ChILI_28
1212	0	TRBV25-1	TRBJ2-1	ASSEGNLYNEQF	GCCAGCAGTGAGGGTAACCTATACAATGAGCAGTTC	TRBD2	228	199	0	427	0.00047961	302	1	2	1	NA	GCCAGGCCCTCACATACCTCTCAGTACCTCTGTGCCAGCAGTGAGGGTAACCTATACAATGAGCAGTTCTTCGGGCCAGGGACACGGCTCACCGTGCTAG	GCCAGGCCCTCACATACCTCTCAGTACCTCTGTGCCAGCAGTGAGGG-------TACAATGAGCAGTTCTTCGGGCCAGGGACACGGCTCACCGTGCTAG	liver	ChILI_28
1213	0	TRBV12-3	TRBJ2-5	ASSLGQGRYQETQY	GCCAGCAGTTTAGGACAGGGGCGCTACCAAGAGACCCAGTAC	TRBD1	200	225	0	425	0.00047737	303	1	1	1	NA	CAGAACCCAGGGACTCAGCTGTGTACTTCTGTGCCAGCAGTTTAGGACAGGGGCGCTACCAAGAGACCCAGTACTTCGGGCCAGGCACGCGGCTCCTGGTGCTCG	CAGAACCCAGGGACTCAGCTGTGTACTTCTGTGCCAGCAGTTTAGGACAGGGG----ACCAAGAGACCCAGTACTTCGGGCCAGGCACGCGGCTCCTGGTGCTCG	liver	ChILI_28
1214	0	TRBV7-2	TRBJ2-3	ASSPGRGTLDTQY	GCCAGCAGCCCGGGGCGGGGGACGTTAGATACGCAGTAT	TRBD2	261	163	0	424	0.00047624	304	1	1	1	NA	CCAGCGCACACAGCAGGAGGACTCGGCCGTGTATCTCTGTGCCAGCAGCCCGGGGCGGGGGACGTTAGATACGCAGTATTTTGGCCCAGGCACCCGGCTGACAGTGCTCG	CCAGCGCACACAGCAGGAGGACTCGGCCGTGTATCTCTGTGCCAGCAGC-----GCGGGGG-----AGATACGCAGTATTTTGGCCCAGGCACCCGGCTGACAGTGCTCG	liver	ChILI_28
1215	0	TRBV6-2	TRBJ1-1	ASSPRPLPGQQNTEAF	GCCAGCAGTCCCCGCCCCCTACCGGGACAGCAGAACACTGAAGCTTTC	TRBD1	179	245	0	424	0.00047624	304	1	1	1	NA	GCTCCCTCCCAAACATCTGTGTACTTCTGTGCCAGCAGTCCCCGCCCCCTACCGGGACAGCAGAACACTGAAGCTTTCTTTGGACAAGGCACCAGACTCACAGTTGTAG	GCTCCCTCCCAAACATCTGTGTACTTCTGTGCCAGCAGT--------------GGGACAG--GAACACTGAAGCTTTCTTTGGACAAGGCACCAGACTCACAGTTGTAG	liver	ChILI_28
1216	0	TRBV24-1	TRBJ1-5	ATSDLCLVSTNQPQH	GCCACCAGTGATTTATGCCTGGTATCTACCAATCAGCCCCAGCAT		132	290	0	422	0.000474	306	1	NA	1	NA	CCCCAACCAGACAGCTCTTTACTTCTGTGCCACCAGTGATTTATGCCTGGTATCTACCAATCAGCCCCAGCATTTTGGTGATGGGACTCGACTCTCCATCCTAG	CCCCAACCAGACAGCTCTTTACTTCTGTGCCACCAGTGATTT---------------CAATCAGCCCCAGCATTTTGGTGATGGGACTCGACTCTCCATCCTAG	liver	ChILI_28
1217	0	TRBV30	TRBJ1-5	AWKAGTANQPQH	GCCTGGAAGGCCGGGACAGCTAATCAGCCCCAGCAT	TRBD1	149	273	0	422	0.000474	306	1	1	1	NA	CCTTCTCAGTGACTCTGGCTTCTATCTCTGTGCCTGGAAGGCCGGGACAGCTAATCAGCCCCAGCATTTTGGTGATGGGACTCGACTCTCCATCCTAG	CCTTCTCAGTGACTCTGGCTTCTATCTCTGTGCCTGGA-----GGGACAG--AATCAGCCCCAGCATTTTGGTGATGGGACTCGACTCTCCATCCTAG	liver	ChILI_28
1218	0	TRBV4-1	TRBJ1-2	ASSQVQQGRHGYT	GCCAGCAGCCAAGTACAACAGGGAAGGCATGGCTACACC	TRBD1	282	139	0	421	0.00047287	308	1	1	1	NA	GCAGCCAGAAGACTCAGCCCTGTATCTCTGCGCCAGCAGCCAAGTACAACAGGGAAGGCATGGCTACACCTTCGGTTCGGGGACCAGGTTAACCGTTGTAG	GCAGCCAGAAGACTCAGCCCTGTATCTCTGCGCCAGCAGCCAAG----ACAGGG-----ATGGCTACACCTTCGGTTCGGGGACCAGGTTAACCGTTGTAG	liver	ChILI_28
1219	0	TRBV27	TRBJ1-6	ASSLGGSPLH	GCCAGCAGTTTGGGAGGGTCACCCCTCCAC	TRBD2	234	186	0	420	0.00047175	309	1	2	2	NA	CGCCCAGCCCCAACCAGACCTCTCTGTACTTCTGTGCCAGCAGTTTGGGAGGGTCACCCCTCCACTTTGGGAACGGGACCAGGCTCACTGTGACAG	CGCCCAGCCCCAACCAGACCTCTCTGTACTTCTGTGCCAGCAGTTTGGGAGGGTCACCCCTCCACTTTGGGAACGGGACCAGGCTCACTGTGACAG	liver	ChILI_28
1220	0	TRBV19	TRBJ1-5	ASSGTNQPQH	GCCAGTAGTGGGACAAATCAGCCCCAGCAT	TRBD1	193	226	0	419	0.00047063	310	1	1	1	NA	CGGCCCAAAAGAACCCGACAGCTTTCTATCTCTGTGCCAGTAGTGGGACAAATCAGCCCCAGCATTTTGGTGATGGGACTCGACTCTCCATCCTAG	CGGCCCAAAAGAACCCGACAGCTTTCTATCTCTGTGCCAGTAGTGGGACAAATCAGCCCCAGCATTTTGGTGATGGGACTCGACTCTCCATCCTAG	liver	ChILI_28
1221	0	TRBV27	TRBJ1-2	ASSLSGPGGYGYT	GCCAGCAGTTTATCGGGGCCCGGAGGCTATGGCTACACC	TRBD1	213	206	0	419	0.00047063	310	1	1	1	NA	CGCCCAGCCCCAACCAGACCTCTCTGTACTTCTGTGCCAGCAGTTTATCGGGGCCCGGAGGCTATGGCTACACCTTCGGTTCGGGGACCAGGTTAACCGTTGTAG	CGCCCAGCCCCAACCAGACCTCTCTGTACTTCTGTGCCAGCAGTTTATCGGGGC-------CTATGGCTACACCTTCGGTTCGGGGACCAGGTTAACCGTTGTAG	liver	ChILI_28
1222	0	TRBV5-4	TRBJ1-2	ASSQQGLYGYT	GCCAGCAGCCAACAGGGCCTCTATGGTTACACC	TRBD1	192	226	0	418	0.0004695	312	1	1	1	NA	GGAGCTGGACGACTCGGCCCTGTATCTCTGTGCCAGCAGCCAACAGGGCCTCTATGGTTACACCTTCGGTTCGGGGACCAGGTTAACCGTTGTAG	GGAGCTGGACGACTCGGCCCTGTATCTCTGTGCCAGCAGC--ACAGGG---CTATGGCTACACCTTCGGTTCGGGGACCAGGTTAACCGTTGTAG	liver	ChILI_28
1223	0	TRBV19	TRBJ1-1	ASSTTVNTEAF	GCCAGTAGTACGACGGTGAACACTGAAGCTTTC		243	174	0	417	0.00046838	313	1	NA	1	NA	CGGCCCAAAAGAACCCGACAGCTTTCTATCTCTGTGCCAGTAGTACGACGGTGAACACTGAAGCTTTCTTTGGACAAGGCACCAGACTCACAGTTGTAG	CGGCCCAAAAGAACCCGACAGCTTTCTATCTCTGTGCCAGTAGTA------TGAACACTGAAGCTTTCTTTGGACAAGGCACCAGACTCACAGTTGTAG	liver	ChILI_28
1224	0	TRBV27	TRBJ1-6	ASSLMTGGYNSPLH	GCCAGCAGTTTAATGACAGGGGGCTATAATTCACCCCTCCAC	TRBD1	236	181	0	417	0.00046838	313	1	1	2	NA	CGCCCAGCCCCAACCAGACCTCTCTGTACTTCTGTGCCAGCAGTTTAATGACAGGGGGCTATAATTCACCCCTCCACTTTGGGAACGGGACCAGGCTCACTGTGACAG	CGCCCAGCCCCAACCAGACCTCTCTGTACTTCTGTGCCAGCAGTTTA--GACAGGGGGCTATAATTCACCCCTCCACTTTGGGAACGGGACCAGGCTCACTGTGACAG	liver	ChILI_28
1225	0	TRBV7-9	TRBJ1-5	ASSLEGNQPQH	GCCAGCAGCTTAGAGGGGAATCAGCCCCAGCAT	TRBD1	193	222	0	415	0.00046613	315	1	1	1	NA	CCAGCGCACAGAGCAGGGGGACTCGGCCATGTATCTCTGTGCCAGCAGCTTAGAGGGGAATCAGCCCCAGCATTTTGGTGATGGGACTCGACTCTCCATCCTAG	CCAGCGCACAGAGCAGGGGGACTCGGCCATGTATCTCTGTGCCAGCAGCTTAGAGGGGAATCAGCCCCAGCATTTTGGTGATGGGACTCGACTCTCCATCCTAG	liver	ChILI_28
1226	0	TRBV6-2	TRBJ1-5	ASISGQGNQPQH	GCCAGCATTTCGGGGCAGGGAAATCAGCCCCAGCAT	TRBD1	150	265	0	415	0.00046613	315	1	1	1	NA	GCTCCCTCCCAAACATCTGTGTACTTCTGTGCCAGCATTTCGGGGCAGGGAAATCAGCCCCAGCATTTTGGTGATGGGACTCGACTCTCCATCCTAG	GCTCCCTCCCAAACATCTGTGTACTTCTGTGCCAGCA----GGGGC-----AATCAGCCCCAGCATTTTGGTGATGGGACTCGACTCTCCATCCTAG	liver	ChILI_28
1227	0	TRBV28	TRBJ2-3	ASTGTSVPSDTQY	GCCAGCACCGGGACTAGCGTCCCGTCAGATACGCAGTAT	TRBD2	236	179	0	415	0.00046613	315	1	1	1	NA	CCGCCAGCACCAACCAGACATCTATGTACCTCTGTGCCAGCACCGGGACTAGCGTCCCGTCAGATACGCAGTATTTTGGCCCAGGCACCCGGCTGACAGTGCTCG	CCGCCAGCACCAACCAGACATCTATGTACCTCTGTGCCAGCA--GGGACTAGCG------CAGATACGCAGTATTTTGGCCCAGGCACCCGGCTGACAGTGCTCG	liver	ChILI_28
1228	0	TRBV29-1	TRBJ1-1	SVVSGATQAF	AGCGTTGTCTCGGGGGCCACACAAGCTTTC	TRBD1	122	293	0	415	0.00046613	315	1	1	1	NA	GAGCCCTGAAGACAGCAGCATATATCTCTGCAGCGTTGTCTCGGGGGCCACACAAGCTTTCTTTGGACAAGGCACCAGACTCACAGTTGTAG	GAGCCCTGAAGACAGCAGCATATATCTCTGCAGCGTTG----GGGGGC-----AAGCTTTCTTTGGACAAGGCACCAGACTCACAGTTGTAG	liver	ChILI_28
1229	0	TRBV7-6	TRBJ1-5	ASSTRQGINQPQH	GCCAGCAGCACAAGACAGGGTATAAATCAGCCCCAGCAT	TRBD1	159	255	0	414	0.00046501	319	1	1	1	NA	CCAGCGCACAGAGCAGCGGGACTCGGCCATGTATCGCTGTGCCAGCAGCACAAGACAGGGTATAAATCAGCCCCAGCATTTTGGTGATGGGACTCGACTCTCCATCCTAG	CCAGCGCACAGAGCAGCGGGACTCGGCCATGTATCGCTGTGCCAGCAGC----GACAGGG----AATCAGCCCCAGCATTTTGGTGATGGGACTCGACTCTCCATCCTAG	liver	ChILI_28
1230	0	TRBV6-5	TRBJ1-3	ASSWSGTGGFGNTIY	GCCAGCAGTTGGTCCGGGACAGGGGGCTTTGGAAACACCATATAT	TRBD1	227	186	0	413	0.00046389	320	1	1	1	NA	CGGCTGCTCCCTCCCAGACATCTGTGTACTTCTGTGCCAGCAGTTGGTCCGGGACAGGGGGCTTTGGAAACACCATATATTTTGGAGAGGGAAGTTGGCTCACTGTTGTAG	CGGCTGCTCCCTCCCAGACATCTGTGTACTTCTGTGCCAGCAGTT-----GGGACAGGGGGC--TGGAAACACCATATATTTTGGAGAGGGAAGTTGGCTCACTGTTGTAG	liver	ChILI_28
1231	0	TRBV6-1	TRBJ1-3	ASYTDTPSSGNTIY	GCCAGTTACACTGACACGCCTAGCTCTGGAAACACCATATAT	TRBD2	203	210	0	413	0.00046389	320	1	1	1	NA	CGGCTGCTCCCTCCCAGACATCTGTGTACTTCTGTGCCAGTTACACTGACACGCCTAGCTCTGGAAACACCATATATTTTGGAGAGGGAAGTTGGCTCACTGTTGTAG	CGGCTGCTCCCTCCCAGACATCTGTGTACTTCTGTGCCAG--------------CTAGCTCTGGAAACACCATATATTTTGGAGAGGGAAGTTGGCTCACTGTTGTAG	liver	ChILI_28
1232	0	TRBV27	TRBJ1-2	ASLGVGYGYT	GCCAGTTTAGGGGTAGGATATGGCTACACC	TRBD1	252	159	0	411	0.00046164	322	1	1	1	NA	CGCCCAGCCCCAACCAGACCTCTCTGTACTTCTGTGCCAGTTTAGGGGTAGGATATGGCTACACCTTCGGTTCGGGGACCAGGTTAACCGTTGTAG	CGCCCAGCCCCAACCAGACCTCTCTGTACTTCTGTGCCAG---AGGGG-----TATGGCTACACCTTCGGTTCGGGGACCAGGTTAACCGTTGTAG	liver	ChILI_28
1233	0	TRBV27	TRBJ1-5	ASRATGGSNQPQH	GCCAGCAGAGCCACAGGGGGGAGCAATCAGCCCCAGCAT	TRBD1	166	243	0	409	0.00045939	323	1	1	1	NA	CGCCCAGCCCCAACCAGACCTCTCTGTACTTCTGTGCCAGCAGAGCCACAGGGGGGAGCAATCAGCCCCAGCATTTTGGTGATGGGACTCGACTCTCCATCCTAG	CGCCCAGCCCCAACCAGACCTCTCTGTACTTCTGTGCCAGCAG----ACAGGGGG-AGCAATCAGCCCCAGCATTTTGGTGATGGGACTCGACTCTCCATCCTAG	liver	ChILI_28
1234	0	TRBV7-2	TRBJ2-2	ASSSGFSGELF	GCCAGCAGCTCTGGTTTCTCGGGGGAGCTGTTT		173	236	0	409	0.00045939	323	1	NA	1	NA	CCAGCGCACACAGCAGGAGGACTCGGCCGTGTATCTCTGTGCCAGCAGCTCTGGTTTCTCGGGGGAGCTGTTTTTTGGAGAAGGCTCTAGGCTGACCGTACTGG	CCAGCGCACACAGCAGGAGGACTCGGCCGTGTATCTCTGTGCCAGCAGCT-----------GGGGAGCTGTTTTTTGGAGAAGGCTCTAGGCTGACCGTACTGG	liver	ChILI_28
1235	0	TRBV9	TRBJ1-1	ASSARQNTEAF	GCCAGCAGCGCCCGACAGAACACTGAAGCTTTC	TRBD1	226	182	0	408	0.00045827	325	1	1	1	NA	CTCTGGAGCTGGGGGACTCAGCTTTGTATTTCTGTGCCAGCAGCGCCCGACAGAACACTGAAGCTTTCTTTGGACAAGGCACCAGACTCACAGTTGTAG	CTCTGGAGCTGGGGGACTCAGCTTTGTATTTCTGTGCCAGCAGCG---GACAGAACACTGAAGCTTTCTTTGGACAAGGCACCAGACTCACAGTTGTAG	liver	ChILI_28
1236	0	TRBV27	TRBJ1-5	ASNQGDRGLQPQH	GCCAGCAACCAGGGGGACAGGGGTCTTCAGCCCCAGCAT	TRBD1	238	170	0	408	0.00045827	325	1	1	1	NA	CGCCCAGCCCCAACCAGACCTCTCTGTACTTCTGTGCCAGCAACCAGGGGGACAGGGGTCTTCAGCCCCAGCATTTTGGTGATGGGACTCGACTCTCCATCCTAG	CGCCCAGCCCCAACCAGACCTCTCTGTACTTCTGTGCCAGCA------GGGACAGGGG---TCAGCCCCAGCATTTTGGTGATGGGACTCGACTCTCCATCCTAG	liver	ChILI_28
1237	0	TRBV2	TRBJ1-5	ASSDSRTGSQPQH	GCCAGCAGTGATAGCCGGACAGGCTCTCAGCCCCAGCAT	TRBD1	118	289	0	407	0.00045715	327	1	1	1	NA	CCACAAAGCTGGAGGACTCAGCCATGTACTTCTGTGCCAGCAGTGATAGCCGGACAGGCTCTCAGCCCCAGCATTTTGGTGATGGGACTCGACTCTCCATCCTAG	CCACAAAGCTGGAGGACTCAGCCATGTACTTCTGTGCCAGCAGTGA-----GGACAGG---TCAGCCCCAGCATTTTGGTGATGGGACTCGACTCTCCATCCTAG	liver	ChILI_28
1238	0	TRBV2	TRBJ1-3	ASRNQGAGNTIY	GCCAGCAGGAATCAGGGAGCAGGAAACACCATATAT	TRBD1	180	227	0	407	0.00045715	327	1	1	1	NA	CCACAAAGCTGGAGGACTCAGCCATGTACTTCTGTGCCAGCAGGAATCAGGGAGCAGGAAACACCATATATTTTGGAGAGGGAAGTTGGCTCACTGTTGTAG	CCACAAAGCTGGAGGACTCAGCCATGTACTTCTGTGCCAGCAG----CAGGG----GGAAACACCATATATTTTGGAGAGGGAAGTTGGCTCACTGTTGTAG	liver	ChILI_28
1239	0	TRBV7-8	TRBJ1-2	PSSLSQGSMRYT	CCCAGCAGCCTTTCACAGGGTTCTATGCGCTACACC	TRBD1	210	196	0.02	406	0.00045602	329	3	1	1	NA	CCAGCGCACACAGCAGGAGGACTCCGCCGTGTATCTCTGTCCCAGCAGCCTTTCACAGGGTTCTATGCGCTACACCTTCGGTTCGGGGACCAGGTTAACCGTTGTAG	CCAGCGCACACAGCAGGAGGACTCCGCCGTGTATCTCTGTGCCAGCAGCC----ACAGGG--------GCTACACCTTCGGTTCGGGGACCAGGTTAACCGTTGTAG	liver	ChILI_28
1240	0	TRBV6-2	TRBJ1-2	ASSYTDSYGYT	GCCAGCAGTTATACGGACAGCTATGGCTACACC	TRBD1	218	188	0	406	0.00045602	329	1	1	1	NA	GCTCCCTCCCAAACATCTGTGTACTTCTGTGCCAGCAGTTATACGGACAGCTATGGCTACACCTTCGGTTCGGGGACCAGGTTAACCGTTGTAG	GCTCCCTCCCAAACATCTGTGTACTTCTGTGCCAGCAGTTA---GGACAGCTATGGCTACACCTTCGGTTCGGGGACCAGGTTAACCGTTGTAG	liver	ChILI_28
1241	0	TRBV2	TRBJ1-1	ARTFSQGWTQAF	GCCAGAACCTTCTCACAGGGGTGGACTCAAGCTTTC	TRBD1	223	183	0	406	0.00045602	329	1	1	1	NA	CCACAAAGCTGGAGGACTCAGCCATGTACTTCTGTGCCAGAACCTTCTCACAGGGGTGGACTCAAGCTTTCTTTGGACAAGGCACCAGACTCACAGTTGTAG	CCACAAAGCTGGAGGACTCAGCCATGTACTTCTGTGCCAG---------ACAGGGG-------AAGCTTTCTTTGGACAAGGCACCAGACTCACAGTTGTAG	liver	ChILI_28
1242	0	TRBV7-2	TRBJ1-3	ASSPASGNTIY	GCCAGCAGCCCAGCCTCTGGAAACACCATATAT		213	192	0	405	0.0004549	332	1	NA	1	NA	CCAGCGCACACAGCAGGAGGACTCGGCCGTGTATCTCTGTGCCAGCAGCCCAGCCTCTGGAAACACCATATATTTTGGAGAGGGAAGTTGGCTCACTGTTGTAG	CCAGCGCACACAGCAGGAGGACTCGGCCGTGTATCTCTGTGCCAGCAGC-----CTCTGGAAACACCATATATTTTGGAGAGGGAAGTTGGCTCACTGTTGTAG	liver	ChILI_28
1243	0	TRBV27	TRBJ1-2	ASSPRGGGYGYT	GCCAGCAGTCCGCGTGGTGGGGGCTATGGCTACACC	TRBD1	214	191	0	405	0.0004549	332	1	1	1	NA	CGCCCAGCCCCAACCAGACCTCTCTGTACTTCTGTGCCAGCAGTCCGCGTGGTGGGGGCTATGGCTACACCTTCGGTTCGGGGACCAGGTTAACCGTTGTAG	CGCCCAGCCCCAACCAGACCTCTCTGTACTTCTGTGCCAGCAGT---------GGGGGCTATGGCTACACCTTCGGTTCGGGGACCAGGTTAACCGTTGTAG	liver	ChILI_28
1244	0	TRBV10-3	TRBJ2-7	ATTPGRYEQY	GCCACCACTCCGGGACGGTACGAGCAGTAC	TRBD1	205	199	0	404	0.00045378	334	1	1	1	NA	ACCAGCTCCCAGACATCTGTGTACTTCTGTGCCACCACTCCGGGACGGTACGAGCAGTACTTCGGGCCGGGCACCAGGCTCACGGTCACAG	ACCAGCTCCCAGACATCTGTGTACTTCTGTGCCA-------GGGAC--TACGAGCAGTACTTCGGGCCGGGCACCAGGCTCACGGTCACAG	liver	ChILI_28
1245	0	TRBV19	TRBJ1-2	ASSVAGASYGYT	GCCAGTAGTGTCGCGGGGGCTTCCTATGGCTACACC	TRBD2	280	123	0	403	0.00045265	335	1	1	1	NA	CGGCCCAAAAGAACCCGACAGCTTTCTATCTCTGTGCCAGTAGTGTCGCGGGGGCTTCCTATGGCTACACCTTCGGTTCGGGGACCAGGTTAACCGTTGTAG	CGGCCCAAAAGAACCCGACAGCTTTCTATCTCTGTGCCAGTAGT---GCGGGGG----CTATGGCTACACCTTCGGTTCGGGGACCAGGTTAACCGTTGTAG	liver	ChILI_28
1246	0	TRBV2	TRBJ2-2	ASSESTAGAGELF	GCCAGCAGTGAAAGTACAGCGGGCGCCGGGGAGCTGTTT	TRBD2	145	257	0	402	0.00045153	336	1	1	1	NA	CCACAAAGCTGGAGGACTCAGCCATGTACTTCTGTGCCAGCAGTGAAAGTACAGCGGGCGCCGGGGAGCTGTTTTTTGGAGAAGGCTCTAGGCTGACCGTACTGG	CCACAAAGCTGGAGGACTCAGCCATGTACTTCTGTGCCAGCAGTGAA-----AGCGGG--CCGGGGAGCTGTTTTTTGGAGAAGGCTCTAGGCTGACCGTACTGG	liver	ChILI_28
1247	0	TRBV7-2	TRBJ1-2	ASHAREGAYGYT	GCCAGCCATGCACGGGAGGGCGCCTATGGCTACACC	TRBD2	263	138	0	401	0.00045041	337	1	2	1	NA	CCAGCGCACACAGCAGGAGGACTCGGCCGTGTATCTCTGTGCCAGCCATGCACGGGAGGGCGCCTATGGCTACACCTTCGGTTCGGGGACCAGGTTAACCGTTGTAG	CCAGCGCACACAGCAGGAGGACTCGGCCGTGTATCTCTGTGCCAGC------CGGGAGGG---CTATGGCTACACCTTCGGTTCGGGGACCAGGTTAACCGTTGTAG	liver	ChILI_28
1248	0	TRBV15	TRBJ2-3	ATSRETDTQY	GCCACCAGCAGAGAGACAGATACGCAGTAT		206	195	0	401	0.00045041	337	2	NA	1	NA	CACCAGGCCTGGGGGACGCAGCCATGTACCTGTGTGCCACCAGCAGAGAGACAGATACGCAGTATTTTGGCCCAGGCACCCGGCTGACAGTGCTCG	CACCAGGCCTGGGGGACGCAGCCATGTACCTGTGTGCCACCAGC------ACAGATACGCAGTATTTTGGCCCAGGCACCCGGCTGACAGTGCTCG	liver	ChILI_28
1249	0	TRBV27	TRBJ1-6	ASSLSVNSPLH	GCCAGCAGTTTATCGGTCAATTCACCCCTCCAC		206	194	0	400	0.00044929	339	1	NA	2	NA	CGCCCAGCCCCAACCAGACCTCTCTGTACTTCTGTGCCAGCAGTTTATCGGTCAATTCACCCCTCCACTTTGGGAACGGGACCAGGCTCACTGTGACAG	CGCCCAGCCCCAACCAGACCTCTCTGTACTTCTGTGCCAGCAGTTTATC----AATTCACCCCTCCACTTTGGGAACGGGACCAGGCTCACTGTGACAG	liver	ChILI_28
1250	0	TRBV6-1	TRBJ1-5	ASGLKEPQH	GCCAGCGGCTTAAAGGAGCCCCAGCAT		202	197	0	399	0.00044816	340	1	NA	1	NA	CGGCTGCTCCCTCCCAGACATCTGTGTACTTCTGTGCCAGCGGCTTAAAGGAGCCCCAGCATTTTGGTGATGGGACTCGACTCTCCATCCTAG	CGGCTGCTCCCTCCCAGACATCTGTGTACTTCTGTGCCAGC----------AGCCCCAGCATTTTGGTGATGGGACTCGACTCTCCATCCTAG	liver	ChILI_28
1251	0	TRBV20-1	TRBJ1-6	SARQGGSYNSPLH	AGTGCTAGACAGGGGGGGTCCTATAATTCACCCCTCCAC	TRBD1	197	202	0	399	0.00044816	340	1	1	2	NA	GCCCATCCTGAAGACAGCAGCTTCTACATCTGCAGTGCTAGACAGGGGGGGTCCTATAATTCACCCCTCCACTTTGGGAACGGGACCAGGCTCACTGTGACAG	GCCCATCCTGAAGACAGCAGCTTCTACATCTGCAGTGCTAGACAGGGGG--TCCTATAATTCACCCCTCCACTTTGGGAACGGGACCAGGCTCACTGTGACAG	liver	ChILI_28
1252	0	TRBV6-1	TRBJ2-5	ASSPPSYQETQY	GCCAGCAGCCCCCCCTCCTACCAAGAGACCCAGTAC	TRBD2	177	222	0	399	0.00044816	340	1	1	1	NA	CGGCTGCTCCCTCCCAGACATCTGTGTACTTCTGTGCCAGCAGCCCCCCCTCCTACCAAGAGACCCAGTACTTCGGGCCAGGCACGCGGCTCCTGGTGCTCG	CGGCTGCTCCCTCCCAGACATCTGTGTACTTCTGTGCCAGCAGCCCCCCC----ACCAAGAGACCCAGTACTTCGGGCCAGGCACGCGGCTCCTGGTGCTCG	liver	ChILI_28
1253	0	TRBV7-9	TRBJ1-2	AIPSSYGYT	GCCATCCCTTCTTCCTATGGCTACACC		237	161	0	398	0.00044704	343	1	NA	1	NA	CCAGCGCACAGAGCAGGGGGACTCGGCCATGTATCTCTGTGCCATCCCTTCTTCCTATGGCTACACCTTCGGTTCGGGGACCAGGTTAACCGTTGTAG	CCAGCGCACAGAGCAGGGGGACTCGGCCATGTATCTCTGTGCCA----------CTATGGCTACACCTTCGGTTCGGGGACCAGGTTAACCGTTGTAG	liver	ChILI_28
1254	0	TRBV20-1	TRBJ2-7	SARDRTSGLYEQY	AGTGCTAGAGATCGAACTAGCGGCCTCTACGAGCAGTAC	TRBD2	174	224	0	398	0.00044704	343	1	1	1	NA	GCCCATCCTGAAGACAGCAGCTTCTACATCTGCAGTGCTAGAGATCGAACTAGCGGCCTCTACGAGCAGTACTTCGGGCCGGGCACCAGGCTCACGGTCACAG	GCCCATCCTGAAGACAGCAGCTTCTACATCTGCAGTGCTAGAGA----ACTAGCGG---CTACGAGCAGTACTTCGGGCCGGGCACCAGGCTCACGGTCACAG	liver	ChILI_28
1255	0	TRBV27	TRBJ1-4	ASSSGGGGSTNEKLF	GCCAGCAGTTCCGGAGGCGGGGGGTCAACTAATGAAAAACTGTTT	TRBD2	162	236	0	398	0.00044704	343	1	1	1	NA	CGCCCAGCCCCAACCAGACCTCTCTGTACTTCTGTGCCAGCAGTTCCGGAGGCGGGGGGTCAACTAATGAAAAACTGTTTTTTGGCAGTGGAACCCAGCTCTCTGTCTTGG	CGCCCAGCCCCAACCAGACCTCTCTGTACTTCTGTGCCAGCAGTT------GCGGGGGG-CAACTAATGAAAAACTGTTTTTTGGCAGTGGAACCCAGCTCTCTGTCTTGG	liver	ChILI_28
1256	0	TRBV27	TRBJ1-6	ASSLGRSTYNSPLH	GCCAGCAGTTTAGGGAGATCGACCTATAATTCACCCCTCCAC	TRBD2	210	188	0	398	0.00044704	343	1	2	2	NA	CGCCCAGCCCCAACCAGACCTCTCTGTACTTCTGTGCCAGCAGTTTAGGGAGATCGACCTATAATTCACCCCTCCACTTTGGGAACGGGACCAGGCTCACTGTGACAG	CGCCCAGCCCCAACCAGACCTCTCTGTACTTCTGTGCCAGCAGTTTAGGGAG-----CCTATAATTCACCCCTCCACTTTGGGAACGGGACCAGGCTCACTGTGACAG	liver	ChILI_28
1257	0	TRBV7-9	TRBJ1-5	ASSKGDVFNQPQH	GCCAGCAGCAAAGGGGACGTCTTCAATCAGCCCCAGCAT	TRBD1	157	240	0	397	0.00044592	347	1	1	1	NA	CCAGCGCACAGAGCAGGGGGACTCGGCCATGTATCTCTGTGCCAGCAGCAAAGGGGACGTCTTCAATCAGCCCCAGCATTTTGGTGATGGGACTCGACTCTCCATCCTAG	CCAGCGCACAGAGCAGGGGGACTCGGCCATGTATCTCTGTGCCAGCAGC--AGGGG-------CAATCAGCCCCAGCATTTTGGTGATGGGACTCGACTCTCCATCCTAG	liver	ChILI_28
1258	0	TRBV7-2	TRBJ2-2	ASSHVTQNTGELF	GCCAGCAGCCACGTAACACAGAATACCGGGGAGCTGTTT		139	258	0	397	0.00044592	347	1	NA	1	NA	CCAGCGCACACAGCAGGAGGACTCGGCCGTGTATCTCTGTGCCAGCAGCCACGTAACACAGAATACCGGGGAGCTGTTTTTTGGAGAAGGCTCTAGGCTGACCGTACTGG	CCAGCGCACACAGCAGGAGGACTCGGCCGTGTATCTCTGTGCCAGCAGC---------------ACCGGGGAGCTGTTTTTTGGAGAAGGCTCTAGGCTGACCGTACTGG	liver	ChILI_28
1259	0	TRBV6-5	TRBJ1-5	ASSYGGTGVNQPQH	GCCAGCAGTTACGGAGGGACAGGCGTCAATCAGCCCCAGCAT	TRBD1	152	244	0	396	0.00044479	349	1	1	1	NA	CGGCTGCTCCCTCCCAGACATCTGTGTACTTCTGTGCCAGCAGTTACGGAGGGACAGGCGTCAATCAGCCCCAGCATTTTGGTGATGGGACTCGACTCTCCATCCTAG	CGGCTGCTCCCTCCCAGACATCTGTGTACTTCTGTGCCAGCAGTTAC---GGGACAGG---CAATCAGCCCCAGCATTTTGGTGATGGGACTCGACTCTCCATCCTAG	liver	ChILI_28
1260	0	TRBV24-1	TRBJ1-2	ATSDPQAGGGFYT	GCCACCAGTGATCCCCAGGCGGGAGGCGGCTTCTACACC	TRBD2	248	148	0.025	396	0.00044479	349	1	2	1	NA	CCCCAACCAGACAGCCCTTTACTTCTGTGCCACCAGTGATCCCCAGGCGGGAGGCGGCTTCTACACCTTCGGTTCGGGGACCAGGTTAACCGTTGTAG	CCCCAACCAGACAGCTCTTTACTTCTGTGCCACCAGTGAT------GCGGGAGG------CTACACCTTCGGTTCGGGGACCAGGTTAACCGTTGTAG	liver	ChILI_28
1261	0	TRBV4-1	TRBJ1-2	ASSQAQGENYGYT	GCCAGCAGCCAAGCACAGGGGGAGAACTATGGCTACACC	TRBD1	235	160	0	395	0.00044367	351	1	1	1	NA	GCAGCCAGAAGACTCAGCCCTGTATCTCTGCGCCAGCAGCCAAGCACAGGGGGAGAACTATGGCTACACCTTCGGTTCGGGGACCAGGTTAACCGTTGTAG	GCAGCCAGAAGACTCAGCCCTGTATCTCTGCGCCAGCAGCCAAG-ACAGGGGG--AACTATGGCTACACCTTCGGTTCGGGGACCAGGTTAACCGTTGTAG	liver	ChILI_28
1262	0	TRBV7-2	TRBJ1-5	ASSLMGLGVQPQH	GCCAGCAGTTTGATGGGTTTAGGGGTGCAGCCCCAGCAT	TRBD1	173	222	0	395	0.00044367	351	1	1	1	NA	CCAGCGCACACAGCAGGAGGACTCGGCCGTGTATCTCTGTGCCAGCAGTTTGATGGGTTTAGGGGTGCAGCCCCAGCATTTTGGTGATGGGACTCGACTCTCCATCCTAG	CCAGCGCACACAGCAGGAGGACTCGGCCGTGTATCTCTGTGCCAGCAG------------AGGGG--CAGCCCCAGCATTTTGGTGATGGGACTCGACTCTCCATCCTAG	liver	ChILI_28
1263	0	TRBV19	TRBJ1-5	ASSIGEGPQH	GCCAGTAGTATAGGAGAGGGGCCCCAGCAT	TRBD1	224	171	0	395	0.00044367	351	1	1	1	NA	CGGCCCAAAAGAACCCGACAGCTTTCTATCTCTGTGCCAGTAGTATAGGAGAGGGGCCCCAGCATTTTGGTGATGGGACTCGACTCTCCATCCTAG	CGGCCCAAAAGAACCCGACAGCTTTCTATCTCTGTGCCAGTAGTATAG----GGGGCCCCAGCATTTTGGTGATGGGACTCGACTCTCCATCCTAG	liver	ChILI_28
1264	0	TRBV24-1	TRBJ2-3	ATVDGSSTDTQY	GCCACCGTTGACGGGTCTAGCACAGATACGCAGTAT		253	142	0	395	0.00044367	351	1	NA	1	NA	CCCCAACCAGACAGCTCTTTACTTCTGTGCCACCGTTGACGGGTCTAGCACAGATACGCAGTATTTTGGCCCAGGCACCCGGCTGACAGTGCTCG	CCCCAACCAGACAGCTCTTTACTTCTGTGCCACC------------AGCACAGATACGCAGTATTTTGGCCCAGGCACCCGGCTGACAGTGCTCG	liver	ChILI_28
1265	0	TRBV19	TRBJ1-5	ASSIEDTDQPQH	GCCAGTAGTATAGAGGACACAGATCAGCCCCAGCAT	TRBD1	200	194	0	394	0.00044255	355	1	1	1	NA	CGGCCCAAAAGAACCCGACAGCTTTCTATCTCTGTGCCAGTAGTATAGAGGACACAGATCAGCCCCAGCATTTTGGTGATGGGACTCGACTCTCCATCCTA	CGGCCCAAAAGAACCCGACAGCTTTCTATCTCTGTGCCAGTAGTATAGAGGACA---ATCAGCCCCAGCATTTTGGTGATGGGACTCGACTCTCCATCCTA	liver	ChILI_28
1266	0	TRBV19	TRBJ1-2	ASSTETGTGGYT	GCCAGTAGTACCGAGACCGGGACAGGTGGCTACACC	TRBD1	233	160	0	393	0.00044142	356	1	1	1	NA	CGGCCCAAAAGAACCCGACAGCTTTCTATCTCTGTGCCAGTAGTACCGAGACCGGGACAGGTGGCTACACCTTCGGTTCGGGGACCAGGTTAACCGTTGTAG	CGGCCCAAAAGAACCCGACAGCTTTCTATCTCTGTGCCAGTAGTA--------GGGACAGGTGGCTACACCTTCGGTTCGGGGACCAGGTTAACCGTTGTAG	liver	ChILI_28
1267	0	TRBV7-2	TRBJ1-2	ASRPPTGVIDGYT	GCCAGCAGACCACCGACAGGGGTTATCGATGGCTACACC	TRBD1	287	104	0	391	0.00043918	357	1	1	1	NA	CCAGCGCACACAGCAGGAGGACTCGGCCGTGTATCTCTGTGCCAGCAGACCACCGACAGGGGTTATCGATGGCTACACCTTCGGTTCGGGGACCAGGTTAACCGTTGTAG	CCAGCGCACACAGCAGGAGGACTCGGCCGTGTATCTCTGTGCCAGCAG------GACAGGGG------ATGGCTACACCTTCGGTTCGGGGACCAGGTTAACCGTTGTAG	liver	ChILI_28
1268	0	TRBV16	TRBJ1-3	ASSQSGGSGNTIY	GCCAGCAGCCAATCCGGAGGTTCTGGAAACACCATATAT	TRBD2	200	191	0	391	0.00043918	357	1	2	1	NA	ACGAAGCTTGAGGATTCAGCAGTGTATTTTTGTGCCAGCAGCCAATCCGGAGGTTCTGGAAACACCATATATTTTGGAGAGGGAAGTTGGCTCACTGTTGTAG	ACGAAGCTTGAGGATTCAGCAGTGTATTTTTGTGCCAGCAGCCAATC-GGAGG-TCTGGAAACACCATATATTTTGGAGAGGGAAGTTGGCTCACTGTTGTAG	liver	ChILI_28
1269	0	TRBV7-2	TRBJ2-3	ASRDTQY	GCCAGCAGAGATACGCAGTAT		244	146	0	390	0.00043805	359	1	NA	1	NA	CCAGCGCACACAGCAGGAGGACTCGGCCGTGTATCTCTGTGCCAGCAGAGATACGCAGTATTTTGGCCCAGGCACCCGGCTGACAGTGCTCG	CCAGCGCACACAGCAGGAGGACTCGGCCGTGTATCTCTGTGCCAGCAGAGATACGCAGTATTTTGGCCCAGGCACCCGGCTGACAGTGCTCG	liver	ChILI_28
1270	0	TRBV6-2	TRBJ2-1	ASSHGLVSYNEQF	GCCAGCAGCCACGGACTAGTCTCCTACAATGAGCAGTTC	TRBD2	164	226	0	390	0.00043805	359	1	1	1	NA	GCTCCCTCCCAAACATCTGTGTACTTCTGTGCCAGCAGCCACGGACTAGTCTCCTACAATGAGCAGTTCTTCGGGCCAGGGACACGGCTCACCGTGCTAG	GCTCCCTCCCAAACATCTGTGTACTTCTGTGCCAGCAG----GGACTAG-CTCCTACAATGAGCAGTTCTTCGGGCCAGGGACACGGCTCACCGTGCTAG	liver	ChILI_28
1271	0	TRBV27	TRBJ1-6	ASSFKGGTSPLH	GCCAGCAGTTTCAAGGGGGGGACTTCACCCCTCCAC	TRBD2	186	203	0	389	0.00043693	361	1	1	2	NA	CGCCCAGCCCCAACCAGACCTCTCTGTACTTCTGTGCCAGCAGTTTCAAGGGGGGGACTTCACCCCTCCACTTTGGGAACGGGACCAGGCTCACTGTGACAG	CGCCCAGCCCCAACCAGACCTCTCTGTACTTCTGTGCCAGCAGTTT---GGGGGGG--TTCACCCCTCCACTTTGGGAACGGGACCAGGCTCACTGTGACAG	liver	ChILI_28
1272	0	TRBV2	TRBJ2-7	ASSDGSVFYEQY	GCCAGCAGCGATGGGTCAGTCTTCTACGAGCAGTAC		182	207	0	389	0.00043693	361	1	NA	1	NA	CCACAAAGCTGGAGGACTCAGCCATGTACTTCTGTGCCAGCAGCGATGGGTCAGTCTTCTACGAGCAGTACTTCGGGCCGGGCACCAGGCTCACGGTCACAG	CCACAAAGCTGGAGGACTCAGCCATGTACTTCTGTGCCAGCAG---------------CTACGAGCAGTACTTCGGGCCGGGCACCAGGCTCACGGTCACAG	liver	ChILI_28
1273	0	TRBV20-1	TRBJ1-1	SASEGGPNTEAF	AGTGCGTCAGAAGGGGGACCCAACACTGAAGCTTTC	TRBD1	233	155	0	388	0.00043581	363	1	1	1	NA	GCCCATCCTGAAGACAGCAGCTTCTACATCTGCAGTGCGTCAGAAGGGGGACCCAACACTGAAGCTTTCTTTGGACAAGGCACCAGACTCACAGTTGTAG	GCCCATCCTGAAGACAGCAGCTTCTACATCTGCAGTGC------AGGGGG----AACACTGAAGCTTTCTTTGGACAAGGCACCAGACTCACAGTTGTAG	liver	ChILI_28
1274	0	TRBV2	TRBJ1-2	ASRRGLVNGYT	GCCAGCAGACGAGGTTTAGTCAATGGCTACACC		228	160	0	388	0.00043581	363	1	NA	1	NA	CCACAAAGCTGGAGGACTCAGCCATGTACTTCTGTGCCAGCAGACGAGGTTTAGTCAATGGCTACACCTTCGGTTCGGGGACCAGGTTAACCGTTGTAG	CCACAAAGCTGGAGGACTCAGCCATGTACTTCTGTGCCAGCAG--------------ATGGCTACACCTTCGGTTCGGGGACCAGGTTAACCGTTGTAG	liver	ChILI_28
1275	0	TRBV27	TRBJ2-2	ASSFGGSAGELF	GCCAGCAGTTTTGGGGGGAGCGCCGGGGAGCTGTTT	TRBD2	162	226	0	388	0.00043581	363	1	1	1	NA	CGCCCAGCCCCAACCAGACCTCTCTGTACTTCTGTGCCAGCAGTTTTGGGGGGAGCGCCGGGGAGCTGTTTTTTGGAGAAGGCTCTAGGCTGACCGTACTGG	CGCCCAGCCCCAACCAGACCTCTCTGTACTTCTGTGCCAGCAGTTT-GGGGGG----CCGGGGAGCTGTTTTTTGGAGAAGGCTCTAGGCTGACCGTACTGG	liver	ChILI_28
1276	0	TRBV12-3	TRBJ2-7	ASSFVAGGYEQY	GCCAGCAGTTTCGTAGCGGGGGGGTACGAGCAGTAC	TRBD2	151	237	0	388	0.00043581	363	1	1	1	NA	CAGAACCCAGGGACTCAGCTGTGTACTTCTGTGCCAGCAGTTTCGTAGCGGGGGGGTACGAGCAGTACTTCGGGCCGGGCACCAGGCTCACGGTCACAG	CAGAACCCAGGGACTCAGCTGTGTACTTCTGTGCCAGCAGTTT--TAGCGGGGGGGTACGAGCAGTACTTCGGGCCGGGCACCAGGCTCACGGTCACAG	liver	ChILI_28
1277	0	TRBV27	TRBJ1-4	ASRQGSLTTNEKLF	GCCAGCCGACAGGGCTCCCTAACAACTAATGAAAAACTGTTT	TRBD1	189	197	0	386	0.00043356	367	1	1	1	NA	CGCCCAGCCCCAACCAGACCTCTCTGTACTTCTGTGCCAGCCGACAGGGCTCCCTAACAACTAATGAAAAACTGTTTTTTGGCAGTGGAACCCAGCTCTCTGTCTTGG	CGCCCAGCCCCAACCAGACCTCTCTGTACTTCTGTGCCAGC-GACAGGG--------CAACTAATGAAAAACTGTTTTTTGGCAGTGGAACCCAGCTCTCTGTCTTGG	liver	ChILI_28
1278	0	TRBV20-1	TRBJ1-5	SASQTAGGNQPQH	AGTGCGAGCCAGACCGCTGGTGGCAATCAGCCCCAGCAT		165	220	0	385	0.00043244	368	1	NA	1	NA	GCCCATCCTGAAGACAGCAGCTTCTACATCTGCAGTGCGAGCCAGACCGCTGGTGGCAATCAGCCCCAGCATTTTGGTGATGGGACTCGACTCTCCATCCTAG	GCCCATCCTGAAGACAGCAGCTTCTACATCTGCAGTGC-----------------GCAATCAGCCCCAGCATTTTGGTGATGGGACTCGACTCTCCATCCTAG	liver	ChILI_28
1279	0	TRBV6-5	TRBJ1-5	ASSYSSNQPQH	GCCAGCAGTTACTCGTCGAATCAGCCCCAGCAT		176	208	0	384	0.00043131	369	1	NA	1	NA	CGGCTGCTCCCTCCCAGACATCTGTGTACTTCTGTGCCAGCAGTTACTCGTCGAATCAGCCCCAGCATTTTGGTGATGGGACTCGACTCTCCATCCTAG	CGGCTGCTCCCTCCCAGACATCTGTGTACTTCTGTGCCAGCAGTTACTC----AATCAGCCCCAGCATTTTGGTGATGGGACTCGACTCTCCATCCTAG	liver	ChILI_28
1280	0	TRBV7-3	TRBJ2-3	ASSLGGSTDTQY	GCCAGCAGCTTAGGCGGAAGCACAGATACGCAGTAT		242	142	0	384	0.00043131	369	1	NA	1	NA	CCAGCGCACAGAGCGGGGGGACTCAGCCGTGTATCTCTGTGCCAGCAGCTTAGGCGGAAGCACAGATACGCAGTATTTTGGCCCAGGCACCCGGCTGACAGTGCTCG	CCAGCGCACAGAGCGGGGGGACTCAGCCGTGTATCTCTGTGCCAGCAGCTTA------AGCACAGATACGCAGTATTTTGGCCCAGGCACCCGGCTGACAGTGCTCG	liver	ChILI_28
1281	0	TRBV19	TRBJ1-5	ASSPGGTVFNQPQH	GCCAGTAGTCCAGGCGGGACAGTCTTCAATCAGCCCCAGCAT	TRBD1	187	197	0	384	0.00043131	369	1	1	1	NA	CGGCCCAAAAGAACCCGACAGCTTTCTATCTCTGTGCCAGTAGTCCAGGCGGGACAGTCTTCAATCAGCCCCAGCATTTTGGTGATGGGACTCGACTCTCCATCCTAG	CGGCCCAAAAGAACCCGACAGCTTTCTATCTCTGTGCCAGTAGT------GGGACAG----CAATCAGCCCCAGCATTTTGGTGATGGGACTCGACTCTCCATCCTAG	liver	ChILI_28
1282	0	TRBV18	TRBJ1-1	ASSLLDRGTEAF	GCCAGCTCACTCCTGGACAGGGGCACTGAAGCTTTC	TRBD1	217	167	0	384	0.00043131	369	1	1	1	NA	CCAGCAGGTAGTGCGAGGAGATTCGGCAGCTTATTTCTGTGCCAGCTCACTCCTGGACAGGGGCACTGAAGCTTTCTTTGGACAAGGCACCAGACTCACAGTTGTAG	CCAGCAGGTAGTGCGAGGAGATTCGGCAGCTTATTTCTGTGCCAGCTCAC----GGACAGGGGCACTGAAGCTTTCTTTGGACAAGGCACCAGACTCACAGTTGTAG	liver	ChILI_28
1283	0	TRBV27	TRBJ2-5	ASGPYNRGRETQY	GCCAGCGGACCTTATAACAGGGGTAGGGAGACCCAGTAC	TRBD1	200	184	0	384	0.00043131	369	1	1	1	NA	CGCCCAGCCCCAACCAGACCTCTCTGTACTTCTGTGCCAGCGGACCTTATAACAGGGGTAGGGAGACCCAGTACTTCGGGCCAGGCACGCGGCTCCTGGTGCTCG	CGCCCAGCCCCAACCAGACCTCTCTGTACTTCTGTGCCAGC----------ACAGGGG----GAGACCCAGTACTTCGGGCCAGGCACGCGGCTCCTGGTGCTCG	liver	ChILI_28
1284	0	TRBV30	TRBJ1-5	AFRDGFNQPQH	GCCTTCCGGGACGGATTCAATCAGCCCCAGCAT	TRBD1	85	298	0	383	0.00043019	374	1	1	1	NA	CCTTCTCAGTGACTCTGGCTTCTATCTCTGTGCCTTCCGGGACGGATTCAATCAGCCCCAGCATTTTGGTGATGGGACTCGACTCTCCATCCTAG	CCTTCTCAGTGACTCTGGCTTCTATCTCTGTGCCT---GGGAC-----CAATCAGCCCCAGCATTTTGGTGATGGGACTCGACTCTCCATCCTAG	liver	ChILI_28
1285	0	TRBV7-2	TRBJ1-2	ASSQSFSSGNNYGYT	GCCAGCAGCCAATCCTTTTCATCGGGAAACAACTATGGCTACACC	TRBD2	192	191	0	383	0.00043019	374	1	2	1	NA	CCAGCGCACACAGCAGGAGGACTCGGCCGTGTATCTCTGTGCCAGCAGCCAATCCTTTTCATCGGGAAACAACTATGGCTACACCTTCGGTTCGGGGACCAGGTTAACCGTTGTAG	CCAGCGCACACAGCAGGAGGACTCGGCCGTGTATCTCTGTGCCAGCAGC-------------CGGGA---AACTATGGCTACACCTTCGGTTCGGGGACCAGGTTAACCGTTGTAG	liver	ChILI_28
1286	0	TRBV20-1	TRBJ1-5	SALRTGGANQPQH	AGTGCACTTCGGACAGGGGGAGCGAATCAGCCCCAGCAT	TRBD1	138	244	0	382	0.00042907	376	1	1	1	NA	GCCCATCCTGAAGACAGCAGCTTCTACATCTGCAGTGCACTTCGGACAGGGGGAGCGAATCAGCCCCAGCATTTTGGTGATGGGACTCGACTCTCCATCCTAG	GCCCATCCTGAAGACAGCAGCTTCTACATCTGCAGTGC-----GGACAGGGGG----AATCAGCCCCAGCATTTTGGTGATGGGACTCGACTCTCCATCCTAG	liver	ChILI_28
1287	0	TRBV19	TRBJ2-1	ASSPPLSSYNEQF	GCCAGTAGTCCCCCACTTAGCTCCTACAATGAGCAGTTC		273	109	0.023	382	0.00042907	376	1	NA	1	NA	CGGCCCAAAAGAACCTGACAGCTTTCTATCTCTGTGCCAGTAGTCCCCCACTTAGCTCCTACAATGAGCAGTTCTTTGGGCCAGGGACACGGCTCACCGTGCTAG	CGGCCCAAAAGAACCCGACAGCTTTCTATCTCTGTGCCAGTAGT-----------CTCCTACAATGAGCAGTTCTTCGGGCCAGGGACACGGCTCACCGTGCTAG	liver	ChILI_28
1288	0	TRBV7-2	TRBJ2-7	ASSSTGSVYEQY	GCCAGCAGCTCGACAGGTAGCGTTTACGAGCAGTAC	TRBD1	191	190	0	381	0.00042794	378	1	1	1	NA	CCAGCGCACACAGCAGGAGGACTCGGCCGTGTATCTCTGTGCCAGCAGCTCGACAGGTAGCGTTTACGAGCAGTACTTCGGGCCGGGCACCAGGCTCACGGTCACAG	CCAGCGCACACAGCAGGAGGACTCGGCCGTGTATCTCTGTGCCAGCAGCT-GACAGG-------TACGAGCAGTACTTCGGGCCGGGCACCAGGCTCACGGTCACAG	liver	ChILI_28
1289	0	TRBV27	TRBJ1-2	ASLLNGASPYGYT	GCCAGTTTATTGAACGGAGCCTCTCCCTATGGCTACACC		240	140	0	380	0.00042682	379	1	NA	1	NA	CGCCCAGCCCCAACCAGACCTCTCTGTACTTCTGTGCCAGTTTATTGAACGGAGCCTCTCCCTATGGCTACACCTTCGGTTCGGGGACCAGGTTAACCGTTGTAG	CGCCCAGCCCCAACCAGACCTCTCTGTACTTCTGTGCCAG---------------------CTATGGCTACACCTTCGGTTCGGGGACCAGGTTAACCGTTGTAG	liver	ChILI_28
1290	0	TRBV27	TRBJ1-5	ASSLKTNQPQH	GCCAGCAGTTTAAAAACAAATCAGCCCCAGCAT		88	292	0.021	380	0.00042682	379	1	NA	1	NA	CGCCCAGCCCCAACCAGACCCCTCTGTACTTCTGTGCCAGCAGTTTAAAAACAAATCAGCCCCAGCATTTTGGTGATGGGACTCGACTCTCCATCCTA	CGCCCAGCCCCAACCAGACCTCTCTGTACTTCTGTGCCAGCAGTTTA------AATCAGCCCCAGCATTTTGGTGATGGGACTCGACTCTCCATCCTA	liver	ChILI_28
1291	0	TRBV9	TRBJ2-5	ASSVAAVAQETQY	GCCAGCAGCGTAGCGGCCGTAGCTCAGGAGACCCAGTAC	TRBD2	208	170	0	378	0.00042457	381	1	1	1	NA	CTCTGGAGCTGGGGGACTCAGCTTTGTATTTCTGTGCCAGCAGCGTAGCGGCCGTAGCTCAGGAGACCCAGTACTTCGGGCCAGGCACGCGGCTCCTGGTGCTCG	CTCTGGAGCTGGGGGACTCAGCTTTGTATTTCTGTGCCAGCAGCGTAGCGG-----------GAGACCCAGTACTTCGGGCCAGGCACGCGGCTCCTGGTGCTCG	liver	ChILI_28
1292	0	TRBV7-6	TRBJ2-2	ASSLEGPWGTGELF	GCCAGCAGCTTAGAGGGTCCCTGGGGAACCGGGGAGCTGTTT	TRBD2	164	214	0	378	0.00042457	381	1	2	1	NA	CCAGCGCACAGAGCAGCGGGACTCGGCCATGTATCGCTGTGCCAGCAGCTTAGAGGGTCCCTGGGGAACCGGGGAGCTGTTTTTTGGAGAAGGCTCTAGGCTGACCGTACTGG	CCAGCGCACAGAGCAGCGGGACTCGGCCATGTATCGCTGTGCCAGCAGCTTAGAGGG----------ACCGGGGAGCTGTTTTTTGGAGAAGGCTCTAGGCTGACCGTACTGG	liver	ChILI_28
1293	0	TRBV24-1	TRBJ2-2	ATRGQGATGELF	GCCACCCGCGGACAGGGGGCCACCGGGGAGCTGTTT	TRBD1	181	197	0	378	0.00042457	381	1	1	1	NA	CCAACCAGACAGCTCTTTACTTCTGTGCCACCCGCGGACAGGGGGCCACCGGGGAGCTGTTTTTTGGAGAAGGCTCTAGGCTGACCGTACTGG	CCAACCAGACAGCTCTTTACTTCTGTGCCACC---GGACAGGGGGCCACCGGGGAGCTGTTTTTTGGAGAAGGCTCTAGGCTGACCGTACTGG	liver	ChILI_28
1294	0	TRBV7-2	TRBJ1-6	ASSLTGNNSPLH	GCCAGCAGCTTAACAGGGAATAATTCACCCCTCCAC	TRBD1	196	181	0	377	0.00042345	384	1	1	2	NA	CCAGCGCACACAGCAGGAGGACTCGGCCGTGTATCTCTGTGCCAGCAGCTTAACAGGGAATAATTCACCCCTCCACTTTGGGAACGGGACCAGGCTCACTGTGACAG	CCAGCGCACACAGCAGGAGGACTCGGCCGTGTATCTCTGTGCCAGCAGCTTAACAGGG-ATAATTCACCCCTCCACTTTGGGAACGGGACCAGGCTCACTGTGACAG	liver	ChILI_28
1295	0	TRBV10-3	TRBJ1-6	AISADSYNSPLH	GCCATCAGTGCAGACTCCTATAATTCACCCCTCCAC		186	190	0	376	0.00042233	385	1	NA	2	NA	ACCAGCTCCCAGACATCTGTGTACTTCTGTGCCATCAGTGCAGACTCCTATAATTCACCCCTCCACTTTGGGAACGGGACCAGGCTCACTGTGACAG	ACCAGCTCCCAGACATCTGTGTACTTCTGTGCCATCAGTG----CTCCTATAATTCACCCCTCCACTTTGGGAACGGGACCAGGCTCACTGTGACAG	liver	ChILI_28
1296	0	TRBV7-6	TRBJ2-2	ASSFGVNTGELF	GCCAGCAGCTTCGGAGTGAACACCGGGGAGCTGTTT		132	243	0	375	0.0004212	386	1	NA	1	NA	CCAGCGCACAGAGCAGCGGGACTCGGCCATGTATCGCTGTGCCAGCAGCTTCGGAGTGAACACCGGGGAGCTGTTTTTTGGAGAAGGCTCTAGGCTGACCGTACTG	CCAGCGCACAGAGCAGCGGGACTCGGCCATGTATCGCTGTGCCAGCAGCTT------GAACACCGGGGAGCTGTTTTTTGGAGAAGGCTCTAGGCTGACCGTACTG	liver	ChILI_28
1297	0	TRBV7-2	TRBJ1-6	ASSSRRGNNSPLH	GCCAGCAGCTCCCGCCGGGGGAACAATTCACCCCTCCAC	TRBD2	201	173	0.02	374	0.00042008	387	1	1	2	NA	CCAGCGCACACAGCAGGAGGACTCGGCCGTGTATCTCTGGGCCAGCAGCTCCCGCCGGGGGAACAATTCACCCCTCCACTTTGGGAACGGGACCAGGCTCACTGTGACA	CCAGCGCACACAGCAGGAGGACTCGGCCGTGTATCTCTGTGCCAGCAGCT-----CGGGGG---AATTCACCCCTCCACTTTGGGAACGGGACCAGGCTCACTGTGACA	liver	ChILI_28
1298	0	TRBV15	TRBJ2-1	ATSIRGGTNNEQF	GCCACCAGCATACGAGGCGGAACCAACAATGAGCAGTTC		223	151	0	374	0.00042008	387	2	NA	1	NA	CACCAGGCCTGGGGGACGCAGCCATGTACCTGTGTGCCACCAGCATACGAGGCGGAACCAACAATGAGCAGTTCTTCGGGCCAGGGACACGGCTCACCGTGCTAG	CACCAGGCCTGGGGGACGCAGCCATGTACCTGTGTGCCACCAGC----------------ACAATGAGCAGTTCTTCGGGCCAGGGACACGGCTCACCGTGCTAG	liver	ChILI_28
1299	0	TRBV7-3	TRBJ2-2	ASGRAANTGELF	GCCAGCGGGCGGGCCGCGAACACCGGGGAGCTGTTT	TRBD2	170	201	0	371	0.00041671	389	1	1	1	NA	CCAGCGCACAGAGCGGGGGGACTCAGCCGTGTATCTCTGTGCCAGCGGGCGGGCCGCGAACACCGGGGAGCTGTTTTTTGGAGAAGGCTCTAGGCTGACCGTACTGG	CCAGCGCACAGAGCGGGGGGACTCAGCCGTGTATCTCTGTGCCAGCGGG-------CGAACACCGGGGAGCTGTTTTTTGGAGAAGGCTCTAGGCTGACCGTACTGG	liver	ChILI_28
1300	0	TRBV7-2	TRBJ1-3	ASSLGQGAGNTIY	GCCAGCAGCTTAGGACAGGGGGCTGGAAACACCATATAT	TRBD1	170	200	0	370	0.00041559	390	1	1	1	NA	CCAGCGCACACAGCAGGAGGACTCGGCCGTGTATCTCTGTGCCAGCAGCTTAGGACAGGGGGCTGGAAACACCATATATTTTGGAGAGGGAAGTTGGCTCACTGTTGTAG	CCAGCGCACACAGCAGGAGGACTCGGCCGTGTATCTCTGTGCCAGCAGCTTAGGACAGGGGGCTGGAAACACCATATATTTTGGAGAGGGAAGTTGGCTCACTGTTGTAG	liver	ChILI_28
1301	0	TRBV7-2	TRBJ2-2	ASSLLDNTGELF	GCCAGCAGCTTACTAGACAACACCGGGGAGCTGTTT	TRBD2	148	222	0	370	0.00041559	390	1	1	1	NA	CCAGCGCACACAGCAGGAGGACTCGGCCGTGTATCTCTGTGCCAGCAGCTTACTAGACAACACCGGGGAGCTGTTTTTTGGAGAAGGCTCTAGGCTGACCGTACTGG	CCAGCGCACACAGCAGGAGGACTCGGCCGTGTATCTCTGTGCCAGCAGCTTACTAG--AACACCGGGGAGCTGTTTTTTGGAGAAGGCTCTAGGCTGACCGTACTGG	liver	ChILI_28
1302	0	TRBV3-1	TRBJ1-1	ASSQAAYSTEAF	GCCAGCAGCCAGGCAGCCTATAGCACTGAAGCTTTC		215	155	0	370	0.00041559	390	1	NA	1	NA	GGAGCTTGGTGACTCTGCTGTGTATTTCTGTGCCAGCAGCCAGGCAGCCTATAGCACTGAAGCTTTCTTTGGACAAGGCACCAGACTCACAGTTGTAG	GGAGCTTGGTGACTCTGCTGTGTATTTCTGTGCCAGCAGCCA------------CACTGAAGCTTTCTTTGGACAAGGCACCAGACTCACAGTTGTAG	liver	ChILI_28
1303	0	TRBV29-1	TRBJ1-3	SASGVGGNTIY	AGCGCGTCAGGGGTCGGCGGAAACACCATATAT	TRBD1	114	255	0	369	0.00041447	393	3	1	1	NA	GAGCCCTGAAGACAGCAGCATATATCTCTGCAGCGCGTCAGGGGTCGGCGGAAACACCATATATTTTGGAGAGGGAAGTTGGCTCACTGTTGTAG	GAGCCCTGAAGACAGCAGCATATATCTCTGCAGCGCG-CAGGGG-----GGAAACACCATATATTTTGGAGAGGGAAGTTGGCTCACTGTTGTAG	liver	ChILI_28
1304	0	TRBV29-1	TRBJ1-2	SDLDRASYT	AGCGACCTGGACAGGGCGAGCTACACC	TRBD1	173	196	0	369	0.00041447	393	1	1	1	NA	GAGCCCTGAAGACAGCAGCATATATCTCTGCAGCGACCTGGACAGGGCGAGCTACACCTTCGGTTCGGGGACCAGGTTAACCGTTGTAG	GAGCCCTGAAGACAGCAGCATATATCTCTGCAGCG----GGACAGGG---GCTACACCTTCGGTTCGGGGACCAGGTTAACCGTTGTAG	liver	ChILI_28
1305	0	TRBV7-2	TRBJ1-2	DSSPGQGYGYT	GACAGCAGCCCCGGACAGGGCTATGGCTACACC	TRBD1	264	105	0.02	369	0.00041447	393	1	1	1	NA	CCAGCGCACACAGCAGGAGGACTCGGCCGTGTATCTCTGTGACAGCAGCCCCGGACAGGGCTATGGCTACACCTTCGGTTCGGGGACCAGGTTAACCGTTGTAG	CCAGCGCACACAGCAGGAGGACTCGGCCGTGTATCTCTGTGCCAGCAGC---GGACAGGGCTATGGCTACACCTTCGGTTCGGGGACCAGGTTAACCGTTGTAG	liver	ChILI_28
1306	0	TRBV2	TRBJ1-2	ASSPLGQGYGYT	GCCAGCAGTCCCCTTGGACAGGGCTATGGCTACACC	TRBD1	232	136	0.023	368	0.00041334	396	1	1	1	NA	CCACAAAGCTGGAGGACTCTGCCATGTACTTCTGTGCCAGCAGTCCCCTTGGACAGGGCTATGGCTACACCTTCGGTTCGGGGACCAGGTTAACCGTTGTAG	CCACAAAGCTGGAGGACTCAGCCATGTACTTCTGTGCCAGCAGT------GGACAGGGCTATGGCTACACCTTCGGTTCGGGGACCAGGTTAACCGTTGTAG	liver	ChILI_28
1307	0	TRBV7-2	TRBJ1-1	ASSSGLDKYTEAF	GCCAGCAGCTCCGGACTGGACAAGTACACTGAAGCTTTC	TRBD1	204	162	0	366	0.0004111	397	1	1	1	NA	CCAGCGCACACAGCAGGAGGACTCGGCCGTGTATCTCTGTGCCAGCAGCTCCGGACTGGACAAGTACACTGAAGCTTTCTTTGGACAAGGCACCAGACTCACAGTTGTAG	CCAGCGCACACAGCAGGAGGACTCGGCCGTGTATCTCTGTGCCAGCAGCT-------GGACA---ACACTGAAGCTTTCTTTGGACAAGGCACCAGACTCACAGTTGTAG	liver	ChILI_28
1308	0	TRBV7-6	TRBJ1-5	ASSPNMAGVGRQPQH	GCCAGCAGCCCAAATATGGCGGGGGTTGGGCGGCAGCCCCAGCAT	TRBD2	98	267	0	365	0.00040997	398	1	1	1	NA	CCAGCGCACAGAGCAGCGGGACTCGGCCATGTATCGCTGTGCCAGCAGCCCAAATATGGCGGGGGTTGGGCGGCAGCCCCAGCATTTTGGTGATGGGACTCGACTCTCCATCCTAG	CCAGCGCACAGAGCAGCGGGACTCGGCCATGTATCGCTGTGCCAGCAGC---------GCGGGGG--------CAGCCCCAGCATTTTGGTGATGGGACTCGACTCTCCATCCTAG	liver	ChILI_28
1309	0	TRBV6-5	TRBJ1-2	ASSYSTSGQHYGYT	GCCAGCAGTTATTCCACTTCAGGACAGCACTATGGCTACACC	TRBD1	243	122	0	365	0.00040997	398	1	1	1	NA	CGGCTGCTCCCTCCCAGACATCTGTGTACTTCTGTGCCAGCAGTTATTCCACTTCAGGACAGCACTATGGCTACACCTTCGGTTCGGGGACCAGGTTAACCGTTGTAG	CGGCTGCTCCCTCCCAGACATCTGTGTACTTCTGTGCCAGCAGTTA----------GGACAG-ACTATGGCTACACCTTCGGTTCGGGGACCAGGTTAACCGTTGTAG	liver	ChILI_28
1310	0	TRBV5-1	TRBJ2-5	ASSSLQTSGGETQY	GCCAGCAGCTCCCTTCAGACTAGCGGGGGAGAGACCCAGTAC	TRBD2	166	198	0	364	0.00040885	400	1	1	1	NA	GGAGCTGGGGGACTCGGCCCTTTATCTTTGCGCCAGCAGCTCCCTTCAGACTAGCGGGGGAGAGACCCAGTACTTCGGGCCAGGCACGCGGCTCCTGGTGCTCG	GGAGCTGGGGGACTCGGCCCTTTATCTTTGCGCCAGCAGCT-------GACTAGCGGGGGAGAGACCCAGTACTTCGGGCCAGGCACGCGGCTCCTGGTGCTCG	liver	ChILI_28
1311	0	TRBV11-1	TRBJ1-1	ASSSDRVWTEAF	GCCAGCAGCTCGGACAGGGTATGGACTGAAGCTTTC	TRBD1	212	152	0	364	0.00040885	400	1	1	1	NA	GCAGAGCTTGGGGACTCGGCCATGTATCTCTGTGCCAGCAGCTCGGACAGGGTATGGACTGAAGCTTTCTTTGGACAAGGCACCAGACTCACAGTTGTAG	GCAGAGCTTGGGGACTCGGCCATGTATCTCTGTGCCAGCAGCT-GGACAGGG-----ACTGAAGCTTTCTTTGGACAAGGCACCAGACTCACAGTTGTAG	liver	ChILI_28
1312	0	TRBV7-2	TRBJ2-2	ASSVAKRGTGELF	GCCAGCAGCGTAGCGAAACGAGGGACCGGGGAGCTGTTT	TRBD1	161	203	0	364	0.00040885	400	1	1	1	NA	CCAGCGCACACAGCAGGAGGACTCGGCCGTGTATCTCTGTGCCAGCAGCGTAGCGAAACGAGGGACCGGGGAGCTGTTTTTTGGAGAAGGCTCTAGGCTGACCGTACTGG	CCAGCGCACACAGCAGGAGGACTCGGCCGTGTATCTCTGTGCCAGCAGC------------GGGACCGGGGAGCTGTTTTTTGGAGAAGGCTCTAGGCTGACCGTACTGG	liver	ChILI_28
1313	0	TRBV19	TRBJ1-5	ASSKPGQPTNQPQH	GCCAGTAGTAAACCGGGACAACCCACAAATCAGCCCCAGCAT	TRBD1	191	171	0	362	0.0004066	403	1	1	1	NA	CGGCCCAAAAGAACCCGACAGCTTTCTATCTCTGTGCCAGTAGTAAACCGGGACAACCCACAAATCAGCCCCAGCATTTTGGTGATGGGACTCGACTCTCCATCCTAG	CGGCCCAAAAGAACCCGACAGCTTTCTATCTCTGTGCCAGTAGTA----GGGACA-------AATCAGCCCCAGCATTTTGGTGATGGGACTCGACTCTCCATCCTAG	liver	ChILI_28
1314	0	TRBV28	TRBJ2-6	ASSLERSYSGANVLT	GCCAGCAGTCTAGAGAGGAGTTACTCTGGGGCCAACGTCCTGACT		199	163	0	362	0.0004066	403	1	NA	1	NA	CCGCCAGCACCAACCAGACATCTATGTACCTCTGTGCCAGCAGTCTAGAGAGGAGTTACTCTGGGGCCAACGTCCTGACTTTCGGGGCCGGCAGCAGGCTGACCGTGCTGG	CCGCCAGCACCAACCAGACATCTATGTACCTCTGTGCCAGCAGT--------------CTCTGGGGCCAACGTCCTGACTTTCGGGGCCGGCAGCAGGCTGACCGTGCTGG	liver	ChILI_28
1315	0	TRBV19	TRBJ1-5	ASSMARDQPQH	GCCAGTAGTATGGCCCGAGATCAGCCCCAGCAT		172	189	0	361	0.00040548	405	1	NA	1	NA	CGGCCCAAAAGAACCCGACAGCTTTCTATCTCTGTGCCAGTAGTATGGCCCGAGATCAGCCCCAGCATTTTGGTGATGGGACTCGACTCTCCATCCTAG	CGGCCCAAAAGAACCCGACAGCTTTCTATCTCTGTGCCAGTAGTAT--------ATCAGCCCCAGCATTTTGGTGATGGGACTCGACTCTCCATCCTAG	liver	ChILI_28
1316	0	TRBV6-1	TRBJ1-2	ASSSTGRHYGYT	GCCAGCAGCTCGACAGGGCGTCACTATGGCTACACC	TRBD1	233	127	0	360	0.00040436	406	1	1	1	NA	CGGCTGCTCCCTCCCAGACATCTGTGTACTTCTGTGCCAGCAGCTCGACAGGGCGTCACTATGGCTACACCTTCGGTTCGGGGACCAGGTTAACCGTTGTAG	CGGCTGCTCCCTCCCAGACATCTGTGTACTTCTGTGCCAGCAG---GACAGGG----ACTATGGCTACACCTTCGGTTCGGGGACCAGGTTAACCGTTGTAG	liver	ChILI_28
1317	0	TRBV12-3	TRBJ1-2	ASAGTVNYGYT	GCCAGCGCGGGGACGGTGAACTATGGCTACACC	TRBD2	199	161	0	360	0.00040436	406	1	1	1	NA	CAGAACCCAGGGACTCAGCTGTGTACTTCTGTGCCAGCGCGGGGACGGTGAACTATGGCTACACCTTCGGTTCGGGGACCAGGTTAACCGTTGTAG	CAGAACCCAGGGACTCAGCTGTGTACTTCTGTGCCAGCGCGGGG------AACTATGGCTACACCTTCGGTTCGGGGACCAGGTTAACCGTTGTAG	liver	ChILI_28
1318	0	TRBV6-5	TRBJ1-6	ASSLGQDNSPLH	GCCAGCAGTTTGGGACAGGATAATTCACCCCTCCAC	TRBD1	141	219	0	360	0.00040436	406	1	1	2	NA	GCTCCCTCCCAGACATCTGTGTACTTCTGTGCCAGCAGTTTGGGACAGGATAATTCACCCCTCCACTTTGGGAACGGGACCAGGCTCACTGTGACAG	GCTCCCTCCCAGACATCTGTGTACTTCTGTGCCAGCAGTT-GGGACAGGATAATTCACCCCTCCACTTTGGGAACGGGACCAGGCTCACTGTGACAG	liver	ChILI_28
1319	0	TRBV7-2	TRBJ2-2	ASSPSTGELF	GCCAGCAGCCCTTCCACCGGGGAGCTGTTT		151	208	0	359	0.00040323	409	1	NA	1	NA	CCAGCGCACACAGCAGGAGGACTCGGCCGTGTATCTCTGTGCCAGCAGCCCTTCCACCGGGGAGCTGTTTTTTGGAGAAGGCTCTAGGCTGACCGTACTGG	CCAGCGCACACAGCAGGAGGACTCGGCCGTGTATCTCTGTGCCAGCAGC-----CACCGGGGAGCTGTTTTTTGGAGAAGGCTCTAGGCTGACCGTACTGG	liver	ChILI_28
1320	0	TRBV6-5	TRBJ1-2	ASSSLTGSSGYT	GCCAGCAGTTCCTTGACAGGGTCAAGTGGCTACACC	TRBD1	257	101	0.022	358	0.00040211	410	1	1	1	NA	CGGCTGCTCCCTCCCAGACATCTGTGTACTTCTGCGCCAGCAGTTCCTTGACAGGGTCAAGTGGCTACACCTTCGGTTCGGGGACCAGGTTAACCGTTGTAG	CGGCTGCTCCCTCCCAGACATCTGTGTACTTCTGTGCCAGCAGTT----GACAGGG-----TGGCTACACCTTCGGTTCGGGGACCAGGTTAACCGTTGTAG	liver	ChILI_28
1321	0	TRBV20-1	TRBJ2-5	SATRLAGETQY	AGTGCGACAAGACTAGCGGGGGAGACCCAGTAC	TRBD2	178	180	0	358	0.00040211	410	1	1	1	NA	GCCCATCCTGAAGACAGCAGCTTCTACATCTGCAGTGCGACAAGACTAGCGGGGGAGACCCAGTACTTCGGGCCAGGCACGCGGCTCCTGGTGCTC	GCCCATCCTGAAGACAGCAGCTTCTACATCTGCAGTGC-----GACTAGCGGGGGAGACCCAGTACTTCGGGCCAGGCACGCGGCTCCTGGTGCTC	liver	ChILI_28
1322	0	TRBV20-1	TRBJ1-5	SAPRGGLNQPQH	AGTGCTCCTCGCGGGGGTTTGAATCAGCCCCAGCAT	TRBD2	158	199	0	357	0.00040099	412	1	1	1	NA	GCCCATCCTGAAGACAGCAGCTTCTACATCTGCAGTGCTCCTCGCGGGGGTTTGAATCAGCCCCAGCATTTTGGTGATGGGACTCGACTCTCCATCCTAG	GCCCATCCTGAAGACAGCAGCTTCTACATCTGCAGTGCT----GCGGGGG----AATCAGCCCCAGCATTTTGGTGATGGGACTCGACTCTCCATCCTAG	liver	ChILI_28
1323	0	TRBV12-3	TRBJ1-1	ASTGGAEAF	GCCAGCACTGGGGGGGCTGAAGCTTTC	TRBD2	198	159	0.051	357	0.00040099	412	1	1	1	NA	CAGAACCCAGGGACTCAGCCTTGTACTTCTGTGCCAGCACTGGGGGGGCTGAAGCTTTCTTTGGACAAGGCACCAGACTCACAGTTGTA	CAGAACCCAGGGACTCAGCTGTGTACTTCTGTGCCAGCA--GGGGGGGCTGAAGCTTTCTTTGGACAAGGCACCAGACTCACAGTTGTA	liver	ChILI_28
1324	0	TRBV7-2	TRBJ2-1	ASSLKGQQF	GCCAGCAGCTTAAAGGGCCAGCAGTTC		196	160	0	356	0.00039986	414	1	NA	1	NA	CCAGCGCACACAGCAGGAGGACTCGGCCGTGTATCTCTGTGCCAGCAGCTTAAAGGGCCAGCAGTTCTTCGGGCCAGGGACACGGCTCACCGTGCTAG	CCAGCGCACACAGCAGGAGGACTCGGCCGTGTATCTCTGTGCCAGCAGCTTA-------AGCAGTTCTTCGGGCCAGGGACACGGCTCACCGTGCTAG	liver	ChILI_28
1325	0	TRBV19	TRBJ1-2	ASSIVTGGHYGYT	GCCAGTAGTATAGTCACAGGGGGCCACTATGGCTACACC	TRBD1	228	128	0	356	0.00039986	414	1	1	1	NA	CGGCCCAAAAGAACCCGACAGCTTTCTATCTCTGTGCCAGTAGTATAGTCACAGGGGGCCACTATGGCTACACCTTCGGTTCGGGGACCAGGTTAACCGTTGTAG	CGGCCCAAAAGAACCCGACAGCTTTCTATCTCTGTGCCAGTAGTATAG--ACAGGGGGC-ACTATGGCTACACCTTCGGTTCGGGGACCAGGTTAACCGTTGTAG	liver	ChILI_28
1326	0	TRBV7-2	TRBJ2-2	ASSPIAGATNTGELF	GCCAGCAGCCCGATTGCGGGGGCTACGAACACCGGGGAGCTGTTT	TRBD2	175	181	0.02	356	0.00039986	414	1	1	1	NA	CCAGCGCACACAGCAGGAGGACTCGGCCGTGTATCTCTGGGCCAGCAGCCCGATTGCGGGGGCTACGAACACCGGGGAGCTGTTTTTTGGAGAAGGCTCTAGGCTGACCGTACTG	CCAGCGCACACAGCAGGAGGACTCGGCCGTGTATCTCTGTGCCAGCAGC------GCGGGGG---CGAACACCGGGGAGCTGTTTTTTGGAGAAGGCTCTAGGCTGACCGTACTG	liver	ChILI_28
1327	0	TRBV15	TRBJ1-6	ATSSGQADNSPLH	GCCACCAGCAGCGGGCAGGCGGATAATTCACCCCTCCAC	TRBD2	158	197	0	355	0.00039874	417	2	1	2	NA	CACCAGGCCTGGGGGACGCAGCCATGTACCTGTGTGCCACCAGCAGCGGGCAGGCGGATAATTCACCCCTCCACTTTGGGAACGGGACCAGGCTCACTGTGACAG	CACCAGGCCTGGGGGACGCAGCCATGTACCTGTGTGCCACCAGCAGCGGG-------ATAATTCACCCCTCCACTTTGGGAACGGGACCAGGCTCACTGTGACAG	liver	ChILI_28
1328	0	TRBV7-9	TRBJ1-2	ASSMTDYGYT	GCCAGCAGCATGACAGACTATGGCTACACC	TRBD1	221	133	0	354	0.00039762	418	1	1	1	NA	CCAGCGCACAGAGCAGGGGGACTCGGCCATGTATCTCTGTGCCAGCAGCATGACAGACTATGGCTACACCTTCGGTTCGGGGACCAGGTTAACCGTTGTAG	CCAGCGCACAGAGCAGGGGGACTCGGCCATGTATCTCTGTGCCAGCAGC--GACAGACTATGGCTACACCTTCGGTTCGGGGACCAGGTTAACCGTTGTAG	liver	ChILI_28
1329	0	TRBV10-3	TRBJ1-5	AISDPGQVGNQPQH	GCCATCAGTGACCCAGGACAGGTGGGCAATCAGCCCCAGCAT	TRBD1	141	213	0	354	0.00039762	418	1	1	1	NA	ACCAGCTCCCAGACATCTGTGTACTTCTGTGCCATCAGTGACCCAGGACAGGTGGGCAATCAGCCCCAGCATTTTGGTGATGGGACTCGACTCTCCATCCTAG	ACCAGCTCCCAGACATCTGTGTACTTCTGTGCCATCAGTGA----GGACAGG---GCAATCAGCCCCAGCATTTTGGTGATGGGACTCGACTCTCCATCCTAG	liver	ChILI_28
1330	0	TRBV6-6	TRBJ1-2	ASSRYTTGIRT	GCCAGCAGTCGCTACACCACAGGGATTCGCACC	TRBD1	248	105	0	353	0.00039649	420	4	1	1	NA	GGCTGCTCCCTCCCAGACATCTGTGTACTTCTGTGCCAGCAGTCGCTACACCACAGGGATTCGCACCTTCGGTTCGGGGACCAGGTTAACCGTTGTAG	GGCTGCTCCCTCCCAGACATCTGTGTACTTCTGTGCCAGCAGTCG-------ACAGGG-----CACCTTCGGTTCGGGGACCAGGTTAACCGTTGTAG	liver	ChILI_28
1331	0	TRBV14	TRBJ1-2	ASSHLTGDYGYT	GCCAGCAGCCATCTGACAGGTGACTATGGCTACACC	TRBD1	214	138	0	352	0.00039537	421	1	1	1	NA	GCAGAACTGGAGGATTCTGGAGTTTATTTCTGTGCCAGCAGCCATCTGACAGGTGACTATGGCTACACCTTCGGTTCGGGGACCAGGTTAACCGTTGTAG	GCAGAACTGGAGGATTCTGGAGTTTATTTCTGTGCCAGCAGCCA---GACAGG--ACTATGGCTACACCTTCGGTTCGGGGACCAGGTTAACCGTTGTAG	liver	ChILI_28
1332	0	TRBV7-8	TRBJ1-2	ASSLVDRDGYGYT	GCCAGCAGCTTAGTCGACAGGGATGGGTATGGCTACACC	TRBD1	306	46	0	352	0.00039537	421	1	1	1	NA	CCAGCGCACACAGCAGGAGGACTCCGCCGTGTATCTCTGTGCCAGCAGCTTAGTCGACAGGGATGGGTATGGCTACACCTTCGGTTCGGGGACCAGGTTAACCGTTGTA	CCAGCGCACACAGCAGGAGGACTCCGCCGTGTATCTCTGTGCCAGCAGCTTAG--GACAGGG-----TATGGCTACACCTTCGGTTCGGGGACCAGGTTAACCGTTGTA	liver	ChILI_28
1333	0	TRBV7-3	TRBJ2-2	ASRLGSGRSGELF	GCCAGCAGGCTGGGTAGCGGCAGATCCGGGGAGCTGTTT	TRBD2	125	226	0	351	0.00039425	423	1	1	1	NA	CCAGCGCACAGAGCGGGGGGACTCAGCCGTGTATCTCTGTGCCAGCAGGCTGGGTAGCGGCAGATCCGGGGAGCTGTTTTTTGGAGAAGGCTCTAGGCTGACCGTACTGG	CCAGCGCACAGAGCGGGGGGACTCAGCCGTGTATCTCTGTGCCAGCAG------TAGCGG-----CCGGGGAGCTGTTTTTTGGAGAAGGCTCTAGGCTGACCGTACTGG	liver	ChILI_28
1334	0	TRBV19	TRBJ1-2	ASSILGQTKGYT	GCCAGTAGTATCCTCGGACAGACCAAGGGCTACACC	TRBD1	218	133	0	351	0.00039425	423	1	1	1	NA	CGGCCCAAAAGAACCCGACAGCTTTCTATCTCTGTGCCAGTAGTATCCTCGGACAGACCAAGGGCTACACCTTCGGTTCGGGGACCAGGTTAACCGTTGTAG	CGGCCCAAAAGAACCCGACAGCTTTCTATCTCTGTGCCAGTAGTAT----GGACAG------GGCTACACCTTCGGTTCGGGGACCAGGTTAACCGTTGTAG	liver	ChILI_28
1335	0	TRBV6-1	TRBJ2-3	ASSIDGRGTQY	GCCAGCAGTATAGACGGTAGAGGGACGCAGTAT	TRBD1	231	119	0	350	0.00039312	425	1	1	1	NA	CGGCTGCTCCCTCCCAGACATCTGTGTACTTCTGTGCCAGCAGTATAGACGGTAGAGGGACGCAGTATTTTGGCCCAGGCACCCGGCTGACAGTGCTCG	CGGCTGCTCCCTCCCAGACATCTGTGTACTTCTGTGCCAGCAGT------------GGGACGCAGTATTTTGGCCCAGGCACCCGGCTGACAGTGCTCG	liver	ChILI_28
1336	0	TRBV7-2	TRBJ1-2	ASSLSGTGGNGYT	GCCAGCAGCTTGTCCGGGACAGGGGGTAATGGCTACACC	TRBD1	230	119	0	349	0.000392	426	1	1	1	NA	CCAGCGCACACAGCAGGAGGACTCGGCCGTGTATCTCTGTGCCAGCAGCTTGTCCGGGACAGGGGGTAATGGCTACACCTTCGGTTCGGGGACCAGGTTAACCGTTGTAG	CCAGCGCACACAGCAGGAGGACTCGGCCGTGTATCTCTGTGCCAGCAGCTT----GGGACAGGGGG--ATGGCTACACCTTCGGTTCGGGGACCAGGTTAACCGTTGTAG	liver	ChILI_28
1337	0	TRBV18	TRBJ1-5	ASSRDVESNQPQH	GCCAGCTCGCGGGACGTCGAAAGCAATCAGCCCCAGCAT	TRBD2	165	184	0	349	0.000392	426	1	2	1	NA	CCAGCAGGTAGTGCGAGGAGATTCGGCAGCTTATTTCTGTGCCAGCTCGCGGGACGTCGAAAGCAATCAGCCCCAGCATTTTGGTGATGGGACTCGACTCTCCATCCTAG	CCAGCAGGTAGTGCGAGGAGATTCGGCAGCTTATTTCTGTGCCAGCTCGCGGGA-------AGCAATCAGCCCCAGCATTTTGGTGATGGGACTCGACTCTCCATCCTAG	liver	ChILI_28
1338	0	TRBV20-1	TRBJ1-1	SALDMYTEAF	AGTGCTTTAGACATGTACACTGAAGCTTTC		193	156	0	349	0.000392	426	1	NA	1	NA	GCCCATCCTGAAGACAGCAGCTTCTACATCTGCAGTGCTTTAGACATGTACACTGAAGCTTTCTTTGGACAAGGCACCAGACTCACAGTTGTAG	GCCCATCCTGAAGACAGCAGCTTCTACATCTGCAGTGCT----------ACACTGAAGCTTTCTTTGGACAAGGCACCAGACTCACAGTTGTAG	liver	ChILI_28
1339	0	TRBV30	TRBJ1-2	AWSVKVLDYGYT	GCCTGGAGTGTTAAAGTTTTAGACTATGGCTACACC		217	132	0	349	0.000392	426	1	NA	1	NA	CCTTCTCAGTGACTCTGGCTTCTATCTCTGTGCCTGGAGTGTTAAAGTTTTAGACTATGGCTACACCTTCGGTTCGGGGACCAGGTTAACCGTTGTAG	CCTTCTCAGTGACTCTGGCTTCTATCTCTGTGCCTGGAGTGT-----------ACTATGGCTACACCTTCGGTTCGGGGACCAGGTTAACCGTTGTAG	liver	ChILI_28
1340	0	TRBV2	TRBJ2-7	ASSDPGPEQY	GCCAGCAGTGACCCAGGACCCGAGCAGTAC		164	184	0	348	0.00039088	430	1	NA	1	NA	CCACAAAGCTGGAGGACTCAGCCATGTACTTCTGTGCCAGCAGTGACCCAGGACCCGAGCAGTACTTCGGGCCGGGCACCAGGCTCACGGTCACAG	CCACAAAGCTGGAGGACTCAGCCATGTACTTCTGTGCCAGCAGTGA---------CGAGCAGTACTTCGGGCCGGGCACCAGGCTCACGGTCACAG	liver	ChILI_28
1341	0	TRBV20-1	TRBJ2-2	SASTSGAHTGELF	AGTGCTAGTACTAGCGGGGCCCACACCGGGGAGCTGTTT	TRBD2	154	193	0	347	0.00038975	431	4	1	1	NA	GCCCATCCTGAAGACAGCAGCTTCTACATCTGCAGTGCTAGTACTAGCGGGGCCCACACCGGGGAGCTGTTTTTTGGAGAAGGCTCTAGGCTGACCGTACTG	GCCCATCCTGAAGACAGCAGCTTCTACATCTGCAGTGCTAGTACTAGCGGGG---ACACCGGGGAGCTGTTTTTTGGAGAAGGCTCTAGGCTGACCGTACTG	liver	ChILI_28
1342	0	TRBV7-3	TRBJ2-2	ASSFKNTGELF	GCCAGCAGCTTTAAGAACACCGGGGAGCTGTTT		140	206	0	346	0.00038863	432	1	NA	1	NA	CCAGCGCACAGAGCGGGGGGACTCAGCCGTGTATCTCTGTGCCAGCAGCTTTAAGAACACCGGGGAGCTGTTTTTTGGAGAAGGCTCTAGGCTGACCGTACTGG	CCAGCGCACAGAGCGGGGGGACTCAGCCGTGTATCTCTGTGCCAGCAGCTT---GAACACCGGGGAGCTGTTTTTTGGAGAAGGCTCTAGGCTGACCGTACTGG	liver	ChILI_28
1343	0	TRBV7-2	TRBJ1-1	ASSLGQYTEAF	GCCAGCAGCTTAGGACAGTACACTGAAGCTTTC	TRBD1	205	140	0	345	0.00038751	433	1	1	1	NA	CCAGCGCACACAGCAGGAGGACTCGGCCGTGTATCTCTGTGCCAGCAGCTTAGGACAGTACACTGAAGCTTTCTTTGGACAAGGCACCAGACTCACAGTTGTAG	CCAGCGCACACAGCAGGAGGACTCGGCCGTGTATCTCTGTGCCAGCAGCTTAGGACAG-ACACTGAAGCTTTCTTTGGACAAGGCACCAGACTCACAGTTGTAG	liver	ChILI_28
1344	0	TRBV23-1	TRBJ1-3	ASSQSDGGVLGKCGNTIY	GCCAGCAGTCAATCAGACGGCGGGGTCCTGGGAAAGTGTGGAAACACCATATAT	TRBD2	154	191	0	345	0.00038751	433	1	1	1	NA	GAGACACGGCACTGTATCTCTGCGCCAGCAGTCAATCAGACGGCGGGGTCCTGGGAAAGTGTGGAAACACCATATATTTTGGAGAGGGAAGTTGGCTCACTGTTGTAG	GAGACACGGCACTGTATCTCTGCGCCAGCAGTCAATC-----GCGGGG-------------TGGAAACACCATATATTTTGGAGAGGGAAGTTGGCTCACTGTTGTAG	liver	ChILI_28
1345	0	TRBV7-2	TRBJ2-1	ASTLGWDDEQF	GCCAGCACCCTAGGGTGGGACGATGAGCAGTTC	TRBD2	157	187	0	344	0.00038639	435	1	1	1	NA	CCAGCGCACACAGCAGGAGGACTCGGCCGTGTATCTCTGTGCCAGCACCCTAGGGTGGGACGATGAGCAGTTCTTCGGGCCAGGGACACGGCTCACCGTGCTAG	CCAGCGCACACAGCAGGAGGACTCGGCCGTGTATCTCTGTGCCAGCA---------GGGAC-ATGAGCAGTTCTTCGGGCCAGGGACACGGCTCACCGTGCTAG	liver	ChILI_28
1346	0	TRBV7-9	TRBJ2-5	ASGLRTSGIGETQY	GCCAGCGGACTCCGCACTAGCGGGATTGGAGAGACCCAGTAC	TRBD2	170	173	0	343	0.00038526	436	1	2	1	NA	CCAGCGCACAGAGCAGGGGGACTCGGCCATGTATCTCTGTGCCAGCGGACTCCGCACTAGCGGGATTGGAGAGACCCAGTACTTCGGGCCAGGCACGCGGCTCCTGGTGCTCG	CCAGCGCACAGAGCAGGGGGACTCGGCCATGTATCTCTGTGCCAGC---------ACTAGCGGGA----AGAGACCCAGTACTTCGGGCCAGGCACGCGGCTCCTGGTGCTCG	liver	ChILI_28
1347	0	TRBV4-1	TRBJ1-2	ASSQGEQGARGYT	GCCAGTAGCCAAGGAGAACAGGGGGCTCGTGGCTACACC	TRBD1	176	167	0.023	343	0.00038526	436	1	1	1	NA	GCAGCCAGAAGACTCAGCCCTGTATCTCTGCGCCAGTAGCCAAGGAGAACAGGGGGCTCGTGGCTACACCTTCGGTTCGGGGACCAGGTTAACCGTTGTAG	GCAGCCAGAAGACTCAGCCCTGTATCTCTGCGCCAGCAGCCAAG----ACAGGGGGC---TGGCTACACCTTCGGTTCGGGGACCAGGTTAACCGTTGTAG	liver	ChILI_28
1348	0	TRBV12-3	TRBJ1-5	ASSLERQPQH	GCCAGCAGTTTAGAGCGGCAGCCCCAGCAT	TRBD2	94	248	0	342	0.00038414	438	1	1	1	NA	CAGAACCCAGGGACTCAGCTGTGTACTTCTGTGCCAGCAGTTTAGAGCGGCAGCCCCAGCATTTTGGTGATGGGACTCGACTCTCCATCCTAG	CAGAACCCAGGGACTCAGCTGTGTACTTCTGTGCCAGCAGTTTAGAGCGGCAGCCCCAGCATTTTGGTGATGGGACTCGACTCTCCATCCTAG	liver	ChILI_28
1349	0	TRBV11-2	TRBJ1-3	ASSLTRTGGTGNTIY	GCCAGCAGCTTAACGCGGACAGGGGGGACTGGAAACACCATATAT	TRBD1	104	238	0	342	0.00038414	438	1	1	1	NA	GCAAAGCTTGAGGACTCGGCCGTGTATCTCTGTGCCAGCAGCTTAACGCGGACAGGGGGGACTGGAAACACCATATATTTTGGAGAGGGAAGTTGGCTCACTGTTGTAG	GCAAAGCTTGAGGACTCGGCCGTGTATCTCTGTGCCAGCAGCTTA----GGACAGGGGG--CTGGAAACACCATATATTTTGGAGAGGGAAGTTGGCTCACTGTTGTAG	liver	ChILI_28
1350	0	TRBV7-2	TRBJ1-4	ASSLAGRGEKLF	GCCAGCAGCTTAGCTGGAAGGGGTGAAAAACTGTTT	TRBD1	149	193	0	342	0.00038414	438	1	1	1	NA	CCAGCGCACACAGCAGGAGGACTCGGCCGTGTATCTCTGTGCCAGCAGCTTAGCTGGAAGGGGTGAAAAACTGTTTTTTGGCAGTGGAACCCAGCTCTCTGTCTTGG	CCAGCGCACACAGCAGGAGGACTCGGCCGTGTATCTCTGTGCCAGCAGCTTAGC----AGGGGTGAAAAACTGTTTTTTGGCAGTGGAACCCAGCTCTCTGTCTTGG	liver	ChILI_28
1351	0	TRBV6-1	TRBJ1-3	ASSLGLPLSGNTIY	GCCAGCAGTCTGGGACTGCCCCTCTCTGGAAACACCATATAT	TRBD2	164	177	0.023	341	0.00038302	441	1	1	1	NA	CGGCTGCTCCCTCCCAGACATCTGTGTATTTCTGTGCCAGCAGTCTGGGACTGCCCCTCTCTGGAAACACCATATATTTTGGAGAGGGAAGTTGGCTCACTGTTGTAG	CGGCTGCTCCCTCCCAGACATCTGTGTACTTCTGTGCCAGCAGT--GGGACT------CTCTGGAAACACCATATATTTTGGAGAGGGAAGTTGGCTCACTGTTGTAG	liver	ChILI_28
1352	0	TRBV6-1	TRBJ1-2	ASRDTNYGYT	GCCAGCAGGGACACTAACTATGGCTACACC	TRBD1	217	124	0	341	0.00038302	441	1	1	1	NA	CGGCTGCTCCCTCCCAGACATCTGTGTACTTCTGTGCCAGCAGGGACACTAACTATGGCTACACCTTCGGTTCGGGGACCAGGTTAACCGTTGTAG	CGGCTGCTCCCTCCCAGACATCTGTGTACTTCTGTGCCAGCAGGGACACTAACTATGGCTACACCTTCGGTTCGGGGACCAGGTTAACCGTTGTAG	liver	ChILI_28
1353	0	TRBV20-1	TRBJ1-6	SAPDWGDSPLH	AGTGCCCCCGATTGGGGGGATTCACCCCTCCAC	TRBD2	153	188	0	341	0.00038302	441	1	1	2	NA	GCCCATCCTGAAGACAGCAGCTTCTACATCTGCAGTGCCCCCGATTGGGGGGATTCACCCCTCCACTTTGGGAACGGGACCAGGCTCACTGTGACAG	GCCCATCCTGAAGACAGCAGCTTCTACATCTGCAGTGC--------GGGGGGATTCACCCCTCCACTTTGGGAACGGGACCAGGCTCACTGTGACAG	liver	ChILI_28
1354	0	TRBV12-3	TRBJ1-5	ASSGDRGNQPQH	GCCAGCTCAGGGGATCGAGGCAATCAGCCCCAGCAT	TRBD1	148	192	0	340	0.00038189	444	1	1	1	NA	CAGAACCCAGGGACTCAGCTGTGTACTTCTGTGCCAGCTCAGGGGATCGAGGCAATCAGCCCCAGCATTTTGGTGATGGGACTCGACTCTCCATCCTAG	CAGAACCCAGGGACTCAGCTGTGTACTTCTGTGCCAGC-CAGGGG------GCAATCAGCCCCAGCATTTTGGTGATGGGACTCGACTCTCCATCCTAG	liver	ChILI_28
1355	0	TRBV4-1	TRBJ2-2	ASSPQRGQNPRELF	GCCAGCAGCCCCCAGAGGGGACAGAATCCTCGGGAGCTGTTT	TRBD1	122	217	0	339	0.00038077	445	1	1	1	NA	GCAGCCAGAAGACTCAGCCCTGTATCTCTGCGCCAGCAGCCCCCAGAGGGGACAGAATCCTCGGGAGCTGTTTTTTGGAGAAGGCTCTAGGCTGACCGTACTGG	GCAGCCAGAAGACTCAGCCCTGTATCTCTGCGCCAGCAGCC-------GGGACAG-------GGGAGCTGTTTTTTGGAGAAGGCTCTAGGCTGACCGTACTGG	liver	ChILI_28
1356	0	TRBV6-1	TRBJ1-2	ASRNRYAYGYT	GCCAGCAGGAACCGGTATGCCTATGGCTACACC		252	87	0	339	0.00038077	445	1	NA	1	NA	CGGCTGCTCCCTCCCAGACATCTGTGTACTTCTGTGCCAGCAGGAACCGGTATGCCTATGGCTACACCTTCGGTTCGGGGACCAGGTTAACCGTTGTAG	CGGCTGCTCCCTCCCAGACATCTGTGTACTTCTGTGCCAGCAG------------CTATGGCTACACCTTCGGTTCGGGGACCAGGTTAACCGTTGTAG	liver	ChILI_28
1357	0	TRBV6-2	TRBJ1-5	ASSYTPSNQPHH	GCCAGCAGTTACACACCGAGCAATCAGCCCCACCAT		108	231	0	339	0.00038077	445	1	NA	1	NA	GCTCCCTCCCAAACATCTGTGTACTTCTGTGCCAGCAGTTACACACCGAGCAATCAGCCCCACCATTTTGGTGATGGGACTCGACTCTCCATCCTAG	GCTCCCTCCCAAACATCTGTGTACTTCTGTGCCAGCAGTTAC------AGCAATCAGCCCCAGCATTTTGGTGATGGGACTCGACTCTCCATCCTAG	liver	ChILI_28
1358	0	TRBV7-9	TRBJ2-2	ASSLGSTGELF	GCCAGCAGCTTAGGGAGCACCGGGGAGCTGTTT	TRBD2	160	178	0	338	0.00037965	448	1	2	1	NA	CCAGCGCACAGAGCAGGGGGACTCGGCCATGTATCTCTGTGCCAGCAGCTTAGGGAGCACCGGGGAGCTGTTTTTTGGAGAAGGCTCTAGGCTGACCGTACTGG	CCAGCGCACAGAGCAGGGGGACTCGGCCATGTATCTCTGTGCCAGCAGCTTAGGGAGCACCGGGGAGCTGTTTTTTGGAGAAGGCTCTAGGCTGACCGTACTGG	liver	ChILI_28
1359	0	TRBV6-5	TRBJ1-2	ASSYRAYGYT	GCCAGCAGTTACAGGGCCTATGGCTACACC	TRBD1	222	116	0	338	0.00037965	448	1	1	1	NA	CGGCTGCTCCCTCCCAGACATCTGTGTACTTCTGTGCCAGCAGTTACAGGGCCTATGGCTACACCTTCGGTTCGGGGACCAGGTTAACCGTTGTAG	CGGCTGCTCCCTCCCAGACATCTGTGTACTTCTGTGCCAGCAGTTACAGGG-CTATGGCTACACCTTCGGTTCGGGGACCAGGTTAACCGTTGTAG	liver	ChILI_28
1360	0	TRBV7-2	TRBJ1-1	ASSLTGGLGEAF	GCCAGCAGCTTGACAGGGGGATTGGGTGAAGCTTTC	TRBD1	168	169	0	337	0.00037852	450	1	1	1	NA	CCAGCGCACACAGCAGGAGGACTCGGCCGTGTATCTCTGTGCCAGCAGCTTGACAGGGGGATTGGGTGAAGCTTTCTTTGGACAAGGCACCAGACTCACAGTTGTAG	CCAGCGCACACAGCAGGAGGACTCGGCCGTGTATCTCTGTGCCAGCAGCTTGACAGGGGG------TGAAGCTTTCTTTGGACAAGGCACCAGACTCACAGTTGTAG	liver	ChILI_28
1361	0	TRBV7-2	TRBJ2-2	ASSPAQGLRELF	GCCAGCAGCCCCGCACAGGGATTAAGGGAGCTGTTT	TRBD1	134	203	0	337	0.00037852	450	1	1	1	NA	CCAGCGCACACAGCAGGAGGACTCGGCCGTGTATCTCTGTGCCAGCAGCCCCGCACAGGGATTAAGGGAGCTGTTTTTTGGAGAAGGCTCTAGGCTGACCGTACTGG	CCAGCGCACACAGCAGGAGGACTCGGCCGTGTATCTCTGTGCCAGCAGC-----ACAGGG-----GGGAGCTGTTTTTTGGAGAAGGCTCTAGGCTGACCGTACTGG	liver	ChILI_28
1362	0	TRBV2	TRBJ1-6	ASTTRARSSYNSPLH	GCCAGCACCACCCGGGCCAGGAGCTCCTATAATTCACCCCTCCAC		175	162	0	337	0.00037852	450	1	NA	2	NA	CCACAAAGCTGGAGGACTCAGCCATGTACTTCTGTGCCAGCACCACCCGGGCCAGGAGCTCCTATAATTCACCCCTCCACTTTGGGAACGGGACCAGGCTCACTGTGACAG	CCACAAAGCTGGAGGACTCAGCCATGTACTTCTGTGCCAGCA----------------CTCCTATAATTCACCCCTCCACTTTGGGAACGGGACCAGGCTCACTGTGACAG	liver	ChILI_28
1363	0	TRBV4-3	TRBJ1-6	ASSRARNSPLH	GCCAGCAGCCGTGCTCGGAATTCACCCCTCCAC		186	151	0	337	0.00037852	450	1	NA	2	NA	GCAGCCAGAAGACTCGGCCCTGTATCTCTGCGCCAGCAGCCGTGCTCGGAATTCACCCCTCCACTTTGGGAACGGGACCAGGCTCACTGTGACAG	GCAGCCAGAAGACTCGGCCCTGTATCTCTGCGCCAGCAGCC--------AATTCACCCCTCCACTTTGGGAACGGGACCAGGCTCACTGTGACAG	liver	ChILI_28
1364	0	TRBV27	TRBJ1-6	ASLPGAGFNSPLH	GCCAGTTTACCGGGCGCCGGTTTTAATTCACCCCTCCAC		126	211	0	337	0.00037852	450	1	NA	2	NA	CGCCCAGCCCCAACCAGACCTCTCTGTACTTCTGTGCCAGTTTACCGGGCGCCGGTTTTAATTCACCCCTCCACTTTGGGAACGGGACCAGGCTCACTGTGACAG	CGCCCAGCCCCAACCAGACCTCTCTGTACTTCTGTGCCAG------------------TAATTCACCCCTCCACTTTGGGAACGGGACCAGGCTCACTGTGACAG	liver	ChILI_28
1365	0	TRBV2	TRBJ1-2	ASSRWQNYGYT	GCCAGCAGTAGGTGGCAGAACTATGGCTACACC		211	125	0	336	0.0003774	455	1	NA	1	NA	CCACAAAGCTGGAGGACTCAGCCATGTACTTCTGTGCCAGCAGTAGGTGGCAGAACTATGGCTACACCTTCGGTTCGGGGACCAGGTTAACCGTTGTAG	CCACAAAGCTGGAGGACTCAGCCATGTACTTCTGTGCCAGCAGT---------AACTATGGCTACACCTTCGGTTCGGGGACCAGGTTAACCGTTGTAG	liver	ChILI_28
1366	0	TRBV12-3	TRBJ1-5	ASSLGGYNQPQH	GCCAGCAGTTTAGGCGGATACAATCAGCCCCAGCAT		117	219	0	336	0.0003774	455	1	NA	1	NA	CAGAACCCAGGGACTCAGCTGTGTACTTCTGTGCCAGCAGTTTAGGCGGATACAATCAGCCCCAGCATTTTGGTGATGGGACTCGACTCTCCATCCTAG	CAGAACCCAGGGACTCAGCTGTGTACTTCTGTGCCAGCAGTTTAG-------CAATCAGCCCCAGCATTTTGGTGATGGGACTCGACTCTCCATCCTAG	liver	ChILI_28
1367	0	TRBV7-3	TRBJ2-3	ASSFSGGHSSDTQY	GCCAGCAGCTTTAGCGGGGGGCATTCCTCGGATACGCAGTAT	TRBD2	228	107	0	335	0.00037628	457	1	1	1	NA	CCAGCGCACAGAGCGGGGGGACTCAGCCGTGTATCTCTGTGCCAGCAGCTTTAGCGGGGGGCATTCCTCGGATACGCAGTATTTTGGCCCAGGCACCCGGCTGACAGTGCTCG	CCAGCGCACAGAGCGGGGGGACTCAGCCGTGTATCTCTGTGCCAGCAGCTTTAGCGGGGGG---------GATACGCAGTATTTTGGCCCAGGCACCCGGCTGACAGTGCTCG	liver	ChILI_28
1368	0	TRBV19	TRBJ2-1	ASKGATPYNEQF	GCCAGTAAAGGGGCAACCCCCTACAATGAGCAGTTC	TRBD1	207	128	0	335	0.00037628	457	1	1	1	NA	CGGCCCAAAAGAACCCGACAGCTTTCTATCTCTGTGCCAGTAAAGGGGCAACCCCCTACAATGAGCAGTTCTTCGGGCCAGGGACACGGCTCACCGTGCTAG	CGGCCCAAAAGAACCCGACAGCTTTCTATCTCTGTGCCAGTA--GGGGC-----CCTACAATGAGCAGTTCTTCGGGCCAGGGACACGGCTCACCGTGCTAG	liver	ChILI_28
1369	0	TRBV18	TRBJ1-3	ASSPPSGNTIY	GCCAGCTCACCCCCCAGCGGAAACACCATATAT	TRBD2	170	165	0	335	0.00037628	457	1	2	1	NA	CCAGCAGGTAGTGCGAGGAGATTCGGCAGCTTATTTCTGTGCCAGCTCACCCCCCAGCGGAAACACCATATATTTTGGAGAGGGAAGTTGGCTCACTGTTGTAG	CCAGCAGGTAGTGCGAGGAGATTCGGCAGCTTATTTCTGTGCCAGCTCACC----AGCGGAAACACCATATATTTTGGAGAGGGAAGTTGGCTCACTGTTGTAG	liver	ChILI_28
1370	0	TRBV10-3	TRBJ1-5	AISATGPVNQPQH	GCCATCAGTGCGACGGGGCCGGTCAATCAGCCCCAGCAT	TRBD1	118	216	0	334	0.00037515	460	1	1	1	NA	ACCAGCTCCCAGACATCTGTGTACTTCTGTGCCATCAGTGCGACGGGGCCGGTCAATCAGCCCCAGCATTTTGGTGATGGGACTCGACTCTCCATCCTAG	ACCAGCTCCCAGACATCTGTGTACTTCTGTGCCATCAGTG----GGGGC----CAATCAGCCCCAGCATTTTGGTGATGGGACTCGACTCTCCATCCTAG	liver	ChILI_28
1371	0	TRBV6-5	TRBJ2-7	ASSYRRSLAGYEQY	GCCAGCAGTTACCGTCGGTCACTAGCAGGTTACGAGCAGTAC	TRBD2	208	126	0	334	0.00037515	460	1	1	1	NA	CGGCTGCTCCCTCCCAGACATCTGTGTACTTCTGTGCCAGCAGTTACCGTCGGTCACTAGCAGGTTACGAGCAGTACTTCGGGCCGGGCACCAGGCTCACGGTCACAG	CGGCTGCTCCCTCCCAGACATCTGTGTACTTCTGTGCCAGCAGTTAC--------ACTAGC----TACGAGCAGTACTTCGGGCCGGGCACCAGGCTCACGGTCACAG	liver	ChILI_28
1372	0	TRBV7-2	TRBJ1-2	ASSLARSGYGYT	GCCAGCAGCTTAGCGCGGTCAGGGTATGGCTACACC	TRBD1	243	91	0	334	0.00037515	460	1	1	1	NA	CCAGCGCACACAGCAGGAGGACTCGGCCGTGTATCTCTGTGCCAGCAGCTTAGCGCGGTCAGGGTATGGCTACACCTTCGGTTCGGGGACCAGGTTAACCGTTGTAG	CCAGCGCACACAGCAGGAGGACTCGGCCGTGTATCTCTGTGCCAGCAGCTTAGC-----CAGGGTATGGCTACACCTTCGGTTCGGGGACCAGGTTAACCGTTGTAG	liver	ChILI_28
1373	0	TRBV7-2	TRBJ2-7	ASSLGSRVEQY	GCCAGCAGCTTAGGATCAAGGGTCGAGCAGTAC		185	149	0	334	0.00037515	460	1	NA	1	NA	CCAGCGCACACAGCAGGAGGACTCGGCCGTGTATCTCTGTGCCAGCAGCTTAGGATCAAGGGTCGAGCAGTACTTCGGGCCGGGCACCAGGCTCACGGTCACAG	CCAGCGCACACAGCAGGAGGACTCGGCCGTGTATCTCTGTGCCAGCAGCTTAG----------CGAGCAGTACTTCGGGCCGGGCACCAGGCTCACGGTCACAG	liver	ChILI_28
1374	0	TRBV6-1	TRBJ1-2	ASSDNTGTYGYT	GCCAGCAGTGACAATACAGGGACCTATGGCTACACC	TRBD1	234	100	0	334	0.00037515	460	1	1	1	NA	CGGCTGCTCCCTCCCAGACATCTGTGTACTTCTGTGCCAGCAGTGACAATACAGGGACCTATGGCTACACCTTCGGTTCGGGGACCAGGTTAACCGTTGTAG	CGGCTGCTCCCTCCCAGACATCTGTGTACTTCTGTGCCAGCAGTGA----ACAGGG--CTATGGCTACACCTTCGGTTCGGGGACCAGGTTAACCGTTGTAG	liver	ChILI_28
1375	0	TRBV20-1	TRBJ1-5	SAPEAGVYSNQPQH	AGTGCCCCAGAGGCAGGGGTTTATAGCAATCAGCCCCAGCAT	TRBD1	126	208	0	334	0.00037515	460	1	1	1	NA	GCCCATCCTGAAGACAGCAGCTTCTACATCTGCAGTGCCCCAGAGGCAGGGGTTTATAGCAATCAGCCCCAGCATTTTGGTGATGGGACTCGACTCTCCATCCTAG	GCCCATCCTGAAGACAGCAGCTTCTACATCTGCAGTGC--------CAGGGG----TAGCAATCAGCCCCAGCATTTTGGTGATGGGACTCGACTCTCCATCCTAG	liver	ChILI_28
1376	0	TRBV20-1	TRBJ1-5	SAREAREGGNQPQH	AGTGCTAGAGAGGCCCGAGAGGGTGGTAATCAGCCCCAGCAT	TRBD2	143	190	0	333	0.00037403	466	1	2	1	NA	GCCCATCCTGAAGACAGCAGCTTCTACATCTGCAGTGCTAGAGAGGCCCGAGAGGGTGGTAATCAGCCCCAGCATTTTGGTGATGGGACTCGACTCTCCATCCTAG	GCCCATCCTGAAGACAGCAGCTTCTACATCTGCAGTGCTAGAGA-------GAGGG----AATCAGCCCCAGCATTTTGGTGATGGGACTCGACTCTCCATCCTAG	liver	ChILI_28
1377	0	TRBV27	TRBJ2-2	ASSILRTGSGKLF	GCCAGCAGTATTCTCCGTACCGGATCCGGGAAGCTGTTT		144	189	0	333	0.00037403	466	1	NA	1	NA	CCCAACCAGACCTCTCTGTACTTCTGTGCCAGCAGTATTCTCCGTACCGGATCCGGGAAGCTGTTTTTTGGAGAAGGCTCTAGGCTGACCGTACTGG	CCCAACCAGACCTCTCTGTACTTCTGTGCCAGCAGT----------------CCGGGGAGCTGTTTTTTGGAGAAGGCTCTAGGCTGACCGTACTGG	liver	ChILI_28
1378	0	TRBV7-9	TRBJ2-2	ASSLAGGLYTGELF	GCCAGCAGCTTAGCGGGGGGCTTATACACCGGGGAGCTGTTT	TRBD2	155	177	0	332	0.00037291	468	1	1	1	NA	CCAGCGCACAGAGCAGGGGGACTCGGCCATGTATCTCTGTGCCAGCAGCTTAGCGGGGGGCTTATACACCGGGGAGCTGTTTTTTGGAGAAGGCTCTAGGCTGACCGTACTGG	CCAGCGCACAGAGCAGGGGGACTCGGCCATGTATCTCTGTGCCAGCAGCTTAGCGGGGGG-----ACACCGGGGAGCTGTTTTTTGGAGAAGGCTCTAGGCTGACCGTACTGG	liver	ChILI_28
1379	0	TRBV7-9	TRBJ1-2	ASSSGTGYGYT	GCCAGCAGCTCAGGGACGGGCTATGGCTACACC	TRBD1	207	124	0	331	0.00037178	469	1	1	1	NA	CCAGCGCACAGAGCAGGGGGACTCGGCCATGTATCTCTGTGCCAGCAGCTCAGGGACGGGCTATGGCTACACCTTCGGTTCGGGGACCAGGTTAACCGTTGTAG	CCAGCGCACAGAGCAGGGGGACTCGGCCATGTATCTCTGTGCCAGCAGCTCAGGG-----CTATGGCTACACCTTCGGTTCGGGGACCAGGTTAACCGTTGTAG	liver	ChILI_28
1380	0	TRBV7-3	TRBJ2-2	ASSLVENTGELF	GCCAGCAGCTTGGTCGAGAACACCGGGGAGCTGTTT		146	185	0	331	0.00037178	469	1	NA	1	NA	CCAGCGCACAGAGCGGGGGGACTCAGCCGTGTATCTCTGTGCCAGCAGCTTGGTCGAGAACACCGGGGAGCTGTTTTTTGGAGAAGGCTCTAGGCTGACCGTACTG	CCAGCGCACAGAGCGGGGGGACTCAGCCGTGTATCTCTGTGCCAGCAGCTT------GAACACCGGGGAGCTGTTTTTTGGAGAAGGCTCTAGGCTGACCGTACTG	liver	ChILI_28
1381	0	TRBV11-1	TRBJ1-5	ASSLAGGNQPQH	GCCAGCAGCTTAGCAGGGGGCAATCAGCCCCAGCAT	TRBD1	133	198	0	331	0.00037178	469	1	1	1	NA	GCAGAGCTTGGGGACTCGGCCATGTATCTCTGTGCCAGCAGCTTAGCAGGGGGCAATCAGCCCCAGCATTTTGGTGATGGGACTCGACTCTCCATCCTAG	GCAGAGCTTGGGGACTCGGCCATGTATCTCTGTGCCAGCAGCTTAGCAGGGGGCAATCAGCCCCAGCATTTTGGTGATGGGACTCGACTCTCCATCCTAG	liver	ChILI_28
1382	0	TRBV24-1	TRBJ1-5	ATSDSSGGAYSNQPQH	GCCACCAGTGATTCATCAGGGGGTGCTTATAGCAATCAGCCCCAGCAT	TRBD1	87	244	0	331	0.00037178	469	1	1	1	NA	CCCCAACCAGACAGCTCTTTACTTCTGTGCCACCAGTGATTCATCAGGGGGTGCTTATAGCAATCAGCCCCAGCATTTTGGTGATGGGACTCGACTCTCCATCCTAG	CCCCAACCAGACAGCTCTTTACTTCTGTGCCACCAGTGATT---CAGGGGG------TAGCAATCAGCCCCAGCATTTTGGTGATGGGACTCGACTCTCCATCCTAG	liver	ChILI_28
1383	0	TRBV12-3	TRBJ1-5	ASRESGTPNQPQH	GCCAGCAGGGAAAGCGGGACACCAAATCAGCCCCAGCAT	TRBD2	119	212	0	331	0.00037178	469	1	2	1	NA	CAGAACCCAGGGACTCAGCTGTGTACTTCTGTGCCAGCAGGGAAAGCGGGACACCAAATCAGCCCCAGCATTTTGGTGATGGGACTCGACTCTCCATCCTAG	CAGAACCCAGGGACTCAGCTGTGTACTTCTGTGCCAGCAG----AGCGGGA-----AATCAGCCCCAGCATTTTGGTGATGGGACTCGACTCTCCATCCTAG	liver	ChILI_28
1384	0	TRBV7-9	TRBJ1-1	ASSLPGGSTEAF	GCCAGCAGCCTCCCGGGTGGGAGCACTGAAGCTTTC	TRBD2	184	146	0	330	0.00037066	474	1	2	1	NA	CCAGCGCACAGAGCAGGGGGACTCGGCCATGTATCTCTGTGCCAGCAGCCTCCCGGGTGGGAGCACTGAAGCTTTCTTTGGACAAGGCACCAGACTCACAGTTGTA	CCAGCGCACAGAGCAGGGGGACTCGGCCATGTATCTCTGTGCCAGCAGC---------GGGAGCACTGAAGCTTTCTTTGGACAAGGCACCAGACTCACAGTTGTA	liver	ChILI_28
1385	0	TRBV5-1	TRBJ2-7	ASSLESSLSYEQY	GCCAGCAGCTTAGAGTCTAGTCTCTCCTACGAGCAGTAC	TRBD2	186	144	0	330	0.00037066	474	1	1	1	NA	GGAGCTGGGGGACTCGGCCCTTTATCTTTGCGCCAGCAGCTTAGAGTCTAGTCTCTCCTACGAGCAGTACTTCGGGCCGGGCACCAGGCTCACGGTCACAG	GGAGCTGGGGGACTCGGCCCTTTATCTTTGCGCCAGCAGCTT-----CTAGTC-CTCCTACGAGCAGTACTTCGGGCCGGGCACCAGGCTCACGGTCACAG	liver	ChILI_28
1386	0	TRBV19	TRBJ1-2	ASSRTDHLYGYT	GCCAGTAGTAGGACCGACCATCTCTATGGCTACACC		200	130	0	330	0.00037066	474	1	NA	1	NA	CGGCCCAAAAGAACCCGACAGCTTTCTATCTCTGTGCCAGTAGTAGGACCGACCATCTCTATGGCTACACCTTCGGTTCGGGGACCAGGTTAACCGTTGTAG	CGGCCCAAAAGAACCCGACAGCTTTCTATCTCTGTGCCAGTAGTA-------------CTATGGCTACACCTTCGGTTCGGGGACCAGGTTAACCGTTGTAG	liver	ChILI_28
1387	0	TRBV30	TRBJ1-3	AWKGDGNTIY	GCCTGGAAAGGGGACGGAAACACCATATAT	TRBD1	147	183	0	330	0.00037066	474	1	1	1	NA	CCTTCTCAGTGACTCTGGCTTCTATCTCTGTGCCTGGAAAGGGGACGGAAACACCATATATTTTGGAGAGGGAAGTTGGCTCACTGTTGTAG	CCTTCTCAGTGACTCTGGCTTCTATCTCTGTGCCTGGA-AGGGG--GGAAACACCATATATTTTGGAGAGGGAAGTTGGCTCACTGTTGTAG	liver	ChILI_28
1388	0	TRBV11-2	TRBJ1-2	ASARSRGYGYT	GCCAGCGCGAGGTCCCGGGGCTATGGCTACACC	TRBD1	182	148	0	330	0.00037066	474	1	1	1	NA	GCAAAGCTTGAGGACTCGGCCGTGTATCTCTGTGCCAGCGCGAGGTCCCGGGGCTATGGCTACACCTTCGGTTCGGGGACCAGGTTAACCGTTGTAG	GCAAAGCTTGAGGACTCGGCCGTGTATCTCTGTGCCAGC----------GGGGCTATGGCTACACCTTCGGTTCGGGGACCAGGTTAACCGTTGTAG	liver	ChILI_28
1389	0	TRBV5-4	TRBJ1-3	ASSPRKGQARNTIY	GCCAGCAGCCCGCGGAAGGGACAGGCTAGAAACACCATATAT	TRBD1	113	217	0	330	0.00037066	474	1	1	1	NA	GGAGCTGGACGACTCGGCCCTGTATCTCTGTGCCAGCAGCCCGCGGAAGGGACAGGCTAGAAACACCATATATTTTGGAGAGGGAAGTTGGCTCACTGTTGTAG	GGAGCTGGACGACTCGGCCCTGTATCTCTGTGCCAGCAGC--------GGGACAGG---GAAACACCATATATTTTGGAGAGGGAAGTTGGCTCACTGTTGTAG	liver	ChILI_28
1390	0	TRBV6-5	TRBJ1-3	ASSSSRSGNTIY	GCCAGCAGTTCGTCCCGGTCGGGAAACACCATATAT		151	179	0	330	0.00037066	474	1	NA	1	NA	CGGCTGCTCCCTCCCAGACATCTGTGTACTTCTGTGCCAGCAGTTCGTCCCGGTCGGGAAACACCATATATTTTGGAGAGGGAAGTTGGCTCACTGTTGTAG	CGGCTGCTCCCTCCCAGACATCTGTGTACTTCTGTGCCAGCAGTT-----------GGAAACACCATATATTTTGGAGAGGGAAGTTGGCTCACTGTTGTAG	liver	ChILI_28
1391	0	TRBV12-3	TRBJ1-1	ASSLSGGITEAF	GCCAGCAGCCTTTCCGGGGGCATCACTGAAGCTTTC	TRBD1	116	212	0	328	0.00036841	481	1	1	1	NA	CAGAACCCAGGGACTCAGCTGTGTACTTCTGTGCCAGCAGCCTTTCCGGGGGCATCACTGAAGCTTTCTTTGGACAAGGCACCAGACTCACAGTTGTAG	CAGAACCCAGGGACTCAGCTGTGTACTTCTGTGCCAGCAG-------GGGGGC--CACTGAAGCTTTCTTTGGACAAGGCACCAGACTCACAGTTGTAG	liver	ChILI_28
1392	0	TRBV7-2	TRBJ2-2	ASSQSRNLAGGNTGELF	GCCAGCAGCCAATCCCGAAATCTAGCGGGGGGGAACACCGGGGAGCTGTTT	TRBD2	129	198	0	327	0.00036729	482	1	1	1	NA	CCAGCGCACACAGCAGGAGGACTCGGCCGTGTATCTCTGTGCCAGCAGCCAATCCCGAAATCTAGCGGGGGGGAACACCGGGGAGCTGTTTTTTGGAGAAGGCTCTAGGCTGACCGTACTG	CCAGCGCACACAGCAGGAGGACTCGGCCGTGTATCTCTGTGCCAGCAGC------------CTAGCGGGGGGGAACACCGGGGAGCTGTTTTTTGGAGAAGGCTCTAGGCTGACCGTACTG	liver	ChILI_28
1393	0	TRBV7-2	TRBJ1-2	ASSPPAGQENYGYT	GCCAGCAGCCCCCCAGCCGGACAGGAAAACTATGGCTACACC	TRBD1	100	227	0	327	0.00036729	482	1	1	1	NA	CCAGCGCACACAGCAGGAGGACTCGGCCGTGTATCTCTGTGCCAGCAGCCCCCCAGCCGGACAGGAAAACTATGGCTACACCTTCGGTTCGGGGACCAGGTTAACCGTTGTAG	CCAGCGCACACAGCAGGAGGACTCGGCCGTGTATCTCTGTGCCAGCAGC---------GGACAGG--AACTATGGCTACACCTTCGGTTCGGGGACCAGGTTAACCGTTGTAG	liver	ChILI_28
1394	0	TRBV2	TRBJ1-1	ASSEAGRTEAF	GCCAGCAGTGAGGCGGGCCGCACTGAAGCTTTC	TRBD2	164	163	0	327	0.00036729	482	1	1	1	NA	CCACAAAGCTGGAGGACTCAGCCATGTACTTCTGTGCCAGCAGTGAGGCGGGCCGCACTGAAGCTTTCTTTGGACAAGGCACCAGACTCACAGTTGTAG	CCACAAAGCTGGAGGACTCAGCCATGTACTTCTGTGCCAGCAGTGA-GCGGG---CACTGAAGCTTTCTTTGGACAAGGCACCAGACTCACAGTTGTAG	liver	ChILI_28
1395	0	TRBV27	TRBJ2-3	ASKNRDPDTQY	GCCAGCAAAAACAGGGACCCAGATACGCAGTAT	TRBD1	177	150	0	327	0.00036729	482	1	1	1	NA	CGCCCAGCCCCAACCAGACCTCTCTGTACTTCTGTGCCAGCAAAAACAGGGACCCAGATACGCAGTATTTTGGCCCAGGCACCCGGCTGACAGTGCTCG	CGCCCAGCCCCAACCAGACCTCTCTGTACTTCTGTGCCAGCA---ACAGGG---CAGATACGCAGTATTTTGGCCCAGGCACCCGGCTGACAGTGCTCG	liver	ChILI_28
1396	0	TRBV7-9	TRBJ1-2	ASSFSQLYGYT	GCCAGCAGCTTTAGCCAACTCTATGGCTACACC		161	165	0	326	0.00036617	486	1	NA	1	NA	CCAGCGCACAGAGCAGGGGGACTCGGCCATGTATCTCTGTGCCAGCAGCTTTAGCCAACTCTATGGCTACACCTTCGGTTCGGGGACCAGGTTAACCGTTGTAG	CCAGCGCACAGAGCAGGGGGACTCGGCCATGTATCTCTGTGCCAGCAGCTT---------CTATGGCTACACCTTCGGTTCGGGGACCAGGTTAACCGTTGTAG	liver	ChILI_28
1397	0	TRBV15	TRBJ2-3	ATSRTGRTDTQY	GCCACCAGCAGGACAGGGAGGACAGATACGCAGTAT	TRBD1	175	151	0	326	0.00036617	486	2	1	1	NA	CACCAGGCCTGGGGGACGCAGCCATGTACCTGTGTGCCACCAGCAGGACAGGGAGGACAGATACGCAGTATTTTGGCCCAGGCACCCGGCTGACAGTGCTCG	CACCAGGCCTGGGGGACGCAGCCATGTACCTGTGTGCCACCAGC-GGACAGGG---ACAGATACGCAGTATTTTGGCCCAGGCACCCGGCTGACAGTGCTCG	liver	ChILI_28
1398	0	TRBV19	TRBJ1-5	ASKWGSYDQPQH	GCCAGTAAGTGGGGGTCGTACGATCAGCCCCAGCAT	TRBD1	135	191	0	326	0.00036617	486	1	1	1	NA	CGGCCCAAAAGAACCCGACAGCTTTCTATCTCTGTGCCAGTAAGTGGGGGTCGTACGATCAGCCCCAGCATTTTGGTGATGGGACTCGACTCTCCATCCTAG	CGGCCCAAAAGAACCCGACAGCTTTCTATCTCTGTGCCAGTA---GGGGG-------ATCAGCCCCAGCATTTTGGTGATGGGACTCGACTCTCCATCCTAG	liver	ChILI_28
1399	0	TRBV20-1	TRBJ2-7	SARVRDPGYEQY	AGTGCTAGGGTCCGGGACCCTGGGTACGAGCAGTAC	TRBD1	150	176	0	326	0.00036617	486	1	1	1	NA	GCCCATCCTGAAGACAGCAGCTTCTACATCTGCAGTGCTAGGGTCCGGGACCCTGGGTACGAGCAGTACTTCGGGCCGGGCACCAGGCTCACGGTCACAG	GCCCATCCTGAAGACAGCAGCTTCTACATCTGCAGTGCTAG-----GGGAC------TACGAGCAGTACTTCGGGCCGGGCACCAGGCTCACGGTCACAG	liver	ChILI_28
1400	0	TRBV11-2	TRBJ2-2	ASSLVLHTGELF	GCCAGCAGCTTAGTTCTGCACACCGGGGAGCTGTTT		146	180	0	326	0.00036617	486	1	NA	1	NA	GCAAAGCTTGAGGACTCGGCCGTGTATCTCTGTGCCAGCAGCTTAGTTCTGCACACCGGGGAGCTGTTTTTTGGAGAAGGCTCTAGGCTGACCGTACTGG	GCAAAGCTTGAGGACTCGGCCGTGTATCTCTGTGCCAGCAGCTTAG------ACACCGGGGAGCTGTTTTTTGGAGAAGGCTCTAGGCTGACCGTACTGG	liver	ChILI_28
1401	0	TRBV27	TRBJ2-2	ASSARPPPGELF	GCCAGCAGTGCGCGGCCCCCGCCCGGGGAGCTGTTT		105	221	0	326	0.00036617	486	1	NA	1	NA	CCCCAACCAGACCTCTCTGTACTTCTGTGCCAGCAGTGCGCGGCCCCCGCCCGGGGAGCTGTTTTTTGGAGAAGGCTCTAGGCTGACCGTACTG	CCCCAACCAGACCTCTCTGTACTTCTGTGCCAGCAGT-------------CCGGGGAGCTGTTTTTTGGAGAAGGCTCTAGGCTGACCGTACTG	liver	ChILI_28
1402	0	TRBV19	TRBJ2-2	ASSLDASNTGELF	GCCAGTAGCTTGGACGCATCTAACACCGGGGAGCTGTTT		150	175	0	325	0.00036504	492	1	NA	1	NA	CGGCCCAAAAGAACCCGACAGCTTTCTATCTCTGTGCCAGTAGCTTGGACGCATCTAACACCGGGGAGCTGTTTTTTGGAGAAGGCTCTAGGCTGACCGTACTGG	CGGCCCAAAAGAACCCGACAGCTTTCTATCTCTGTGCCAGTAG-------------AACACCGGGGAGCTGTTTTTTGGAGAAGGCTCTAGGCTGACCGTACTGG	liver	ChILI_28
1403	0	TRBV19	TRBJ1-5	ASSIEWQPQH	GCCAGTAGTATAGAGTGGCAGCCCCAGCAT		165	160	0	325	0.00036504	492	1	NA	1	NA	CGGCCCAAAAGAACCCGACAGCTTTCTATCTCTGTGCCAGTAGTATAGAGTGGCAGCCCCAGCATTTTGGTGATGGGACTCGACTCTCCATCCTAG	CGGCCCAAAAGAACCCGACAGCTTTCTATCTCTGTGCCAGTAGTATAGA----CAGCCCCAGCATTTTGGTGATGGGACTCGACTCTCCATCCTAG	liver	ChILI_28
1404	0	TRBV20-1	TRBJ2-3	SARDFSGWADTQY	AGTGCTAGAGATTTTTCGGGGTGGGCAGATACGCAGTAT	TRBD2	171	154	0	325	0.00036504	492	1	1	1	NA	GCCCATCCTGAAGACAGCAGCTTCTACATCTGCAGTGCTAGAGATTTTTCGGGGTGGGCAGATACGCAGTATTTTGGCCCAGGCACCCGGCTGACAGTGCTCG	GCCCATCCTGAAGACAGCAGCTTCTACATCTGCAGTGCTAGAGA-----CGGGG----CAGATACGCAGTATTTTGGCCCAGGCACCCGGCTGACAGTGCTCG	liver	ChILI_28
1405	0	TRBV5-4	TRBJ1-3	ASSVGGGLSGNTIY	GCCAGCAGCGTGGGAGGGGGCCTAAGTGGAAACACCATATAT	TRBD1	140	185	0	325	0.00036504	492	1	1	1	NA	GGAGCTGGACGACTCGGCCCTGTATCTCTGTGCCAGCAGCGTGGGAGGGGGCCTAAGTGGAAACACCATATATTTTGGAGAGGGAAGTTGGCTCACTGTTGTAG	GGAGCTGGACGACTCGGCCCTGTATCTCTGTGCCAGCAGC-----AGGGGGC-----TGGAAACACCATATATTTTGGAGAGGGAAGTTGGCTCACTGTTGTAG	liver	ChILI_28
1406	0	TRBV7-9	TRBJ2-1	ASSPPGFTYNEQF	GCCAGCAGCCCACCGGGATTTACCTACAATGAGCAGTTC	TRBD2	192	132	0	324	0.00036392	496	1	2	1	NA	CCAGCGCACAGAGCAGGGGGACTCGGCCATGTATCTCTGTGCCAGCAGCCCACCGGGATTTACCTACAATGAGCAGTTCTTCGGGCCAGGGACACGGCTCACCGTGCTAG	CCAGCGCACAGAGCAGGGGGACTCGGCCATGTATCTCTGTGCCAGCAGC----CGGGA----CCTACAATGAGCAGTTCTTCGGGCCAGGGACACGGCTCACCGTGCTAG	liver	ChILI_28
1407	0	TRBV19	TRBJ1-5	ASGKGTNQPQH	GCCAGTGGCAAAGGGACAAATCAGCCCCAGCAT	TRBD1	154	170	0	324	0.00036392	496	1	1	1	NA	CGGCCCAAAAGAACCCGACAGCTTTCTATCTCTGTGCCAGTGGCAAAGGGACAAATCAGCCCCAGCATTTTGGTGATGGGACTCGACTCTCCATCCTAG	CGGCCCAAAAGAACCCGACAGCTTTCTATCTCTGTGCCAGT------GGGACAAATCAGCCCCAGCATTTTGGTGATGGGACTCGACTCTCCATCCTAG	liver	ChILI_28
1408	0	TRBV20-1	TRBJ1-5	SASPRGRNQPQH	AGTGCTAGCCCAAGGGGCCGAAATCAGCCCCAGCAT	TRBD1	116	208	0	324	0.00036392	496	1	1	1	NA	GCCCATCCTGAAGACAGCAGCTTCTACATCTGCAGTGCTAGCCCAAGGGGCCGAAATCAGCCCCAGCATTTTGGTGATGGGACTCGACTCTCCATCCTAG	GCCCATCCTGAAGACAGCAGCTTCTACATCTGCAGTGCTAG-----GGGGC---AATCAGCCCCAGCATTTTGGTGATGGGACTCGACTCTCCATCCTAG	liver	ChILI_28
1409	0	TRBV30	TRBJ2-1	AWSKFQTSGGHNEQF	GCCTGGAGTAAATTCCAGACTAGCGGGGGGCACAATGAGCAGTTC	TRBD2	178	146	0	324	0.00036392	496	1	1	1	NA	CCTTCTCAGTGACTCTGGCTTCTATCTCTGTGCCTGGAGTAAATTCCAGACTAGCGGGGGGCACAATGAGCAGTTCTTCGGGCCAGGGACACGGCTCACCGTGCTAG	CCTTCTCAGTGACTCTGGCTTCTATCTCTGTGCCTGGAGT--------GACTAGCGGGGGG-ACAATGAGCAGTTCTTCGGGCCAGGGACACGGCTCACCGTGCTAG	liver	ChILI_28
1410	0	TRBV9	TRBJ1-1	ASSVGMNTEAF	GCCAGCAGCGTAGGAATGAACACTGAAGCTTTC		164	159	0	323	0.0003628	500	1	NA	1	NA	CTCTGGAGCTGGGGGACTCAGCTTTGTATTTCTGTGCCAGCAGCGTAGGAATGAACACTGAAGCTTTCTTTGGACAAGGCACCAGACTCACAGTTGTAG	CTCTGGAGCTGGGGGACTCAGCTTTGTATTTCTGTGCCAGCAGCGTAG---TGAACACTGAAGCTTTCTTTGGACAAGGCACCAGACTCACAGTTGTAG	liver	ChILI_28
1411	0	TRBV7-2	TRBJ2-5	ASSLNGVAGETQY	GCCAGCAGCTTAAATGGAGTTGCAGGGGAGACCCAGTAC	TRBD1	162	161	0.019	323	0.0003628	500	1	1	1	NA	CCAGCGCACACAGCAGGAGGACTCGGCCGTGTATCTCTGCGCCAGCAGCTTAAATGGAGTTGCAGGGGAGACCCAGTACTTCGGGCCAGGCACGCGGCTCCTGGTGCTCG	CCAGCGCACACAGCAGGAGGACTCGGCCGTGTATCTCTGTGCCAGCAGCTTA----------CAGGGGAGACCCAGTACTTCGGGCCAGGCACGCGGCTCCTGGTGCTCG	liver	ChILI_28
1412	0	TRBV12-3	TRBJ1-5	ASSSATGTSGNQPQH	GCCAGCTCTTCCGCGACTGGGACGTCAGGCAATCAGCCCCAGCAT	TRBD1	134	189	0	323	0.0003628	500	1	1	1	NA	CAGAACCCAGGGACTCAGCTGTGTACTTCTGTGCCAGCTCTTCCGCGACTGGGACGTCAGGCAATCAGCCCCAGCATTTTGGTGATGGGACTCGACTCTCCATCCTAG	CAGAACCCAGGGACTCAGCTGTGTACTTCTGTGCCAGC------------GGGAC-----GCAATCAGCCCCAGCATTTTGGTGATGGGACTCGACTCTCCATCCTAG	liver	ChILI_28
1413	0	TRBV12-3	TRBJ1-3	ASGMSAGNTIY	GCCAGCGGTATGTCAGCTGGAAACACCATATAT		143	180	0	323	0.0003628	500	1	NA	1	NA	CAGAACCCAGGGACTCAGCTGTGTACTTCTGTGCCAGCGGTATGTCAGCTGGAAACACCATATATTTTGGAGAGGGAAGTTGGCTCACTGTTGTAG	CAGAACCCAGGGACTCAGCTGTGTACTTCTGTGCCAGC----------CTGGAAACACCATATATTTTGGAGAGGGAAGTTGGCTCACTGTTGTAG	liver	ChILI_28
1414	0	TRBV11-2	TRBJ2-3	ASSFGASGGRTDTQY	GCCAGCAGCTTTGGGGCTAGCGGGGGCCGCACAGATACGCAGTAT	TRBD2	119	203	0	322	0.00036167	504	1	1	1	NA	GCAAAGCTTGAGGACTCGGCCGTGTATCTCTGTGCCAGCAGCTTTGGGGCTAGCGGGGGCCGCACAGATACGCAGTATTTTGGCCCAGGCACCCGGCTGACAGTGCTCG	GCAAAGCTTGAGGACTCGGCCGTGTATCTCTGTGCCAGCAGCTT-----CTAGCGGGGG--GCACAGATACGCAGTATTTTGGCCCAGGCACCCGGCTGACAGTGCTCG	liver	ChILI_28
1415	0	TRBV27	TRBJ1-1	ASPRPLNTEAF	GCCAGCCCCAGGCCTTTGAACACTGAAGCTTTC		189	133	0	322	0.00036167	504	1	NA	1	NA	CGCCCAGCCCCAACCAGACCTCTCTGTACTTCTGTGCCAGCCCCAGGCCTTTGAACACTGAAGCTTTCTTTGGACAAGGCACCAGACTCACAGTTGTAG	CGCCCAGCCCCAACCAGACCTCTCTGTACTTCTGTGCCAGC----------TGAACACTGAAGCTTTCTTTGGACAAGGCACCAGACTCACAGTTGTAG	liver	ChILI_28
1416	0	TRBV2	TRBJ1-1	ASSLTAMNTEAF	GCCAGCAGCCTGACAGCCATGAACACTGAAGCTTTC	TRBD1	168	154	0	322	0.00036167	504	1	1	1	NA	CCACAAAGCTGGAGGACTCAGCCATGTACTTCTGTGCCAGCAGCCTGACAGCCATGAACACTGAAGCTTTCTTTGGACAAGGCACCAGACTCACAGTTGTAG	CCACAAAGCTGGAGGACTCAGCCATGTACTTCTGTGCCAGCAG---GACAG---TGAACACTGAAGCTTTCTTTGGACAAGGCACCAGACTCACAGTTGTAG	liver	ChILI_28
1417	0	TRBV20-1	TRBJ1-5	SASGQGIFQPQH	AGTGCCTCCGGCCAGGGAATCTTTCAGCCCCAGCAT	TRBD1	132	189	0	321	0.00036055	507	1	1	1	NA	GCCCATCCTGAAGACAGCAGCTTCTACATCTGCAGTGCCTCCGGCCAGGGAATCTTTCAGCCCCAGCATTTTGGGAATGGGACTCGACTCTCCATCCTA	GCCCATCCTGAAGACAGCAGCTTCTACATCTGCAGTGC-------CAGGG------TCAGCCCCAGCATTTTGGTGATGGGACTCGACTCTCCATCCTA	liver	ChILI_28
1418	0	TRBV20-1	TRBJ1-5	SARMGQFQPQH	AGTGCTAGAATGGGACAGTTTCAGCCCCAGCAT	TRBD1	147	174	0	321	0.00036055	507	1	1	1	NA	GCCCATCCTGAAGACAGCAGCTTCTACATCTGCAGTGCTAGAATGGGACAGTTTCAGCCCCAGCATTTTGGTGATGGGACTCGACTCTCCATCCTAG	GCCCATCCTGAAGACAGCAGCTTCTACATCTGCAGTGCTAGA--GGGACAG--TCAGCCCCAGCATTTTGGTGATGGGACTCGACTCTCCATCCTAG	liver	ChILI_28
1419	0	TRBV6-6	TRBJ1-2	ASSRINYGYT	GCCAGCAGTCGGATTAACTATGGCTACACC		230	90	0	320	0.00035943	509	4	NA	1	NA	GGCTGCTCCCTCCCAGACATCTGTGTACTTCTGTGCCAGCAGTCGGATTAACTATGGCTACACCTTCGGTTCGGGGACCAGGTTAACCGTTGTAG	GGCTGCTCCCTCCCAGACATCTGTGTACTTCTGTGCCAGCAGTCG---TAACTATGGCTACACCTTCGGTTCGGGGACCAGGTTAACCGTTGTAG	liver	ChILI_28
1420	0	TRBV2	TRBJ2-5	ASLTHGRKETQY	GCCAGCCTCACACACGGGCGGAAAGAGACCCAGTAC		155	165	0	320	0.00035943	509	1	NA	1	NA	CCACAAAGCTGGAGGACTCAGCCATGTACTTCTGTGCCAGCCTCACACACGGGCGGAAAGAGACCCAGTACTTCGGGCCAGGCACGCGGCTCCTGGTGCTCG	CCACAAAGCTGGAGGACTCAGCCATGTACTTCTGTGCCAGC----------------AAGAGACCCAGTACTTCGGGCCAGGCACGCGGCTCCTGGTGCTCG	liver	ChILI_28
1421	0	TRBV7-2	TRBJ2-5	ASSAGQLQETQY	GCCAGCAGCGCGGGACAGCTTCAAGAGACCCAGTAC	TRBD1	154	166	0	320	0.00035943	509	1	1	1	NA	CCAGCGCACACAGCAGGAGGACTCGGCCGTGTATCTCTGTGCCAGCAGCGCGGGACAGCTTCAAGAGACCCAGTACTTCGGGCCAGGCACGCGGCTCCTGGTGCTCG	CCAGCGCACACAGCAGGAGGACTCGGCCGTGTATCTCTGTGCCAGCAGC--GGGACAG---CAAGAGACCCAGTACTTCGGGCCAGGCACGCGGCTCCTGGTGCTCG	liver	ChILI_28
1422	0	TRBV25-1	TRBJ1-3	ASSESGQRNTIY	GCCAGCAGTGAATCGGGACAGAGAAACACCATATAT	TRBD1	141	178	0	319	0.0003583	512	1	1	1	NA	GCCAGGCCCTCACATACCTCTCAGTACCTCTGTGCCAGCAGTGAATCGGGACAGAGAAACACCATATATTTTGGAGAGGGAAGTTGGCTCACTGTTGTAG	GCCAGGCCCTCACATACCTCTCAGTACCTCTGTGCCAGCAGTGAAT-GGGACAG-GAAACACCATATATTTTGGAGAGGGAAGTTGGCTCACTGTTGTAG	liver	ChILI_28
1423	0	TRBV6-1	TRBJ1-1	ASAMGQGGIEAF	GCCAGTGCCATGGGACAGGGGGGTATCGAAGCTTTC	TRBD1	159	159	0	318	0.00035718	513	1	1	1	NA	GCTCCCTCCCAGACATCTGTGTACTTCTGTGCCAGTGCCATGGGACAGGGGGGTATCGAAGCTTTCTTTGGACAAGGCACCAGACTCACAGTTGTAG	GCTCCCTCCCAGACATCTGTGTACTTCTGTGCCAG------GGGACAGGGGG-----GAAGCTTTCTTTGGACAAGGCACCAGACTCACAGTTGTAG	liver	ChILI_28
1424	0	TRBV21-1	TRBJ1-1	ASSKPGAQAF	GCCAGCAGCAAACCGGGGGCCCAAGCTTTC	TRBD1	155	163	0	318	0.00035718	513	1	1	1	NA	CCACGGAGTCAGGGGACACAGCACTGTATTTCTGTGCCAGCAGCAAACCGGGGGCCCAAGCTTTCTTTGGACAAGGCACCAGACTCACAGTTGTAG	CCACGGAGTCAGGGGACACAGCACTGTATTTCTGTGCCAGCAGCAAA--GGGGGC--AAGCTTTCTTTGGACAAGGCACCAGACTCACAGTTGTAG	liver	ChILI_28
1425	0	TRBV12-5	TRBJ1-5	ASGLGLNQPQH	GCTAGTGGTTTGGGCCTCAATCAGCCCCAGCAT		137	181	0	318	0.00035718	513	1	NA	1	NA	CAGAACCCAGGGACTCAGCTGTGTATTTTTGTGCTAGTGGTTTGGGCCTCAATCAGCCCCAGCATTTTGGTGATGGGACTCGACTCTCCATCCTAG	CAGAACCCAGGGACTCAGCTGTGTATTTTTGTGCTAGTGGTTTGG----CAATCAGCCCCAGCATTTTGGTGATGGGACTCGACTCTCCATCCTAG	liver	ChILI_28
1426	0	TRBV27	TRBJ2-3	ASRNPGLGDDTQY	GCCAGCAGGAACCCCGGACTAGGGGACGATACGCAGTAT	TRBD2	173	145	0	318	0.00035718	513	1	1	1	NA	CGCCCAGCCCCAACCAGACCTCTCTGTACTTCTGTGCCAGCAGGAACCCCGGACTAGGGGACGATACGCAGTATTTTGGCCCAGGCACCCGGCTGACAGTGCTCG	CGCCCAGCCCCAACCAGACCTCTCTGTACTTCTGTGCCAGCAG-------GGACTAG-----GATACGCAGTATTTTGGCCCAGGCACCCGGCTGACAGTGCTCG	liver	ChILI_28
1427	0	TRBV4-1	TRBJ1-1	ASSLSEQLNTEAF	GCCAGCAGCTTATCCGAACAGCTGAACACTGAAGCTTTC		165	152	0	317	0.00035606	517	1	NA	1	NA	GCAGCCAGAAGACTCAGCCCTGTATCTCTGCGCCAGCAGCTTATCCGAACAGCTGAACACTGAAGCTTTCTTTGGACAAGGCACCAGACTCACAGTTGTAG	GCAGCCAGAAGACTCAGCCCTGTATCTCTGCGCCAGCAGC-------------TGAACACTGAAGCTTTCTTTGGACAAGGCACCAGACTCACAGTTGTAG	liver	ChILI_28
1428	0	TRBV6-1	TRBJ1-2	ASSSSGTGSLFSYGYT	GCCAGCAGCTCCTCCGGGACAGGGTCCCTCTTTTCTTATGGCTACACC	TRBD1	206	111	0	317	0.00035606	517	1	1	1	NA	CGGCTGCTCCCTCCCAGACATCTGTGTACTTCTGTGCCAGCAGCTCCTCCGGGACAGGGTCCCTCTTTTCTTATGGCTACACCTTCGGTTCGGGGACCAGGTTAACCGTTGTAG	CGGCTGCTCCCTCCCAGACATCTGTGTACTTCTGTGCCAGCAG-------GGGACAGGG------------TATGGCTACACCTTCGGTTCGGGGACCAGGTTAACCGTTGTAG	liver	ChILI_28
1429	0	TRBV7-6	TRBJ1-2	ASSLADEGGGYT	GCCAGCAGCTTAGCCGACGAAGGAGGTGGCTACACC	TRBD2	166	151	0	317	0.00035606	517	1	2	1	NA	CAGCGCACAGAGCAGCGGGACTCGGCCATGTATCGCTGTGCCAGCAGCTTAGCCGACGAAGGAGGTGGCTACACCTTCGGTTCGGGGACCAGGTTAACCGTTGTAG	CAGCGCACAGAGCAGCGGGACTCGGCCATGTATCGCTGTGCCAGCAGCTTAGC-------GGAGGTGGCTACACCTTCGGTTCGGGGACCAGGTTAACCGTTGTAG	liver	ChILI_28
1430	0	TRBV20-1	TRBJ1-5	SAISGGGSNQPQH	AGTGCTATTTCAGGGGGAGGCAGCAATCAGCCCCAGCAT	TRBD1	137	180	0	317	0.00035606	517	1	1	1	NA	GCCCATCCTGAAGACAGCAGCTTCTACATCTGCAGTGCTATTTCAGGGGGAGGCAGCAATCAGCCCCAGCATTTTGGTGATGGGACTCGACTCTCCATCCTAG	GCCCATCCTGAAGACAGCAGCTTCTACATCTGCAGTGCTA---CAGGGGG----AGCAATCAGCCCCAGCATTTTGGTGATGGGACTCGACTCTCCATCCTAG	liver	ChILI_28
1431	0	TRBV30	TRBJ1-2	AWDREDYGYT	GCCTGGGACAGGGAGGACTATGGCTACACC	TRBD1	185	132	0	317	0.00035606	517	5	1	1	NA	CCTTCTCAGTGACTCTGGCTTCTATCTCTGTGCCTGGGACAGGGAGGACTATGGCTACACCTTCGGTTCGGGGACCAGGTTAACCGTTGTAG	CCTTCTCAGTGACTCTGGCTTCTATCTCTGTGCCTGGGACAGGG---ACTATGGCTACACCTTCGGTTCGGGGACCAGGTTAACCGTTGTAG	liver	ChILI_28
1432	0	TRBV12-1	TRBJ1-5	ASSFTPNGTFNQPQH	GCCAGCAGCTTTACCCCAAACGGGACATTCAATCAGCCCCAGCAT	TRBD1	124	193	0	317	0.00035606	517	1	1	1	NA	GGAACCCAGGGACTTGGGCCTATATTTCTGTGCCAGCAGCTTTACCCCAAACGGGACATTCAATCAGCCCCAGCATTTTGGTGATGGGACTCGACTCTCCATCCTAG	GGAACCCAGGGACTTGGGCCTATATTTCTGTGCCAGCAGCTTT---------GGGACA--CAATCAGCCCCAGCATTTTGGTGATGGGACTCGACTCTCCATCCTAG	liver	ChILI_28
1433	0	TRBV7-2	TRBJ2-7	ASSQPGSSYEQY	GCCAGCAGCCAACCCGGGTCCTCCTACGAGCAGTAC		192	125	0	317	0.00035606	517	1	NA	1	NA	CACAGCAGGAGGACTCGGCCGTGTATCTCTGTGCCAGCAGCCAACCCGGGTCCTCCTACGAGCAGTACTTCGGGCCGGGCACCAGGCTCACGGTCACAG	CACAGCAGGAGGACTCGGCCGTGTATCTCTGTGCCAGCAGC-----------CTCCTACGAGCAGTACTTCGGGCCGGGCACCAGGCTCACGGTCACAG	liver	ChILI_28
1434	0	TRBV19	TRBJ1-5	ASTVGGAYGGPQH	GCCAGTACCGTCGGGGGGGCGTATGGAGGGCCCCAGCAT	TRBD2	158	158	0	316	0.00035494	524	1	1	1	NA	CGGCCCAAAAGAACCCGACAGCTTTCTATCTCTGTGCCAGTACCGTCGGGGGGGCGTATGGAGGGCCCCAGCATTTTGGTGATGGGACTCGACTCTCCATCCTAG	CGGCCCAAAAGAACCCGACAGCTTTCTATCTCTGTGCCAGTA----CGGGGGGG----------GCCCCAGCATTTTGGTGATGGGACTCGACTCTCCATCCTAG	liver	ChILI_28
1435	0	TRBV19	TRBJ2-7	ASSVRDRFYEQY	GCCAGTAGTGTCCGGGACAGGTTCTACGAGCAGTAC	TRBD1	195	121	0	316	0.00035494	524	1	1	1	NA	CGGCCCAAAAGAACCCGACAGCTTTCTATCTCTGTGCCAGTAGTGTCCGGGACAGGTTCTACGAGCAGTACTTCGGGCCGGGCACCAGGCTCACGGTCACAG	CGGCCCAAAAGAACCCGACAGCTTTCTATCTCTGTGCCAGTAGT----GGGACAGG--CTACGAGCAGTACTTCGGGCCGGGCACCAGGCTCACGGTCACAG	liver	ChILI_28
1436	0	TRBV2	TRBJ1-1	AIRAGLNTEAF	GCCATCCGGGCAGGTTTGAACACTGAAGCTTTC		153	163	0	316	0.00035494	524	1	NA	1	NA	CCACAAAGCTGGAGGACTCAGCCATGTACTTCTGTGCCATCCGGGCAGGTTTGAACACTGAAGCTTTCTTTGGACAAGGCACCAGACTCACAGTTGTAG	CCACAAAGCTGGAGGACTCAGCCATGTACTTCTGTGCCA------------TGAACACTGAAGCTTTCTTTGGACAAGGCACCAGACTCACAGTTGTAG	liver	ChILI_28
1437	0	TRBV7-9	TRBJ2-7	ASSLAEGEQY	GCCAGCAGCTTAGCAGAGGGCGAGCAGTAC	TRBD2	170	145	0	315	0.00035381	527	1	2	1	NA	CCAGCGCACAGAGCAGGGGGACTCGGCCATGTATCTCTGTGCCAGCAGCTTAGCAGAGGGCGAGCAGTACTTCGGGCCGGGCACCAGGCTCACGGTCACAG	CCAGCGCACAGAGCAGGGGGACTCGGCCATGTATCTCTGTGCCAGCAGCTTAGC-GAGGGCGAGCAGTACTTCGGGCCGGGCACCAGGCTCACGGTCACAG	liver	ChILI_28
1438	0	TRBV7-2	TRBJ1-1	ASSWDTNTEAF	GCCAGCAGCTGGGACACGAACACTGAAGCTTTC	TRBD1	135	180	0	315	0.00035381	527	1	1	1	NA	CCAGCGCACACAGCAGGAGGACTCGGCCGTGTATCTCTGTGCCAGCAGCTGGGACACGAACACTGAAGCTTTCTTTGGACAAGGCACCAGACTCACAGTTGTAG	CCAGCGCACACAGCAGGAGGACTCGGCCGTGTATCTCTGTGCCAGCAGCTGGGACA-GAACACTGAAGCTTTCTTTGGACAAGGCACCAGACTCACAGTTGTAG	liver	ChILI_28
1439	0	TRBV19	TRBJ1-2	ASSMGGGYT	GCCAGTAGTATGGGGGGTGGCTACACC	TRBD2	174	141	0.022	315	0.00035381	527	1	1	1	NA	CGGCCCAAAAAAACCCGACAGCTTTCTATCTCTGTGCCAGTAGTATGGGGGGTGGCTACACCTTCGGTTCGGGGACCAGGTTAACCGTTGTA	CGGCCCAAAAGAACCCGACAGCTTTCTATCTCTGTGCCAGTAGTATGGGGGGTGGCTACACCTTCGGTTCGGGGACCAGGTTAACCGTTGTA	liver	ChILI_28
1440	0	TRBV6-2	TRBJ1-3	ASNDPGFFGNTIY	GCCAGCAATGACCCGGGCTTCTTTGGAAACACCATATAT		130	185	0	315	0.00035381	527	1	NA	1	NA	GCTCCCTCCCAAACATCTGTGTACTTCTGTGCCAGCAATGACCCGGGCTTCTTTGGAAACACCATATATTTTGGAGAGGGAAGTTGGCTCACTGTTGTAG	GCTCCCTCCCAAACATCTGTGTACTTCTGTGCCAGCA----------------TGGAAACACCATATATTTTGGAGAGGGAAGTTGGCTCACTGTTGTAG	liver	ChILI_28
1441	0	TRBV2	TRBJ2-7	ASSELGRQPYEQY	GCCAGCAGTGAGCTTGGGCGGCAGCCCTACGAGCAGTAC		155	160	0	315	0.00035381	527	1	NA	1	NA	CCACAAAGCTGGAGGACTCAGCCATGTACTTCTGTGCCAGCAGTGAGCTTGGGCGGCAGCCCTACGAGCAGTACTTCGGGCCGGGCACCAGGCTCACGGTCACAG	CCACAAAGCTGGAGGACTCAGCCATGTACTTCTGTGCCAGCAGTGA--------------CCTACGAGCAGTACTTCGGGCCGGGCACCAGGCTCACGGTCACAG	liver	ChILI_28
1442	0	TRBV7-8	TRBJ1-4	ASSLTATNEKLF	GCCAGCAGCTTGACAGCAACTAATGAAAAACTGTTT	TRBD1	269	46	0	315	0.00035381	527	1	1	1	NA	CCAGCGCACACAGCAGGAGGACTCCGCCGTGTATCTCTGTGCCAGCAGCTTGACAGCAACTAATGAAAAACTGTTTTTTGGCAGTGGAACCCAGCTCTCTGTCTTGG	CCAGCGCACACAGCAGGAGGACTCCGCCGTGTATCTCTGTGCCAGCAGCTTGACAGCAACTAATGAAAAACTGTTTTTTGGCAGTGGAACCCAGCTCTCTGTCTTGG	liver	ChILI_28
1443	0	TRBV7-2	TRBJ1-2	ASSRTLGGRDRAGYT	GCCAGCAGCCGGACTCTGGGAGGGAGGGACAGGGCTGGCTACACC	TRBD1	217	97	0	314	0.00035269	533	1	1	1	NA	CCAGCGCACACAGCAGGAGGACTCGGCCGTGTATCTCTGTGCCAGCAGCCGGACTCTGGGAGGGAGGGACAGGGCTGGCTACACCTTCGGTTCGGGGACCAGGTTAACCGTTGTAG	CCAGCGCACACAGCAGGAGGACTCGGCCGTGTATCTCTGTGCCAGCAGC----------------GGGACAGGG-TGGCTACACCTTCGGTTCGGGGACCAGGTTAACCGTTGTAG	liver	ChILI_28
1444	0	TRBV7-2	TRBJ2-5	ASSPQAGRPQETQY	GCCAGCAGCCCACAGGCGGGACGTCCGCAAGAGACCCAGTAC	TRBD2	55	258	0	313	0.00035157	534	1	2	1	NA	CCAGCGCACACAGCAGGAGGACTCGGCCGTGTATCTCTGTGCCAGCAGCCCACAGGCGGGACGTCCGCAAGAGACCCAGTACTTCGGGCCAGGCACGCGGCTCCTGGTGCTC	CCAGCGCACACAGCAGGAGGACTCGGCCGTGTATCTCTGTGCCAGCAGC------GCGGGA------CAAGAGACCCAGTACTTCGGGCCAGGCACGCGGCTCCTGGTGCTC	liver	ChILI_28
1445	0	TRBV12-3	TRBJ1-3	ASSPGASLSGNTIY	GCCAGCAGCCCCGGAGCTTCACTCTCTGGAAACACCATATAT		116	197	0	313	0.00035157	534	1	NA	1	NA	CAGAACCCAGGGACTCAGCTGTGTACTTCTGTGCCAGCAGCCCCGGAGCTTCACTCTCTGGAAACACCATATATTTTGGAGAGGGAAGTTGGCTCACTGTTGTAG	CAGAACCCAGGGACTCAGCTGTGTACTTCTGTGCCAGCAG---------------CTCTGGAAACACCATATATTTTGGAGAGGGAAGTTGGCTCACTGTTGTAG	liver	ChILI_28
1446	0	TRBV7-2	TRBJ2-5	ASSNAQTQY	GCCAGCAGCAATGCTCAGACCCAGTAC		136	176	0	312	0.00035044	536	1	NA	1	NA	CCAGCGCACACAGCAGGAGGACTCGGCCGTGTATCTCTGTGCCAGCAGCAATGCTCAGACCCAGTACTTCGGGCCAGGCACGCGGCTCCTGGTGCTCG	CCAGCGCACACAGCAGGAGGACTCGGCCGTGTATCTCTGTGCCAGCAGC-------AGACCCAGTACTTCGGGCCAGGCACGCGGCTCCTGGTGCTCG	liver	ChILI_28
1447	0	TRBV6-1	TRBJ2-2	ASIGQGAGDTGELF	GCCAGCATCGGACAGGGGGCGGGAGACACCGGGGAGCTGTTT	TRBD1	128	184	0	312	0.00035044	536	1	1	1	NA	CGGCTGCTCCCTCCCAGACATCTGTGTACTTCTGTGCCAGCATCGGACAGGGGGCGGGAGACACCGGGGAGCTGTTTTTTGGAGAAGGCTCTAGGCTGACCGTACTGG	CGGCTGCTCCCTCCCAGACATCTGTGTACTTCTGTGCCAGCA--GGACAGGGGGC-----ACACCGGGGAGCTGTTTTTTGGAGAAGGCTCTAGGCTGACCGTACTGG	liver	ChILI_28
1448	0	TRBV6-1	TRBJ2-2	ASSRVGANTGELF	GCCAGCAGCAGAGTAGGGGCTAACACCGGGGAGCTTTTT	TRBD1	165	147	0.023	312	0.00035044	536	1	1	1	NA	CGGCTGCTCCCTCCCAGACATCTGTGTACTTCTCTGCCAGCAGCAGAGTAGGGGCTAACACCGGGGAGCTTTTTTTTGGAGAAGGCTCTAGGCTGACCGTACTG	CGGCTGCTCCCTCCCAGACATCTGTGTACTTCTGTGCCAGCAG-------GGGGC-AACACCGGGGAGCTGTTTTTTGGAGAAGGCTCTAGGCTGACCGTACTG	liver	ChILI_28
1449	0	TRBV20-1	TRBJ1-3	SARGHVDPGNTIY	AGTGCTAGAGGACACGTAGACCCTGGAAACACCATATAT	TRBD1	142	170	0	312	0.00035044	536	1	1	1	NA	GCCCATCCTGAAGACAGCAGCTTCTACATCTGCAGTGCTAGAGGACACGTAGACCCTGGAAACACCATATATTTTGGAGAGGGAAGTTGGCTCACTGTTGTAG	GCCCATCCTGAAGACAGCAGCTTCTACATCTGCAGTGCTAGAGGACA--------CTGGAAACACCATATATTTTGGAGAGGGAAGTTGGCTCACTGTTGTAG	liver	ChILI_28
1450	0	TRBV11-2	TRBJ2-2	ASSLDRVTGELF	GCCAGCAGCTTAGACAGGGTCACCGGGGAGCTTTTT	TRBD1	154	158	0	312	0.00035044	536	1	1	1	NA	GCAAAGCTTGAGGACTCGGCCGTGTATCTCTGTGCCAGCAGCTTAGACAGGGTCACCGGGGAGCTTTTTTTTGGAGAAGGCTCTAGGCTGACCGTACTG	GCAAAGCTTGAGGACTCGGCCGTGTATCTCTGTGCCAGCAGCTTAGACAGGG-CACCGGGGAGCTGTTTTTTGGAGAAGGCTCTAGGCTGACCGTACTG	liver	ChILI_28
1451	0	TRBV7-9	TRBJ2-7	ASSLSYEQY	GCCAGCAGTCTTTCCTACGAGCAGTAC		165	146	0	311	0.00034932	541	1	NA	1	NA	CCAGCGCACAGAGCAGGGGGACTCGGCCATGTATCTCTGTGCCAGCAGTCTTTCCTACGAGCAGTACTTCGGGCCGGGCACCAGGCTCACGGTCACAG	CCAGCGCACAGAGCAGGGGGACTCGGCCATGTATCTCTGTGCCAGCAG----TCCTACGAGCAGTACTTCGGGCCGGGCACCAGGCTCACGGTCACAG	liver	ChILI_28
1452	0	TRBV7-3	TRBJ2-1	ASSLTGTSYNEQF	GCCAGCAGCTTAACCGGGACCTCCTACAATGAGCAGTTC	TRBD2	188	123	0	311	0.00034932	541	1	1	1	NA	CCAGCGCACAGAGCGGGGGGACTCAGCCGTGTATCTCTGTGCCAGCAGCTTAACCGGGACCTCCTACAATGAGCAGTTCTTCGGGCCAGGGACACGGCTCACCGTGCTAG	CCAGCGCACAGAGCGGGGGGACTCAGCCGTGTATCTCTGTGCCAGCAGCTTAAC-GGGACCTCCTACAATGAGCAGTTCTTCGGGCCAGGGACACGGCTCACCGTGCTAG	liver	ChILI_28
1453	0	TRBV4-2	TRBJ1-5	ASSRDVVSEQPQH	GCCAGCAGCCGAGACGTCGTATCGGAGCAGCCCCAGCAT		101	210	0	311	0.00034932	541	1	NA	1	NA	GCAGCCAGAAGACTCGGCCCTGTATCTCTGTGCCAGCAGCCGAGACGTCGTATCGGAGCAGCCCCAGCATTTTGGTGATGGGACTCGACTCTCCATCCTAG	GCAGCCAGAAGACTCGGCCCTGTATCTCTGTGCCAGCAGCC-----------------CAGCCCCAGCATTTTGGTGATGGGACTCGACTCTCCATCCTAG	liver	ChILI_28
1454	0	TRBV27	TRBJ1-1	ASRGPTTEAF	GCCAGCAGAGGGCCTACCACTGAAGCTTTC	TRBD2	167	144	0	311	0.00034932	541	1	2	1	NA	CGCCCAGCCCCAACCAGACCTCTCTGTACTTCTGTGCCAGCAGAGGGCCTACCACTGAAGCTTTCTTTGGACAAGGCACCAGACTCACAGTTGTAG	CGCCCAGCCCCAACCAGACCTCTCTGTACTTCTGTGCCAGCAGAGGG-----CACTGAAGCTTTCTTTGGACAAGGCACCAGACTCACAGTTGTAG	liver	ChILI_28
1455	0	TRBV12-3	TRBJ1-5	ASGITPLEEPQH	GCCAGCGGAATAACACCCCTCGAAGAGCCCCAGCAT		117	193	0	310	0.0003482	545	1	NA	1	NA	CAGAACCCAGGGACTCAGCTGTGTACTTCTGTGCCAGCGGAATAACACCCCTCGAAGAGCCCCAGCATTTTGGTGATGGGACTCGACTCTCCATCCTAG	CAGAACCCAGGGACTCAGCTGTGTACTTCTGTGCCAGC-------------------AGCCCCAGCATTTTGGTGATGGGACTCGACTCTCCATCCTAG	liver	ChILI_28
1456	0	TRBV7-3	TRBJ2-1	ASSRGGPHNEQF	GCCAGCAGCCGTGGCGGACCACACAATGAGCAGTTC		231	78	0	309	0.00034707	546	1	NA	1	NA	CCAGCGCACAGAGCGGGGGGACTCAGCCGTGTATCTCTGTGCCAGCAGCCGTGGCGGACCACACAATGAGCAGTTCTTCGGGCCAGGGACACGGCTCACCGTGCTAG	CCAGCGCACAGAGCGGGGGGACTCAGCCGTGTATCTCTGTGCCAGCAGC-------------ACAATGAGCAGTTCTTCGGGCCAGGGACACGGCTCACCGTGCTAG	liver	ChILI_28
1457	0	TRBV5-1	TRBJ1-1	ASSLGEGLTTEAF	GCCAGCAGCTTGGGGGAGGGGTTGACCACTGAAGCTTTC	TRBD2	161	148	0	309	0.00034707	546	1	2	1	NA	GGAGCTGGGGGACTCGGCCCTTTATCTTTGCGCCAGCAGCTTGGGGGAGGGGTTGACCACTGAAGCTTTCTTTGGACAAGGCACCAGACTCACAGTTGTAG	GGAGCTGGGGGACTCGGCCCTTTATCTTTGCGCCAGCAGCTTGGGGGAGGG------CACTGAAGCTTTCTTTGGACAAGGCACCAGACTCACAGTTGTAG	liver	ChILI_28
1458	0	TRBV19	TRBJ2-2	ASTLAGGSTGELF	GCCAGTACCCTGGCGGGGGGTTCCACCGGGGAGCTGTTT	TRBD2	151	158	0	309	0.00034707	546	1	1	1	NA	CGGCCCAAAAGAACCCGACAGCTTTCTATCTCTGTGCCAGTACCCTGGCGGGGGGTTCCACCGGGGAGCTGTTTTTTGGAGAAGGCTCTAGGCTGACCGTACTGG	CGGCCCAAAAGAACCCGACAGCTTTCTATCTCTGTGCCAGTA-----GCGGGGGG---CACCGGGGAGCTGTTTTTTGGAGAAGGCTCTAGGCTGACCGTACTGG	liver	ChILI_28
1459	0	TRBV7-2	TRBJ2-2	ARQEGSLNTGELF	GCCAGACAAGAGGGAAGCCTTAACACCGGGGAGCTGTTT	TRBD2	119	189	0	308	0.00034595	549	1	2	1	NA	CCAGCGCACACAGCAGGAGGACTCGGCCGTGTATCTCTGTGCCAGACAAGAGGGAAGCCTTAACACCGGGGAGCTGTTTTTTGGAGAAGGCTCTAGGCTGACCGTACTGG	CCAGCGCACACAGCAGGAGGACTCGGCCGTGTATCTCTGTGCCAG----GAGGG-------AACACCGGGGAGCTGTTTTTTGGAGAAGGCTCTAGGCTGACCGTACTGG	liver	ChILI_28
1460	0	TRBV20-1	TRBJ2-3	SATLAGKPLKTDTQY	AGTGCCACATTAGCGGGGAAACCCTTGAAAACAGATACGCAGTAT	TRBD2	176	132	0	308	0.00034595	549	1	1	1	NA	GCCCATCCTGAAGACAGCAGCTTCTACATCTGCAGTGCCACATTAGCGGGGAAACCCTTGAAAACAGATACGCAGTATTTTGGCCCAGGCACCCGGCTGACAGTGCTCG	GCCCATCCTGAAGACAGCAGCTTCTACATCTGCAGTGC-----TAGCGGGG------------ACAGATACGCAGTATTTTGGCCCAGGCACCCGGCTGACAGTGCTCG	liver	ChILI_28
1461	0	TRBV12-3	TRBJ1-5	ASSRDSSNQPQH	GCCAGCAGCCGGGACAGTAGCAATCAGCCCCAGCAT	TRBD1	141	167	0	308	0.00034595	549	1	1	1	NA	CAGAACCCAGGGACTCAGCTGTGTACTTCTGTGCCAGCAGCCGGGACAGTAGCAATCAGCCCCAGCATTTTGGTGATGGGACTCGACTCTCCATCCTAG	CAGAACCCAGGGACTCAGCTGTGTACTTCTGTGCCAGCAG--GGGACAGTAGCAATCAGCCCCAGCATTTTGGTGATGGGACTCGACTCTCCATCCTAG	liver	ChILI_28
1462	0	TRBV2	TRBJ1-2	ASSDHRGRGYGYT	GCCAGCAGTGACCACAGGGGCCGGGGGTATGGCTACACC	TRBD1	184	124	0	308	0.00034595	549	1	1	1	NA	CCACAAAGCTGGAGGACTCAGCCATGTACTTCTGTGCCAGCAGTGACCACAGGGGCCGGGGGTATGGCTACACCTTCGGTTCGGGGACCAGGTTAACCGTTGTAG	CCACAAAGCTGGAGGACTCAGCCATGTACTTCTGTGCCAGCAGTGA--ACAGGGG-------TATGGCTACACCTTCGGTTCGGGGACCAGGTTAACCGTTGTAG	liver	ChILI_28
1463	0	TRBV24-1	TRBJ2-3	ATSVIRTSGTDTQY	GCCACCAGTGTTATCCGGACTAGCGGCACAGATACGCAGTAT	TRBD2	169	139	0	308	0.00034595	549	1	1	1	NA	CCCCAACCAGACAGCTCTTTACTTCTGTGCCACCAGTGTTATCCGGACTAGCGGCACAGATACGCAGTATTTTGGCCCAGGCACCCGGCTGACAGTGCTCG	CCCCAACCAGACAGCTCTTTACTTCTGTGCCACCAGTG------GGACTAGCGGCACAGATACGCAGTATTTTGGCCCAGGCACCCGGCTGACAGTGCTCG	liver	ChILI_28
1464	0	TRBV11-2	TRBJ2-3	ASSFPRQRTDTQY	GCCAGCAGCTTCCCACGCCAACGCACAGATACGCAGTAT		168	139	0	307	0.00034483	554	1	NA	1	NA	GCAAAGCTTGAGGACTCGGCCGTGTATCTCTGTGCCAGCAGCTTCCCACGCCAACGCACAGATACGCAGTATTTTGGCCCAGGCACCCGGCTGACAGTGCTCG	GCAAAGCTTGAGGACTCGGCCGTGTATCTCTGTGCCAGCAGCTT-----------GCACAGATACGCAGTATTTTGGCCCAGGCACCCGGCTGACAGTGCTCG	liver	ChILI_28
1465	0	TRBV6-2	TRBJ1-1	ASSAPTTAPLPEAF	GCCAGCAGCGCACCGACAACTGCCCCCTTGCCTGAAGCTTTC		169	137	0	306	0.0003437	555	1	NA	1	NA	GCTCCCTCCCAAACATCTGTGTACTTCTGTGCCAGCAGCGCACCGACAACTGCCCCCTTGCCTGAAGCTTTCTTTGGACAAGGCACCAGACTCACAGTTGTAG	GCTCCCTCCCAAACATCTGTGTACTTCTGTGCCAGCAG-----------------------CTGAAGCTTTCTTTGGACAAGGCACCAGACTCACAGTTGTAG	liver	ChILI_28
1466	0	TRBV7-2	TRBJ1-1	ASSLIGGANTEAF	GCCAGCAGCTTAATTGGGGGCGCGAACACTGAAGCTTTC	TRBD1	175	131	0	306	0.0003437	555	1	1	1	NA	CCAGCGCACACAGCAGGAGGACTCGGCCGTGTATCTCTGTGCCAGCAGCTTAATTGGGGGCGCGAACACTGAAGCTTTCTTTGGACAAGGCACCAGACTCACAGTTGTAG	CCAGCGCACACAGCAGGAGGACTCGGCCGTGTATCTCTGTGCCAGCAGCTTA---GGGGGC--GAACACTGAAGCTTTCTTTGGACAAGGCACCAGACTCACAGTTGTAG	liver	ChILI_28
1467	0	TRBV5-1	TRBJ2-5	ASSLSSFQETQY	GCCAGCAGCTTGTCAAGCTTCCAAGAGACCCAGTAC		156	149	0	305	0.00034258	557	1	NA	1	NA	GGAGCTGGGGGACTCGGCCCTTTATCTTTGCGCCAGCAGCTTGTCAAGCTTCCAAGAGACCCAGTACTTCGGGCCAGGCACGCGGCTCCTGGTGCTCG	GGAGCTGGGGGACTCGGCCCTTTATCTTTGCGCCAGCAGCTTG--------CCAAGAGACCCAGTACTTCGGGCCAGGCACGCGGCTCCTGGTGCTCG	liver	ChILI_28
1468	0	TRBV30	TRBJ1-6	AWDPAGSPLH	GCCTGGGACCCGGCAGGATCACCCCTCCAC		145	160	0	305	0.00034258	557	5	NA	2	NA	CCTTCTCAGTGACTCTGGCTTCTATCTCTGTGCCTGGGACCCGGCAGGATCACCCCTCCACTTTGGGAACGGGACCAGGCTCACTGTGACAG	CCTTCTCAGTGACTCTGGCTTCTATCTCTGTGCCTGGG-----------TCACCCCTCCACTTTGGGAACGGGACCAGGCTCACTGTGACAG	liver	ChILI_28
1469	0	TRBV25-1	TRBJ1-2	ASSDSWDSRGYT	GCCAGCAGTGACTCATGGGACAGCAGGGGCTACACC	TRBD1	131	174	0	305	0.00034258	557	1	1	1	NA	GCCAGGCCCTCACATACCTCTCAGTACCTCTGTGCCAGCAGTGACTCATGGGACAGCAGGGGCTACACCTTCGGTTCGGGGACCAGGTTAACCGTTGTAG	GCCAGGCCCTCACATACCTCTCAGTACCTCTGTGCCAGCAGTGA-----GGGACAG----GGCTACACCTTCGGTTCGGGGACCAGGTTAACCGTTGTAG	liver	ChILI_28
1470	0	TRBV7-6	TRBJ1-1	ASLPQGPNTEAF	GCCAGCTTGCCTCAAGGACCGAACACTGAAGCTTTC		169	135	0	304	0.00034146	560	1	NA	1	NA	CCAGCGCACAGAGCAGCGGGACTCGGCCATGTATCGCTGTGCCAGCTTGCCTCAAGGACCGAACACTGAAGCTTTCTTTGGACAAGGCACCAGACTCACAGTTGTAG	CCAGCGCACAGAGCAGCGGGACTCGGCCATGTATCGCTGTGCCAGC--------------GAACACTGAAGCTTTCTTTGGACAAGGCACCAGACTCACAGTTGTAG	liver	ChILI_28
1471	0	TRBV19	TRBJ1-2	SSMSGASGYGYT	TCCAGTATGTCTGGGGCGAGTGGCTATGGCTACACC	TRBD1	151	153	0.024	304	0.00034146	560	1	1	1	NA	CGGCCCAAAAGAACCCGACAGCTTTCTATCTCTGTTCCAGTATGTCTGGGGCGAGTGGCTATGGCTACACCTTCGGTTCGGGGACCAGGTTAACCGTTGTAG	CGGCCCAAAAGAACCCGACAGCTTTCTATCTCTGTGCCAGTA-----GGGGC------CTATGGCTACACCTTCGGTTCGGGGACCAGGTTAACCGTTGTAG	liver	ChILI_28
1472	0	TRBV12-3	TRBJ1-1	ASSQGQGNTEAF	GCCAGCAGTCAGGGACAGGGGAACACTGAAGCTTTC	TRBD1	90	214	0	304	0.00034146	560	1	1	1	NA	CAGAACCCAGGGACTCAGCTGTGTACTTCTGTGCCAGCAGTCAGGGACAGGGGAACACTGAAGCTTTCTTTGGACAAGGCACCAGACTCACAGTTGTAG	CAGAACCCAGGGACTCAGCTGTGTACTTCTGTGCCAGCAGT--GGGACAGGGGAACACTGAAGCTTTCTTTGGACAAGGCACCAGACTCACAGTTGTAG	liver	ChILI_28
1473	0	TRBV6-1	TRBJ1-5	ATQPLGTNQPQH	GCCACACAGCCCCTCGGGACCAATCAGCCCCAGCAT	TRBD1	87	217	0	304	0.00034146	560	1	1	1	NA	GCTCCCTCCCAGACATCTGTGTACTTCTGTGCCACACAGCCCCTCGGGACCAATCAGCCCCAGCATTTTGGTGATGGGACTCGACTCTCCATCCTAG	GCTCCCTCCCAGACATCTGTGTACTTCTGTGCCA-----------GGGACCAATCAGCCCCAGCATTTTGGTGATGGGACTCGACTCTCCATCCTAG	liver	ChILI_28
1474	0	TRBV27	TRBJ2-3	ASSFEVGTSTDTQY	GCCAGCAGTTTTGAGGTCGGGACCAGCACAGATACGCAGTAT	TRBD1	166	137	0	303	0.00034033	564	1	1	1	NA	CGCCCAGCCCCAACCAGACCTCTCTGTACTTCTGTGCCAGCAGTTTTGAGGTCGGGACCAGCACAGATACGCAGTATTTTGGCCCAGGCACCCGGCTGACAGTGCTCG	CGCCCAGCCCCAACCAGACCTCTCTGTACTTCTGTGCCAGCAGTTT-------GGGAC-AGCACAGATACGCAGTATTTTGGCCCAGGCACCCGGCTGACAGTGCTCG	liver	ChILI_28
1475	0	TRBV2	TRBJ1-2	ASSGSTSYGYT	GCCAGCAGTGGGTCCACCTCCTATGGCTACACC		186	117	0	303	0.00034033	564	1	NA	1	NA	CCACAAAGCTGGAGGACTCAGCCATGTACTTCTGTGCCAGCAGTGGGTCCACCTCCTATGGCTACACCTTCGGTTCGGGGACCAGGTTAACCGTTGTAG	CCACAAAGCTGGAGGACTCAGCCATGTACTTCTGTGCCAGCAGTG----------CTATGGCTACACCTTCGGTTCGGGGACCAGGTTAACCGTTGTAG	liver	ChILI_28
1476	0	TRBV7-2	TRBJ2-5	ASTYGLLKWGETQY	GCCAGCACCTATGGCCTCCTCAAGTGGGGAGAGACCCAGTAC	TRBD2	147	155	0	302	0.00033921	566	1	2	1	NA	CCAGCGCACACAGCAGGAGGACTCGGCCGTGTATCTCTGTGCCAGCACCTATGGCCTCCTCAAGTGGGGAGAGACCCAGTACTTCGGGCCAGGCACGCGGCTCCTGGTGCTCG	CCAGCGCACACAGCAGGAGGACTCGGCCGTGTATCTCTGTGCCAGCA-------------------GGGAGAGACCCAGTACTTCGGGCCAGGCACGCGGCTCCTGGTGCTCG	liver	ChILI_28
1477	0	TRBV19	TRBJ2-2	ATTGGSRSGELF	GCCACCACAGGGGGCTCAAGATCCGGGGAGCTGTTT	TRBD1	137	165	0	302	0.00033921	566	1	1	1	NA	CGGCCCAAAAGAACCCGACAGCTTTCTATCTCTGTGCCACCACAGGGGGCTCAAGATCCGGGGAGCTGTTTTTTGGAGAAGGCTCTAGGCTGACCGTACTGG	CGGCCCAAAAGAACCCGACAGCTTTCTATCTCTGTGCCA--ACAGGGGGC-------CCGGGGAGCTGTTTTTTGGAGAAGGCTCTAGGCTGACCGTACTGG	liver	ChILI_28
1478	0	TRBV20-1	TRBJ1-5	SARGGSAFGNQPQH	AGCGCTAGAGGGGGATCCGCATTTGGCAATCAGCCCCAGCAT	TRBD1	133	169	0.023	302	0.00033921	566	1	1	1	NA	GCCCATCCTGAAGACAGCAGCTTCTACATCTGCAGCGCTAGAGGGGGATCCGCATTTGGCAATCAGCCCCAGCATTTTGGTGATGGGACTCGACTCTCCATCCTAG	GCCCATCCTGAAGACAGCAGCTTCTACATCTGCAGTGCTAGAGGGGG-----------GCAATCAGCCCCAGCATTTTGGTGATGGGACTCGACTCTCCATCCTAG	liver	ChILI_28
1479	0	TRBV12-3	TRBJ1-1	ASGGTARAANTEAF	GCCAGCGGAGGGACCGCTCGCGCCGCGAACACTGAAGCTTTC	TRBD2	137	165	0	302	0.00033921	566	1	2	1	NA	CAGAACCCAGGGACTCAGCTGTGTACTTCTGTGCCAGCGGAGGGACCGCTCGCGCCGCGAACACTGAAGCTTTCTTTGGACAAGGCACCAGACTCACAGTTGTAG	CAGAACCCAGGGACTCAGCTGTGTACTTCTGTGCCAGCGGAGGG--------------GAACACTGAAGCTTTCTTTGGACAAGGCACCAGACTCACAGTTGTAG	liver	ChILI_28
1480	0	TRBV6-2	TRBJ1-5	ASSTPGSNQPQH	GCCAGCAGCACACCGGGGTCTAATCAGCCCCAGCAT	TRBD2	93	209	0	302	0.00033921	566	1	1	1	NA	GCTCCCTCCCAAACATCTGTGTACTTCTGTGCCAGCAGCACACCGGGGTCTAATCAGCCCCAGCATTTTGGTGATGGGACTCGACTCTCCATCCTAG	GCTCCCTCCCAAACATCTGTGTACTTCTGTGCCAGCAG-----CGGGG---AATCAGCCCCAGCATTTTGGTGATGGGACTCGACTCTCCATCCTAG	liver	ChILI_28
1481	0	TRBV6-5	TRBJ1-6	ASSYSRQRVGSPLH	GCCAGCAGTTACTCTCGGCAGAGGGTTGGTTCACCCCTCCAC	TRBD2	173	129	0	302	0.00033921	566	1	2	2	NA	CGGCTGCTCCCTCCCAGACATCTGTGTACTTCTGTGCCAGCAGTTACTCTCGGCAGAGGGTTGGTTCACCCCTCCACTTTGGGAACGGGACCAGGCTCACTGTGACAG	CGGCTGCTCCCTCCCAGACATCTGTGTACTTCTGTGCCAGCAGTTACTC------GAGGG----TTCACCCCTCCACTTTGGGAACGGGACCAGGCTCACTGTGACAG	liver	ChILI_28
1482	0	TRBV12-3	TRBJ1-3	ASSFNWPGGGNTIY	GCCAGCAGTTTTAATTGGCCGGGGGGCGGAAACACCATATAT	TRBD2	111	190	0	301	0.00033809	572	1	1	1	NA	CAGAACCCAGGGACTCAGCTGTGTACTTCTGTGCCAGCAGTTTTAATTGGCCGGGGGGCGGAAACACCATATATTTTGGAGAGGGAAGTTGGCTCACTGTTGTAG	CAGAACCCAGGGACTCAGCTGTGTACTTCTGTGCCAGCAGTTT--------CGGGGGG-GGAAACACCATATATTTTGGAGAGGGAAGTTGGCTCACTGTTGTAG	liver	ChILI_28
1483	0	TRBV27	TRBJ1-1	ASSPRPLNKVF	GCCAGCAGCCCCAGGCCTTTGAACAAAGTTTTC		140	161	0.023	301	0.00033809	572	1	NA	1	NA	CGCCCAGCCCCAACCAGACCCCTCTGTACTTCTGTGCCAGCAGCCCCAGGCCTTTGAACAAAGTTTTCTTTGGACAAGGCACCAGACTCACAGTTGTA	CGCCCAGCCCCAACCAGACCTCTCTGTACTTCTGTGCCAGCAG---------------------TTTCTTTGGACAAGGCACCAGACTCACAGTTGTA	liver	ChILI_28
1484	0	TRBV7-2	TRBJ1-1	ASRTLRGPGGAF	GCCAGCAGGACTCTCAGGGGTCCGGGAGGAGCTTTC	TRBD2	152	149	0	301	0.00033809	572	1	2	1	NA	CCAGCGCACACAGCAGGAGGACTCGGCCGTGTATCTCTGTGCCAGCAGGACTCTCAGGGGTCCGGGAGGAGCTTTCTTTGGACAAGGCACCAGACTCACAGTTGTAG	CCAGCGCACACAGCAGGAGGACTCGGCCGTGTATCTCTGTGCCAGCAG--------------CGGGAGGAGCTTTCTTTGGACAAGGCACCAGACTCACAGTTGTAG	liver	ChILI_28
1485	0	TRBV7-9	TRBJ1-2	ASSFGGNYGYT	GCCAGCAGCTTTGGAGGGAACTATGGCTACACC	TRBD2	212	88	0	300	0.00033696	575	1	2	1	NA	CCAGCGCACAGAGCAGGGGGACTCGGCCATGTATCTCTGTGCCAGCAGCTTTGGAGGGAACTATGGCTACACCTTCGGTTCGGGGACCAGGTTAACCGTTGTAG	CCAGCGCACAGAGCAGGGGGACTCGGCCATGTATCTCTGTGCCAGCAGCTT-GGAGGGAACTATGGCTACACCTTCGGTTCGGGGACCAGGTTAACCGTTGTAG	liver	ChILI_28
1486	0	TRBV7-2	TRBJ2-5	ASQLAGGETQY	GCCAGCCAACTAGCGGGTGGAGAGACCCAGTAC	TRBD2	137	163	0	300	0.00033696	575	1	1	1	NA	CCAGCGCACACAGCAGGAGGACTCGGCCGTGTATCTCTGTGCCAGCCAACTAGCGGGTGGAGAGACCCAGTACTTCGGGCCAGGCACGCGGCTCCTGGTGCTCG	CCAGCGCACACAGCAGGAGGACTCGGCCGTGTATCTCTGTGCCAGC--ACTAGCGGG---AGAGACCCAGTACTTCGGGCCAGGCACGCGGCTCCTGGTGCTCG	liver	ChILI_28
1487	0	TRBV11-2	TRBJ1-2	ASSVGPGYT	GCCAGCAGCGTCGGTCCTGGCTACACC		219	81	0	300	0.00033696	575	1	NA	1	NA	GCAAAGCTTGAGGACTCGGCCGTGTATCTCTGTGCCAGCAGCGTCGGTCCTGGCTACACCTTCGGTTCGGGGACCAGGTTAACCGTTGTAG	GCAAAGCTTGAGGACTCGGCCGTGTATCTCTGTGCCAGCAGC--------TGGCTACACCTTCGGTTCGGGGACCAGGTTAACCGTTGTAG	liver	ChILI_28
1488	0	TRBV19	TRBJ1-5	AISTGTGGTQPQH	GCCATCTCTACCGGGACAGGGGGAACTCAGCCCCAGCAT	TRBD1	148	152	0	300	0.00033696	575	1	1	1	NA	CGGCCCAAAAGAACCCGACAGCTTTCTATCTCTGTGCCATCTCTACCGGGACAGGGGGAACTCAGCCCCAGCATTTTGGTGATGGGACTCGACTCTCCATCCTAG	CGGCCCAAAAGAACCCGACAGCTTTCTATCTCTGTGCCA--------GGGACAGGGGG---TCAGCCCCAGCATTTTGGTGATGGGACTCGACTCTCCATCCTAG	liver	ChILI_28
1489	0	TRBV4-1	TRBJ2-1	ASSQDVGEQF	GCCAGCAGCCAAGATGTTGGGGAGCAGTTC		190	109	0	299	0.00033584	579	1	NA	1	NA	GCAGCCAGAAGACTCAGCCCTGTATCTCTGCGCCAGCAGCCAAGATGTTGGGGAGCAGTTCTTCGGGCCAGGGACACGGCTCACCGTGCTAG	GCAGCCAGAAGACTCAGCCCTGTATCTCTGCGCCAGCAGCCAAGA-------GAGCAGTTCTTCGGGCCAGGGACACGGCTCACCGTGCTAG	liver	ChILI_28
1490	0	TRBV6-1	TRBJ1-1	ASSPGTLNTEAF	GCCAGCAGCCCCGGGACTTTGAACACTGAAGCTTTC	TRBD2	186	113	0	299	0.00033584	579	1	1	1	NA	CGGCTGCTCCCTCCCAGACATCTGTGTACTTCTGTGCCAGCAGCCCCGGGACTTTGAACACTGAAGCTTTCTTTGGACAAGGCACCAGACTCACAGTTGTAG	CGGCTGCTCCCTCCCAGACATCTGTGTACTTCTGTGCCAGCAG----GGGACT-TGAACACTGAAGCTTTCTTTGGACAAGGCACCAGACTCACAGTTGTAG	liver	ChILI_28
1491	0	TRBV19	TRBJ2-5	ASSTSGQDMETQY	GCCAGTAGTACTTCCGGACAGGATATGGAGACCCAGTAC	TRBD1	177	122	0	299	0.00033584	579	1	1	1	NA	CGGCCCAAAAGAACCCGACAGCTTTCTATCTCTGTGCCAGTAGTACTTCCGGACAGGATATGGAGACCCAGTACTTCGGGCCAGGCACGCGGCTCCTGGTGCTCG	CGGCCCAAAAGAACCCGACAGCTTTCTATCTCTGTGCCAGTAGTA-----GGACAGG-----GAGACCCAGTACTTCGGGCCAGGCACGCGGCTCCTGGTGCTCG	liver	ChILI_28
1492	0	TRBV18	TRBJ1-5	ASSQNQGEPQH	GCCAGCTCACAAAATCAGGGAGAGCCCCAGCAT	TRBD1	116	183	0	299	0.00033584	579	1	1	1	NA	CCAGCAGGTAGTGCGAGGAGATTCGGCAGCTTATTTCTGTGCCAGCTCACAAAATCAGGGAGAGCCCCAGCATTTTGGTGATGGGACTCGACTCTCCATCCTAG	CCAGCAGGTAGTGCGAGGAGATTCGGCAGCTTATTTCTGTGCCAGCTCAC-----CAGGG--AGCCCCAGCATTTTGGTGATGGGACTCGACTCTCCATCCTAG	liver	ChILI_28
1493	0	TRBV12-3	TRBJ1-1	ASSFNAANTEAF	GCCAGCAGTTTTAATGCAGCGAACACTGAAGCTTTC		155	144	0	299	0.00033584	579	1	NA	1	NA	CAGAACCCAGGGACTCAGCTGTGTACTTCTGTGCCAGCAGTTTTAATGCAGCGAACACTGAAGCTTTCTTTGGACAAGGCACCAGACTCACAGTTGTAG	CAGAACCCAGGGACTCAGCTGTGTACTTCTGTGCCAGCAGTTT---------GAACACTGAAGCTTTCTTTGGACAAGGCACCAGACTCACAGTTGTAG	liver	ChILI_28
1494	0	TRBV7-8	TRBJ2-5	ASVWAGETQY	GCCAGCGTCTGGGCAGGAGAGACCCAGTAC		205	94	0	299	0.00033584	579	1	NA	1	NA	CCAGCGCACACAGCAGGAGGACTCCGCCGTGTATCTCTGTGCCAGCGTCTGGGCAGGAGAGACCCAGTACTTCGGGCCAGGCACGCGGCTCCTGGTGCTCG	CCAGCGCACACAGCAGGAGGACTCCGCCGTGTATCTCTGTGCCAGC-----------AGAGACCCAGTACTTCGGGCCAGGCACGCGGCTCCTGGTGCTCG	liver	ChILI_28
1495	0	TRBV30	TRBJ1-2	AWSVKSNYGYT	GCCTGGAGTGTAAAGTCTAACTATGGCTACACC		178	121	0	299	0.00033584	579	1	NA	1	NA	CCTTCTCAGTGACTCTGGCTTCTATCTCTGTGCCTGGAGTGTAAAGTCTAACTATGGCTACACCTTCGGTTCGGGGACCAGGTTAACCGTTGTAG	CCTTCTCAGTGACTCTGGCTTCTATCTCTGTGCCTGGAGTGT-----CTAACTATGGCTACACCTTCGGTTCGGGGACCAGGTTAACCGTTGTAG	liver	ChILI_28
1496	0	TRBV19	TRBJ1-6	ASSIRGRDNSPLH	GCCAGTAGTATTCGGGGACGAGATAATTCACCCCTCCAC	TRBD1	184	114	0	298	0.00033472	586	1	1	2	NA	CGGCCCAAAAGAACCCGACAGCTTTCTATCTCTGTGCCAGTAGTATTCGGGGACGAGATAATTCACCCCTCCACTTTGGGAACGGGACCAGGCTCACTGTGACAG	CGGCCCAAAAGAACCCGACAGCTTTCTATCTCTGTGCCAGTAGTAT---GGGAC---ATAATTCACCCCTCCACTTTGGGAACGGGACCAGGCTCACTGTGACAG	liver	ChILI_28
1497	0	TRBV2	TRBJ1-1	ASRDRAGGTEAF	GCCAGCAGGGACAGGGCGGGCGGCACTGAAGCTTTC	TRBD1	170	128	0	298	0.00033472	586	1	1	1	NA	CCACAAAGCTGGAGGACTCAGCCATGTACTTCTGTGCCAGCAGGGACAGGGCGGGCGGCACTGAAGCTTTCTTTGGACAAGGCACCAGACTCACAGTTGTAG	CCACAAAGCTGGAGGACTCAGCCATGTACTTCTGTGCCAGCAGGGACAGGG-------CACTGAAGCTTTCTTTGGACAAGGCACCAGACTCACAGTTGTAG	liver	ChILI_28
1498	0	TRBV7-9	TRBJ1-6	ASSTGTGTRPPLH	GCCAGCAGTACCGGGACAGGGACAAGGCCACCCCTCCAC	TRBD1	151	146	0	297	0.00033359	588	1	1	2	NA	CCAGCGCACAGAGCAGGGGGACTCGGCCATGTATCTCTGTGCCAGCAGTACCGGGACAGGGACAAGGCCACCCCTCCACTTTGGGAACGGGACCAGGCTCACTGTGACAG	CCAGCGCACAGAGCAGGGGGACTCGGCCATGTATCTCTGTGCCAGCAG----GGGACAGGG-------CACCCCTCCACTTTGGGAACGGGACCAGGCTCACTGTGACAG	liver	ChILI_28
1499	0	TRBV7-8	TRBJ1-5	ASSLEHRIDFNQPQH	GCCAGCAGCTTAGAACACCGGATCGACTTCAATCAGCCCCAGCAT		194	103	0	297	0.00033359	588	1	NA	1	NA	CCAGCGCACACAGCAGGAGGACTCCGCCGTGTATCTCTGTGCCAGCAGCTTAGAACACCGGATCGACTTCAATCAGCCCCAGCATTTTGGTGATGGGACTCGACTCTCCATCCTAG	CCAGCGCACACAGCAGGAGGACTCCGCCGTGTATCTCTGTGCCAGCAGCTTAG----------------CAATCAGCCCCAGCATTTTGGTGATGGGACTCGACTCTCCATCCTAG	liver	ChILI_28
1500	0	TRBV7-2	TRBJ2-5	ASSSDSQETQY	GCCAGCAGCTCGGACAGTCAAGAGACCCAGTAC	TRBD1	149	148	0	297	0.00033359	588	1	1	1	NA	CCAGCGCACACAGCAGGAGGACTCGGCCGTGTATCTCTGTGCCAGCAGCTCGGACAGTCAAGAGACCCAGTACTTCGGGCCAGGCACGCGGCTCCTGGTGCTCG	CCAGCGCACACAGCAGGAGGACTCGGCCGTGTATCTCTGTGCCAGCAGCT-GGACAG-CAAGAGACCCAGTACTTCGGGCCAGGCACGCGGCTCCTGGTGCTCG	liver	ChILI_28
1501	0	TRBV7-2	TRBJ2-1	ASSLGGTVNNEQF	GCCAGCAGCTTAGGAGGGACTGTAAACAATGAGCAGTTC	TRBD2	189	108	0	297	0.00033359	588	1	1	1	NA	CCAGCGCACACAGCAGGAGGACTCGGCCGTGTATCTCTGTGCCAGCAGCTTAGGAGGGACTGTAAACAATGAGCAGTTCTTCGGGCCAGGGACACGGCTCACCGTGCTAG	CCAGCGCACACAGCAGGAGGACTCGGCCGTGTATCTCTGTGCCAGCAGCTTAG--GGGACT----ACAATGAGCAGTTCTTCGGGCCAGGGACACGGCTCACCGTGCTAG	liver	ChILI_28
1502	0	TRBV6-1	TRBJ1-4	ASSRTATNEKLF	GCCAGCAGCCGCACCGCAACTAATGAAAAACTGTTT		174	122	0	296	0.00033247	592	1	NA	1	NA	CGGCTGCTCCCTCCCAGACATCTGTGTACTTCTGTGCCAGCAGCCGCACCGCAACTAATGAAAAACTGTTTTTTGGCAGTGGAACCCAGCTCTCTGTCTTGG	CGGCTGCTCCCTCCCAGACATCTGTGTACTTCTGTGCCAGCAG--------CAACTAATGAAAAACTGTTTTTTGGCAGTGGAACCCAGCTCTCTGTCTTGG	liver	ChILI_28
1503	0	TRBV19	TRBJ1-2	ASSIGTGMSDFGGYT	GCCAGTAGTATAGGGACAGGGATGTCTGATTTCGGTGGCTACACC	TRBD1	182	114	0	296	0.00033247	592	1	1	1	NA	CGGCCCAAAAGAACCCGACAGCTTTCTATCTCTGTGCCAGTAGTATAGGGACAGGGATGTCTGATTTCGGTGGCTACACCTTCGGTTCGGGGACCAGGTTAACCGTTGTA	CGGCCCAAAAGAACCCGACAGCTTTCTATCTCTGTGCCAGTAGTATAGGGACAGGG--------------TGGCTACACCTTCGGTTCGGGGACCAGGTTAACCGTTGTA	liver	ChILI_28
1504	0	TRBV2	TRBJ1-2	ASSENGRTYGYT	GCCAGCAGTGAAAATGGCAGGACCTATGGCTACACC		208	88	0	296	0.00033247	592	1	NA	1	NA	CCACAAAGCTGGAGGACTCAGCCATGTACTTCTGTGCCAGCAGTGAAAATGGCAGGACCTATGGCTACACCTTCGGTTCGGGGACCAGGTTAACCGTTGTAG	CCACAAAGCTGGAGGACTCAGCCATGTACTTCTGTGCCAGCAGTGAA-----------CTATGGCTACACCTTCGGTTCGGGGACCAGGTTAACCGTTGTAG	liver	ChILI_28
1505	0	TRBV7-9	TRBJ1-1	ASSLGQNTEAF	GCCAGCAGCTTAGGACAGAACACTGAAGCTTTC	TRBD1	153	142	0	295	0.00033135	595	1	1	1	NA	CCAGCGCACAGAGCAGGGGGACTCGGCCATGTATCTCTGTGCCAGCAGCTTAGGACAGAACACTGAAGCTTTCTTTGGACAAGGCACCAGACTCACAGTTGTAG	CCAGCGCACAGAGCAGGGGGACTCGGCCATGTATCTCTGTGCCAGCAGCTTAGGACAGAACACTGAAGCTTTCTTTGGACAAGGCACCAGACTCACAGTTGTAG	liver	ChILI_28
1506	0	TRBV7-2	TRBJ1-1	ASSRGRHTEAF	GCCAGCAGTCGCGGAAGGCACACTGAAGCTTTC		154	141	0	295	0.00033135	595	1	NA	1	NA	CCAGCGCACACAGCAGGAGGACTCGGCCGTGTATCTCTGTGCCAGCAGTCGCGGAAGGCACACTGAAGCTTTCTTTGGACAAGGCACCAGACTCACAGTTGTAG	CCAGCGCACACAGCAGGAGGACTCGGCCGTGTATCTCTGTGCCAGCAG-----------ACACTGAAGCTTTCTTTGGACAAGGCACCAGACTCACAGTTGTAG	liver	ChILI_28
1507	0	TRBV6-2	TRBJ1-5	ASSYSGQGNQPQH	GCCAGCAGTTACTCGGGACAGGGGAATCAGCCCCAGCAT	TRBD1	92	203	0	295	0.00033135	595	1	1	1	NA	GCTCCCTCCCAAACATCTGTGTACTTCTGTGCCAGCAGTTACTCGGGACAGGGGAATCAGCCCCAGCATTTTGGTGATGGGACTCGACTCTCCATCCTAG	GCTCCCTCCCAAACATCTGTGTACTTCTGTGCCAGCAGTTACTCGGGACAGGGGAATCAGCCCCAGCATTTTGGTGATGGGACTCGACTCTCCATCCTAG	liver	ChILI_28
1508	0	TRBV20-1	TRBJ1-2	SASQALNYGYT	AGTGCTAGTCAGGCACTCAACTATGGCTACACC		166	129	0	295	0.00033135	595	4	NA	1	NA	GCCCATCCTGAAGACAGCAGCTTCTACATCTGCAGTGCTAGTCAGGCACTCAACTATGGCTACACCTTCGGTTCGGGGACCAGGTTAACCGTTGTAG	GCCCATCCTGAAGACAGCAGCTTCTACATCTGCAGTGCTAGT---------AACTATGGCTACACCTTCGGTTCGGGGACCAGGTTAACCGTTGTAG	liver	ChILI_28
1509	0	TRBV4-3	TRBJ1-1	ASSQVENTEAF	GCCAGCAGCCAAGTTGAGAACACTGAAGCTTTC		139	156	0	295	0.00033135	595	1	NA	1	NA	GCAGCCAGAAGACTCGGCCCTGTATCTCTGCGCCAGCAGCCAAGTTGAGAACACTGAAGCTTTCTTTGGACAAGGCACCAGACTCACAGTTGTAG	GCAGCCAGAAGACTCGGCCCTGTATCTCTGCGCCAGCAGCCAAG----GAACACTGAAGCTTTCTTTGGACAAGGCACCAGACTCACAGTTGTAG	liver	ChILI_28
1510	0	TRBV7-2	TRBJ2-6	ASSSGQGTAGANVLT	GCCAGCAGCTCTGGACAGGGGACTGCCGGGGCCAACGTCCTGACT	TRBD1	202	92	0	294	0.00033022	600	1	1	1	NA	CCAGCGCACACAGCAGGAGGACTCGGCCGTGTATCTCTGTGCCAGCAGCTCTGGACAGGGGACTGCCGGGGCCAACGTCCTGACTTTCGGGGCCGGCAGCAGGCTGACCGTGCTGG	CCAGCGCACACAGCAGGAGGACTCGGCCGTGTATCTCTGTGCCAGCAGCT--GGACAGGGG------GGGGCCAACGTCCTGACTTTCGGGGCCGGCAGCAGGCTGACCGTGCTGG	liver	ChILI_28
1511	0	TRBV20-1	TRBJ1-5	SGEDRGNQPQH	AGTGGGGAGGACAGGGGCAATCAGCCCCAGCAT	TRBD1	128	166	0	294	0.00033022	600	1	1	1	NA	GCCCATCCTGAAGACAGCAGCTTCTACATCTGCAGTGGGGAGGACAGGGGCAATCAGCCCCAGCATTTTGGTGATGGGACTCGACTCTCCATCCTAG	GCCCATCCTGAAGACAGCAGCTTCTACATCTGCAGTG----GGACAGGGGCAATCAGCCCCAGCATTTTGGTGATGGGACTCGACTCTCCATCCTAG	liver	ChILI_28
1512	0	TRBV12-3	TRBJ1-2	ASSFSRGGYT	GCCAGCAGTTTCTCCAGAGGTGGCTACACC		171	123	0	294	0.00033022	600	1	NA	1	NA	CAGAACCCAGGGACTCAGCTGTGTACTTCTGTGCCAGCAGTTTCTCCAGAGGTGGCTACACCTTCGGTTCGGGGACCAGGTTAACCGTTGTAG	CAGAACCCAGGGACTCAGCTGTGTACTTCTGTGCCAGCAGTTT---------TGGCTACACCTTCGGTTCGGGGACCAGGTTAACCGTTGTAG	liver	ChILI_28
1513	0	TRBV2	TRBJ1-6	ASIQGAIYNSPLH	GCCAGCATTCAGGGGGCGATCTATAATTCACCCCTCCAC	TRBD1	127	167	0	294	0.00033022	600	1	1	2	NA	CCACAAAGCTGGAGGACTCAGCCATGTACTTCTGTGCCAGCATTCAGGGGGCGATCTATAATTCACCCCTCCACTTTGGGAACGGGACCAGGCTCACTGTGACAG	CCACAAAGCTGGAGGACTCAGCCATGTACTTCTGTGCCAGCA--CAGGGGGC---CTATAATTCACCCCTCCACTTTGGGAACGGGACCAGGCTCACTGTGACAG	liver	ChILI_28
1514	0	TRBV27	TRBJ2-5	ASRKGQETQY	GCCAGCAGAAAGGGCCAAGAGACCCAGTAC		167	127	0	294	0.00033022	600	1	NA	1	NA	CGCCCAGCCCCAACCAGACCTCTCTGTACTTCTGTGCCAGCAGAAAGGGCCAAGAGACCCAGTACTTCGGGCCAGGCACGCGGCTCCTGGTGCTCG	CGCCCAGCCCCAACCAGACCTCTCTGTACTTCTGTGCCAGCAG------CCAAGAGACCCAGTACTTCGGGCCAGGCACGCGGCTCCTGGTGCTCG	liver	ChILI_28
1515	0	TRBV7-9	TRBJ1-4	ASSQSGTFNEKLF	GCCAGCAGCCAATCCGGGACATTTAATGAAAAACTGTTT	TRBD1	165	128	0.02	293	0.0003291	605	1	1	1	NA	CCAGCGCACAGAGCAGGGGGACTCGGCTATGTATCTCTGTGCCAGCAGCCAATCCGGGACATTTAATGAAAAACTGTTTTTTGGCAGTGGAACCCAGCTCTCTGTCTTGG	CCAGCGCACAGAGCAGGGGGACTCGGCCATGTATCTCTGTGCCAGCAGC------GGGACA--TAATGAAAAACTGTTTTTTGGCAGTGGAACCCAGCTCTCTGTCTTGG	liver	ChILI_28
1516	0	TRBV9	TRBJ1-5	ASSVAPTENSNQPQH	GCCAGCAGCGTAGCCCCGACGGAGAATAGCAATCAGCCCCAGCAT		112	181	0	293	0.0003291	605	1	NA	1	NA	CTCTGGAGCTGGGGGACTCAGCTTTGTATTTCTGTGCCAGCAGCGTAGCCCCGACGGAGAATAGCAATCAGCCCCAGCATTTTGGTGATGGGACTCGACTCTCCATCCTAG	CTCTGGAGCTGGGGGACTCAGCTTTGTATTTCTGTGCCAGCAGCGTAG-------------TAGCAATCAGCCCCAGCATTTTGGTGATGGGACTCGACTCTCCATCCTAG	liver	ChILI_28
1517	0	TRBV6-5	TRBJ2-2	ASSSDRTRELF	GCCAGCAGTTCGGACAGGACGAGGGAGCTGTTT	TRBD1	142	151	0	293	0.0003291	605	1	1	1	NA	CGGCTGCTCCCTCCCAGACATCTGTGTACTTCTGTGCCAGCAGTTCGGACAGGACGAGGGAGCTGTTTTTTGGAGAAGGCTCTAGGCTGACCGTACTGG	CGGCTGCTCCCTCCCAGACATCTGTGTACTTCTGTGCCAGCAGTT-GGACAGG----GGGAGCTGTTTTTTGGAGAAGGCTCTAGGCTGACCGTACTGG	liver	ChILI_28
1518	0	TRBV7-2	TRBJ1-1	ASSRRSGTEAF	GCCAGCAGTCGGAGGTCGGGCACTGAAGCTTTC	TRBD2	136	157	0	293	0.0003291	605	1	2	1	NA	CCAGCGCACACAGCAGGAGGACTCGGCCGTGTATCTCTGTGCCAGCAGTCGGAGGTCGGGCACTGAAGCTTTCTTTGGACAAGGCACCAGACTCACAGTTGTAG	CCAGCGCACACAGCAGGAGGACTCGGCCGTGTATCTCTGTGCCAGCAG--GGAGG-----CACTGAAGCTTTCTTTGGACAAGGCACCAGACTCACAGTTGTAG	liver	ChILI_28
1519	0	TRBV11-1	TRBJ1-2	ASSPDINYGYT	GCCAGCAGCCCGGACATTAACTATGGCTACACC	TRBD1	132	161	0	293	0.0003291	605	1	1	1	NA	GCAGAGCTTGGGGACTCGGCCATGTATCTCTGTGCCAGCAGCCCGGACATTAACTATGGCTACACCTTCGGTTCGGGGACCAGGTTAACCGTTGTAG	GCAGAGCTTGGGGACTCGGCCATGTATCTCTGTGCCAGCAGC--GGACA-TAACTATGGCTACACCTTCGGTTCGGGGACCAGGTTAACCGTTGTAG	liver	ChILI_28
1520	0	TRBV12-3	TRBJ1-2	ASSLGYGYT	GCCAGCAGTCTGGGCTATGGCTACACC		164	129	0	293	0.0003291	605	1	NA	1	NA	CAGAACCCAGGGACTCAGCTGTGTACTTCTGTGCCAGCAGTCTGGGCTATGGCTACACCTTCGGTTCGGGGACCAGGTTAACCGTTGTAG	CAGAACCCAGGGACTCAGCTGTGTACTTCTGTGCCAGCAGT-----CTATGGCTACACCTTCGGTTCGGGGACCAGGTTAACCGTTGTAG	liver	ChILI_28
1521	0	TRBV28	TRBJ2-7	ASLLQGHYEQY	GCCAGCCTCCTGCAGGGCCACTACGAGCAGTAC	TRBD1	110	183	0	293	0.0003291	605	1	1	1	NA	CCGCCAGCACCAACCAGACATCTATGTACCTCTGTGCCAGCCTCCTGCAGGGCCACTACGAGCAGTACTTCGGGCCGGGCACCAGGCTCACGGTCACAG	CCGCCAGCACCAACCAGACATCTATGTACCTCTGTGCCAGC------CAGGG---CTACGAGCAGTACTTCGGGCCGGGCACCAGGCTCACGGTCACAG	liver	ChILI_28
1522	0	TRBV27	TRBJ2-3	ASSLSSTDTQY	GCCAGCAGTTTATCCAGCACAGATACGCAGTAT		164	129	0	293	0.0003291	605	1	NA	1	NA	CGCCCAGCCCCAACCAGACCTCTCTGTACTTCTGTGCCAGCAGTTTATCCAGCACAGATACGCAGTATTTTGGCCCAGGCACCCGGCTGACAGTGCTCG	CGCCCAGCCCCAACCAGACCTCTCTGTACTTCTGTGCCAGCAGTTTATC-AGCACAGATACGCAGTATTTTGGCCCAGGCACCCGGCTGACAGTGCTCG	liver	ChILI_28
1523	0	TRBV12-3	TRBJ1-1	ASSLQGSGRNTEAF	GCCAGCAGTTTGCAGGGGTCCGGGAGGAACACTGAAGCTTTC	TRBD2	154	139	0	293	0.0003291	605	1	2	1	NA	CAGAACCCAGGGACTCAGCTGTGTACTTCTGTGCCAGCAGTTTGCAGGGGTCCGGGAGGAACACTGAAGCTTTCTTTGGACAAGGCACCAGACTCACAGTTGTAG	CAGAACCCAGGGACTCAGCTGTGTACTTCTGTGCCAGCAGTTT---------CGGGAGGAACACTGAAGCTTTCTTTGGACAAGGCACCAGACTCACAGTTGTAG	liver	ChILI_28
1524	0	TRBV6-5	TRBJ1-2	ASSYSMGTTNYGYT	GCCAGCAGTTACTCGATGGGGACCACTAACTATGGCTACACC	TRBD1	193	99	0	292	0.00032798	614	1	1	1	NA	CGGCTGCTCCCTCCCAGACATCTGTGTACTTCTGTGCCAGCAGTTACTCGATGGGGACCACTAACTATGGCTACACCTTCGGTTCGGGGACCAGGTTAACCGTTGTAG	CGGCTGCTCCCTCCCAGACATCTGTGTACTTCTGTGCCAGCAGTTACTC----GGGAC--CTAACTATGGCTACACCTTCGGTTCGGGGACCAGGTTAACCGTTGTAG	liver	ChILI_28
1525	0	TRBV7-2	TRBJ1-1	ASSLDGTRGWTEAF	GCCAGCAGCTTAGATGGGACACGGGGTTGGACTGAAGCTTTC	TRBD1	145	147	0	292	0.00032798	614	1	1	1	NA	CCAGCGCACACAGCAGGAGGACTCGGCCGTGTATCTCTGTGCCAGCAGCTTAGATGGGACACGGGGTTGGACTGAAGCTTTCTTTGGACAAGGCACCAGACTCACAGTTGTAG	CCAGCGCACACAGCAGGAGGACTCGGCCGTGTATCTCTGTGCCAGCAGCTTAG--GGGACA---------ACTGAAGCTTTCTTTGGACAAGGCACCAGACTCACAGTTGTAG	liver	ChILI_28
1526	0	TRBV7-9	TRBJ2-2	ASSTTGASGTGSVTGELF	GCCAGCAGCACCACTGGGGCCAGCGGGACAGGGTCGGTTACCGGGGAGCTGTTT	TRBD1	192	100	0	292	0.00032798	614	1	1	1	NA	CCAGCGCACAGAGCAGGGGGACTCGGCCATGTATCTCTGTGCCAGCAGCACCACTGGGGCCAGCGGGACAGGGTCGGTTACCGGGGAGCTGTTTTTTGGAGAAGGCTCTAGGCTGACCGTACTGG	CCAGCGCACAGAGCAGGGGGACTCGGCCATGTATCTCTGTGCCAGCAGC---------------GGGACAGGG------ACCGGGGAGCTGTTTTTTGGAGAAGGCTCTAGGCTGACCGTACTGG	liver	ChILI_28
1527	0	TRBV5-1	TRBJ2-7	ASSLASREQY	GCCAGCAGCTTGGCCAGTCGCGAGCAGTAC		127	164	0	291	0.00032686	617	1	NA	1	NA	GGAGCTGGGGGACTCGGCCCTTTATCTTTGCGCCAGCAGCTTGGCCAGTCGCGAGCAGTACTTCGGGCCGGGCACCAGGCTCACGGTCACAG	GGAGCTGGGGGACTCGGCCCTTTATCTTTGCGCCAGCAGCTTGG-------CGAGCAGTACTTCGGGCCGGGCACCAGGCTCACGGTCACAG	liver	ChILI_28
1528	0	TRBV20-1	TRBJ1-5	SAPDRGMASQPQH	AGTGCTCCCGACAGGGGGATGGCCAGTCAGCCCCAGCAT	TRBD1	109	182	0	291	0.00032686	617	1	1	1	NA	GCCCATCCTGAAGACAGCAGCTTCTACATCTGCAGTGCTCCCGACAGGGGGATGGCCAGTCAGCCCCAGCATTTTGGTGATGGGACTCGACTCTCCATCCTAG	GCCCATCCTGAAGACAGCAGCTTCTACATCTGCAGTGCT---GACAGGGGG--------TCAGCCCCAGCATTTTGGTGATGGGACTCGACTCTCCATCCTAG	liver	ChILI_28
1529	0	TRBV28	TRBJ1-2	ASSRLTGVGYT	GCCAGCAGCCGTTTGACAGGGGTTGGCTACACC	TRBD1	164	127	0	291	0.00032686	617	1	1	1	NA	CCGCCAGCACCAACCAGACATCTATGTACCTCTGTGCCAGCAGCCGTTTGACAGGGGTTGGCTACACCTTCGGTTCGGGGACCAGGTTAACCGTTGTAG	CCGCCAGCACCAACCAGACATCTATGTACCTCTGTGCCAGCAG------GACAGGGG-TGGCTACACCTTCGGTTCGGGGACCAGGTTAACCGTTGTAG	liver	ChILI_28
1530	0	TRBV5-6	TRBJ1-6	ASSLMRGAYNSPLH	GCCAGCAGCTTGATGAGGGGCGCATATAATTCACCCCTCCAC	TRBD1	107	183	0	290	0.00032573	620	1	1	2	NA	GCTGGGGGACTCGGCCCTCTATCTCTGTGCCAGCAGCTTGATGAGGGGCGCATATAATTCACCCCTCCACTTTGGGAACGGGACCAGGCTCACTGTGACAG	GCTGGGGGACTCGGCCCTCTATCTCTGTGCCAGCAGCTTG----GGGGC---TATAATTCACCCCTCCACTTTGGGAACGGGACCAGGCTCACTGTGACAG	liver	ChILI_28
1531	0	TRBV2	TRBJ1-6	ATRDTGHSPLH	GCCACCAGAGATACGGGGCATTCACCCCTCCAC	TRBD1	152	138	0	290	0.00032573	620	1	1	2	NA	CCACAAAGCTGGAGGACTCAGCCATGTACTTCTGTGCCACCAGAGATACGGGGCATTCACCCCTCCACTTTGGGAACGGGACCAGGCTCACTGTGACAG	CCACAAAGCTGGAGGACTCAGCCATGTACTTCTGTGCCA----------GGGGCATTCACCCCTCCACTTTGGGAACGGGACCAGGCTCACTGTGACAG	liver	ChILI_28
1532	0	TRBV11-2	TRBJ1-4	ASSRDVGSEKLF	GCCAGCAGCCGTGACGTGGGGTCCGAAAAACTGTTT		165	125	0	290	0.00032573	620	1	NA	1	NA	GCAAAGCTTGAGGACTCGGCCGTGTATCTCTGTGCCAGCAGCCGTGACGTGGGGTCCGAAAAACTGTTTTTTGGCAGTGGAACCCAGCTCTCTGTCTTGG	GCAAAGCTTGAGGACTCGGCCGTGTATCTCTGTGCCAGCAGC---------------GAAAAACTGTTTTTTGGCAGTGGAACCCAGCTCTCTGTCTTGG	liver	ChILI_28
1533	0	TRBV10-3	TRBJ2-1	AISDFLSGGTDNEQF	GCCATCAGTGATTTCCTTAGCGGGGGTACCGACAATGAGCAGTTC	TRBD2	205	84	0	289	0.00032461	623	1	1	1	NA	ACCAGCTCCCAGACATCTGTGTACTTCTGTGCCATCAGTGATTTCCTTAGCGGGGGTACCGACAATGAGCAGTTCTTCGGGCCAGGGACACGGCTCACCGTGCTAG	ACCAGCTCCCAGACATCTGTGTACTTCTGTGCCATCAGTGA------TAGCGGGGG-----ACAATGAGCAGTTCTTCGGGCCAGGGACACGGCTCACCGTGCTAG	liver	ChILI_28
1534	0	TRBV5-1	TRBJ2-7	ASSSTSGEQY	GCCAGCAGCTCTACTAGCGGCGAGCAGTAC	TRBD2	140	148	0	288	0.00032349	624	1	1	1	NA	GGAGCTGGGGGACTCGGCCCTTTATCTTTGCGCCAGCAGCTCTACTAGCGGCGAGCAGTACTTCGGGCCGGGCACCAGGCTCACGGTCACAG	GGAGCTGGGGGACTCGGCCCTTTATCTTTGCGCCAGCAGCT--ACTAGCGGCGAGCAGTACTTCGGGCCGGGCACCAGGCTCACGGTCACAG	liver	ChILI_28
1535	0	TRBV5-5	TRBJ1-1	ASSLAPGVSGTEAF	GCCAGCAGCTTGGCGCCAGGGGTCTCGGGCACTGAAGCTTTC	TRBD1	117	171	0	288	0.00032349	624	1	1	1	NA	GCTGGGGGACTCGGCCCTGTATCTCTGTGCCAGCAGCTTGGCGCCAGGGGTCTCGGGCACTGAAGCTTTCTTTGGACAAGGCACCAGACTCACAGTTGTAG	GCTGGGGGACTCGGCCCTGTATCTCTGTGCCAGCAGCTTGG---CAGGGG-------CACTGAAGCTTTCTTTGGACAAGGCACCAGACTCACAGTTGTAG	liver	ChILI_28
1536	0	TRBV7-8	TRBJ1-6	ASSPGQGHNSPLH	GCCAGCAGCCCTGGACAGGGACATAATTCACCCCTCCAC	TRBD1	166	122	0	288	0.00032349	624	3	1	2	NA	CCAGCGCACACAGCAGGAGGACTCCGCCGTGTATCTCTGTGCCAGCAGCCCTGGACAGGGACATAATTCACCCCTCCACTTTGGGAACGGGACCAGGCTCACTGTGACAG	CCAGCGCACACAGCAGGAGGACTCCGCCGTGTATCTCTGTGCCAGCAGCC--GGACAGGG--ATAATTCACCCCTCCACTTTGGGAACGGGACCAGGCTCACTGTGACAG	liver	ChILI_28
1537	0	TRBV6-2	TRBJ1-2	ASDGPALPGGYT	GCCAGCGACGGCCCGGCCCTCCCGGGCGGCTACACC		130	158	0	288	0.00032349	624	1	NA	1	NA	GCTCCCTCCCAAACATCTGTGTACTTCTGTGCCAGCGACGGCCCGGCCCTCCCGGGCGGCTACACCTTCGGTTCGGGGACCAGGTTAACCGTTGTAG	GCTCCCTCCCAAACATCTGTGTACTTCTGTGCCAGC---------------------GGCTACACCTTCGGTTCGGGGACCAGGTTAACCGTTGTAG	liver	ChILI_28
1538	0	TRBV23-1	TRBJ2-2	ASSHLGQGDTGELF	GCCAGCAGTCACCTCGGGCAGGGGGACACCGGGGAGCTGTTT	TRBD1	112	175	0	287	0.00032236	628	1	1	1	NA	CAGAACCGGGAGACACGGCACTGTATCTCTGCGCCAGCAGTCACCTCGGGCAGGGGGACACCGGGGAGCTGTTTTTTGGAGAAGGCTCTAGGCTGACCGTACTGG	CAGAACCGGGAGACACGGCACTGTATCTCTGCGCCAGCAGTCA-------CAGGGGGACACCGGGGAGCTGTTTTTTGGAGAAGGCTCTAGGCTGACCGTACTGG	liver	ChILI_28
1539	0	TRBV30	TRBJ2-2	AWRTPGRNTGELF	GCCTGGAGAACTCCTGGACGAAACACCGGGGAGCTGTTT		109	178	0	287	0.00032236	628	1	NA	1	NA	CCTTCTCAGTGACTCTGGCTTCTATCTCTGTGCCTGGAGAACTCCTGGACGAAACACCGGGGAGCTGTTTTTTGGAGAAGGCTCTAGGCTGACCGTACTGG	CCTTCTCAGTGACTCTGGCTTCTATCTCTGTGCCTGGAG-------------AACACCGGGGAGCTGTTTTTTGGAGAAGGCTCTAGGCTGACCGTACTGG	liver	ChILI_28
1540	0	TRBV10-2	TRBJ2-3	ASSGPGGPRDTQY	GCCAGCAGTGGCCCGGGGGGGCCTCGGGATACGCAGTAT	TRBD2	165	122	0	287	0.00032236	628	1	1	1	NA	ACCCGCTCCCAGACATCTGTGTATTTCTGCGCCAGCAGTGGCCCGGGGGGGCCTCGGGATACGCAGTATTTTGGCCCAGGCACCCGGCTGACAGTGCTCG	ACCCGCTCCCAGACATCTGTGTATTTCTGCGCCAGCAGTG---CGGGGGGG------GATACGCAGTATTTTGGCCCAGGCACCCGGCTGACAGTGCTCG	liver	ChILI_28
1541	0	TRBV7-9	TRBJ2-5	ASSFVLAETQY	GCCAGCAGCTTCGTCCTAGCCGAGACCCAGTAC	TRBD2	145	141	0	286	0.00032124	631	1	1	1	NA	CCAGCGCACAGAGCAGGGGGACTCGGCCATGTATCTCTGTGCCAGCAGCTTCGTCCTAGCCGAGACCCAGTACTTCGGGCCAGGCACGCGGCTCCTGGTGCTCG	CCAGCGCACAGAGCAGGGGGACTCGGCCATGTATCTCTGTGCCAGCAGCTT----CTAGC-GAGACCCAGTACTTCGGGCCAGGCACGCGGCTCCTGGTGCTCG	liver	ChILI_28
1542	0	TRBV11-3	TRBJ1-3	ASSPGLSSGNTIY	GCCAGCAGCCCGGGACTGAGCTCTGGAAACACCATATAT	TRBD2	79	207	0	286	0.00032124	631	1	1	1	NA	GCAGAGCTTGGGGACTCGGCCGTGTATCTCTGTGCCAGCAGCCCGGGACTGAGCTCTGGAAACACCATATATTTTGGAGAGGGAAGTTGGCTCACTGTTGTAG	GCAGAGCTTGGGGACTCGGCCGTGTATCTCTGTGCCAGCAGC--GGGACT---CTCTGGAAACACCATATATTTTGGAGAGGGAAGTTGGCTCACTGTTGTAG	liver	ChILI_28
1543	0	TRBV5-1	TRBJ1-5	ASSLAPGSNQPQH	GCCAGCAGCTTGGCCCCAGGGAGTAATCAGCCCCAGCAT	TRBD1	136	150	0	286	0.00032124	631	1	1	1	NA	GGAGCTGGGGGACTCGGCCCTTTATCTTTGCGCCAGCAGCTTGGCCCCAGGGAGTAATCAGCCCCAGCATTTTGGTGATGGGACTCGACTCTCCATCCTAG	GGAGCTGGGGGACTCGGCCCTTTATCTTTGCGCCAGCAGCTTGG---CAGGG---AATCAGCCCCAGCATTTTGGTGATGGGACTCGACTCTCCATCCTAG	liver	ChILI_28
1544	0	TRBV19	TRBJ1-6	ASSIAAAGNNSPLH	GCCAGTAGTATAGCCGCAGCAGGGAATAATTCACCCCTCCAC	TRBD1	157	129	0	286	0.00032124	631	1	1	2	NA	CGGCCCAAAAGAACCCGACAGCTTTCTATCTCTGTGCCAGTAGTATAGCCGCAGCAGGGAATAATTCACCCCTCCACTTTGGGAACGGGACCAGGCTCACTGTGACAG	CGGCCCAAAAGAACCCGACAGCTTTCTATCTCTGTGCCAGTAGTATAG------CAGGG-ATAATTCACCCCTCCACTTTGGGAACGGGACCAGGCTCACTGTGACAG	liver	ChILI_28
1545	0	TRBV20-1	TRBJ1-2	SARDSTGANYGYT	AGTGCTAGAGATTCGACAGGGGCTAACTATGGCTACACC	TRBD1	155	131	0	286	0.00032124	631	1	1	1	NA	GCCCATCCTGAAGACAGCAGCTTCTACATCTGCAGTGCTAGAGATTCGACAGGGGCTAACTATGGCTACACCTTCGGTTCGGGGACCAGGTTAACCGTTGTAG	GCCCATCCTGAAGACAGCAGCTTCTACATCTGCAGTGCTAGAGA---GACAGGGGCTAACTATGGCTACACCTTCGGTTCGGGGACCAGGTTAACCGTTGTAG	liver	ChILI_28
1546	0	TRBV20-1	TRBJ1-1	SARGDRRNTEAF	AGTGCTAGGGGGGACAGGAGGAATACTGAAGCTTTC	TRBD1	171	115	0	286	0.00032124	631	1	1	1	NA	GCCCATCCTGAAGACAGCAGCTTCTACATCTGCAGTGCTAGGGGGGACAGGAGGAATACTGAAGCTTTCTTTGGACAAGGCACCAGACTCACAGTTGTAG	GCCCATCCTGAAGACAGCAGCTTCTACATCTGCAGTGCTAG--GGGACAGG------ACTGAAGCTTTCTTTGGACAAGGCACCAGACTCACAGTTGTAG	liver	ChILI_28
1547	0	TRBV27	TRBJ2-3	AIKDTNTDMQY	GCCATCAAGGACACCAACACAGATATGCAGTAT	TRBD1	178	108	0.026	286	0.00032124	631	1	1	1	NA	CGCCCAGCCCCAACCAGACCTCTCCGTACTTCTGTGCCATCAAGGACACCAACACAGATATGCAGTATTTTGGCCCAGGCACCCGGCTGACAGTGCTCG	CGCCCAGCCCCAACCAGACCTCTCTGTACTTCTGTGCCA----GGACA----CACAGATACGCAGTATTTTGGCCCAGGCACCCGGCTGACAGTGCTCG	liver	ChILI_28
1548	0	TRBV30	TRBJ1-6	AWSRQSTNSPPH	GCCTGGAGCCGACAGAGTACCAATTCACCCCCCCAC	TRBD1	145	141	0	286	0.00032124	631	1	1	2	NA	CCTTCTCAGTGACTCTGGCTTCTATCTCTGTGCCTGGAGCCGACAGAGTACCAATTCACCCCCCCACTTTGGGAACGGGACCAGGCTCACTGTGACA	CCTTCTCAGTGACTCTGGCTTCTATCTCTGTGCCTGGAG--GACAG------AATTCACCCCTCCACTTTGGGAACGGGACCAGGCTCACTGTGACA	liver	ChILI_28
1549	0	TRBV7-2	TRBJ1-1	ASSFRSGRAEAF	GCCAGCAGCTTTAGGTCGGGCAGGGCTGAAGCTTTC	TRBD1	138	147	0	285	0.00032012	639	1	1	1	NA	CCAGCGCACACAGCAGGAGGACTCGGCCGTGTATCTCTGTGCCAGCAGCTTTAGGTCGGGCAGGGCTGAAGCTTTCTTTGGACAAGGCACCAGACTCACAGTTGTAG	CCAGCGCACACAGCAGGAGGACTCGGCCGTGTATCTCTGTGCCAGCAGCTT---------CAGGGCTGAAGCTTTCTTTGGACAAGGCACCAGACTCACAGTTGTAG	liver	ChILI_28
1550	0	TRBV7-2	TRBJ1-1	ASAQGQMNTEAF	GCCAGCGCTCAAGGACAGATGAACACTGAAGCTTTC	TRBD1	174	111	0	285	0.00032012	639	1	1	1	NA	CCAGCGCACACAGCAGGAGGACTCGGCCGTGTATCTCTGTGCCAGCGCTCAAGGACAGATGAACACTGAAGCTTTCTTTGGACAAGGCACCAGACTCACAGTTGTAG	CCAGCGCACACAGCAGGAGGACTCGGCCGTGTATCTCTGTGCCAGC------GGACAG-TGAACACTGAAGCTTTCTTTGGACAAGGCACCAGACTCACAGTTGTAG	liver	ChILI_28
1551	0	TRBV7-2	TRBJ1-1	ASRLGQTNTEAF	GCCAGCAGACTTGGACAGACGAACACTGAAGCTTTC	TRBD1	155	130	0	285	0.00032012	639	1	1	1	NA	CCAGCGCACACAGCAGGAGGACTCGGCCGTGTATCTCTGTGCCAGCAGACTTGGACAGACGAACACTGAAGCTTTCTTTGGACAAGGCACCAGACTCACAGTTGTAG	CCAGCGCACACAGCAGGAGGACTCGGCCGTGTATCTCTGTGCCAGCAG----GGACAG--GAACACTGAAGCTTTCTTTGGACAAGGCACCAGACTCACAGTTGTAG	liver	ChILI_28
1552	0	TRBV7-2	TRBJ2-5	ASSKTRNQETQY	GCCAGCAGCAAGACTAGGAACCAAGAGACCCAGTAC	TRBD2	125	160	0	285	0.00032012	639	1	1	1	NA	CCAGCGCACACAGCAGGAGGACTCGGCCGTGTATCTCTGTGCCAGCAGCAAGACTAGGAACCAAGAGACCCAGTACTTCGGGCCAGGCACGCGGCTCCTGGTGCTCG	CCAGCGCACACAGCAGGAGGACTCGGCCGTGTATCTCTGTGCCAGCAGC--GACTAG--ACCAAGAGACCCAGTACTTCGGGCCAGGCACGCGGCTCCTGGTGCTCG	liver	ChILI_28
1553	0	TRBV7-8	TRBJ1-2	ASSFVRATGYGYT	GCCAGCAGCTTCGTCAGGGCCACGGGGTATGGCTACACC	TRBD1	243	42	0	285	0.00032012	639	1	1	1	NA	CCAGCGCACACAGCAGGAGGACTCCGCCGTGTATCTCTGTGCCAGCAGCTTCGTCAGGGCCACGGGGTATGGCTACACCTTCGGTTCGGGGACCAGGTTAACCGTTGTAG	CCAGCGCACACAGCAGGAGGACTCCGCCGTGTATCTCTGTGCCAGCAGCTT---CAGGG--------TATGGCTACACCTTCGGTTCGGGGACCAGGTTAACCGTTGTAG	liver	ChILI_28
1554	0	TRBV6-2	TRBJ2-7	ASTKFGTGFYEQY	GCCAGCACCAAATTCGGGACAGGTTTCTACGAGCAGTAC	TRBD1	138	147	0	285	0.00032012	639	1	1	1	NA	GCTCCCTCCCAAACATCTGTGTACTTCTGTGCCAGCACCAAATTCGGGACAGGTTTCTACGAGCAGTACTTCGGGCCGGGCACCAGGCTCACGGTCACAG	GCTCCCTCCCAAACATCTGTGTACTTCTGTGCCAGCA--------GGGACAGG---CTACGAGCAGTACTTCGGGCCGGGCACCAGGCTCACGGTCACAG	liver	ChILI_28
1555	0	TRBV7-2	TRBJ1-1	ASSLIGTEAF	GCCAGCAGCTTGATTGGTACTGAAGCTTTC		137	147	0	284	0.00031899	645	1	NA	1	NA	CCAGCGCACACAGCAGGAGGACTCGGCCGTGTATCTCTGTGCCAGCAGCTTGATTGGTACTGAAGCTTTCTTTGGACAAGGCACCAGACTCACAGTTGTAG	CCAGCGCACACAGCAGGAGGACTCGGCCGTGTATCTCTGTGCCAGCAGCTT-------ACTGAAGCTTTCTTTGGACAAGGCACCAGACTCACAGTTGTAG	liver	ChILI_28
1556	0	TRBV20-1	TRBJ1-5	SAQGPGTGGLELQH	AGTGCCCAGGGTCCCGGGACAGGGGGCCTCGAGCTCCAGCAT	TRBD1	146	138	0	284	0.00031899	645	1	1	1	NA	GCCCATCCTGAAGACAGCAGCTTCTACATCTGCAGTGCCCAGGGTCCCGGGACAGGGGGCCTCGAGCTCCAGCATTTTGGTGATGGGACTCGACTCTCCATCCTAG	GCCCATCCTGAAGACAGCAGCTTCTACATCTGCAGTGC----------GGGACAGGGGGC--------CCAGCATTTTGGTGATGGGACTCGACTCTCCATCCTAG	liver	ChILI_28
1557	0	TRBV20-1	TRBJ1-2	SARNRWGGYT	AGTGCTAGAAATCGCTGGGGGGGCTACACC	TRBD2	169	115	0	284	0.00031899	645	1	1	1	NA	GCCCATCCTGAAGACAGCAGCTTCTACATCTGCAGTGCTAGAAATCGCTGGGGGGGCTACACCTTCGGTTCGGGGACCAGGTTAACCGTTGTAG	GCCCATCCTGAAGACAGCAGCTTCTACATCTGCAGTGCTAGA-------GGGGGGGCTACACCTTCGGTTCGGGGACCAGGTTAACCGTTGTAG	liver	ChILI_28
1558	0	TRBV7-6	TRBJ1-4	ASSLDGPTNEKLF	GCCAGCAGCTTAGACGGCCCCACTAATGAAAAACTGTTT	TRBD1	169	115	0	284	0.00031899	645	1	1	1	NA	CCAGCGCACAGAGCAGCGGGACTCGGCCATGTATCGCTGTGCCAGCAGCTTAGACGGCCCCACTAATGAAAAACTGTTTTTTGGCAGTGGAACCCAGCTCTCTGTCTTGG	CCAGCGCACAGAGCAGCGGGACTCGGCCATGTATCGCTGTGCCAGCAGCTTAG---GCCCCACTAATGAAAAACTGTTTTTTGGCAGTGGAACCCAGCTCTCTGTCTTGG	liver	ChILI_28
1559	0	TRBV9	TRBJ1-6	ASSVATGWGVSPLH	GCCAGCAGCGTAGCTACGGGATGGGGGGTTTCACCCCTCCAC	TRBD2	161	122	0	283	0.00031787	649	1	1	2	NA	CTCTGGAGCTGGGGGACTCAGCTTTGTATTTCTGTGCCAGCAGCGTAGCTACGGGATGGGGGGTTTCACCCCTCCACTTTGGGAACGGGACCAGGCTCACTGTGACAG	CTCTGGAGCTGGGGGACTCAGCTTTGTATTTCTGTGCCAGCAGCGTAG---------GGGGGG-TTCACCCCTCCACTTTGGGAACGGGACCAGGCTCACTGTGACAG	liver	ChILI_28
1560	0	TRBV7-2	TRBJ1-2	ASSPGQGYGYT	GCCAGCAGCCCCGGACAGGGCTATGGCTACACC	TRBD1	236	47	0	283	0.00031787	649	1	1	1	NA	CCAGCGCACACAGCAGGAGGACTCGGCCGTGTATCTCTGTGCCAGCAGCCCCGGACAGGGCTATGGCTACACCTTCGGTTCGGGGACCAGGTTAACCGTTGTAG	CCAGCGCACACAGCAGGAGGACTCGGCCGTGTATCTCTGTGCCAGCAGC---GGACAGGGCTATGGCTACACCTTCGGTTCGGGGACCAGGTTAACCGTTGTAG	liver	ChILI_28
1561	0	TRBV12-3	TRBJ1-2	ASSPKPGAGYGYT	GCCAGCAGTCCGAAACCAGGGGCGGGCTATGGCTACACC	TRBD1	169	114	0	283	0.00031787	649	1	1	1	NA	CAGAACCCAGGGACTCAGCTGTGTACTTCTGTGCCAGCAGTCCGAAACCAGGGGCGGGCTATGGCTACACCTTCGGTTCGGGGACCAGGTTAACCGTTGTAG	CAGAACCCAGGGACTCAGCTGTGTACTTCTGTGCCAGCAGT-------CAGGGG----CTATGGCTACACCTTCGGTTCGGGGACCAGGTTAACCGTTGTAG	liver	ChILI_28
1562	0	TRBV7-9	TRBJ1-4	ASSLTDEKLF	GCCAGCAGCTTAACGGATGAAAAACTGTTT		154	128	0	282	0.00031675	652	1	NA	1	NA	CCAGCGCACAGAGCAGGGGGACTCGGCCATGTATCTCTGTGCCAGCAGCTTAACGGATGAAAAACTGTTTTTTGGCAGTGGAACCCAGCTCTCTGTCTTGG	CCAGCGCACAGAGCAGGGGGACTCGGCCATGTATCTCTGTGCCAGCAGCTTA----ATGAAAAACTGTTTTTTGGCAGTGGAACCCAGCTCTCTGTCTTGG	liver	ChILI_28
1563	0	TRBV20-1	TRBJ1-5	SVREGVESQPQH	AGTGTTAGAGAGGGGGTAGAGAGTCAGCCCCAGCAT	TRBD1	126	156	0.045	282	0.00031675	652	1	1	1	NA	GCCCATCCTGAAGACAGCAGCTTCTATATCTGCAGTGTTAGAGAGGGGGTAGAGAGTCAGCCCCAGCATTTTGGTGATGGGACTCGACTCTCCATCCTAG	GCCCATCCTGAAGACAGCAGCTTCTACATCTGCAGTGCTAGAGAGGGGG-------TCAGCCCCAGCATTTTGGTGATGGGACTCGACTCTCCATCCTAG	liver	ChILI_28
1564	0	TRBV28	TRBJ2-5	ATGQGGETQY	GCCACGGGACAGGGGGGAGAGACCCAGTAC	TRBD1	169	113	0	282	0.00031675	652	1	1	1	NA	CCGCCAGCACCAACCAGACATCTATGTACCTCTGTGCCACGGGACAGGGGGGAGAGACCCAGTACTTCGGGCCAGGCACGCGGCTCCTGGTGCTCG	CCGCCAGCACCAACCAGACATCTATGTACCTCTGTGCCA-GGGACAGGGGG-AGAGACCCAGTACTTCGGGCCAGGCACGCGGCTCCTGGTGCTCG	liver	ChILI_28
1565	0	TRBV7-2	TRBJ1-2	ASSLSPQAGGYT	GCCAGCAGCTTATCCCCCCAGGCAGGTGGCTACACC		113	169	0	282	0.00031675	652	1	NA	1	NA	CCAGCGCACACAGCAGGAGGACTCGGCCGTGTATCTCTGTGCCAGCAGCTTATCCCCCCAGGCAGGTGGCTACACCTTCGGTTCGGGGACCAGGTTAACCGTTGTAG	CCAGCGCACACAGCAGGAGGACTCGGCCGTGTATCTCTGTGCCAGCAGCTTA--------------TGGCTACACCTTCGGTTCGGGGACCAGGTTAACCGTTGTAG	liver	ChILI_28
1566	0	TRBV6-1	TRBJ1-3	ASTRDLGPGNTIY	GCCAGCACCCGAGATTTGGGACCGGGAAACACCATATAT	TRBD1	96	185	0	281	0.00031562	656	1	1	1	NA	GCTCCCTCCCAGACATCTGTGTACTTCTGTGCCAGCACCCGAGATTTGGGACCGGGAAACACCATATATTTTGGAGAGGGAAGTTGGCTCACTGTTGTAG	GCTCCCTCCCAGACATCTGTGTACTTCTGTGCCAGCA----------GGGAC--GGAAACACCATATATTTTGGAGAGGGAAGTTGGCTCACTGTTGTAG	liver	ChILI_28
1567	0	TRBV19	TRBJ1-6	ASSQGQGKIPLH	GCCAGTAGCCAAGGACAGGGAAAAATACCCCTCCAC	TRBD1	169	112	0	281	0.00031562	656	1	1	2	NA	CGGCCCAAAAGAACCCGACAGCTTTCTATCTCTGTGCCAGTAGCCAAGGACAGGGAAAAATACCCCTCCACTTTGGGAACGGGACCAGGCTCACTGTGACAG	CGGCCCAAAAGAACCCGACAGCTTTCTATCTCTGTGCCAGTAG----GGACAGGG------ACCCCTCCACTTTGGGAACGGGACCAGGCTCACTGTGACAG	liver	ChILI_28
1568	0	TRBV6-2	TRBJ1-5	ASVTGGKVFGNQPQH	GCCAGCGTGACAGGGGGAAAAGTGTTTGGCAATCAGCCCCAGCAT	TRBD1	98	183	0	281	0.00031562	656	1	1	1	NA	GCTCCCTCCCAAACATCTGTGTACTTCTGTGCCAGCGTGACAGGGGGAAAAGTGTTTGGCAATCAGCCCCAGCATTTTGGTGATGGGACTCGACTCTCCATCCTAG	GCTCCCTCCCAAACATCTGTGTACTTCTGTGCCAGC--GACAGGGGG-----------GCAATCAGCCCCAGCATTTTGGTGATGGGACTCGACTCTCCATCCTAG	liver	ChILI_28
1569	0	TRBV11-2	TRBJ2-2	ASSSSGTSRAGELF	GCCAGCAGCTCCTCGGGCACCAGCCGTGCCGGGGAGCTGTTT		103	178	0	281	0.00031562	656	1	NA	1	NA	GCAAAGCTTGAGGACTCGGCCGTGTATCTCTGTGCCAGCAGCTCCTCGGGCACCAGCCGTGCCGGGGAGCTGTTTTTTGGAGAAGGCTCTAGGCTGACCGTACTG	GCAAAGCTTGAGGACTCGGCCGTGTATCTCTGTGCCAGCAGCT------------------CCGGGGAGCTGTTTTTTGGAGAAGGCTCTAGGCTGACCGTACTG	liver	ChILI_28
1570	0	TRBV4-3	TRBJ1-4	ASSQDIGGTNVRLF	GCCAGCAGCCAAGATATCGGGGGGACTAATGTTCGGCTGTTT	TRBD2	126	155	0	281	0.00031562	656	1	1	1	NA	GCAGCCAGAAGACTCGGCCCTGTATCTCTGCGCCAGCAGCCAAGATATCGGGGGGACTAATGTTCGGCTGTTTTTTGGCAGTGGAACCCAGCTCTCTGTCTTGG	GCAGCCAGAAGACTCGGCCCTGTATCTCTGCGCCAGCAGCCAAGA---CGGGGGG------------CTGTTTTTTGGCAGTGGAACCCAGCTCTCTGTCTTGG	liver	ChILI_28
1571	0	TRBV6-2	TRBJ1-5	ASTRTGGGNQPQH	GCCAGCACCCGGACTGGGGGAGGCAATCAGCCCCAGCAT	TRBD2	106	174	0	280	0.0003145	661	1	2	1	NA	GCTCCCTCCCAAACATCTGTGTACTTCTGTGCCAGCACCCGGACTGGGGGAGGCAATCAGCCCCAGCATTTTGGTGATGGGACTCGACTCTCCATCCTAG	GCTCCCTCCCAAACATCTGTGTACTTCTGTGCCAGCA----------GGGAGGCAATCAGCCCCAGCATTTTGGTGATGGGACTCGACTCTCCATCCTAG	liver	ChILI_28
1572	0	TRBV20-1	TRBJ1-2	SAKGPVGGYT	AGTGCTAAAGGACCGGTGGGTGGCTACACC		170	110	0	280	0.0003145	661	1	NA	1	NA	GCCCATCCTGAAGACAGCAGCTTCTACATCTGCAGTGCTAAAGGACCGGTGGGTGGCTACACCTTCGGTTCGGGGACCAGGTTAACCGTTGTAG	GCCCATCCTGAAGACAGCAGCTTCTACATCTGCAGTGCTA-------------TGGCTACACCTTCGGTTCGGGGACCAGGTTAACCGTTGTAG	liver	ChILI_28
1573	0	TRBV30	TRBJ1-1	AWSEGSHTEAF	GCCTGGAGTGAGGGGTCCCACACTGAAGCTTTC	TRBD1	151	129	0	280	0.0003145	661	1	1	1	NA	CCTTCTCAGTGACTCTGGCTTCTATCTCTGTGCCTGGAGTGAGGGGTCCCACACTGAAGCTTTCTTTGGACAAGGCACCAGACTCACAGTTGTAG	CCTTCTCAGTGACTCTGGCTTCTATCTCTGTGCCTGGAGTGAGGGG----ACACTGAAGCTTTCTTTGGACAAGGCACCAGACTCACAGTTGTAG	liver	ChILI_28
1574	0	TRBV4-3	TRBJ1-5	ASSQERGQPQH	GCCAGCAGCCAAGAAAGGGGCCAGCCCCAGCAT	TRBD1	96	184	0	280	0.0003145	661	1	1	1	NA	GCAGCCAGAAGACTCGGCCCTGTATCTCTGCGCCAGCAGCCAAGAAAGGGGCCAGCCCCAGCATTTTGGTGATGGGACTCGACTCTCCATCCTAG	GCAGCCAGAAGACTCGGCCCTGTATCTCTGCGCCAGCAGCCAAGA--GGGGCCAGCCCCAGCATTTTGGTGATGGGACTCGACTCTCCATCCTAG	liver	ChILI_28
1575	0	TRBV6-1	TRBJ1-5	ASSPEGGGLQPQH	GCCAGCAGTCCAGAGGGGGGGGGCCTTCAGCCCCAGCAT	TRBD2	115	165	0	280	0.0003145	661	1	1	1	NA	CGGCTGCTCCCTCCCAGACATCTGTGTACTTCTGTGCCAGCAGTCCAGAGGGGGGGGGCCTTCAGCCCCAGCATTTTGGTGATGGGACTCGACTCTCCATCCTAG	CGGCTGCTCCCTCCCAGACATCTGTGTACTTCTGTGCCAGCAGT-------GGGGGGG---TCAGCCCCAGCATTTTGGTGATGGGACTCGACTCTCCATCCTAG	liver	ChILI_28
1576	0	TRBV7-2	TRBJ2-2	ASSHRHYRELF	GCCAGCAGTCATAGGCATTATCGGGAGCTGTTT		71	208	0	279	0.00031338	666	1	NA	1	NA	CCAGCGCACACAGCAGGAGGACTCGGCCGTGTATCTCTGTGCCAGCAGTCATAGGCATTATCGGGAGCTGTTTTTTGGAGAAGGCTCTAGGCTGACCGTACTGG	CCAGCGCACACAGCAGGAGGACTCGGCCGTGTATCTCTGTGCCAGCAG--------------GGGAGCTGTTTTTTGGAGAAGGCTCTAGGCTGACCGTACTGG	liver	ChILI_28
1577	0	TRBV12-3	TRBJ1-1	ASSFQGNMNTEAF	GCCAGCAGTTTCCAGGGAAACATGAACACTGAAGCTTTC	TRBD1	131	148	0	279	0.00031338	666	1	1	1	NA	CAGAACCCAGGGACTCAGCTGTGTACTTCTGTGCCAGCAGTTTCCAGGGAAACATGAACACTGAAGCTTTCTTTGGACAAGGCACCAGACTCACAGTTGTAG	CAGAACCCAGGGACTCAGCTGTGTACTTCTGTGCCAGCAGTTT-CAGGG-----TGAACACTGAAGCTTTCTTTGGACAAGGCACCAGACTCACAGTTGTAG	liver	ChILI_28
1578	0	TRBV24-1	TRBJ2-2	ATSDPGITGELF	GCCACCAGTGACCCTGGGATCACCGGGGAGCTGTTT		100	179	0	279	0.00031338	666	1	NA	1	NA	CCCCAACCAGACAGCTCTTTACTTCTGTGCCACCAGTGACCCTGGGATCACCGGGGAGCTGTTTTTTGGAGAAGGCTCTAGGCTGACCGTACTGG	CCCCAACCAGACAGCTCTTTACTTCTGTGCCACCAGTGA---------CACCGGGGAGCTGTTTTTTGGAGAAGGCTCTAGGCTGACCGTACTGG	liver	ChILI_28
1579	0	TRBV28	TRBJ1-4	ASTPNSDRDEKLF	GCCAGCACTCCTAATTCAGACAGGGATGAAAAACTGTTT	TRBD1	173	106	0	279	0.00031338	666	1	1	1	NA	CCGCCAGCACCAACCAGACATCTATGTACCTCTGTGCCAGCACTCCTAATTCAGACAGGGATGAAAAACTGTTTTTTGGCAGTGGAACCCAGCTCTCTGTCTTGG	CCGCCAGCACCAACCAGACATCTATGTACCTCTGTGCCAGCA-----------GACAGGGATGAAAAACTGTTTTTTGGCAGTGGAACCCAGCTCTCTGTCTTGG	liver	ChILI_28
1580	0	TRBV20-1	TRBJ2-2	SASPPGGGSGELF	AGTGCCAGCCCTCCGGGCGGGGGGTCCGGGGAGCTGTTT	TRBD2	113	166	0	279	0.00031338	666	1	1	1	NA	GCCCATCCTGAAGACAGCAGCTTCTACATCTGCAGTGCCAGCCCTCCGGGCGGGGGGTCCGGGGAGCTGTTTTTTGGAGAAGGCTCTAGGCTGACCGTACTGG	GCCCATCCTGAAGACAGCAGCTTCTACATCTGCAGTGC-----------GCGGGGGG-CCGGGGAGCTGTTTTTTGGAGAAGGCTCTAGGCTGACCGTACTGG	liver	ChILI_28
1581	0	TRBV6-5	TRBJ1-2	ASSYYSGANYGYT	GCCAGCAGTTACTATTCAGGAGCTAACTATGGCTACACC		218	60	0	278	0.00031225	671	1	NA	1	NA	CGGCTGCTCCCTCCCAGACATCTGTGTACTTCTGTGCCAGCAGTTACTATTCAGGAGCTAACTATGGCTACACCTTCGGTTCGGGGACCAGGTTAACCGTTGTAG	CGGCTGCTCCCTCCCAGACATCTGTGTACTTCTGTGCCAGCAGTTACT---------CTAACTATGGCTACACCTTCGGTTCGGGGACCAGGTTAACCGTTGTAG	liver	ChILI_28
1582	0	TRBV7-2	TRBJ2-5	ASSSSSGETQY	GCCAGCAGCTCGTCCAGCGGAGAGACCCAGTAC	TRBD2	129	149	0	278	0.00031225	671	1	1	1	NA	CCAGCGCACACAGCAGGAGGACTCGGCCGTGTATCTCTGTGCCAGCAGCTCGTCCAGCGGAGAGACCCAGTACTTCGGGCCAGGCACGCGGCTCCTGGTGCTCG	CCAGCGCACACAGCAGGAGGACTCGGCCGTGTATCTCTGTGCCAGCAGCT-----AGCGGAGAGACCCAGTACTTCGGGCCAGGCACGCGGCTCCTGGTGCTCG	liver	ChILI_28
1583	0	TRBV20-1	TRBJ1-2	SARDQTSARGYT	AGTGCTAGAGATCAAACATCTGCTAGGGGCTACACC	TRBD1	140	138	0	278	0.00031225	671	1	1	1	NA	GCCCATCCTGAAGACAGCAGCTTCTACATCTGCAGTGCTAGAGATCAAACATCTGCTAGGGGCTACACCTTCGGTTCGGGGACCAGGTTAACCGTTGTAG	GCCCATCCTGAAGACAGCAGCTTCTACATCTGCAGTGCTAGAGA-------------AGGGGCTACACCTTCGGTTCGGGGACCAGGTTAACCGTTGTAG	liver	ChILI_28
1584	0	TRBV7-8	TRBJ1-5	ASSLGRIANQPQH	GCCAGCAGCCTAGGACGGATAGCCAATCAGCCCCAGCAT		101	177	0.02	278	0.00031225	671	3	NA	1	NA	CCAGCGCACACAGCAGGAGGACTCCGCCGGGTATCTCTGTGCCAGCAGCCTAGGACGGATAGCCAATCAGCCCCAGCATTTTGGTGATGGGACTCGACTCTCCATCCTA	CCAGCGCACACAGCAGGAGGACTCCGCCGTGTATCTCTGTGCCAGCAGCC-------------CAATCAGCCCCAGCATTTTGGTGATGGGACTCGACTCTCCATCCTA	liver	ChILI_28
1585	0	TRBV20-1	TRBJ2-7	SAPSGPYEQY	AGTGCACCTAGCGGCCCCTACGAGCAGTAC	TRBD2	147	130	0	277	0.00031113	675	1	1	1	NA	GCCCATCCTGAAGACAGCAGCTTCTACATCTGCAGTGCACCTAGCGGCCCCTACGAGCAGTACTTCGGGCCGGGCACCAGGCTCACGGTCACAG	GCCCATCCTGAAGACAGCAGCTTCTACATCTGCAGTGC--CTAGCGG--CCTACGAGCAGTACTTCGGGCCGGGCACCAGGCTCACGGTCACAG	liver	ChILI_28
1586	0	TRBV12-3	TRBJ1-5	ASKNREGHNQPQH	GCCAGCAAGAACCGGGAGGGGCACAATCAGCCCCAGCAT	TRBD2	143	134	0.026	277	0.00031113	675	1	2	1	NA	CAGAACCCAGGGACTCAGCTGTGTACTTCTCTGCCAGCAAGAACCGGGAGGGGCACAATCAGCCCCAGCATTTTGGTGATGGGACTCGACTCTCCATCCTAG	CAGAACCCAGGGACTCAGCTGTGTACTTCTGTGCCAGCA-----CGGGAGGG---CAATCAGCCCCAGCATTTTGGTGATGGGACTCGACTCTCCATCCTAG	liver	ChILI_28
1587	0	TRBV4-2	TRBJ2-5	ASSQVKEQETQY	GCCAGCAGCCAAGTTAAGGAACAAGAGACCCAGTAC		131	146	0	277	0.00031113	675	1	NA	1	NA	GCAGCCAGAAGACTCGGCCCTGTATCTCTGTGCCAGCAGCCAAGTTAAGGAACAAGAGACCCAGTACTTCGGGCCAGGCACGCGGCTCCTGGTGCTCG	GCAGCCAGAAGACTCGGCCCTGTATCTCTGTGCCAGCAGCCAAG--------CAAGAGACCCAGTACTTCGGGCCAGGCACGCGGCTCCTGGTGCTCG	liver	ChILI_28
1588	0	TRBV6-1	TRBJ2-5	ASRNTGGGTQY	GCCAGCAGAAACACAGGGGGCGGGACCCAGTAC	TRBD1	167	110	0.023	277	0.00031113	675	1	1	1	NA	CGGCTGCTCCCTCCCAGACATCTGTGTACTTCCGTGCCAGCAGAAACACAGGGGGCGGGACCCAGTACTTCGGGCCAGGCACGCGGCTCCTGGTGCTCG	CGGCTGCTCCCTCCCAGACATCTGTGTACTTCTGTGCCAGCAG----ACAGGGGGC--GACCCAGTACTTCGGGCCAGGCACGCGGCTCCTGGTGCTCG	liver	ChILI_28
1589	0	TRBV19	TRBJ2-2	ASSIVLAGSTGELF	GCCAGTAGTATAGTCCTAGCGGGCTCCACCGGGGAGCTGTTT	TRBD2	134	143	0	277	0.00031113	675	1	1	1	NA	CGGCCCAAAAGAACCCGACAGCTTTCTATCTCTGTGCCAGTAGTATAGTCCTAGCGGGCTCCACCGGGGAGCTGTTTTTTGGAGAAGGCTCTAGGCTGACCGTACTGG	CGGCCCAAAAGAACCCGACAGCTTTCTATCTCTGTGCCAGTAGTATAG--CTAGCGGG---CACCGGGGAGCTGTTTTTTGGAGAAGGCTCTAGGCTGACCGTACTGG	liver	ChILI_28
1590	0	TRBV19	TRBJ2-2	ASSIAGSTGELF	GCCAGTAGTATCGCAGGATCCACCGGGGAGCTGTTT		169	107	0	276	0.00031001	680	1	NA	1	NA	CGGCCCAAAAGAACCCGACAGCTTTCTATCTCTGTGCCAGTAGTATCGCAGGATCCACCGGGGAGCTGTTTTTTGGAGAAGGCTCTAGGCTGACCGTACTGG	CGGCCCAAAAGAACCCGACAGCTTTCTATCTCTGTGCCAGTAGTAT---------CACCGGGGAGCTGTTTTTTGGAGAAGGCTCTAGGCTGACCGTACTGG	liver	ChILI_28
1591	0	TRBV30	TRBJ1-2	AWIPRQRDNYGYT	GCCTGGATACCACGACAGCGAGATAACTATGGCTACACC	TRBD1	150	126	0	276	0.00031001	680	1	1	1	NA	CCTTCTCAGTGACTCTGGCTTCTATCTCTGTGCCTGGATACCACGACAGCGAGATAACTATGGCTACACCTTCGGTTCGGGGACCAGGTTAACCGTTGTAG	CCTTCTCAGTGACTCTGGCTTCTATCTCTGTGCCTGGA------GACAG-----TAACTATGGCTACACCTTCGGTTCGGGGACCAGGTTAACCGTTGTAG	liver	ChILI_28
1592	0	TRBV4-3	TRBJ1-5	ASSQDRKYQPQH	GCCAGCAGCCAAGATAGGAAGTATCAGCCCCAGCAT		143	133	0	276	0.00031001	680	1	NA	1	NA	GCAGCCAGAAGACTCGGCCCTGTATCTCTGCGCCAGCAGCCAAGATAGGAAGTATCAGCCCCAGCATTTTGGTGATGGGACTCGACTCTCCATCCTAG	GCAGCCAGAAGACTCGGCCCTGTATCTCTGCGCCAGCAGCCAAGA--------ATCAGCCCCAGCATTTTGGTGATGGGACTCGACTCTCCATCCTAG	liver	ChILI_28
1593	0	TRBV7-2	TRBJ2-3	ASSSRTTTGEDTQY	GCCAGCAGCTCCCGGACGACGACAGGGGAAGATACGCAGTAT	TRBD1	140	135	0	275	0.00030888	683	1	1	1	NA	CCAGCGCACACAGCAGGAGGACTCGGCCGTGTATCTCTGTGCCAGCAGCTCCCGGACGACGACAGGGGAAGATACGCAGTATTTTGGCCCAGGCACCCGGCTGACAGTGCTCG	CCAGCGCACACAGCAGGAGGACTCGGCCGTGTATCTCTGTGCCAGCAGCT----------GACAGGGG-AGATACGCAGTATTTTGGCCCAGGCACCCGGCTGACAGTGCTCG	liver	ChILI_28
1594	0	TRBV7-2	TRBJ2-5	ASRESGQETQY	GCCAGCAGGGAGTCAGGGCAAGAGACCCAGTAC	TRBD1	125	150	0	275	0.00030888	683	1	1	1	NA	CCAGCGCACACAGCAGGAGGACTCGGCCGTGTATCTCTGTGCCAGCAGGGAGTCAGGGCAAGAGACCCAGTACTTCGGGCCAGGCACGCGGCTCCTGGTGCTCG	CCAGCGCACACAGCAGGAGGACTCGGCCGTGTATCTCTGTGCCAGCAG-----CAGGGCAAGAGACCCAGTACTTCGGGCCAGGCACGCGGCTCCTGGTGCTCG	liver	ChILI_28
1595	0	TRBV7-2	TRBJ2-5	ASSGQGTETQY	GCCAGCTCTGGACAGGGGACGGAGACCCAGTAC	TRBD1	130	145	0	275	0.00030888	683	1	1	1	NA	CCAGCGCACACAGCAGGAGGACTCGGCCGTGTATCTCTGTGCCAGCTCTGGACAGGGGACGGAGACCCAGTACTTCGGGCCAGGCACGCGGCTCCTGGTGCTCG	CCAGCGCACACAGCAGGAGGACTCGGCCGTGTATCTCTGTGCCAGC---GGACAGGGG---GAGACCCAGTACTTCGGGCCAGGCACGCGGCTCCTGGTGCTCG	liver	ChILI_28
1596	0	TRBV7-9	TRBJ1-1	ASSFKDTEAF	GCCAGCAGCTTTAAGGACACTGAAGCTTTC		159	115	0	274	0.00030776	686	1	NA	1	NA	CCAGCGCACAGAGCAGGGGGACTCGGCCATGTATCTCTGTGCCAGCAGCTTTAAGGACACTGAAGCTTTCTTTGGACAAGGCACCAGACTCACAGTTGTAG	CCAGCGCACAGAGCAGGGGGACTCGGCCATGTATCTCTGTGCCAGCAGCTT-----ACACTGAAGCTTTCTTTGGACAAGGCACCAGACTCACAGTTGTAG	liver	ChILI_28
1597	0	TRBV7-2	TRBJ1-1	ASSTTQGGYTEAF	GCCAGCAGCACGACACAGGGCGGGTACACTGAAGCTTTC	TRBD1	162	112	0.02	274	0.00030776	686	1	1	1	NA	CCAGCGCACACAACAGGAGGACTCGGCCGTGTATCTCTGTGCCAGCAGCACGACACAGGGCGGGTACACTGAAGCTTTCTTTGGACAAGGCACCAGACTCACAGTTGTAG	CCAGCGCACACAGCAGGAGGACTCGGCCGTGTATCTCTGTGCCAGCAGC-----ACAGGG-----ACACTGAAGCTTTCTTTGGACAAGGCACCAGACTCACAGTTGTAG	liver	ChILI_28
1598	0	TRBV6-2	TRBJ1-5	ASSGVKDQPQH	GCCAGCAGTGGGGTGAAAGATCAGCCCCAGCAT		96	178	0	274	0.00030776	686	1	NA	1	NA	GCTCCCTCCCAAACATCTGTGTACTTCTGTGCCAGCAGTGGGGTGAAAGATCAGCCCCAGCATTTTGGTGATGGGACTCGACTCTCCATCCTAG	GCTCCCTCCCAAACATCTGTGTACTTCTGTGCCAGCAGT----------ATCAGCCCCAGCATTTTGGTGATGGGACTCGACTCTCCATCCTAG	liver	ChILI_28
1599	0	TRBV20-1	TRBJ1-5	SASSQSHQPQH	AGTGCTAGTTCCCAGTCTCATCAGCCCCAGCAT		110	164	0	274	0.00030776	686	4	NA	1	NA	GCCCATCCTGAAGACAGCAGCTTCTACATCTGCAGTGCTAGTTCCCAGTCTCATCAGCCCCAGCATTTTGGTGATGGGACTCGACTCTCCATCCTAG	GCCCATCCTGAAGACAGCAGCTTCTACATCTGCAGTGCTAGT----------ATCAGCCCCAGCATTTTGGTGATGGGACTCGACTCTCCATCCTAG	liver	ChILI_28
1600	0	TRBV12-3	TRBJ1-2	ASRKTGFADGYT	GCCAGCAGGAAGACAGGGTTTGCGGATGGCTACACC	TRBD1	152	122	0	274	0.00030776	686	1	1	1	NA	CAGAACCCAGGGACTCAGCTGTGTACTTCTGTGCCAGCAGGAAGACAGGGTTTGCGGATGGCTACACCTTCGGTTCGGGGACCAGGTTAACCGTTGTAG	CAGAACCCAGGGACTCAGCTGTGTACTTCTGTGCCAGCAG---GACAGGG-------ATGGCTACACCTTCGGTTCGGGGACCAGGTTAACCGTTGTAG	liver	ChILI_28
1601	0	TRBV25-1	TRBJ1-2	ASSETGSYGYT	GCCAGCAGTGAAACTGGTTCCTATGGCTACACC		167	107	0	274	0.00030776	686	1	NA	1	NA	GCCAGGCCCTCACATACCTCTCAGTACCTCTGTGCCAGCAGTGAAACTGGTTCCTATGGCTACACCTTCGGTTCGGGGACCAGGTTAACCGTTGTAG	GCCAGGCCCTCACATACCTCTCAGTACCTCTGTGCCAGCAGTGAA--------CTATGGCTACACCTTCGGTTCGGGGACCAGGTTAACCGTTGTAG	liver	ChILI_28
1602	0	TRBV27	TRBJ2-3	ASNLYGGPTDTQY	GCCAGCAACTTATACGGGGGGCCGACAGATACGCAGTAT	TRBD2	142	132	0	274	0.00030776	686	1	1	1	NA	CGCCCAGCCCCAACCAGACCTCTCTGTACTTCTGTGCCAGCAACTTATACGGGGGGCCGACAGATACGCAGTATTTTGGCCCAGGCACCCGGCTGACAGTGCTCG	CGCCCAGCCCCAACCAGACCTCTCTGTACTTCTGTGCCAGCA-------CGGGGGG---ACAGATACGCAGTATTTTGGCCCAGGCACCCGGCTGACAGTGCTCG	liver	ChILI_28
1603	0	TRBV27	TRBJ2-3	ASSPGTSTDTQY	GCCAGCAGCCCCGGGACTAGCACAGATACGCAGTAT	TRBD2	177	97	0	274	0.00030776	686	1	1	1	NA	CGCCCAGCCCCAACCAGACCTCTCTGTACTTCTGTGCCAGCAGCCCCGGGACTAGCACAGATACGCAGTATTTTGGCCCAGGCACCCGGCTGACAGTGCTCG	CGCCCAGCCCCAACCAGACCTCTCTGTACTTCTGTGCCAGCAG----GGGACTAGCACAGATACGCAGTATTTTGGCCCAGGCACCCGGCTGACAGTGCTCG	liver	ChILI_28
1604	0	TRBV6-5	TRBJ1-5	ASSFTGGSNQPQH	GCCAGCAGTTTCACGGGGGGGAGCAATCAGCCCCAGCAT	TRBD2	136	137	0	273	0.00030664	694	1	1	1	NA	CGGCTGCTCCCTCCCAGACATCTGTGTACTTCTGTGCCAGCAGTTTCACGGGGGGGAGCAATCAGCCCCAGCATTTTGGTGATGGGACTCGACTCTCCATCCTAG	CGGCTGCTCCCTCCCAGACATCTGTGTACTTCTGTGCCAGCAGTT---CGGGGGGGAGCAATCAGCCCCAGCATTTTGGTGATGGGACTCGACTCTCCATCCTAG	liver	ChILI_28
1605	0	TRBV14	TRBJ2-4	ASSTRGLAKNIQY	GCCAGCAGTACACGCGGGTTAGCCAAAAACATTCAGTAC	TRBD2	126	147	0	273	0.00030664	694	1	1	1	NA	GCAGAACTGGAGGATTCTGGAGTTTATTTCTGTGCCAGCAGTACACGCGGGTTAGCCAAAAACATTCAGTACTTCGGCGCCGGGACCCGGCTCTCAGTGCTGG	GCAGAACTGGAGGATTCTGGAGTTTATTTCTGTGCCAGCAG-----GCGGG--AGCCAAAAACATTCAGTACTTCGGCGCCGGGACCCGGCTCTCAGTGCTGG	liver	ChILI_28
1606	0	TRBV19	TRBJ2-2	ASRLSGTANTGELF	GCCAGTAGACTCTCCGGGACAGCGAACACCGGGGAGCTGTTT	TRBD1	147	126	0	273	0.00030664	694	1	1	1	NA	CGGCCCAAAAGAACCCGACAGCTTTCTATCTCTGTGCCAGTAGACTCTCCGGGACAGCGAACACCGGGGAGCTGTTTTTTGGAGAAGGCTCTAGGCTGACCGTACTG	CGGCCCAAAAGAACCCGACAGCTTTCTATCTCTGTGCCAGTAG-------GGGACAGCGAACACCGGGGAGCTGTTTTTTGGAGAAGGCTCTAGGCTGACCGTACTG	liver	ChILI_28
1607	0	TRBV7-2	TRBJ2-2	ASRSSGGALGGTGELF	GCCAGCAGAAGTAGCGGGGGGGCGTTAGGAGGAACCGGGGAGCTGTTT	TRBD2	72	201	0	273	0.00030664	694	1	1	1	NA	CCAGCGCACACAGCAGGAGGACTCGGCCGTGTATCTCTGTGCCAGCAGAAGTAGCGGGGGGGCGTTAGGAGGAACCGGGGAGCTGTTTTTTGGAGAAGGCTCTAGGCTGACCGTACTGG	CCAGCGCACACAGCAGGAGGACTCGGCCGTGTATCTCTGTGCCAGCAG---TAGCGGGGGGG-----------ACCGGGGAGCTGTTTTTTGGAGAAGGCTCTAGGCTGACCGTACTGG	liver	ChILI_28
1608	0	TRBV6-1	TRBJ2-3	ATTTGLRSTDTQY	GCCACTACTACTGGACTCCGTAGCACAGATACGCAGTAT	TRBD2	144	128	0	272	0.00030551	698	1	1	1	NA	GCTCCCTCCCAGACATCTGTGTACTTCTGTGCCACTACTACTGGACTCCGTAGCACAGATACGCAGTATTTTGGCCCAGGCACCCGGCTGACAGTGCTCG	GCTCCCTCCCAGACATCTGTGTACTTCTGTGCCA--------GGACT----AGCACAGATACGCAGTATTTTGGCCCAGGCACCCGGCTGACAGTGCTCG	liver	ChILI_28
1609	0	TRBV6-1	TRBJ1-6	ASSALGGFDSPLH	GCCAGCAGTGCCCTCGGGGGATTTGATTCACCCCTCCAC	TRBD2	131	141	0	272	0.00030551	698	1	1	2	NA	CGGCTGCTCCCTCCCAGACATCTGTGTACTTCTGTGCCAGCAGTGCCCTCGGGGGATTTGATTCACCCCTCCACTTTGGGAACGGGACCAGGCTCACTGTGACAG	CGGCTGCTCCCTCCCAGACATCTGTGTACTTCTGTGCCAGCAGTG----CGGGGG-----ATTCACCCCTCCACTTTGGGAACGGGACCAGGCTCACTGTGACAG	liver	ChILI_28
1610	0	TRBV19	TRBJ2-7	ASSRGDYEQY	GCCAGTAGTAGGGGGGACTACGAGCAGTAC	TRBD2	168	104	0	272	0.00030551	698	1	1	1	NA	CGGCCCAAAAGAACCCGACAGCTTTCTATCTCTGTGCCAGTAGTAGGGGGGACTACGAGCAGTACTTCGGGCCGGGCACCAGGCTCACGGTCACA	CGGCCCAAAAGAACCCGACAGCTTTCTATCTCTGTGCCAGTAGTA---GGGACTACGAGCAGTACTTCGGGCCGGGCACCAGGCTCACGGTCACA	liver	ChILI_28
1611	0	TRBV20-1	TRBJ1-6	SATQGGASGSPLH	AGTGCTACCCAGGGTGGGGCAAGTGGATCACCCCTCCAC	TRBD1	137	135	0	272	0.00030551	698	1	1	2	NA	GCCCATCCTGAAGACAGCAGCTTCTACATCTGCAGTGCTACCCAGGGTGGGGCAAGTGGATCACCCCTCCACTTTGGGAACGGGACCAGGCTCACTGTGACAG	GCCCATCCTGAAGACAGCAGCTTCTACATCTGCAGTGCTA--------GGGGC-------TCACCCCTCCACTTTGGGAACGGGACCAGGCTCACTGTGACAG	liver	ChILI_28
1612	0	TRBV20-1	TRBJ1-5	SARGHYSNQPQH	AGTGCTAGAGGACATTATAGCAATCAGCCCCAGCAT	TRBD1	103	169	0	272	0.00030551	698	1	1	1	NA	GCCCATCCTGAAGACAGCAGCTTCTACATCTGCAGTGCTAGAGGACATTATAGCAATCAGCCCCAGCATTTTGGTGATGGGACTCGACTCTCCATCCTAG	GCCCATCCTGAAGACAGCAGCTTCTACATCTGCAGTGCTAGAGGACA---TAGCAATCAGCCCCAGCATTTTGGTGATGGGACTCGACTCTCCATCCTAG	liver	ChILI_28
1613	0	TRBV7-2	TRBJ2-3	ASRQTSGGTPTQY	GCCAGCAGGCAGACTAGCGGGGGGACCCCTACGCAGTAT	TRBD2	185	87	0	272	0.00030551	698	1	1	1	NA	CCAGCGCACACAGCAGGAGGACTCGGCCGTGTATCTCTGTGCCAGCAGGCAGACTAGCGGGGGGACCCCTACGCAGTATTTTGGCCCAGGCACCCGGCTGACAGTGCTCG	CCAGCGCACACAGCAGGAGGACTCGGCCGTGTATCTCTGTGCCAGCAG---GACTAGCGGGGGG-----TACGCAGTATTTTGGCCCAGGCACCCGGCTGACAGTGCTCG	liver	ChILI_28
1614	0	TRBV7-3	TRBJ1-1	ASSLSYSTEAF	GCCAGCAGCTTAAGTTATTCCACTGAAGCTTTC		150	121	0	271	0.00030439	704	1	NA	1	NA	CCAGCGCACAGAGCGGGGGGACTCAGCCGTGTATCTCTGTGCCAGCAGCTTAAGTTATTCCACTGAAGCTTTCTTTGGACAAGGCACCAGACTCACAGTTGTA	CCAGCGCACAGAGCGGGGGGACTCAGCCGTGTATCTCTGTGCCAGCAGCTTAA-------CACTGAAGCTTTCTTTGGACAAGGCACCAGACTCACAGTTGTA	liver	ChILI_28
1615	0	TRBV7-2	TRBJ1-6	ASSLALRVGSNSPLH	GCCAGCAGCTTAGCGCTAAGGGTAGGAAGCAATTCACCCCTCCAC		69	202	0	271	0.00030439	704	1	NA	2	NA	CCAGCGCACACAGCAGGAGGACTCGGCCGTGTATCTCTGTGCCAGCAGCTTAGCGCTAAGGGTAGGAAGCAATTCACCCCTCCACTTTGGGAACGGGACCAGGCTCACTGTGACAG	CCAGCGCACACAGCAGGAGGACTCGGCCGTGTATCTCTGTGCCAGCAGCTTAGC----------------AATTCACCCCTCCACTTTGGGAACGGGACCAGGCTCACTGTGACAG	liver	ChILI_28
1616	0	TRBV7-2	TRBJ1-2	ASSLPPQAGGYT	GCCAGCAGCTTACCCCCCCAGGCAGGTGGCTACACC		98	173	0	271	0.00030439	704	1	NA	1	NA	CCAGCGCACACAGCAGGAGGACTCGGCCGTGTATCTCTGTGCCAGCAGCTTACCCCCCCAGGCAGGTGGCTACACCTTCGGTTCGGGGACCAGGTTAACCGTTGTAG	CCAGCGCACACAGCAGGAGGACTCGGCCGTGTATCTCTGTGCCAGCAGCTTA--------------TGGCTACACCTTCGGTTCGGGGACCAGGTTAACCGTTGTAG	liver	ChILI_28
1617	0	TRBV20-1	TRBJ1-2	SARVGGYT	AGTGCTAGAGTAGGGGGCTACACC	TRBD1	157	114	0	271	0.00030439	704	1	1	1	NA	GCCCATCCTGAAGACAGCAGCTTCTACATCTGCAGTGCTAGAGTAGGGGGCTACACCTTCGGTTCGGGGACCAGGTTAACCGTTGTAG	GCCCATCCTGAAGACAGCAGCTTCTACATCTGCAGTGCTAGAG-AGGGGGCTACACCTTCGGTTCGGGGACCAGGTTAACCGTTGTAG	liver	ChILI_28
1618	0	TRBV6-2	TRBJ1-5	ASSYNPGTRGDQPQH	GCCAGCAGTTATAATCCCGGGACCAGAGGGGATCAGCCCCAGCAT	TRBD1	76	194	0	270	0.00030327	708	1	1	1	NA	GCTCCCTCCCAAACATCTGTGTACTTCTGTGCCAGCAGTTATAATCCCGGGACCAGAGGGGATCAGCCCCAGCATTTTGGTGATGGGACTCGACTCTCCATCCTAG	GCTCCCTCCCAAACATCTGTGTACTTCTGTGCCAGCAGTTA---------------AGGGGATCAGCCCCAGCATTTTGGTGATGGGACTCGACTCTCCATCCTAG	liver	ChILI_28
1619	0	TRBV20-1	TRBJ1-5	SASRPDRGDQPQH	AGTGCTAGCAGACCCGACAGGGGAGATCAGCCCCAGCAT	TRBD1	116	154	0	270	0.00030327	708	1	1	1	NA	GCCCATCCTGAAGACAGCAGCTTCTACATCTGCAGTGCTAGCAGACCCGACAGGGGAGATCAGCCCCAGCATTTTGGTGATGGGACTCGACTCTCCATCCTAG	GCCCATCCTGAAGACAGCAGCTTCTACATCTGCAGTGCTAG-------GACAGGGG--ATCAGCCCCAGCATTTTGGTGATGGGACTCGACTCTCCATCCTAG	liver	ChILI_28
1620	0	TRBV20-1	TRBJ1-5	SARRTGGNNQPQH	AGTGCTCGACGGACAGGGGGGAACAATCAGCCCCAGCAT	TRBD1	115	155	0	270	0.00030327	708	1	1	1	NA	GCCCATCCTGAAGACAGCAGCTTCTACATCTGCAGTGCTCGACGGACAGGGGGGAACAATCAGCCCCAGCATTTTGGGGATGGGACTCGACTCTCCATCCTA	GCCCATCCTGAAGACAGCAGCTTCTACATCTGCAGTGCT----GGACAGGGGG---CAATCAGCCCCAGCATTTTGGTGATGGGACTCGACTCTCCATCCTA	liver	ChILI_28
1621	0	TRBV10-3	TRBJ1-5	AISLGTGSNQPQH	GCCATCAGCCTAGGGACAGGTAGCAATCAGCCCCAGCAT	TRBD1	81	188	0	269	0.00030214	711	1	1	1	NA	ACCAGCTCCCAGACATCTGTGTACTTCTGTGCCATCAGCCTAGGGACAGGTAGCAATCAGCCCCAGCATTTTGGTGATGGGACTCGACTCTCCATCCTAG	ACCAGCTCCCAGACATCTGTGTACTTCTGTGCCATCAG----GGGACAGGTAGCAATCAGCCCCAGCATTTTGGTGATGGGACTCGACTCTCCATCCTAG	liver	ChILI_28
1622	0	TRBV9	TRBJ1-3	ASSLQGGDTIY	GCCAGCAGCCTACAGGGCGGGGACACCATATAT	TRBD1	110	159	0	269	0.00030214	711	1	1	1	NA	CTCTGGAGCTGGGGGACTCAGCTTTGTATTTCTGTGCCAGCAGCCTACAGGGCGGGGACACCATATATTTTGGAGAGGGAAGTTGGCTCACTGTTGTAG	CTCTGGAGCTGGGGGACTCAGCTTTGTATTTCTGTGCCAGCAGC--ACAGGG-----ACACCATATATTTTGGAGAGGGAAGTTGGCTCACTGTTGTAG	liver	ChILI_28
1623	0	TRBV6-5	TRBJ1-1	ASSYRQTTEAF	GCCAGCAGTTACAGGCAGACCACTGAAGCTTTC	TRBD1	147	122	0	269	0.00030214	711	1	1	1	NA	CGGCTGCTCCCTCCCAGACATCTGTGTACTTCTGTGCCAGCAGTTACAGGCAGACCACTGAAGCTTTCTTTGGACAAGGCACCAGACTCACAGTTGTAG	CGGCTGCTCCCTCCCAGACATCTGTGTACTTCTGTGCCAGCAGTTACAGG-----CACTGAAGCTTTCTTTGGACAAGGCACCAGACTCACAGTTGTAG	liver	ChILI_28
1624	0	TRBV6-1	TRBJ1-1	ASSGDRVSEAF	GCCAGCAGCGGCGACAGGGTATCTGAAGCTTTC	TRBD1	152	117	0	269	0.00030214	711	1	1	1	NA	CGGCTGCTCCCTCCCAGACATCTGTGTACTTCTGTGCCAGCAGCGGCGACAGGGTATCTGAAGCTTTCTTTGGACAAGGCACCAGACTCACAGTTGTAG	CGGCTGCTCCCTCCCAGACATCTGTGTACTTCTGTGCCAGCAG----GACAGGG---CTGAAGCTTTCTTTGGACAAGGCACCAGACTCACAGTTGTAG	liver	ChILI_28
1625	0	TRBV4-3	TRBJ2-2	ASSQDVSPGELF	GCCAGCAGCCAAGATGTATCGCCCGGGGAGCTGTTT		109	160	0	269	0.00030214	711	1	NA	1	NA	GCAGCCAGAAGACTCGGCCCTGTATCTCTGCGCCAGCAGCCAAGATGTATCGCCCGGGGAGCTGTTTTTTGGAGAAGGCTCTAGGCTGACCGTACTGG	GCAGCCAGAAGACTCGGCCCTGTATCTCTGCGCCAGCAGCCAAGA--------CCGGGGAGCTGTTTTTTGGAGAAGGCTCTAGGCTGACCGTACTGG	liver	ChILI_28
1626	0	TRBV27	TRBJ2-5	ASSSPGQARQETQY	GCCAGCAGTTCCCCCGGACAGGCCCGACAAGAGACCCAGTAC	TRBD1	160	109	0	269	0.00030214	711	1	1	1	NA	CGCCCAGCCCCAACCAGACCTCTCTGTACTTCTGTGCCAGCAGTTCCCCCGGACAGGCCCGACAAGAGACCCAGTACTTCGGGCCAGGCACGCGGCTCCTGGTGCTCG	CGCCCAGCCCCAACCAGACCTCTCTGTACTTCTGTGCCAGCAGTT-----GGACAGG-----CAAGAGACCCAGTACTTCGGGCCAGGCACGCGGCTCCTGGTGCTCG	liver	ChILI_28
1627	0	TRBV21-1	TRBJ2-4	ASSKGLAGAHKDIQY	GCCAGCAGCAAAGGTCTAGCGGGGGCCCATAAAGACATTCAGTAC	TRBD2	137	132	0.042	269	0.00030214	711	1	1	1	NA	CCACGGAGTCAGGGGACACAGCAC--TATTTCTGTGCCAGCAGCAAAGGTCTAGCGGGGGCCCATAAAGACATTCAGTACTTCGGCGCCGGGACCCGGCTCTCAGTGCTGG	CCACGGAGTCAGGGGACACAGCACTGTATTTCTGTGCCAGCAGCAAAG--CTAGCGGGGG---------ACATTCAGTACTTCGGCGCCGGGACCCGGCTCTCAGTGCTGG	liver	ChILI_28
1628	0	TRBV6-5	TRBJ1-5	ASSFRGGNQPQH	GCCAGCAGTTTCAGGGGGGGCAATCAGCCCCAGCAT	TRBD1	168	100	0	268	0.00030102	718	1	1	1	NA	CGGCTGCTCCCTCCCAGACATCTGTGTACTTCTGTGCCAGCAGTTTCAGGGGGGGCAATCAGCCCCAGCATTTTGGTGATGGGACTCGACTCTCCATCCTAG	CGGCTGCTCCCTCCCAGACATCTGTGTACTTCTGTGCCAGCAGTT-CAGGGGG-GCAATCAGCCCCAGCATTTTGGTGATGGGACTCGACTCTCCATCCTAG	liver	ChILI_28
1629	0	TRBV2	TRBJ2-5	ASSSLGAGETQY	GCCAGCAGTTCCCTAGGGGCAGGGGAGACCCAGTAC	TRBD1	131	137	0	268	0.00030102	718	1	1	1	NA	CCACAAAGCTGGAGGACTCAGCCATGTACTTCTGTGCCAGCAGTTCCCTAGGGGCAGGGGAGACCCAGTACTTCGGGCCAGGCACGCGGCTCCTGGTGCTCG	CCACAAAGCTGGAGGACTCAGCCATGTACTTCTGTGCCAGCAGT----------CAGGGGAGACCCAGTACTTCGGGCCAGGCACGCGGCTCCTGGTGCTCG	liver	ChILI_28
1630	0	TRBV28	TRBJ1-5	ASRQTGNSFWPQH	GCCAGCAGGCAAACAGGGAATTCCTTTTGGCCCCAGCAT	TRBD1	108	160	0	268	0.00030102	718	1	1	1	NA	CCGCCAGCACCAACCAGACATCTATGTACCTCTGTGCCAGCAGGCAAACAGGGAATTCCTTTTGGCCCCAGCATTTTGGTGATGGGACTCGACTCTCCATCCTAG	CCGCCAGCACCAACCAGACATCTATGTACCTCTGTGCCAGCAG----ACAGGG-----------GCCCCAGCATTTTGGTGATGGGACTCGACTCTCCATCCTAG	liver	ChILI_28
1631	0	TRBV12-3	TRBJ2-1	ATLERGGTYNEQF	GCCACCTTAGAGCGGGGGGGCACCTACAATGAGCAGTTC	TRBD2	162	106	0	268	0.00030102	718	1	1	1	NA	CAGAACCCAGGGACTCAGCTGTGTACTTCTGTGCCACCTTAGAGCGGGGGGGCACCTACAATGAGCAGTTCTTCGGGCCAGGGACACGGCTCACCGTGCTAG	CAGAACCCAGGGACTCAGCTGTGTACTTCTGTGCCA------AGCGGGGGGG--CCTACAATGAGCAGTTCTTCGGGCCAGGGACACGGCTCACCGTGCTAG	liver	ChILI_28
1632	0	TRBV7-9	TRBJ1-2	ASSPPGQGADGYT	GCCAGCAGCCCACCGGGACAGGGGGCGGATGGCTACACC	TRBD1	210	57	0	267	0.0002999	722	1	1	1	NA	CCAGCGCACAGAGCAGGGGGACTCGGCCATGTATCTCTGTGCCAGCAGCCCACCGGGACAGGGGGCGGATGGCTACACCTTCGGTTCGGGGACCAGGTTAACCGTTGTAG	CCAGCGCACAGAGCAGGGGGACTCGGCCATGTATCTCTGTGCCAGCAGC-----GGGACAGGGGGC--ATGGCTACACCTTCGGTTCGGGGACCAGGTTAACCGTTGTAG	liver	ChILI_28
1633	0	TRBV20-1	TRBJ1-5	SAGEVNQPQH	AGTGCTGGAGAAGTAAACCAGCCCCAGCAT		113	154	0	267	0.0002999	722	1	NA	1	NA	GCCCATCCTGAAGACAGCAGCTTCTACATCTGCAGTGCTGGAGAAGTAAACCAGCCCCAGCATTTTGGTGATGGGACTCGACTCTCCATCCTAG	GCCCATCCTGAAGACAGCAGCTTCTACATCTGCAGTGCT------------CAGCCCCAGCATTTTGGTGATGGGACTCGACTCTCCATCCTAG	liver	ChILI_28
1634	0	TRBV25-1	TRBJ1-2	ASRVGSNYGYT	GCCAGCAGAGTTGGATCTAACTATGGCTACACC		130	137	0	267	0.0002999	722	1	NA	1	NA	GCCAGGCCCTCACATACCTCTCAGTACCTCTGTGCCAGCAGAGTTGGATCTAACTATGGCTACACCTTCGGTTCGGGGACCAGGTTAACCGTTGTAG	GCCAGGCCCTCACATACCTCTCAGTACCTCTGTGCCAGCAG--------CTAACTATGGCTACACCTTCGGTTCGGGGACCAGGTTAACCGTTGTAG	liver	ChILI_28
1635	0	TRBV27	TRBJ2-5	ASRYSGGRGETQY	GCCAGCCGGTATAGCGGGGGCCGGGGAGAGACCCAGTAC	TRBD2	136	131	0	267	0.0002999	722	1	1	1	NA	CGCCCAGCCCCAACCAGACCTCTCTGTACTTCTGTGCCAGCCGGTATAGCGGGGGCCGGGGAGAGACCCAGTACTTCGGGCCAGGCACGCGGCTCCTGGTGCTCG	CGCCCAGCCCCAACCAGACCTCTCTGTACTTCTGTGCCAGC-----TAGCGGGGG------AGAGACCCAGTACTTCGGGCCAGGCACGCGGCTCCTGGTGCTCG	liver	ChILI_28
1636	0	TRBV2	TRBJ1-5	ASSEGDPQH	GCCAGCAGTGAGGGGGACCCCCAGCAT	TRBD1	12	255	0	267	0.0002999	722	1	1	1	NA	CCACAAAGCTGGAGGACTCAGCCATGTACTTCTGTGCCAGCAGTGAGGGGGACCCCCAGCATTTTGGTGATGGGACTCGACTCTCCATCCTAG	CCACAAAGCTGGAGGACTCAGCCATGTACTTCTGTGCCAGCAGTGAGGGGG--CCCCAGCATTTTGGTGATGGGACTCGACTCTCCATCCTAG	liver	ChILI_28
1637	0	TRBV4-1	TRBJ1-2	ASSQDKGGYGYT	GCCAGCAGCCAAGACAAGGGGGGCTATGGCTACACC	TRBD1	150	117	0	267	0.0002999	722	1	1	1	NA	GCAGCCAGAAGACTCAGCCCTGTATCTCTGCGCCAGCAGCCAAGACAAGGGGGGCTATGGCTACACCTTCGGTTCGGGGACCAGGTTAACCGTTGTAG	GCAGCCAGAAGACTCAGCCCTGTATCTCTGCGCCAGCAGCCAAGA----GGGGGCTATGGCTACACCTTCGGTTCGGGGACCAGGTTAACCGTTGTAG	liver	ChILI_28
1638	0	TRBV7-9	TRBJ2-2	ASSSGLPPFPF	GCCAGCAGCTCCGGACTCCCACCATTTCCGTTT	TRBD2	117	149	0.02	266	0.00029877	728	1	1	1	NA	CCAGCGCACAGAGCAGGGGGACTCGGCCATATATCTCTGTGCCAGCAGCTCCGGACTCCCACCATTTCCGTTTTTTGGAGAAGGCTCTAGGCTGACCGTACTGG	CCAGCGCACAGAGCAGGGGGACTCGGCCATGTATCTCTGTGCCAGCAGCT--GGACT------------GTTTTTTGGAGAAGGCTCTAGGCTGACCGTACTGG	liver	ChILI_28
1639	0	TRBV6-5	TRBJ1-1	ASSLVATEAF	GCCAGCAGTTTAGTGGCCACTGAAGCTTTC		79	187	0.025	266	0.00029877	728	1	NA	1	NA	GCTCCCTTCCAGACATCTGTGTACTTCTGTGCCAGCAGTTTAGTGGCCACTGAAGCTTTCTTTGGACAAGGCACCAGACTCACAGTTGTAG	GCTCCCTCCCAGACATCTGTGTACTTCTGTGCCAGCAGTT-------CACTGAAGCTTTCTTTGGACAAGGCACCAGACTCACAGTTGTAG	liver	ChILI_28
1640	0	TRBV7-2	TRBJ1-4	ASSFGYRDNNEKLF	GCCAGCAGCTTCGGTTACAGGGATAATAATGAAAAACTGTTT	TRBD1	167	99	0	266	0.00029877	728	1	1	1	NA	CCAGCGCACACAGCAGGAGGACTCGGCCGTGTATCTCTGTGCCAGCAGCTTCGGTTACAGGGATAATAATGAAAAACTGTTTTTTGGCAGTGGAACCCAGCTCTCTGTCTTGG	CCAGCGCACACAGCAGGAGGACTCGGCCGTGTATCTCTGTGCCAGCAGCTT-----ACAGGG----TAATGAAAAACTGTTTTTTGGCAGTGGAACCCAGCTCTCTGTCTTGG	liver	ChILI_28
1641	0	TRBV6-1	TRBJ1-1	ASRWRFAGQNTEAF	GCCAGCAGGTGGAGGTTCGCGGGGCAAAACACTGAAGCTTTC	TRBD2	162	104	0	266	0.00029877	728	1	1	1	NA	CGGCTGCTCCCTCCCAGACATCTGTGTACTTCTGTGCCAGCAGGTGGAGGTTCGCGGGGCAAAACACTGAAGCTTTCTTTGGACAAGGCACCAGACTCACAGTTGTAG	CGGCTGCTCCCTCCCAGACATCTGTGTACTTCTGTGCCAGCAG----------GCGGGG---AACACTGAAGCTTTCTTTGGACAAGGCACCAGACTCACAGTTGTAG	liver	ChILI_28
1642	0	TRBV6-2	TRBJ1-5	ASSWRVAQPQH	GCCAGCAGTTGGCGGGTTGCTCAGCCCCAGCAT	TRBD2	91	175	0	266	0.00029877	728	1	1	1	NA	GCTCCCTCCCAAACATCTGTGTACTTCTGTGCCAGCAGTTGGCGGGTTGCTCAGCCCCAGCATTTTGGTGATGGGACTCGACTCTCCATCCTAG	GCTCCCTCCCAAACATCTGTGTACTTCTGTGCCAGCAGTT-GCGGG----TCAGCCCCAGCATTTTGGTGATGGGACTCGACTCTCCATCCTAG	liver	ChILI_28
1643	0	TRBV20-1	TRBJ2-2	SASSGRLNTGELF	AGTGCTAGCTCCGGACGACTCAACACCGGGGAGCTGTTT		114	152	0	266	0.00029877	728	1	NA	1	NA	GCCCATCCTGAAGACAGCAGCTTCTACATCTGCAGTGCTAGCTCCGGACGACTCAACACCGGGGAGCTGTTTTTTGGAGAAGGCTCTAGGCTGACCGTACTGG	GCCCATCCTGAAGACAGCAGCTTCTACATCTGCAGTGCTAG-------------AACACCGGGGAGCTGTTTTTTGGAGAAGGCTCTAGGCTGACCGTACTGG	liver	ChILI_28
1644	0	TRBV20-1	TRBJ1-2	SASQGTLYGYT	AGTGCTAGTCAGGGAACTCTTTATGGCTACACC	TRBD1	154	112	0	266	0.00029877	728	4	1	1	NA	GCCCATCCTGAAGACAGCAGCTTCTACATCTGCAGTGCTAGTCAGGGAACTCTTTATGGCTACACCTTCGGTTCGGGGACCAGGTTAACCGTTGTAG	GCCCATCCTGAAGACAGCAGCTTCTACATCTGCAGTGCTAGTCAGGG-------TATGGCTACACCTTCGGTTCGGGGACCAGGTTAACCGTTGTAG	liver	ChILI_28
1645	0	TRBV11-2	TRBJ2-4	ASSFSNIQY	GCCAGCAGCTTTTCAAACATTCAGTAC		124	142	0	266	0.00029877	728	1	NA	1	NA	GCAAAGCTTGAGGACTCGGCCGTGTATCTCTGTGCCAGCAGCTTTTCAAACATTCAGTACTTCGGCGCCGGGACCCGGCTCTCAGTGCTGG	GCAAAGCTTGAGGACTCGGCCGTGTATCTCTGTGCCAGCAGCTT---AAACATTCAGTACTTCGGCGCCGGGACCCGGCTCTCAGTGCTGG	liver	ChILI_28
1646	0	TRBV23-1	TRBJ2-2	ASSRNPDQNTGELF	GCCAGCAGTCGAAATCCGGACCAGAACACCGGGGAGCTGTTT		116	150	0	266	0.00029877	728	1	NA	1	NA	CAGAACCGGGAGACACGGCACTGTATCTCTGCGCCAGCAGTCGAAATCCGGACCAGAACACCGGGGAGCTGTTTTTTGGAGAAGGCTCTAGGCTGACCGTACTGG	CAGAACCGGGAGACACGGCACTGTATCTCTGCGCCAGCAGTC-------------GAACACCGGGGAGCTGTTTTTTGGAGAAGGCTCTAGGCTGACCGTACTGG	liver	ChILI_28
1647	0	TRBV7-2	TRBJ2-7	ASSFGEFRLGGRDYEQY	GCCAGCAGCTTCGGCGAATTCAGGTTGGGGGGGCGGGACTACGAGCAGTAC	TRBD2	144	121	0	265	0.00029765	737	1	1	1	NA	CACAGCAGGAGGACTCGGCCGTGTATCTCTGTGCCAGCAGCTTCGGCGAATTCAGGTTGGGGGGGCGGGACTACGAGCAGTACTTCGGGCCGGGCACCAGGCTCACGGTCACAG	CACAGCAGGAGGACTCGGCCGTGTATCTCTGTGCCAGCAGCTT---------------GGGGGGG-----CTACGAGCAGTACTTCGGGCCGGGCACCAGGCTCACGGTCACAG	liver	ChILI_28
1648	0	TRBV6-2	TRBJ1-5	ASSWAVGGNQPQH	GCCAGCAGTTGGGCCGTCGGGGGCAATCAGCCCCAGCAT	TRBD1	37	228	0	265	0.00029765	737	1	1	1	NA	GCTCCCTCCCAAACATCTGTGTACTTCTGTGCCAGCAGTTGGGCCGTCGGGGGCAATCAGCCCCAGCATTTTGGTGATGGGACTCGACTCTCCATCCTAG	GCTCCCTCCCAAACATCTGTGTACTTCTGTGCCAGCAGTT--------GGGGGCAATCAGCCCCAGCATTTTGGTGATGGGACTCGACTCTCCATCCTAG	liver	ChILI_28
1649	0	TRBV7-2	TRBJ2-3	ASSLSRTDTQY	GCCAGCAGCTTATCCCGCACAGATACGCAGTAT		150	114	0	264	0.00029653	739	1	NA	1	NA	CCAGCGCACACAGCAGGAGGACTCGGCCGTGTATCTCTGTGCCAGCAGCTTATCCCGCACAGATACGCAGTATTTTGGCCCAGGCACCCGGCTGACAGTGCTCG	CCAGCGCACACAGCAGGAGGACTCGGCCGTGTATCTCTGTGCCAGCAGCTTA----GCACAGATACGCAGTATTTTGGCCCAGGCACCCGGCTGACAGTGCTCG	liver	ChILI_28
1650	0	TRBV6-2	TRBJ2-5	ASGITGFSAETQY	GCCAGCGGCATAACAGGGTTCTCTGCGGAGACCCAGTAC	TRBD1	101	163	0	264	0.00029653	739	1	1	1	NA	GCTCCCTCCCAAACATCTGTGTACTTCTGTGCCAGCGGCATAACAGGGTTCTCTGCGGAGACCCAGTACTTCGGGCCAGGCACGCGGCTCCTGGTGCTCG	GCTCCCTCCCAAACATCTGTGTACTTCTGTGCCAGC------ACAGGG---------GAGACCCAGTACTTCGGGCCAGGCACGCGGCTCCTGGTGCTCG	liver	ChILI_28
1651	0	TRBV12-3	TRBJ1-3	ASSQGASSGNTIY	GCCAGCAGTCAGGGGGCAAGCTCTGGAAACACCATATAT	TRBD1	73	191	0	264	0.00029653	739	1	1	1	NA	CAGAACCCAGGGACTCAGCTGTGTACTTCTGTGCCAGCAGTCAGGGGGCAAGCTCTGGAAACACCATATATTTTGGAGAGGGAAGTTGGCTCACTGTTGTAG	CAGAACCCAGGGACTCAGCTGTGTACTTCTGTGCCAGCAGTCAGGGGGC---CTCTGGAAACACCATATATTTTGGAGAGGGAAGTTGGCTCACTGTTGTAG	liver	ChILI_28
1652	0	TRBV7-2	TRBJ1-1	ASSLGSQMNTEAF	GCCAGCAGCTTGGGGAGCCAAATGAACACTGAAGCTTTC	TRBD2	135	128	0	263	0.00029541	742	1	2	1	NA	CCAGCGCACACAGCAGGAGGACTCGGCCGTGTATCTCTGTGCCAGCAGCTTGGGGAGCCAAATGAACACTGAAGCTTTCTTTGGACAAGGCACCAGACTCACAGTTGTAG	CCAGCGCACACAGCAGGAGGACTCGGCCGTGTATCTCTGTGCCAGCAGCTT-GGGAG-----TGAACACTGAAGCTTTCTTTGGACAAGGCACCAGACTCACAGTTGTAG	liver	ChILI_28
1653	0	TRBV19	TRBJ2-3	ASSPGLSTDTQY	GCCAGTAGTCCGGGACTTAGCACAGATACGCAGTAT	TRBD2	174	89	0	263	0.00029541	742	1	1	1	NA	AAAAGAACCCGACAGCTTTCTATCTCTGTGCCAGTAGTCCGGGACTTAGCACAGATACGCAGTATTTTGGCCCAGGCACCCGGCTGACAGTGCTCG	AAAAGAACCCGACAGCTTTCTATCTCTGTGCCAGTAGT--GGGACT-AGCACAGATACGCAGTATTTTGGCCCAGGCACCCGGCTGACAGTGCTCG	liver	ChILI_28
1654	0	TRBV18	TRBJ1-3	ASSPRTTGSGNTIY	GCCAGCTCACCGAGGACAACCGGTTCAGGAAACACCATATAT	TRBD1	111	152	0	263	0.00029541	742	1	1	1	NA	CCAGCAGGTAGTGCGAGGAGATTCGGCAGCTTATTTCTGTGCCAGCTCACCGAGGACAACCGGTTCAGGAAACACCATATATTTTGGAGAGGGAAGTTGGCTCACTGTTGTAG	CCAGCAGGTAGTGCGAGGAGATTCGGCAGCTTATTTCTGTGCCAGCTCACC--GGACA---------GGAAACACCATATATTTTGGAGAGGGAAGTTGGCTCACTGTTGTAG	liver	ChILI_28
1655	0	TRBV20-1	TRBJ1-6	SAGVDRPNSPLH	AGTGCTGGGGTGGACAGACCAAATTCACCCCTCCAC	TRBD1	138	125	0	263	0.00029541	742	1	1	2	NA	GCCCATCCTGAAGACAGCAGCTTCTACATCTGCAGTGCTGGGGTGGACAGACCAAATTCACCCCTCCACTTTGGGAACGGGACCAGGCTCACTGTGACAG	GCCCATCCTGAAGACAGCAGCTTCTACATCTGCAGTGCT-----GGACAG----AATTCACCCCTCCACTTTGGGAACGGGACCAGGCTCACTGTGACAG	liver	ChILI_28
1656	0	TRBV10-3	TRBJ1-5	AISKGQGGFEPQH	GCCATCAGTAAGGGACAGGGGGGTTTTGAGCCCCAGCAT	TRBD1	86	176	0	262	0.00029428	746	1	1	1	NA	ACCAGCTCCCAGACATCTGTGTACTTCTGTGCCATCAGTAAGGGACAGGGGGGTTTTGAGCCCCAGCATTTTGGTGATGGGACTCGACTCTCCATCCTA	ACCAGCTCCCAGACATCTGTGTACTTCTGTGCCATCAGT--GGGACAGGGGG------AGCCCCAGCATTTTGGTGATGGGACTCGACTCTCCATCCTA	liver	ChILI_28
1657	0	TRBV6-5	TRBJ2-5	ASSYSGRVQETQY	GCCAGCAGTTACTCGGGCAGAGTCCAAGAGACCCAGTAC	TRBD2	156	106	0	262	0.00029428	746	1	1	1	NA	CGGCTGCTCCCTCCCAGACATCTGTGTACTTCTGTGCCAGCAGTTACTCGGGCAGAGTCCAAGAGACCCAGTACTTCGGGCCAGGCACGCGGCTCCTGGTGCTCG	CGGCTGCTCCCTCCCAGACATCTGTGTACTTCTGTGCCAGCAGTTACTC------AGTCCAAGAGACCCAGTACTTCGGGCCAGGCACGCGGCTCCTGGTGCTCG	liver	ChILI_28
1658	0	TRBV7-3	TRBJ2-5	ASSTRTGDIETQY	GCCAGCAGCACCAGGACAGGGGATATCGAGACCCAGTAC	TRBD1	124	138	0	262	0.00029428	746	1	1	1	NA	CCAGCGCACAGAGCGGGGGGACTCAGCCGTGTATCTCTGTGCCAGCAGCACCAGGACAGGGGATATCGAGACCCAGTACTTCGGGCCAGGCACGCGGCTCCTGGTGCTCG	CCAGCGCACAGAGCGGGGGGACTCAGCCGTGTATCTCTGTGCCAGCAGC----GGACAGGGG-----GAGACCCAGTACTTCGGGCCAGGCACGCGGCTCCTGGTGCTCG	liver	ChILI_28
1659	0	TRBV6-1	TRBJ1-1	ASSFRFGVDTEAF	GCCAGCAGCTTTCGGTTTGGGGTCGACACTGAAGCTTTC		133	129	0	262	0.00029428	746	1	NA	1	NA	CGGCTGCTCCCTCCCAGACATCTGTGTACTTCTGTGCCAGCAGCTTTCGGTTTGGGGTCGACACTGAAGCTTTCTTTGGACAAGGCACCAGACTCACAGTTGTAG	CGGCTGCTCCCTCCCAGACATCTGTGTACTTCTGTGCCAGCAG-----------------ACACTGAAGCTTTCTTTGGACAAGGCACCAGACTCACAGTTGTAG	liver	ChILI_28
1660	0	TRBV5-1	TRBJ1-5	ASSLQGGQPQH	GCCAGCAGCTTGCAGGGCGGGCAGCCCCAGCAT	TRBD1	92	170	0	262	0.00029428	746	1	1	1	NA	GGAGCTGGGGGACTCGGCCCTTTATCTTTGCGCCAGCAGCTTGCAGGGCGGGCAGCCCCAGCATTTTGGTGATGGGACTCGACTCTCCATCCTAG	GGAGCTGGGGGACTCGGCCCTTTATCTTTGCGCCAGCAGCTTGCAGGG----CAGCCCCAGCATTTTGGTGATGGGACTCGACTCTCCATCCTAG	liver	ChILI_28
1661	0	TRBV27	TRBJ1-2	ASSLFRGSGYT	GCCAGCAGTTTATTTCGGGGGTCTGGCTACACC	TRBD2	213	49	0	262	0.00029428	746	1	1	1	NA	CGCCCAGCCCCAACCAGACCTCTCTGTACTTCTGTGCCAGCAGTTTATTTCGGGGGTCTGGCTACACCTTCGGTTCGGGGACCAGGTTAACCGTTGTAG	CGCCCAGCCCCAACCAGACCTCTCTGTACTTCTGTGCCAGCAGTTTAT--CGGGGG--TGGCTACACCTTCGGTTCGGGGACCAGGTTAACCGTTGTAG	liver	ChILI_28
1662	0	TRBV7-2	TRBJ2-5	ASSLQTGTQETQY	GCCAGCAGCTTGCAGACAGGGACCCAAGAGACCCAGTAC	TRBD1	139	122	0	261	0.00029316	752	1	1	1	NA	CCAGCGCACACAGCAGGAGGACTCGGCCGTGTATCTCTGTGCCAGCAGCTTGCAGACAGGGACCCAAGAGACCCAGTACTTCGGGCCAGGCACGCGGCTCCTGGTGCTCG	CCAGCGCACACAGCAGGAGGACTCGGCCGTGTATCTCTGTGCCAGCAGCTT---GACAGGG--CCAAGAGACCCAGTACTTCGGGCCAGGCACGCGGCTCCTGGTGCTCG	liver	ChILI_28
1663	0	TRBV2	TRBJ2-5	ASSPQGAQETQY	GCCAGCAGTCCTCAAGGGGCGCAAGAGACCCAGTAC	TRBD1	135	126	0	261	0.00029316	752	1	1	1	NA	CCACAAAGCTGGAGGACTCAGCCATGTACTTCTGTGCCAGCAGTCCTCAAGGGGCGCAAGAGACCCAGTACTTCGGGCCAGGCACGCGGCTCCTGGTGCTCG	CCACAAAGCTGGAGGACTCAGCCATGTACTTCTGTGCCAGCAGT------GGGGC-CAAGAGACCCAGTACTTCGGGCCAGGCACGCGGCTCCTGGTGCTCG	liver	ChILI_28
1664	0	TRBV12-5	TRBJ1-2	ASGSDRDGYT	GCTAGTGGTTCGGACAGGGATGGCTACACC	TRBD1	167	93	0	260	0.00029204	754	1	1	1	NA	CAGAACCCAGGGACTCAGCTGTGTATTTTTGTGCTAGTGGTTCGGACAGGGATGGCTACACCTTCGGTTCGGGGACCAGGTTAACCGTTGTAG	CAGAACCCAGGGACTCAGCTGTGTATTTTTGTGCTAGTGGTT-GGACAGGGATGGCTACACCTTCGGTTCGGGGACCAGGTTAACCGTTGTAG	liver	ChILI_28
1665	0	TRBV20-1	TRBJ2-7	SARPGGGEQY	AGTGCTAGACCAGGTGGCGGCGAGCAGTAC		160	100	0	260	0.00029204	754	1	NA	1	NA	GCCCATCCTGAAGACAGCAGCTTCTACATCTGCAGTGCTAGACCAGGTGGCGGCGAGCAGTACTTCGGGCCGGGCACCAGGCTCACGGTCACAG	GCCCATCCTGAAGACAGCAGCTTCTACATCTGCAGTGCTAGA-----------CGAGCAGTACTTCGGGCCGGGCACCAGGCTCACGGTCACAG	liver	ChILI_28
1666	0	TRBV2	TRBJ1-6	ASTIRTGVRSPLH	GCCAGCACAATCAGGACAGGGGTTCGTTCACCCCTCCAC	TRBD1	135	125	0	260	0.00029204	754	1	1	2	NA	CCACAAAGCTGGAGGACTCAGCCATGTACTTCTGTGCCAGCACAATCAGGACAGGGGTTCGTTCACCCCTCCACTTTGGGAACGGGACCAGGCTCACTGTGACAG	CCACAAAGCTGGAGGACTCAGCCATGTACTTCTGTGCCAGCA------GGACAGGGG----TTCACCCCTCCACTTTGGGAACGGGACCAGGCTCACTGTGACAG	liver	ChILI_28
1667	0	TRBV5-4	TRBJ2-7	ASLRGAYEQY	GCCAGCTTGAGGGGGGCCTACGAGCAGTAC	TRBD1	133	127	0	260	0.00029204	754	1	1	1	NA	GGAGCTGGACGACTCGGCCCTGTATCTCTGTGCCAGCTTGAGGGGGGCCTACGAGCAGTACTTCGGGCCGGGCACCAGGCTCACGGTCACAG	GGAGCTGGACGACTCGGCCCTGTATCTCTGTGCCAGC-----GGGGGCCTACGAGCAGTACTTCGGGCCGGGCACCAGGCTCACGGTCACAG	liver	ChILI_28
1668	0	TRBV7-9	TRBJ2-5	ASSLAGARATQY	GCCAGCAGCTTAGCTGGGGCTAGGGCGACCCAGTAC	TRBD1	113	146	0	259	0.00029091	758	1	1	1	NA	CCAGCGCACAGAGCAGGGGGACTCGGCCATGTATCTCTGTGCCAGCAGCTTAGCTGGGGCTAGGGCGACCCAGTACTTCGGGCCAGGCACGCGGCTCCTGGTGCTCG	CCAGCGCACAGAGCAGGGGGACTCGGCCATGTATCTCTGTGCCAGCAGCTTAGC-GGGGC------GACCCAGTACTTCGGGCCAGGCACGCGGCTCCTGGTGCTCG	liver	ChILI_28
1669	0	TRBV7-2	TRBJ2-5	ASSRGLAGGRETQY	GCCAGCAGCCGTGGACTAGCGGGGGGGCGAGAGACCCAGTAC	TRBD2	123	136	0	259	0.00029091	758	1	1	1	NA	CCAGCGCACACAGCAGGAGGACTCGGCCGTGTATCTCTGTGCCAGCAGCCGTGGACTAGCGGGGGGGCGAGAGACCCAGTACTTCGGGCCAGGCACGCGGCTCCTGGTGCTCG	CCAGCGCACACAGCAGGAGGACTCGGCCGTGTATCTCTGTGCCAGCAGC---GGACTAGCGGGGGGG--AGAGACCCAGTACTTCGGGCCAGGCACGCGGCTCCTGGTGCTCG	liver	ChILI_28
1670	0	TRBV14	TRBJ1-5	ASSLSGGNQPQH	GCCAGCAGCCTTTCGGGGGGCAATCAGCCCCAGCAT	TRBD2	116	143	0	259	0.00029091	758	1	1	1	NA	GCAGAACTGGAGGATTCTGGAGTTTATTTCTGTGCCAGCAGCCTTTCGGGGGGCAATCAGCCCCAGCATTTTGGTGATGGGACTCGACTCTCCATCCTAG	GCAGAACTGGAGGATTCTGGAGTTTATTTCTGTGCCAGCAGCC---CGGGGGGCAATCAGCCCCAGCATTTTGGTGATGGGACTCGACTCTCCATCCTAG	liver	ChILI_28
1671	0	TRBV20-1	TRBJ1-5	SASRGAKVNQPQH	AGTGCTAGCAGAGGGGCGAAGGTTAATCAGCCCCAGCAT	TRBD1	114	145	0	259	0.00029091	758	1	1	1	NA	GCCCATCCTGAAGACAGCAGCTTCTACATCTGCAGTGCTAGCAGAGGGGCGAAGGTTAATCAGCCCCAGCATTTTGGTGATGGGACTCGACTCTCCATCCTAG	GCCCATCCTGAAGACAGCAGCTTCTACATCTGCAGTGCTAG----GGGGC-------AATCAGCCCCAGCATTTTGGTGATGGGACTCGACTCTCCATCCTAG	liver	ChILI_28
1672	0	TRBV28	TRBJ1-5	ASTIGGQPQH	GCCAGCACCATTGGGGGTCAGCCCCAGCAT	TRBD1	107	152	0	259	0.00029091	758	1	1	1	NA	CCGCCAGCACCAACCAGACATCTATGTACCTCTGTGCCAGCACCATTGGGGGTCAGCCCCAGCATTTTGGTGATGGGACTCGACTCTCCATCCTAG	CCGCCAGCACCAACCAGACATCTATGTACCTCTGTGCCAGCA-----GGGGGTCAGCCCCAGCATTTTGGTGATGGGACTCGACTCTCCATCCTAG	liver	ChILI_28
1673	0	TRBV6-5	TRBJ2-2	ASSYESNTGELF	GCCAGCAGTTACGAGAGTAACACCGGGGAGCTGTTT		137	121	0	258	0.00028979	763	1	NA	1	NA	CGGCTGCTCCCTCCCAGACATCTGTGTACTTCTGTGCCAGCAGTTACGAGAGTAACACCGGGGAGCTGTTTTTTGGAGAAGGCTCTAGGCTGACCGTACTGG	CGGCTGCTCCCTCCCAGACATCTGTGTACTTCTGTGCCAGCAGTTAC------AACACCGGGGAGCTGTTTTTTGGAGAAGGCTCTAGGCTGACCGTACTGG	liver	ChILI_28
1674	0	TRBV5-1	TRBJ2-7	ASSLQGYEQY	GCCAGCAGCCTCCAGGGATACGAGCAGTAC	TRBD1	122	136	0	258	0.00028979	763	1	1	1	NA	GGAGCTGGGGGACTCGGCCCTTTATCTTTGCGCCAGCAGCCTCCAGGGATACGAGCAGTACTTCGGGCCGGGCACCAGGCTCACGGTCACA	GGAGCTGGGGGACTCGGCCCTTTATCTTTGCGCCAGCAGC---CAGGG-TACGAGCAGTACTTCGGGCCGGGCACCAGGCTCACGGTCACA	liver	ChILI_28
1675	0	TRBV7-2	TRBJ2-5	ASSGDLQETQY	GCCAGCAGCGGGGACCTCCAAGAGACCCAGTAC	TRBD2	127	130	0	257	0.00028867	765	1	1	1	NA	CCAGCGCACACAGCAGGAGGACTCGGCCGTGTATCTCTGTGCCAGCAGCGGGGACCTCCAAGAGACCCAGTACTTCGGGCCAGGCACGCGGCTCCTGGTGCTCG	CCAGCGCACACAGCAGGAGGACTCGGCCGTGTATCTCTGTGCCAGCAGCGGGG----CCAAGAGACCCAGTACTTCGGGCCAGGCACGCGGCTCCTGGTGCTCG	liver	ChILI_28
1676	0	TRBV20-1	TRBJ2-7	SAIRPGQESYEQY	AGTGCTATCCGCCCGGGACAGGAATCTTACGAGCAGTAC	TRBD1	113	144	0	257	0.00028867	765	1	1	1	NA	GACAGCAGCTTCTACATCTGCAGTGCTATCCGCCCGGGACAGGAATCTTACGAGCAGTACTTCGGGCCGGGCACCAGGCTCACGGTCACAG	GACAGCAGCTTCTACATCTGCAGTGCTA-------GGGACAGG-----TACGAGCAGTACTTCGGGCCGGGCACCAGGCTCACGGTCACAG	liver	ChILI_28
1677	0	TRBV12-3	TRBJ2-2	ASTPGGRANTGELF	GCCAGCACCCCTGGGGGAAGGGCGAACACCGGGGAGCTGTTT	TRBD2	106	151	0	257	0.00028867	765	1	1	1	NA	CAGAACCCAGGGACTCAGCTGTGTACTTCTGTGCCAGCACCCCTGGGGGAAGGGCGAACACCGGGGAGCTGTTTTTTGGAGAAGGCTCTAGGCTGACCGTACTGG	CAGAACCCAGGGACTCAGCTGTGTACTTCTGTGCCAGCA-----GGGGG-----CGAACACCGGGGAGCTGTTTTTTGGAGAAGGCTCTAGGCTGACCGTACTGG	liver	ChILI_28
1678	0	TRBV7-8	TRBJ1-3	ASSLAGGQNSGNTIY	GCCAGCAGCTTAGCGGGCGGACAGAACTCTGGAAACACCATATAT	TRBD2	244	13	0	257	0.00028867	765	1	1	1	NA	CCAGCGCACACAGCAGGAGGACTCCGCCGTGTATCTCTGTGCCAGCAGCTTAGCGGGCGGACAGAACTCTGGAAACACCATATATTTTGGAGAGGGAAGTTGGCTCACTGTTGTAG	CCAGCGCACACAGCAGGAGGACTCCGCCGTGTATCTCTGTGCCAGCAGCTTAGCGGG---------CTCTGGAAACACCATATATTTTGGAGAGGGAAGTTGGCTCACTGTTGTAG	liver	ChILI_28
1679	0	TRBV20-1	TRBJ1-2	SVEGQAHRINYGYT	AGTGTGGAAGGACAGGCCCATAGAATCAACTATGGCTACACC	TRBD1	135	121	0	256	0.00028754	769	1	1	1	NA	GCCCATCCTGAAGACAGCAGCTTCTACATCTGCAGTGTGGAAGGACAGGCCCATAGAATCAACTATGGCTACACCTTCGGTTCGGGGACCAGGTTAACCGTTGTAG	GCCCATCCTGAAGACAGCAGCTTCTACATCTGCAGTG-----GGACAGG-----------AACTATGGCTACACCTTCGGTTCGGGGACCAGGTTAACCGTTGTAG	liver	ChILI_28
1680	0	TRBV20-1	TRBJ1-5	SARTGMSNQPQH	AGTGCTCGTACAGGGATGAGCAATCAGCCCCAGCAT	TRBD1	77	179	0	256	0.00028754	769	1	1	1	NA	GCCCATCCTGAAGACAGCAGCTTCTACATCTGCAGTGCTCGTACAGGGATGAGCAATCAGCCCCAGCATTTTGGTGATGGGACTCGACTCTCCATCCTAG	GCCCATCCTGAAGACAGCAGCTTCTACATCTGCAGTGCT---ACAGGG---AGCAATCAGCCCCAGCATTTTGGTGATGGGACTCGACTCTCCATCCTAG	liver	ChILI_28
1681	0	TRBV20-1	TRBJ1-2	SAEGQDSYGYT	AGTGCTGAGGGACAGGACTCCTATGGCTACACC	TRBD1	151	105	0	256	0.00028754	769	1	1	1	NA	GCCCATCCTGAAGACAGCAGCTTCTACATCTGCAGTGCTGAGGGACAGGACTCCTATGGCTACACCTTCGGTTCGGGGACCAGGTTAACCGTTGTAG	GCCCATCCTGAAGACAGCAGCTTCTACATCTGCAGTGCT--GGGACAGG----CTATGGCTACACCTTCGGTTCGGGGACCAGGTTAACCGTTGTAG	liver	ChILI_28
1682	0	TRBV2	TRBJ1-1	ASTKDSLNTEAF	GCCAGCACCAAGGACAGTTTGAACACTGAAGCTTTC	TRBD1	131	125	0	256	0.00028754	769	1	1	1	NA	CCACAAAGCTGGAGGACTCAGCCATGTACTTCTGTGCCAGCACCAAGGACAGTTTGAACACTGAAGCTTTCTTTGGACAAGGCACCAGACTCACAGTTGTA	CCACAAAGCTGGAGGACTCAGCCATGTACTTCTGTGCCAGCA----GGACAG--TGAACACTGAAGCTTTCTTTGGACAAGGCACCAGACTCACAGTTGTA	liver	ChILI_28
1683	0	TRBV7-9	TRBJ1-1	ASSQSGGTEAF	GCCAGCAGCCAAAGCGGGGGTACTGAAGCTTTC	TRBD2	122	133	0	255	0.00028642	773	1	1	1	NA	CCAGCGCACAGAGCAGGGGGACTCGGCCATGTATCTCTGTGCCAGCAGCCAAAGCGGGGGTACTGAAGCTTTCTTTGGACAAGGCACCAGACTCACAGTTGTAG	CCAGCGCACAGAGCAGGGGGACTCGGCCATGTATCTCTGTGCCAGCAGC---AGCGGGGG-ACTGAAGCTTTCTTTGGACAAGGCACCAGACTCACAGTTGTAG	liver	ChILI_28
1684	0	TRBV9	TRBJ2-4	ASSVGGISPAENIQY	GCCAGCAGCGTAGGGGGAATATCTCCCGCGGAAAACATTCAGTAC	TRBD1	164	91	0	255	0.00028642	773	1	1	1	NA	CTCTGGAGCTGGGGGACTCAGCTTTGTATTTCTGTGCCAGCAGCGTAGGGGGAATATCTCCCGCGGAAAACATTCAGTACTTCGGCGCCGGGACCCGGCTCTCAGTGCTGG	CTCTGGAGCTGGGGGACTCAGCTTTGTATTTCTGTGCCAGCAGCGTAGGGGG--------------AAAACATTCAGTACTTCGGCGCCGGGACCCGGCTCTCAGTGCTGG	liver	ChILI_28
1685	0	TRBV9	TRBJ1-5	ASSVSDYSNQPQH	GCCAGCAGCGTAAGCGATTATAGCAATCAGCCCCAGCAT		124	131	0	255	0.00028642	773	1	NA	1	NA	CTCTGGAGCTGGGGGACTCAGCTTTGTATTTCTGTGCCAGCAGCGTAAGCGATTATAGCAATCAGCCCCAGCATTTTGGTGATGGGACTCGACTCTCCATCCTAG	CTCTGGAGCTGGGGGACTCAGCTTTGTATTTCTGTGCCAGCAGCGTA--------TAGCAATCAGCCCCAGCATTTTGGTGATGGGACTCGACTCTCCATCCTAG	liver	ChILI_28
1686	0	TRBV28	TRBJ1-1	ASSRRRTGNTEAF	GCCAGCAGCCGAAGGAGGACGGGGAACACTGAAGCTTTC	TRBD2	117	138	0	255	0.00028642	773	1	1	1	NA	CCGCCAGCACCAACCAGACATCTATGTACCTCTGTGCCAGCAGCCGAAGGAGGACGGGGAACACTGAAGCTTTCTTTGGACAAGGCACCAGACTCACAGTTGTAG	CCGCCAGCACCAACCAGACATCTATGTACCTCTGTGCCAGCAG-----------CGGGGAACACTGAAGCTTTCTTTGGACAAGGCACCAGACTCACAGTTGTAG	liver	ChILI_28
1687	0	TRBV27	TRBJ2-7	ASTSTLSYEQY	GCCAGCACAAGTACCCTCTCCTACGAGCAGTAC	TRBD2	146	109	0	255	0.00028642	773	1	2	1	NA	CGCCCAGCCCCAACCAGACCTCTCTGTACTTCTGTGCCAGCACAAGTACCCTCTCCTACGAGCAGTACTTCGGGCCGGGCACCAGGCTCACGGTCACAG	CGCCCAGCCCCAACCAGACCTCTCTGTACTTCTGTGCCAGCA------CCCTCTCCTACGAGCAGTACTTCGGGCCGGGCACCAGGCTCACGGTCACAG	liver	ChILI_28
1688	0	TRBV7-9	TRBJ2-5	ASSHKRQLYQETQY	GCCAGCAGCCACAAACGACAGTTGTACCAAGAGACCCAGTAC	TRBD1	142	112	0	254	0.0002853	778	1	1	1	NA	CCAGCGCACAGAGCAGGGGGACTCGGCCATGTATCTCTGTGCCAGCAGCCACAAACGACAGTTGTACCAAGAGACCCAGTACTTCGGGCCAGGCACGCGGCTCCTGGTGCTCG	CCAGCGCACAGAGCAGGGGGACTCGGCCATGTATCTCTGTGCCAGCAGC-------GACAG----ACCAAGAGACCCAGTACTTCGGGCCAGGCACGCGGCTCCTGGTGCTCG	liver	ChILI_28
1689	0	TRBV7-2	TRBJ1-1	ASSLRLGGTEAF	GCCAGCAGCTTAAGGTTGGGTGGAACTGAAGCTTTC		124	130	0	254	0.0002853	778	1	NA	1	NA	CCAGCGCACACAGCAGGAGGACTCGGCCGTGTATCTCTGTGCCAGCAGCTTAAGGTTGGGTGGAACTGAAGCTTTCTTTGGACAAGGCACCAGACTCACAGTTGTAG	CCAGCGCACACAGCAGGAGGACTCGGCCGTGTATCTCTGTGCCAGCAGCTTA------------ACTGAAGCTTTCTTTGGACAAGGCACCAGACTCACAGTTGTAG	liver	ChILI_28
1690	0	TRBV6-1	TRBJ1-1	ASSTTGTGSSEAF	GCCAGCAGTACCACCGGGACAGGGTCGTCTGAAGCTTTC	TRBD1	168	86	0	254	0.0002853	778	1	1	1	NA	CGGCTGCTCCCTCCCAGACATCTGTGTACTTCTGTGCCAGCAGTACCACCGGGACAGGGTCGTCTGAAGCTTTCTTTGGACAAGGCACCAGACTCACAGTTGTAG	CGGCTGCTCCCTCCCAGACATCTGTGTACTTCTGTGCCAGCAGT------GGGACAGGG----CTGAAGCTTTCTTTGGACAAGGCACCAGACTCACAGTTGTAG	liver	ChILI_28
1691	0	TRBV19	TRBJ1-4	ASSSQSTNEKLF	GCCAGTAGTAGTCAATCAACTAATGAAAAACTGTTT	TRBD2	140	114	0	254	0.0002853	778	1	1	1	NA	CGGCCCAAAAGAACCCGACAGCTTTCTATCTCTGTGCCAGTAGTAGTCAATCAACTAATGAAAAACTGTTTTTTGGCAGTGGAACCCAGCTCTCTGTCTTGG	CGGCCCAAAAGAACCCGACAGCTTTCTATCTCTGTGCCAGTAGTAGTC---CAACTAATGAAAAACTGTTTTTTGGCAGTGGAACCCAGCTCTCTGTCTTGG	liver	ChILI_28
1692	0	TRBV20-1	TRBJ2-3	SARMAGGQRRTQY	AGTGCTAGAATGGCGGGGGGGCAGAGACGTACGCAGTAT	TRBD2	197	57	0	254	0.0002853	778	1	1	1	NA	GCCCATCCTGAAGACAGCAGCTTCTACATCTGCAGTGCTAGAATGGCGGGGGGGCAGAGACGTACGCAGTATTTTGGCCCAGGCACCCGGCTGACAGTGCTCG	GCCCATCCTGAAGACAGCAGCTTCTACATCTGCAGTGCTAGA---GCGGGGGGG--------TACGCAGTATTTTGGCCCAGGCACCCGGCTGACAGTGCTCG	liver	ChILI_28
1693	0	TRBV20-1	TRBJ1-2	SAIPGLGVYGYT	AGTGCTATTCCCGGCCTGGGGGTCTATGGCTACACC	TRBD1	148	106	0	254	0.0002853	778	1	1	1	NA	GCCCATCCTGAAGACAGCAGCTTCTACATCTGCAGTGCTATTCCCGGCCTGGGGGTCTATGGCTACACCTTCGGTTCGGGGACCAGGTTAACCGTTGTAG	GCCCATCCTGAAGACAGCAGCTTCTACATCTGCAGTGCTA----------GGGGG-CTATGGCTACACCTTCGGTTCGGGGACCAGGTTAACCGTTGTAG	liver	ChILI_28
1694	0	TRBV28	TRBJ1-2	ASRQTGRPANYGYT	GCCAGCAGGCAAACAGGGCGGCCCGCTAACTATGGCTACACC	TRBD1	142	112	0	254	0.0002853	778	1	1	1	NA	CCGCCAGCACCAACCAGACATCTATGTACCTCTGTGCCAGCAGGCAAACAGGGCGGCCCGCTAACTATGGCTACACCTTCGGTTCGGGGACCAGGTTAACCGTTGTAG	CCGCCAGCACCAACCAGACATCTATGTACCTCTGTGCCAGCAG----ACAGGG-------CTAACTATGGCTACACCTTCGGTTCGGGGACCAGGTTAACCGTTGTAG	liver	ChILI_28
1695	0	TRBV27	TRBJ1-2	ASSPRGTYGYT	GCCAGCAGTCCCCGGGGCACCTATGGCTACACC	TRBD1	142	112	0	254	0.0002853	778	1	1	1	NA	CGCCCAGCCCCAACCAGACCTCTCTGTACTTCTGTGCCAGCAGTCCCCGGGGCACCTATGGCTACACCTTCGGTTCGGGGACCAGGTTAACCGTTGTAG	CGCCCAGCCCCAACCAGACCTCTCTGTACTTCTGTGCCAGCAGT----GGGGC--CTATGGCTACACCTTCGGTTCGGGGACCAGGTTAACCGTTGTAG	liver	ChILI_28
1696	0	TRBV7-9	TRBJ1-4	ASSLAQDNEKLF	GCCAGCAGCTTAGCGCAGGATAATGAAAAACTGTTT		172	81	0	253	0.00028417	786	1	NA	1	NA	CCAGCGCACAGAGCAGGGGGACTCGGCCATGTATCTCTGTGCCAGCAGCTTAGCGCAGGATAATGAAAAACTGTTTTTTGGCAGTGGAACCCAGCTCTCTGTCTTGG	CCAGCGCACAGAGCAGGGGGACTCGGCCATGTATCTCTGTGCCAGCAGCTTAGC------TAATGAAAAACTGTTTTTTGGCAGTGGAACCCAGCTCTCTGTCTTGG	liver	ChILI_28
1697	0	TRBV4-2	TRBJ2-5	ASSQDRTGGPRAAQY	GCCAGCAGCCAAGATAGGACGGGGGGCCCCCGCGCCGCCCAGTAC	TRBD2	106	147	0	253	0.00028417	786	1	1	1	NA	GCAGCCAGAAGACTCGGCCCTGTATCTCTGTGCCAGCAGCCAAGATAGGACGGGGGGCCCCCGCGCCGCCCAGTACTTCGGGCCAGGCACGCGGCTCCTGGTGCTCG	GCAGCCAGAAGACTCGGCCCTGTATCTCTGTGCCAGCAGCCAAGA-----CGGGGGG-----------CCCAGTACTTCGGGCCAGGCACGCGGCTCCTGGTGCTCG	liver	ChILI_28
1698	0	TRBV7-9	TRBJ2-1	ASSPRQFPYNEQF	GCCAGCAGCCCTCGACAGTTCCCCTACAATGAGCAGTTC	TRBD1	164	89	0	253	0.00028417	786	1	1	1	NA	CCAGCGCACAGAGCAGGGGGACTCGGCCATGTATCTCTGTGCCAGCAGCCCTCGACAGTTCCCCTACAATGAGCAGTTCTTCGGGCCAGGGACACGGCTCACCGTGCTAG	CCAGCGCACAGAGCAGGGGGACTCGGCCATGTATCTCTGTGCCAGCAGC----GACAG----CCTACAATGAGCAGTTCTTCGGGCCAGGGACACGGCTCACCGTGCTAG	liver	ChILI_28
1699	0	TRBV19	TRBJ1-1	AGSIEGALWWTEAF	GCCGGTAGTATAGAGGGGGCGTTGTGGTGGACTGAAGCTTTC	TRBD1	181	71	0.02	252	0.00028305	789	1	1	1	NA	CGGCCCAAAAGAACCCGACAGCTTTCTATCTCTGTGCCGGTAGTATAGAGGGGGCGTTGTGGTGGACTGAAGCTTTCTTTGGACAAGGCACCAGACTCACAGTTGTAG	CGGCCCAAAAGAACCCGACAGCTTTCTATCTCTGTGCCAGTAGTATAGAGGGGGC----------ACTGAAGCTTTCTTTGGACAAGGCACCAGACTCACAGTTGTAG	liver	ChILI_28
1700	0	TRBV18	TRBJ1-5	ASSGSGGSNQPQH	GCCAGCTCAGGGTCAGGGGGCAGCAATCAGCCCCAGCAT	TRBD1	120	132	0	252	0.00028305	789	1	1	1	NA	CCAGCAGGTAGTGCGAGGAGATTCGGCAGCTTATTTCTGTGCCAGCTCAGGGTCAGGGGGCAGCAATCAGCCCCAGCATTTTGGTGATGGGACTCGACTCTCCATCCTAG	CCAGCAGGTAGTGCGAGGAGATTCGGCAGCTTATTTCTGTGCCAGCTCA----CAGGGGGCAGCAATCAGCCCCAGCATTTTGGTGATGGGACTCGACTCTCCATCCTAG	liver	ChILI_28
1701	0	TRBV30	TRBJ2-2	AWSGQGTNTGELF	GCCTGGAGTGGACAGGGCACGAACACCGGGGAGCTGTTT	TRBD1	115	137	0	252	0.00028305	789	1	1	1	NA	CCTTCTCAGTGACTCTGGCTTCTATCTCTGTGCCTGGAGTGGACAGGGCACGAACACCGGGGAGCTGTTTTTTGGAGAAGGCTCTAGGCTGACCGTACTGG	CCTTCTCAGTGACTCTGGCTTCTATCTCTGTGCCTGGAGTGGACAGGG--CGAACACCGGGGAGCTGTTTTTTGGAGAAGGCTCTAGGCTGACCGTACTGG	liver	ChILI_28
1702	0	TRBV7-2	TRBJ1-1	ASSWTGMRTEAF	GCCAGCAGCTGGACAGGGATGAGGACTGAAGCTTTC	TRBD1	109	143	0	252	0.00028305	789	1	1	1	NA	CCAGCGCACACAGCAGGAGGACTCGGCCGTGTATCTCTGTGCCAGCAGCTGGACAGGGATGAGGACTGAAGCTTTCTTTGGACAAGGCACCAGACTCACAGTTGTAG	CCAGCGCACACAGCAGGAGGACTCGGCCGTGTATCTCTGTGCCAGCAGCTGGACAGGG------ACTGAAGCTTTCTTTGGACAAGGCACCAGACTCACAGTTGTAG	liver	ChILI_28
1703	0	TRBV7-3	TRBJ1-1	ASSGDRGDEAF	GCCAGCAGCGGCGACAGGGGCGATGAAGCTTTC	TRBD1	134	117	0	251	0.00028193	793	1	1	1	NA	CCAGCGCACAGAGCGGGGGGACTCAGCCGTGTATCTCTGTGCCAGCAGCGGCGACAGGGGCGATGAAGCTTTCTTTGGACAAGGCACCAGACTCACAGTTGTAG	CCAGCGCACAGAGCGGGGGGACTCAGCCGTGTATCTCTGTGCCAGCAGC---GACAGGGG---TGAAGCTTTCTTTGGACAAGGCACCAGACTCACAGTTGTAG	liver	ChILI_28
1704	0	TRBV6-2	TRBJ1-5	ASSPLGGPSNQPQH	GCCAGCAGTCCACTCGGGGGTCCGAGCAATCAGCCCCAGCAT	TRBD2	82	169	0	251	0.00028193	793	1	1	1	NA	GCTCCCTCCCAAACATCTGTGTACTTCTGTGCCAGCAGTCCACTCGGGGGTCCGAGCAATCAGCCCCAGCATTTTGGTGATGGGACTCGACTCTCCATCCTAG	GCTCCCTCCCAAACATCTGTGTACTTCTGTGCCAGCAGT-----CGGGGG----AGCAATCAGCCCCAGCATTTTGGTGATGGGACTCGACTCTCCATCCTAG	liver	ChILI_28
1705	0	TRBV11-2	TRBJ2-7	ASSLERLAGNEQY	GCCAGCAGCTTGGAGAGACTAGCGGGGAACGAGCAGTAC	TRBD2	116	135	0	251	0.00028193	793	1	1	1	NA	GCAAAGCTTGAGGACTCGGCCGTGTATCTCTGTGCCAGCAGCTTGGAGAGACTAGCGGGGAACGAGCAGTACTTCGGGCCGGGCACCAGGCTCACGGTCACAG	GCAAAGCTTGAGGACTCGGCCGTGTATCTCTGTGCCAGCAGCTT-----GACTAGCGGGG-ACGAGCAGTACTTCGGGCCGGGCACCAGGCTCACGGTCACAG	liver	ChILI_28
1706	0	TRBV11-2	TRBJ2-5	ASSRGFRWETQY	GCCAGCAGCCGGGGTTTTCGGTGGGAGACCCAGTAC	TRBD2	139	112	0	251	0.00028193	793	1	1	1	NA	GCAAAGCTTGAGGACTCGGCCGTGTATCTCTGTGCCAGCAGCCGGGGTTTTCGGTGGGAGACCCAGTACTTCGGGCCAGGCACGCGGCTCCTGGTGCTCG	GCAAAGCTTGAGGACTCGGCCGTGTATCTCTGTGCCAGCAGCCGGGG----------GAGACCCAGTACTTCGGGCCAGGCACGCGGCTCCTGGTGCTCG	liver	ChILI_28
1707	0	TRBV10-3	TRBJ2-3	AISGPGQGAQDTQY	GCCATCTCCGGCCCCGGACAGGGGGCGCAAGATACGCAGTAT	TRBD1	110	140	0	250	0.0002808	797	1	1	1	NA	ACCAGCTCCCAGACATCTGTGTACTTCTGTGCCATCTCCGGCCCCGGACAGGGGGCGCAAGATACGCAGTATTTTGGCCCAGGCACCCGGCTGACAGTGCTCG	ACCAGCTCCCAGACATCTGTGTACTTCTGTGCCATC---------GGACAGGGGGC---AGATACGCAGTATTTTGGCCCAGGCACCCGGCTGACAGTGCTCG	liver	ChILI_28
1708	0	TRBV6-1	TRBJ2-3	ASGPLQSGDTQY	GCCAGCGGACCTCTACAGTCCGGAGATACGCAGTAT		141	109	0	250	0.0002808	797	1	NA	1	NA	CGGCTGCTCCCTCCCAGACATCTGTGTACTTCTGTGCCAGCGGACCTCTACAGTCCGGAGATACGCAGTATTTTGGCCCAGGCACCCGGCTGACAGTGCTCG	CGGCTGCTCCCTCCCAGACATCTGTGTACTTCTGTGCCAGC-----------------AGATACGCAGTATTTTGGCCCAGGCACCCGGCTGACAGTGCTCG	liver	ChILI_28
1709	0	TRBV7-6	TRBJ1-1	ASSLGAGWDTEAF	GCCAGCAGCTTAGGGGCGGGATGGGACACTGAAGCTTTC	TRBD1	138	112	0	250	0.0002808	797	1	1	1	NA	CCAGCGCACAGAGCAGCGGGACTCGGCCATGTATCGCTGTGCCAGCAGCTTAGGGGCGGGATGGGACACTGAAGCTTTCTTTGGACAAGGCACCAGACTCACAGTTGTAG	CCAGCGCACAGAGCAGCGGGACTCGGCCATGTATCGCTGTGCCAGCAGCTTAG---------GGGACACTGAAGCTTTCTTTGGACAAGGCACCAGACTCACAGTTGTAG	liver	ChILI_28
1710	0	TRBV6-1	TRBJ1-2	ASNLLKTGTYGYT	GCCAGCAACCTCCTCAAGACAGGGACGTATGGCTACACC	TRBD1	150	100	0	250	0.0002808	797	1	1	1	NA	GCTCCCTCCCAGACATCTGTGTACTTCTGTGCCAGCAACCTCCTCAAGACAGGGACGTATGGCTACACCTTCGGTTCGGGGACCAGGTTAACCGTTGTAG	GCTCCCTCCCAGACATCTGTGTACTTCTGTGCCAGCA----------GACAGGG---TATGGCTACACCTTCGGTTCGGGGACCAGGTTAACCGTTGTAG	liver	ChILI_28
1711	0	TRBV5-1	TRBJ1-5	ASSLGGAGQPQH	GCCAGCAGCTTGGGAGGGGCTGGTCAGCCCCAGCAT	TRBD2	100	149	0	249	0.00027968	801	1	2	1	NA	GGAGCTGGGGGACTCGGCCCTTTATCTTTGCGCCAGCAGCTTGGGAGGGGCTGGTCAGCCCCAGCATTTTGGTGATGGGACTCGACTCTCCATCCTAG	GGAGCTGGGGGACTCGGCCCTTTATCTTTGCGCCAGCAGCTTGGGAGGG-----TCAGCCCCAGCATTTTGGTGATGGGACTCGACTCTCCATCCTAG	liver	ChILI_28
1712	0	TRBV19	TRBJ2-5	ASRSGTGRSQY	GCCAGTAGGTCCGGGACAGGGAGATCCCAGTAC	TRBD1	123	126	0.023	249	0.00027968	801	1	1	1	NA	CGGCCCAAAAAAACCCGACAGCTTTCTATCTCTGTGCCAGTAGGTCCGGGACAGGGAGATCCCAGTACTTCGGGCCAGGCACGCGGCTCCTGGTGCTCG	CGGCCCAAAAGAACCCGACAGCTTTCTATCTCTGTGCCAGTAG----GGGACAGGG----CCCAGTACTTCGGGCCAGGCACGCGGCTCCTGGTGCTCG	liver	ChILI_28
1713	0	TRBV20-1	TRBJ1-1	SAPRTGGTNTEAF	AGTGCTCCACGGACAGGGGGCACGAACACTGAAGCTTTC	TRBD1	127	122	0	249	0.00027968	801	1	1	1	NA	GCCCATCCTGAAGACAGCAGCTTCTACATCTGCAGTGCTCCACGGACAGGGGGCACGAACACTGAAGCTTTCTTTGGACAAGGCACCAGACTCACAGTTGTAG	GCCCATCCTGAAGACAGCAGCTTCTACATCTGCAGTGCT----GGACAGGGGGC--GAACACTGAAGCTTTCTTTGGACAAGGCACCAGACTCACAGTTGTAG	liver	ChILI_28
1714	0	TRBV20-1	TRBJ2-2	SAPSSGETGELF	AGTGCTCCCTCTAGCGGGGAGACCGGGGAGCTGTTT	TRBD2	101	148	0	249	0.00027968	801	1	1	1	NA	GCCCATCCTGAAGACAGCAGCTTCTACATCTGCAGTGCTCCCTCTAGCGGGGAGACCGGGGAGCTGTTTTTTGGAGAAGGCTCTAGGCTGACCGTACTGG	GCCCATCCTGAAGACAGCAGCTTCTACATCTGCAGTGCT----CTAGCGGGG--ACCGGGGAGCTGTTTTTTGGAGAAGGCTCTAGGCTGACCGTACTGG	liver	ChILI_28
1715	0	TRBV4-3	TRBJ1-1	ASQDRGLNTEAF	GCCAGCCAAGATCGGGGTTTGAACACTGAAGCTTTC	TRBD2	128	121	0	249	0.00027968	801	1	1	1	NA	GCAGCCAGAAGACTCGGCCCTGTATCTCTGCGCCAGCCAAGATCGGGGTTTGAACACTGAAGCTTTCTTTGGACAAGGCACCAGACTCACAGTTGTAG	GCAGCCAGAAGACTCGGCCCTGTATCTCTGCGCCAGC------CGGGG--TGAACACTGAAGCTTTCTTTGGACAAGGCACCAGACTCACAGTTGTAG	liver	ChILI_28
1716	0	TRBV6-1	TRBJ2-5	ASKAVGAQGETQY	GCCAGCAAAGCCGTGGGAGCCCAAGGGGAGACCCAGTAC	TRBD1	115	133	0	248	0.00027856	806	1	1	1	NA	GCTCCCTCCCAGACATCTGTGTACTTCTGTGCCAGCAAAGCCGTGGGAGCCCAAGGGGAGACCCAGTACTTCGGGCCAGGCACGCGGCTCCTGGTGCTC	GCTCCCTCCCAGACATCTGTGTACTTCTGTGCCAGCA----------------AGGGGAGACCCAGTACTTCGGGCCAGGCACGCGGCTCCTGGTGCTC	liver	ChILI_28
1717	0	TRBV19	TRBJ1-6	ASTGGGRDNSPLH	GCCAGTACTGGGGGGGGAAGAGACAATTCACCCCTCCAC	TRBD2	135	113	0	248	0.00027856	806	1	1	2	NA	CGGCCCAAAAGAACCCGACAGCTTTCTATCTCTGTGCCAGTACTGGGGGGGGAAGAGACAATTCACCCCTCCACTTTGGGAACGGGACCAGGCTCACTGTGACAG	CGGCCCAAAAGAACCCGACAGCTTTCTATCTCTGTGCCAGTA---GGGGGGG-------AATTCACCCCTCCACTTTGGGAACGGGACCAGGCTCACTGTGACAG	liver	ChILI_28
1718	0	TRBV6-2	TRBJ2-7	ASSYSFQANYEQY	GCCAGCAGTTACTCGTTCCAGGCCAACTACGAGCAGTAC		109	139	0	248	0.00027856	806	1	NA	1	NA	GCTCCCTCCCAAACATCTGTGTACTTCTGTGCCAGCAGTTACTCGTTCCAGGCCAACTACGAGCAGTACTTCGGGCCGGGCACCAGGCTCACGGTCACAG	GCTCCCTCCCAAACATCTGTGTACTTCTGTGCCAGCAGTTACTC------------CTACGAGCAGTACTTCGGGCCGGGCACCAGGCTCACGGTCACAG	liver	ChILI_28
1719	0	TRBV2	TRBJ1-1	ASRLYMNTEAF	GCCAGCAGACTGTACATGAACACTGAAGCTTTC		133	115	0	248	0.00027856	806	1	NA	1	NA	CCACAAAGCTGGAGGACTCAGCCATGTACTTCTGTGCCAGCAGACTGTACATGAACACTGAAGCTTTCTTTGGACAAGGCACCAGACTCACAGTTGTAG	CCACAAAGCTGGAGGACTCAGCCATGTACTTCTGTGCCAGCAG--------TGAACACTGAAGCTTTCTTTGGACAAGGCACCAGACTCACAGTTGTAG	liver	ChILI_28
1720	0	TRBV7-8	TRBJ1-4	ASSPPGATNEKLF	GCCAGCAGCCCCCCAGGGGCAACTAATGAAAAACTGTTT	TRBD1	156	92	0.02	248	0.00027856	806	3	1	1	NA	CCAGCGCACACAGCAGGAGGACTCCTCCGTGTATCTCTGTGCCAGCAGCCCCCCAGGGGCAACTAATGAAAAACTGTTTTTTGGCAGTGGAACCCAGCTCTCTGTCTTGG	CCAGCGCACACAGCAGGAGGACTCCGCCGTGTATCTCTGTGCCAGCAGCC---CAGGGGCAACTAATGAAAAACTGTTTTTTGGCAGTGGAACCCAGCTCTCTGTCTTGG	liver	ChILI_28
1721	0	TRBV28	TRBJ1-5	ASSLLRYSNQPQH	GCCAGCAGTTTACTCCGTTATAGCAATCAGCCCCAGCAT		83	165	0	248	0.00027856	806	1	NA	1	NA	CCGCCAGCACCAACCAGACATCTATGTACCTCTGTGCCAGCAGTTTACTCCGTTATAGCAATCAGCCCCAGCATTTTGGTGATGGGACTCGACTCTCCATCCTAG	CCGCCAGCACCAACCAGACATCTATGTACCTCTGTGCCAGCAGTTTA--------TAGCAATCAGCCCCAGCATTTTGGTGATGGGACTCGACTCTCCATCCTAG	liver	ChILI_28
1722	0	TRBV4-1	TRBJ2-2	ASKGRGSNTGELF	GCCAGCAAGGGGCGGGGGTCGAACACCGGGGAGCTGTTT	TRBD2	100	148	0	248	0.00027856	806	1	1	1	NA	GCAGCCAGAAGACTCAGCCCTGTATCTCTGCGCCAGCAAGGGGCGGGGGTCGAACACCGGGGAGCTGTTTTTTGGAGAAGGCTCTAGGCTGACCGTACTGG	GCAGCCAGAAGACTCAGCCCTGTATCTCTGCGCCAGCA----GCGGGGG-CGAACACCGGGGAGCTGTTTTTTGGAGAAGGCTCTAGGCTGACCGTACTGG	liver	ChILI_28
1723	0	TRBV7-9	TRBJ2-5	ASGLRTSGGETQY	GCCAGCGGACTCCGCACTAGCGGTGGAGAGACCCAGTAC	TRBD2	118	129	0	247	0.00027743	813	1	1	1	NA	CCAGCGCACAGAGCAGGGGGACTCGGCCATGTATCTCTGTGCCAGCGGACTCCGCACTAGCGGTGGAGAGACCCAGTACTTCGGGCCAGGCACGCGGCTCCTGGTGCTCG	CCAGCGCACAGAGCAGGGGGACTCGGCCATGTATCTCTGTGCCAGC---------ACTAGCGG---AGAGACCCAGTACTTCGGGCCAGGCACGCGGCTCCTGGTGCTCG	liver	ChILI_28
1724	0	TRBV7-9	TRBJ1-1	ASSRGQGFEAF	GCCAGCAGCCGGGGACAGGGGTTTGAAGCTTTC	TRBD1	141	106	0	247	0.00027743	813	1	1	1	NA	CCAGCGCACAGAGCAGGGGGACTCGGCCATGTATCTCTGTGCCAGCAGCCGGGGACAGGGGTTTGAAGCTTTCTTTGGACAAGGCACCAGACTCACAGTTGTAG	CCAGCGCACAGAGCAGGGGGACTCGGCCATGTATCTCTGTGCCAGCAGC--GGGACAGGGG--TGAAGCTTTCTTTGGACAAGGCACCAGACTCACAGTTGTAG	liver	ChILI_28
1725	0	TRBV7-2	TRBJ2-5	ASSAWGGETQY	GCCAGCAGCGCTTGGGGTGGAGAGACCCAGTAC		126	121	0	247	0.00027743	813	1	NA	1	NA	CCAGCGCACACAGCAGGAGGACTCGGCCGTGTATCTCTGTGCCAGCAGCGCTTGGGGTGGAGAGACCCAGTACTTCGGGCCAGGCACGCGGCTCCTGGTGCTCG	CCAGCGCACACAGCAGGAGGACTCGGCCGTGTATCTCTGTGCCAGCAGC-----------AGAGACCCAGTACTTCGGGCCAGGCACGCGGCTCCTGGTGCTCG	liver	ChILI_28
1726	0	TRBV7-2	TRBJ2-3	ASSFSDTQY	GCCAGCAGCTTCTCGGATACGCAGTAT		168	79	0	247	0.00027743	813	1	NA	1	NA	CCAGCGCACACAGCAGGAGGACTCGGCCGTGTATCTCTGTGCCAGCAGCTTCTCGGATACGCAGTATTTTGGCCCAGGCACCCGGCTGACAGTGCTCG	CCAGCGCACACAGCAGGAGGACTCGGCCGTGTATCTCTGTGCCAGCAGCTT----GATACGCAGTATTTTGGCCCAGGCACCCGGCTGACAGTGCTCG	liver	ChILI_28
1727	0	TRBV6-1	TRBJ1-1	ASARQGGNTEAF	GCCAGCGCAAGACAGGGAGGGAACACTGAAGCTTTC	TRBD1	148	99	0	247	0.00027743	813	1	1	1	NA	CGGCTGCTCCCTCCCAGACATCTGTGTACTTCTGTGCCAGCGCAAGACAGGGAGGGAACACTGAAGCTTTCTTTGGACAAGGCACCAGACTCACAGTTGTAG	CGGCTGCTCCCTCCCAGACATCTGTGTACTTCTGTGCCAGC----GACAGGG---GAACACTGAAGCTTTCTTTGGACAAGGCACCAGACTCACAGTTGTAG	liver	ChILI_28
1728	0	TRBV6-2	TRBJ1-5	ASYPGTAQPQH	GCCAGTTACCCTGGGACAGCTCAGCCCCAGCAT	TRBD1	48	199	0	247	0.00027743	813	1	1	1	NA	GCTCCCTCCCAAACATCTGTGTACTTCTGTGCCAGTTACCCTGGGACAGCTCAGCCCCAGCATTTTGGTGATGGGACTCGACTCTCCATCCTAG	GCTCCCTCCCAAACATCTGTGTACTTCTGTGCCAG-------GGGACAG-TCAGCCCCAGCATTTTGGTGATGGGACTCGACTCTCCATCCTAG	liver	ChILI_28
1729	0	TRBV6-2	TRBJ1-5	ASRDNNQPQH	GCCAGCAGGGACAACAATCAGCCCCAGCAT	TRBD1	85	162	0	247	0.00027743	813	1	1	1	NA	GCTCCCTCCCAAACATCTGTGTACTTCTGTGCCAGCAGGGACAACAATCAGCCCCAGCATTTTGGTGATGGGACTCGACTCTCCATCCTAG	GCTCCCTCCCAAACATCTGTGTACTTCTGTGCCAGCAGGGACA-CAATCAGCCCCAGCATTTTGGTGATGGGACTCGACTCTCCATCCTAG	liver	ChILI_28
1730	0	TRBV20-1	TRBJ1-5	SARDQNREGQPQH	AGTGCTAGAGATCAAAACAGGGAAGGTCAGCCCCAGCAT	TRBD1	117	130	0	247	0.00027743	813	1	1	1	NA	GCCCATCCTGAAGACAGCAGCTTCTACATCTGCAGTGCTAGAGATCAAAACAGGGAAGGTCAGCCCCAGCATTTTGGTGATGGGACTCGACTCTCCATCCTAG	GCCCATCCTGAAGACAGCAGCTTCTACATCTGCAGTGCTAGAGA-----ACAGGG----TCAGCCCCAGCATTTTGGTGATGGGACTCGACTCTCCATCCTAG	liver	ChILI_28
1731	0	TRBV20-1	TRBJ2-2	SAPGRVTGELF	AGTGCCCCCGGACGGGTCACCGGGGAGCTGTTT		187	60	0	247	0.00027743	813	1	NA	1	NA	GCCCATCCTGAAGACAGCAGCTTCTACATCTGCAGTGCCCCCGGACGGGTCACCGGGGAGCTGTTTTTTGGAGAAGGCTCTAGGCTGACCGTACTGG	GCCCATCCTGAAGACAGCAGCTTCTACATCTGCAGTGC------------CACCGGGGAGCTGTTTTTTGGAGAAGGCTCTAGGCTGACCGTACTGG	liver	ChILI_28
1732	0	TRBV28	TRBJ1-2	ASRKPGQNNYGYT	GCCAGCAGGAAACCGGGACAGAATAACTATGGCTACACC	TRBD1	122	125	0	247	0.00027743	813	1	1	1	NA	CCGCCAGCACCAACCAGACATCTATGTACCTCTGTGCCAGCAGGAAACCGGGACAGAATAACTATGGCTACACCTTCGGTTCGGGGACCAGGTTAACCGTTGTAG	CCGCCAGCACCAACCAGACATCTATGTACCTCTGTGCCAGCAG------GGGACAG--TAACTATGGCTACACCTTCGGTTCGGGGACCAGGTTAACCGTTGTAG	liver	ChILI_28
1733	0	TRBV5-1	TRBJ1-2	ASSLETVNYGYT	GCCAGCAGCTTGGAAACAGTCAACTATGGCTACACC		126	120	0	246	0.00027631	823	1	NA	1	NA	GGAGCTGGGGGACTCGGCCCTTTATCTTTGCGCCAGCAGCTTGGAAACAGTCAACTATGGCTACACCTTCGGTTCGGGGACCAGGTTAACCGTTGTAG	GGAGCTGGGGGACTCGGCCCTTTATCTTTGCGCCAGCAGCTTGG--------AACTATGGCTACACCTTCGGTTCGGGGACCAGGTTAACCGTTGTAG	liver	ChILI_28
1734	0	TRBV20-1	TRBJ1-2	SASGARANYGYT	AGTGCTAGCGGCGCCAGAGCTAACTATGGCTACACC	TRBD2	142	104	0	246	0.00027631	823	1	1	1	NA	GCCCATCCTGAAGACAGCAGCTTCTACATCTGCAGTGCTAGCGGCGCCAGAGCTAACTATGGCTACACCTTCGGTTCGGGGACCAGGTTAACCGTTGTAG	GCCCATCCTGAAGACAGCAGCTTCTACATCTGCAGTGCTAGCGG--------CTAACTATGGCTACACCTTCGGTTCGGGGACCAGGTTAACCGTTGTAG	liver	ChILI_28
1735	0	TRBV12-3	TRBJ1-5	ASTLLTSPQH	GCCAGCACTTTATTAACGTCGCCCCAGCAT		33	213	0	246	0.00027631	823	1	NA	1	NA	CAGAACCCAGGGACTCAGCTGTGTACTTCTGTGCCAGCACTTTATTAACGTCGCCCCAGCATTTTGGTGATGGGACTCGACTCTCCATCCTAG	CAGAACCCAGGGACTCAGCTGTGTACTTCTGTGCCAGCA-------------GCCCCAGCATTTTGGTGATGGGACTCGACTCTCCATCCTAG	liver	ChILI_28
1736	0	TRBV5-4	TRBJ1-6	ASRGGGYNSPLH	GCCAGCCGCGGAGGAGGGTACAATTCACCCCTCCAC	TRBD2	112	134	0	246	0.00027631	823	1	2	2	NA	GGAGCTGGACGACTCGGCCCTGTATCTCTGTGCCAGCCGCGGAGGAGGGTACAATTCACCCCTCCACTTTGGGAACGGGACCAGGCTCACTGTGACAG	GGAGCTGGACGACTCGGCCCTGTATCTCTGTGCCAGC------GGAGGG---AATTCACCCCTCCACTTTGGGAACGGGACCAGGCTCACTGTGACAG	liver	ChILI_28
1737	0	TRBV28	TRBJ2-2	ASGLSGELF	GCCAGCGGGCTTTCCGGGGAGCTGTTT	TRBD2	146	100	0	246	0.00027631	823	1	1	1	NA	CCGCCAGCACCAACCAGACATCTATGTACCTCTGTGCCAGCGGGCTTTCCGGGGAGCTGTTTTTTGGAGAAGGCTCTAGGCTGACCGTACTGG	CCGCCAGCACCAACCAGACATCTATGTACCTCTGTGCCAGCGGG----CCGGGGAGCTGTTTTTTGGAGAAGGCTCTAGGCTGACCGTACTGG	liver	ChILI_28
1738	0	TRBV9	TRBJ1-5	ASSVKGREGQPQH	GCCAGCAGCGTAAAGGGGCGCGAGGGTCAGCCCCAGCAT	TRBD1	135	110	0	245	0.00027519	828	1	1	1	NA	CTCTGGAGCTGGGGGACTCAGCTTTGTATTTCTGTGCCAGCAGCGTAAAGGGGCGCGAGGGTCAGCCCCAGCATTTTGGTGATGGGACTCGACTCTCCATCCTAG	CTCTGGAGCTGGGGGACTCAGCTTTGTATTTCTGTGCCAGCAGCGTA--GGGGC-------TCAGCCCCAGCATTTTGGTGATGGGACTCGACTCTCCATCCTAG	liver	ChILI_28
1739	0	TRBV6-5	TRBJ1-2	ASSSLGTGGGGYT	GCCAGCAGTTCGCTAGGGACAGGGGGCGGTGGCTACACC	TRBD1	111	134	0.025	245	0.00027519	828	1	1	1	NA	GCTCCCTCCCAGACATCTCTGTACTTCTGTGCCAGCAGTTCGCTAGGGACAGGGGGCGGTGGCTACACCTTCGGTTCGGGGACCAGGTTAACCGTTGTAG	GCTCCCTCCCAGACATCTGTGTACTTCTGTGCCAGCAGTT-----GGGACAGGGGGC--TGGCTACACCTTCGGTTCGGGGACCAGGTTAACCGTTGTAG	liver	ChILI_28
1740	0	TRBV28	TRBJ1-2	ASRPQSTGGAGYT	GCCAGCAGACCCCAATCGACAGGGGGCGCCGGCTACACC	TRBD1	107	138	0	245	0.00027519	828	1	1	1	NA	CCGCCAGCACCAACCAGACATCTATGTACCTCTGTGCCAGCAGACCCCAATCGACAGGGGGCGCCGGCTACACCTTCGGTTCGGGGACCAGGTTAACCGTTGTAG	CCGCCAGCACCAACCAGACATCTATGTACCTCTGTGCCAGCAG---------GACAGGGGGC---GGCTACACCTTCGGTTCGGGGACCAGGTTAACCGTTGTAG	liver	ChILI_28
1741	0	TRBV7-2	TRBJ1-4	ASSSSPGLSSEKLF	GCCAGCAGCTCTTCCCCCGGTTTATCTTCCGAAAAACTGTTT	TRBD2	79	166	0	245	0.00027519	828	1	1	1	NA	CCAGCGCACACAGCAGGAGGACTCGGCCGTGTATCTCTGTGCCAGCAGCTCTTCCCCCGGTTTATCTTCCGAAAAACTGTTTTTTGGCAGTGGAACCCAGCTCTCTGTCTTGG	CCAGCGCACACAGCAGGAGGACTCGGCCGTGTATCTCTGTGCCAGCAGCT---CCCCCG-----------GAAAAACTGTTTTTTGGCAGTGGAACCCAGCTCTCTGTCTTGG	liver	ChILI_28
1742	0	TRBV20-1	TRBJ1-2	SARGGGWRGGYT	AGTGCTAGAGGTGGGGGGTGGAGGGGAGGCTACACC	TRBD2	165	79	0	244	0.00027406	832	1	1	1	NA	GCCCATCCTGAAGACAGCAGCTTCTACATCTGCAGTGCTAGAGGTGGGGGGTGGAGGGGAGGCTACACCTTCGGTTCGGGGACCAGGTTAACCGTTGTA	GCCCATCCTGAAGACAGCAGCTTCTACATCTGCAGTGCTAGAG--GGGGGG---------GGCTACACCTTCGGTTCGGGGACCAGGTTAACCGTTGTA	liver	ChILI_28
1743	0	TRBV20-1	TRBJ1-2	SAKRQGKYGYT	AGTGCTAAGCGACAGGGGAAGTATGGCTACACC	TRBD1	145	99	0	244	0.00027406	832	1	1	1	NA	GCCCATCCTGAAGACAGCAGCTTCTACATCTGCAGTGCTAAGCGACAGGGGAAGTATGGCTACACCTTCGGTTCGGGGACCAGGTTAACCGTTGTAG	GCCCATCCTGAAGACAGCAGCTTCTACATCTGCAGTGCTA---GACAGGGG---TATGGCTACACCTTCGGTTCGGGGACCAGGTTAACCGTTGTAG	liver	ChILI_28
1744	0	TRBV12-3	TRBJ1-2	ASTPTQSYGYT	GCCAGCACCCCGACGCAGAGCTATGGCTACACC		155	89	0	244	0.00027406	832	1	NA	1	NA	CAGAACCCAGGGACTCAGCTGTGTACTTCTGTGCCAGCACCCCGACGCAGAGCTATGGCTACACCTTCGGTTCGGGGACCAGGTTAACCGTTGTAG	CAGAACCCAGGGACTCAGCTGTGTACTTCTGTGCCAGCA-------------CTATGGCTACACCTTCGGTTCGGGGACCAGGTTAACCGTTGTAG	liver	ChILI_28
1745	0	TRBV10-3	TRBJ1-2	AISDETSPYDYYGYT	GCCATCAGTGATGAGACTTCCCCGTACGATTACTATGGCTACACC		172	71	0	243	0.00027294	835	1	NA	1	NA	ACCAGCTCCCAGACATCTGTGTACTTCTGTGCCATCAGTGATGAGACTTCCCCGTACGATTACTATGGCTACACCTTCGGTTCGGGGACCAGGTTAACCGTTGTAG	ACCAGCTCCCAGACATCTGTGTACTTCTGTGCCATCAGTGA--------------------ACTATGGCTACACCTTCGGTTCGGGGACCAGGTTAACCGTTGTAG	liver	ChILI_28
1746	0	TRBV7-2	TRBJ1-1	ASSLGPMNTEAF	GCCAGCAGCTTAGGCCCGATGAACACTGAAGCTTTC		143	100	0	243	0.00027294	835	1	NA	1	NA	CCAGCGCACACAGCAGGAGGACTCGGCCGTGTATCTCTGTGCCAGCAGCTTAGGCCCGATGAACACTGAAGCTTTCTTTGGACAAGGCACCAGACTCACAGTTGTAG	CCAGCGCACACAGCAGGAGGACTCGGCCGTGTATCTCTGTGCCAGCAGCTTAG------TGAACACTGAAGCTTTCTTTGGACAAGGCACCAGACTCACAGTTGTAG	liver	ChILI_28
1747	0	TRBV6-1	TRBJ1-5	ATQPLGGTNQPQH	GCCACACAGCCCCTCGGGGGGACCAATCAGCCCCAGCAT	TRBD2	14	229	0	243	0.00027294	835	1	1	1	NA	GCTCCCTCCCAGACATCTGTGTACTTCTGTGCCACACAGCCCCTCGGGGGGACCAATCAGCCCCAGCATTTTGGTGATGGGACTCGACTCTCCATCCTAG	GCTCCCTCCCAGACATCTGTGTACTTCTGTGCCA----------CGGGGGG--CAATCAGCCCCAGCATTTTGGTGATGGGACTCGACTCTCCATCCTAG	liver	ChILI_28
1748	0	TRBV12-3	TRBJ2-7	ASSLDTAYEQY	GCCAGCAGTTTAGACACGGCCTACGAGCAGTAC		108	135	0	243	0.00027294	835	1	NA	1	NA	CAGAACCCAGGGACTCAGCTGTGTACTTCTGTGCCAGCAGTTTAGACACGGCCTACGAGCAGTACTTCGGGCCGGGCACCAGGCTCACGGTCACAG	CAGAACCCAGGGACTCAGCTGTGTACTTCTGTGCCAGCAGTTTAG------CCTACGAGCAGTACTTCGGGCCGGGCACCAGGCTCACGGTCACAG	liver	ChILI_28
1749	0	TRBV24-1	TRBJ2-2	ATSDRRQGGPRETGELF	GCCACCAGTGATCGAAGACAGGGGGGGCCCAGGGAGACCGGGGAGCTGTTT	TRBD1	117	126	0.025	243	0.00027294	835	1	1	1	NA	CCCCAACCAGACAGCTCTTTATTTCTGTGCCACCAGTGATCGAAGACAGGGGGGGCCCAGGGAGACCGGGGAGCTGTTTTTTGGAAAAGGCTCTAGGCTGACCGTACTG	CCCCAACCAGACAGCTCTTTACTTCTGTGCCACCAGTGAT----GACAGGGGG-----------ACCGGGGAGCTGTTTTTTGGAGAAGGCTCTAGGCTGACCGTACTG	liver	ChILI_28
1750	0	TRBV7-2	TRBJ2-5	ASSPLETQY	GCCAGCAGCCCACTGGAGACCCAGTAC		131	112	0	243	0.00027294	835	1	NA	1	NA	CCAGCGCACACAGCAGGAGGACTCGGCCGTGTATCTCTGTGCCAGCAGCCCACTGGAGACCCAGTACTTCGGGCCAGGCACGCGGCTCCTGGTGCTCG	CCAGCGCACACAGCAGGAGGACTCGGCCGTGTATCTCTGTGCCAGCAGC------GAGACCCAGTACTTCGGGCCAGGCACGCGGCTCCTGGTGCTCG	liver	ChILI_28
1751	0	TRBV4-1	TRBJ2-4	ASSHSQGANIQY	GCCAGCAGCCACTCACAGGGGGCGAACATTCAGTAC	TRBD1	161	81	0	242	0.00027182	841	1	1	1	NA	GCAGCCAGAAGACTCAGCCCTGTATCTCTGCGCCAGCAGCCACTCACAGGGGGCGAACATTCAGTACTTCGGCGCCGGGACCCGGCTCTCAGTGCTGG	GCAGCCAGAAGACTCAGCCCTGTATCTCTGCGCCAGCAGCCA---ACAGGGGGC-AACATTCAGTACTTCGGCGCCGGGACCCGGCTCTCAGTGCTGG	liver	ChILI_28
1752	0	TRBV6-2	TRBJ1-3	ASRRQGSENTIY	GCCAGCAGAAGACAGGGGAGTGAAAACACCATATAT	TRBD1	101	141	0	242	0.00027182	841	1	1	1	NA	GCTCCCTCCCAAACATCTGTGTACTTCTGTGCCAGCAGAAGACAGGGGAGTGAAAACACCATATATTTTGGAGAGGGAAGTTGGCTCACTGTTGTAG	GCTCCCTCCCAAACATCTGTGTACTTCTGTGCCAGCAG--GACAGGGG-----AAACACCATATATTTTGGAGAGGGAAGTTGGCTCACTGTTGTAG	liver	ChILI_28
1753	0	TRBV6-2	TRBJ1-6	ASSPGGASSPLH	GCCAGCAGTCCTGGGGGAGCGAGCTCACCCCTCCAC	TRBD1	95	147	0	242	0.00027182	841	1	1	2	NA	GCTCCCTCCCAAACATCTGTGTACTTCTGTGCCAGCAGTCCTGGGGGAGCGAGCTCACCCCTCCACTTTGGGAACGGGACCAGGCTCACTGTGACAG	GCTCCCTCCCAAACATCTGTGTACTTCTGTGCCAGCAGT---GGGGG-------TCACCCCTCCACTTTGGGAACGGGACCAGGCTCACTGTGACAG	liver	ChILI_28
1754	0	TRBV20-1	TRBJ1-6	SARDPRTAYNSPLH	AGTGCTAGAGATCCCCGGACAGCCTATAATTCACCCCTCCAC	TRBD1	111	131	0	242	0.00027182	841	1	1	2	NA	GCCCATCCTGAAGACAGCAGCTTCTACATCTGCAGTGCTAGAGATCCCCGGACAGCCTATAATTCACCCCTCCACTTTGGGAACGGGACCAGGCTCACTGTGACA	GCCCATCCTGAAGACAGCAGCTTCTACATCTGCAGTGCTAGAGA-----GGACAGCCTATAATTCACCCCTCCACTTTGGGAACGGGACCAGGCTCACTGTGACA	liver	ChILI_28
1755	0	TRBV20-1	TRBJ1-2	SASDPINYGYT	AGTGCTTCGGACCCTATTAACTATGGCTACACC		133	109	0.026	242	0.00027182	841	1	NA	1	NA	GCCCATCCTGAAGACAGCAGCTTCTACATTTGCAGTGCTTCGGACCCTATTAACTATGGCTACACCTTCGGTTCGGGGACCAGGTTAACCGTTGTAG	GCCCATCCTGAAGACAGCAGCTTCTACATCTGCAGTGCT-----------TAACTATGGCTACACCTTCGGTTCGGGGACCAGGTTAACCGTTGTAG	liver	ChILI_28
1756	0	TRBV12-3	TRBJ1-6	ASSYSTAYNSPLH	GCCAGCAGTTACTCGACAGCCTATAATTCACCCCTCCAC	TRBD1	101	141	0	242	0.00027182	841	1	1	2	NA	CAGAACCCAGGGACTCAGCTGTGTACTTCTGTGCCAGCAGTTACTCGACAGCCTATAATTCACCCCTCCACTTTGGGAACGGGACCAGGCTCACTGTGACAG	CAGAACCCAGGGACTCAGCTGTGTACTTCTGTGCCAGCAGTT----GACAGCCTATAATTCACCCCTCCACTTTGGGAACGGGACCAGGCTCACTGTGACAG	liver	ChILI_28
1757	0	TRBV2	TRBJ2-3	ARGGPHATDTQY	GCCAGGGGCGGGCCGCACGCCACAGATACGCAGTAT	TRBD1	134	108	0	242	0.00027182	841	1	1	1	NA	CCACAAAGCTGGAGGACTCAGCCATGTACTTCTGTGCCAGGGGCGGGCCGCACGCCACAGATACGCAGTATTTTGGCCCAGGCACCCGGCTGACAGTGCTCG	CCACAAAGCTGGAGGACTCAGCCATGTACTTCTGTGCCAGGGG------------CACAGATACGCAGTATTTTGGCCCAGGCACCCGGCTGACAGTGCTCG	liver	ChILI_28
1758	0	TRBV7-9	TRBJ1-1	ASSSLPGTGTTEAF	GCCAGCAGCTCGCTACCAGGGACGGGGACCACTGAAGCTTTC	TRBD1	141	100	0	241	0.00027069	848	1	1	1	NA	CCAGCGCACAGAGCAGGGGGACTCGGCCATGTATCTCTGTGCCAGCAGCTCGCTACCAGGGACGGGGACCACTGAAGCTTTCTTTGGACAAGGCACCAGACTCACAGTTGTAG	CCAGCGCACAGAGCAGGGGGACTCGGCCATGTATCTCTGTGCCAGCAGCT------CAGGG--------CACTGAAGCTTTCTTTGGACAAGGCACCAGACTCACAGTTGTAG	liver	ChILI_28
1759	0	TRBV6-5	TRBJ1-1	ASSYGRGGNTEAF	GCCAGCAGTTACGGCAGGGGAGGAAACACTGAAGCTTTC	TRBD1	140	101	0	241	0.00027069	848	1	1	1	NA	CGGCTGCTCCCTCCCAGACATCTGTGTACTTCTGTGCCAGCAGTTACGGCAGGGGAGGAAACACTGAAGCTTTCTTTGGACAAGGCACCAGACTCACAGTTGTAG	CGGCTGCTCCCTCCCAGACATCTGTGTACTTCTGTGCCAGCAGTTAC--CAGGGG----AACACTGAAGCTTTCTTTGGACAAGGCACCAGACTCACAGTTGTAG	liver	ChILI_28
1760	0	TRBV7-2	TRBJ2-1	ASSPAKGGGLFSDEQF	GCCAGCAGCCCCGCTAAGGGCGGGGGGCTATTTAGCGATGAGCAGTTC	TRBD2	119	122	0	241	0.00027069	848	1	1	1	NA	CCAGCGCACACAGCAGGAGGACTCGGCCGTGTATCTCTGTGCCAGCAGCCCCGCTAAGGGCGGGGGGCTATTTAGCGATGAGCAGTTCTTCGGGCCAGGGACACGGCTCACCGTGCTAG	CCAGCGCACACAGCAGGAGGACTCGGCCGTGTATCTCTGTGCCAGCAGC----------GCGGGGGG----------ATGAGCAGTTCTTCGGGCCAGGGACACGGCTCACCGTGCTAG	liver	ChILI_28
1761	0	TRBV7-6	TRBJ1-1	ASSLSSSKTDTEAF	GCCAGCAGCCTCTCATCCTCAAAGACGGACACTGAAGCTTTC		137	104	0	241	0.00027069	848	1	NA	1	NA	CCAGCGCACAGAGCAGCGGGACTCGGCCATGTATCGCTGTGCCAGCAGCCTCTCATCCTCAAAGACGGACACTGAAGCTTTCTTTGGACAAGGCACCAGACTCACAGTTGTAG	CCAGCGCACAGAGCAGCGGGACTCGGCCATGTATCGCTGTGCCAGCAGC-------------------ACACTGAAGCTTTCTTTGGACAAGGCACCAGACTCACAGTTGTAG	liver	ChILI_28
1762	0	TRBV5-1	TRBJ1-2	ASSLRQEEINHGYT	GCCAGCAGCTTGCGTCAGGAGGAGATTAACCATGGCTACACC	TRBD2	140	100	0	240	0.00026957	852	1	2	1	NA	GGAGCTGGGGGACTCGGCCCTTTATCTTTGCGCCAGCAGCTTGCGTCAGGAGGAGATTAACCATGGCTACACCTTCGGTTCGGGGACCAGGTTAACCGTTGTAG	GGAGCTGGGGGACTCGGCCCTTTATCTTTGCGCCAGCAGCTTG-----GGAGG----TAACTATGGCTACACCTTCGGTTCGGGGACCAGGTTAACCGTTGTAG	liver	ChILI_28
1763	0	TRBV20-1	TRBJ2-2	SARRGTGELF	AGTGCTAGACGGGGGACCGGGGAGCTGTTT	TRBD2	87	153	0	240	0.00026957	852	1	1	1	NA	GCCCATCCTGAAGACAGCAGCTTCTACATCTGCAGTGCTAGACGGGGGACCGGGGAGCTGTTTTTTGGAGAAGGCTCTAGGCTGACCGTACTGG	GCCCATCCTGAAGACAGCAGCTTCTACATCTGCAGTGCTAGACGGGGGACCGGGGAGCTGTTTTTTGGAGAAGGCTCTAGGCTGACCGTACTGG	liver	ChILI_28
1764	0	TRBV12-3	TRBJ1-2	ASSLSGAPAANYGYT	GCCAGCAGTTTATCCGGGGCCCCTGCGGCTAACTATGGCTACACC	TRBD2	130	110	0	240	0.00026957	852	1	1	1	NA	CAGAACCCAGGGACTCAGCTGTGTACTTCTGTGCCAGCAGTTTATCCGGGGCCCCTGCGGCTAACTATGGCTACACCTTCGGTTCGGGGACCAGGTTAACCGTTGTAG	CAGAACCCAGGGACTCAGCTGTGTACTTCTGTGCCAGCAGTTTA--CGGGG---------CTAACTATGGCTACACCTTCGGTTCGGGGACCAGGTTAACCGTTGTAG	liver	ChILI_28
1765	0	TRBV12-3	TRBJ1-2	ASSLGTAGKGGYT	GCCAGCAGTTTAGGTACGGCAGGCAAGGGAGGCTACACC	TRBD2	127	113	0	240	0.00026957	852	1	2	1	NA	CAGAACCCAGGGACTCAGCTGTGTACTTCTGTGCCAGCAGTTTAGGTACGGCAGGCAAGGGAGGCTACACCTTCGGTTCGGGGACCAGGTTAACCGTTGTAG	CAGAACCCAGGGACTCAGCTGTGTACTTCTGTGCCAGCAGTTTAG-------------GGGAGGCTACACCTTCGGTTCGGGGACCAGGTTAACCGTTGTAG	liver	ChILI_28
1766	0	TRBV28	TRBJ1-2	ASETGTGLHYGYT	GCCAGTGAGACCGGGACAGGGTTACACTATGGCTACACC	TRBD1	123	117	0	240	0.00026957	852	1	1	1	NA	CCGCCAGCACCAACCAGACATCTATGTACCTCTGTGCCAGTGAGACCGGGACAGGGTTACACTATGGCTACACCTTCGGTTCGGGGACCAGGTTAACCGTTGTAG	CCGCCAGCACCAACCAGACATCTATGTACCTCTGTGCCAG-------GGGACAGGG----ACTATGGCTACACCTTCGGTTCGGGGACCAGGTTAACCGTTGTAG	liver	ChILI_28
1767	0	TRBV11-3	TRBJ2-2	ASSLDPGTGELF	GCCAGCAGCTTAGATCCCGGGACCGGGGAGCTGTTT	TRBD1	94	145	0	239	0.00026845	857	1	1	1	NA	GCAGAGCTTGGGGACTCGGCCGTGTATCTCTGTGCCAGCAGCTTAGATCCCGGGACCGGGGAGCTGTTTTTTGGAGAAGGCTCTAGGCTGACCGTACTGG	GCAGAGCTTGGGGACTCGGCCGTGTATCTCTGTGCCAGCAGCTTAGA----GGGACCGGGGAGCTGTTTTTTGGAGAAGGCTCTAGGCTGACCGTACTGG	liver	ChILI_28
1768	0	TRBV6-1	TRBJ1-5	ASSTSGNQPQH	GCCAGCAGTACCTCCGGAAATCAGCCCCAGCAT		66	173	0	239	0.00026845	857	1	NA	1	NA	GCTCCCTCCCAGACATCTGTGTACTTCTGTGCCAGCAGTACCTCCGGAAATCAGCCCCAGCATTTTGGTGATGGGACTCGACTCTCCATCCTAG	GCTCCCTCCCAGACATCTGTGTACTTCTGTGCCAGCAGT---------AATCAGCCCCAGCATTTTGGTGATGGGACTCGACTCTCCATCCTAG	liver	ChILI_28
1769	0	TRBV14	TRBJ2-3	ASSQRDTGPDTQY	GCCAGCAGCCAGCGGGACACGGGGCCGGATACGCAGTAT	TRBD2	141	98	0	239	0.00026845	857	1	2	1	NA	GCAGAACTGGAGGATTCTGGAGTTTATTTCTGTGCCAGCAGCCAGCGGGACACGGGGCCGGATACGCAGTATTTTGGCCCAGGCACCCGGCTGACAGTGCTCG	GCAGAACTGGAGGATTCTGGAGTTTATTTCTGTGCCAGCAGCCAGCGGGA----------GATACGCAGTATTTTGGCCCAGGCACCCGGCTGACAGTGCTCG	liver	ChILI_28
1770	0	TRBV5-8	TRBJ1-5	ASSLTRGQPH	GCCAGCAGCTTGACCCGGGGTCAGCCCCAT	TRBD2	27	212	0	239	0.00026845	857	1	1	1	NA	GGAGCTGGAGGACTCGGCCCTGTATCTCTGTGCCAGCAGCTTGACCCGGGGTCAGCCCCATTTTGGTGATGGGACTCGACTCTCCATCCTAG	GGAGCTGGAGGACTCGGCCCTGTATCTCTGTGCCAGCAGCTTG---CGGGG-------CATTTTGGTGATGGGACTCGACTCTCCATCCTAG	liver	ChILI_28
1771	0	TRBV20-1	TRBJ2-7	SAIPQGHSYEQY	AGTGCTATTCCGCAGGGGCACTCCTACGAGCAGTAC	TRBD1	131	108	0	239	0.00026845	857	1	1	1	NA	GCCCATCCTGAAGACAGCAGCTTCTACATCTGCAGTGCTATTCCGCAGGGGCACTCCTACGAGCAGTACTTCGGGCCGGGCACCAGGCTCACGGTCACAG	GCCCATCCTGAAGACAGCAGCTTCTACATCTGCAGTGCTA-----CAGGGG--CTCCTACGAGCAGTACTTCGGGCCGGGCACCAGGCTCACGGTCACAG	liver	ChILI_28
1772	0	TRBV2	TRBJ1-6	ASSETRQGGSPLH	GCCAGCAGTGAAACTCGGCAGGGGGGATCACCCCTCCAC	TRBD1	69	170	0.021	239	0.00026845	857	1	1	2	NA	CCACAAAGCTGGAGGACTCACCCATGTACTTCTGTGCCAGCAGTGAAACTCGGCAGGGGGGATCACCCCTCCACTTTGGGAACGGGACCAGGCTCACTGTGACAG	CCACAAAGCTGGAGGACTCAGCCATGTACTTCTGTGCCAGCAGTGAA------CAGGGGG--TCACCCCTCCACTTTGGGAACGGGACCAGGCTCACTGTGACAG	liver	ChILI_28
1773	0	TRBV28	TRBJ2-1	ASSLTGNEQF	GCCAGCAGCCTGACTGGGAATGAGCAGTTC		120	119	0	239	0.00026845	857	1	NA	1	NA	CCGCCAGCACCAACCAGACATCTATGTACCTCTGTGCCAGCAGCCTGACTGGGAATGAGCAGTTCTTCGGGCCAGGGACACGGCTCACCGTGCTAG	CCGCCAGCACCAACCAGACATCTATGTACCTCTGTGCCAGCAG----------AATGAGCAGTTCTTCGGGCCAGGGACACGGCTCACCGTGCTAG	liver	ChILI_28
1774	0	TRBV7-2	TRBJ2-5	ASSPRDPQETQY	GCCAGCAGCCCCCGGGACCCACAAGAGACCCAGTAC	TRBD2	101	138	0	239	0.00026845	857	1	2	1	NA	CCAGCGCACACAGCAGGAGGACTCGGCCGTGTATCTCTGTGCCAGCAGCCCCCGGGACCCACAAGAGACCCAGTACTTCGGGCCAGGCACGCGGCTCCTGGTGCTCG	CCAGCGCACACAGCAGGAGGACTCGGCCGTGTATCTCTGTGCCAGCAGC---CGGGA----CAAGAGACCCAGTACTTCGGGCCAGGCACGCGGCTCCTGGTGCTCG	liver	ChILI_28
1775	0	TRBV28	TRBJ1-1	ASSLTVTLRGAF	GCCAGCAGTCTGACGGTGACCCTAAGGGGGGCTTTC	TRBD1	110	129	0	239	0.00026845	857	1	1	1	NA	CCGCCAGCACCAACCAGACATCTATGTACCTCTGTGCCAGCAGTCTGACGGTGACCCTAAGGGGGGCTTTCTTTGGACAAGGCACCAGACTCACAGTTGTAG	CCGCCAGCACCAACCAGACATCTATGTACCTCTGTGCCAGCAGT-----------------GGGGGCTTTCTTTGGACAAGGCACCAGACTCACAGTTGTAG	liver	ChILI_28
1776	0	TRBV7-2	TRBJ2-3	ASSLGGAYTDTQY	GCCAGCAGCTTAGGGGGGGCTTACACAGATACGCAGTAT	TRBD2	132	106	0	238	0.00026732	866	1	1	1	NA	CCAGCGCACACAGCAGGAGGACTCGGCCGTGTATCTCTGTGCCAGCAGCTTAGGGGGGGCTTACACAGATACGCAGTATTTTGGCCCAGGCACCCGGCTGACAGTGCTCG	CCAGCGCACACAGCAGGAGGACTCGGCCGTGTATCTCTGTGCCAGCAGCTTAGGGGGGG----CACAGATACGCAGTATTTTGGCCCAGGCACCCGGCTGACAGTGCTCG	liver	ChILI_28
1777	0	TRBV7-2	TRBJ2-3	ASRYADTQY	GCCAGCAGGTACGCAGATACGCAGTAT		134	104	0	238	0.00026732	866	1	NA	1	NA	CCAGCGCACACAGCAGGAGGACTCGGCCGTGTATCTCTGTGCCAGCAGGTACGCAGATACGCAGTATTTTGGCCCAGGCACCCGGCTGACAGTGCTCG	CCAGCGCACACAGCAGGAGGACTCGGCCGTGTATCTCTGTGCCAGCAG-----CAGATACGCAGTATTTTGGCCCAGGCACCCGGCTGACAGTGCTCG	liver	ChILI_28
1778	0	TRBV7-2	TRBJ1-2	ASSSRATDYT	GCCAGCAGCTCAAGGGCTACCGACTACACC		123	115	0	238	0.00026732	866	1	NA	1	NA	CCAGCGCACACAGCAGGAGGACTCGGCCGTGTATCTCTGTGCCAGCAGCTCAAGGGCTACCGACTACACCTTCGGTTCGGGGACCAGGTTAACCGTTGTAG	CCAGCGCACACAGCAGGAGGACTCGGCCGTGTATCTCTGTGCCAGCAGCT-------------CTACACCTTCGGTTCGGGGACCAGGTTAACCGTTGTAG	liver	ChILI_28
1779	0	TRBV7-3	TRBJ2-2	ASSLMSNTGELF	GCCAGCAGCTTAATGTCGAACACCGGGGAGCTGTTT		94	143	0	237	0.0002662	869	1	NA	1	NA	CCAGCGCACAGAGCGGGGGGACTCAGCCGTGTATCTCTGTGCCAGCAGCTTAATGTCGAACACCGGGGAGCTGTTTTTTGGAGAAGGCTCTAGGCTGACCGTACTGG	CCAGCGCACAGAGCGGGGGGACTCAGCCGTGTATCTCTGTGCCAGCAGCTTAA---CGAACACCGGGGAGCTGTTTTTTGGAGAAGGCTCTAGGCTGACCGTACTGG	liver	ChILI_28
1780	0	TRBV7-2	TRBJ2-3	ASSPYELAATDTQY	GCCAGCAGCCCTTATGAGCTAGCGGCCACAGATACGCAGTAT	TRBD2	135	102	0	237	0.0002662	869	1	1	1	NA	CCAGCGCACACAGCAGGAGGACTCGGCCGTGTATCTCTGTGCCAGCAGCCCTTATGAGCTAGCGGCCACAGATACGCAGTATTTTGGCCCAGGCACCCGGCTGACAGTGCTCG	CCAGCGCACACAGCAGGAGGACTCGGCCGTGTATCTCTGTGCCAGCAGC---------CTAGCGG-CACAGATACGCAGTATTTTGGCCCAGGCACCCGGCTGACAGTGCTCG	liver	ChILI_28
1781	0	TRBV7-2	TRBJ2-4	ASSRMGLAQY	GCCAGCAGCCGTATGGGACTAGCTCAGTAC	TRBD2	109	128	0	237	0.0002662	869	1	1	1	NA	CCAGCGCACACAGCAGGAGGACTCGGCCGTGTATCTCTGTGCCAGCAGCCGTATGGGACTAGCTCAGTACTTCGGCGCCGGGACCCGGCTCTCAGTGCTGG	CCAGCGCACACAGCAGGAGGACTCGGCCGTGTATCTCTGTGCCAGCAGC-----GGGACTAGCTCAGTACTTCGGCGCCGGGACCCGGCTCTCAGTGCTGG	liver	ChILI_28
1782	0	TRBV20-1	TRBJ2-7	SAWDTGHEQY	AGTGCTTGGGACACCGGGCACGAGCAGTAC	TRBD1	119	118	0	237	0.0002662	869	1	1	1	NA	GCCCATCCTGAAGACAGCAGCTTCTACATCTGCAGTGCTTGGGACACCGGGCACGAGCAGTACTTCGGGCCGGGCACCAGGCTCACGGTCACAG	GCCCATCCTGAAGACAGCAGCTTCTACATCTGCAGTGCT-GGGACA------ACGAGCAGTACTTCGGGCCGGGCACCAGGCTCACGGTCACAG	liver	ChILI_28
1783	0	TRBV2	TRBJ2-3	ASSEARLSDDTDTQY	GCCAGCAGTGAAGCGCGGCTAAGCGATGATACAGATACGCAGTAT		124	113	0.02	237	0.0002662	869	1	NA	1	NA	CCACAAAGCCGGAGGACTCAGCCATGTACTTCTGTGCCAGCAGTGAAGCGCGGCTAAGCGATGATACAGATACGCAGTATTTTGGCCCAGGCACCCGGCTGACAGTGCTCG	CCACAAAGCTGGAGGACTCAGCCATGTACTTCTGTGCCAGCAGTGAAGC----------------ACAGATACGCAGTATTTTGGCCCAGGCACCCGGCTGACAGTGCTCG	liver	ChILI_28
1784	0	TRBV4-2	TRBJ1-4	ASSPRDRSNEKLF	GCCAGCAGCCCCCGGGACAGAAGTAATGAAAAACTGTTT	TRBD1	122	115	0	237	0.0002662	869	1	1	1	NA	GCAGCCAGAAGACTCGGCCCTGTATCTCTGTGCCAGCAGCCCCCGGGACAGAAGTAATGAAAAACTGTTTTTTGGCAGTGGAACCCAGCTCTCTGTCTTGG	GCAGCCAGAAGACTCGGCCCTGTATCTCTGTGCCAGCAGCC---GGGACAG---TAATGAAAAACTGTTTTTTGGCAGTGGAACCCAGCTCTCTGTCTTGG	liver	ChILI_28
1785	0	TRBV6-1	TRBJ2-2	ASSLTGSGELF	GCCAGCAGTCTCACAGGGTCCGGGGAGCTGTTT	TRBD1	119	118	0	237	0.0002662	869	1	1	1	NA	CGGCTGCTCCCTCCCAGACATCTGTGTACTTCTGTGCCAGCAGTCTCACAGGGTCCGGGGAGCTGTTTTTTGGAGAAGGCTCTAGGCTGACCGTACTGG	CGGCTGCTCCCTCCCAGACATCTGTGTACTTCTGTGCCAGCAGT---ACAGGG-CCGGGGAGCTGTTTTTTGGAGAAGGCTCTAGGCTGACCGTACTGG	liver	ChILI_28
1786	0	TRBV7-2	TRBJ2-3	ASSLDFLGDTQY	GCCAGCAGCTTAGATTTCTTGGGAGATACGCAGTAT	TRBD2	123	113	0	236	0.00026508	876	1	2	1	NA	CCAGCGCACACAGCAGGAGGACTCGGCCGTGTATCTCTGTGCCAGCAGCTTAGATTTCTTGGGAGATACGCAGTATTTTGGCCCAGGCACCCGGCTGACAGTGCTCG	CCAGCGCACACAGCAGGAGGACTCGGCCGTGTATCTCTGTGCCAGCAGCTTAG-------GGGAGATACGCAGTATTTTGGCCCAGGCACCCGGCTGACAGTGCTCG	liver	ChILI_28
1787	0	TRBV6-2	TRBJ2-1	ASTLGNEQF	GCCAGCACCTTGGGGAATGAGCAGTTC		128	108	0	236	0.00026508	876	1	NA	1	NA	GCTCCCTCCCAAACATCTGTGTACTTCTGTGCCAGCACCTTGGGGAATGAGCAGTTCTTCGGGCCAGGGACACGGCTCACCGTGCTAG	GCTCCCTCCCAAACATCTGTGTACTTCTGTGCCAGCA--------AATGAGCAGTTCTTCGGGCCAGGGACACGGCTCACCGTGCTAG	liver	ChILI_28
1788	0	TRBV7-7	TRBJ1-6	ASSENRAPNSPLH	GCCAGCAGCGAGAACAGGGCTCCAAATTCACCCCTCCAC	TRBD1	118	118	0	236	0.00026508	876	1	1	2	NA	CAGCGCACAGAGCAGCGGGACTCAGCCATGTATCGCTGTGCCAGCAGCGAGAACAGGGCTCCAAATTCACCCCTCCACTTTGGGAACGGGACCAGGCTCACTGTGACAG	CAGCGCACAGAGCAGCGGGACTCAGCCATGTATCGCTGTGCCAGCAGC----ACAGGG-----AATTCACCCCTCCACTTTGGGAACGGGACCAGGCTCACTGTGACAG	liver	ChILI_28
1789	0	TRBV6-5	TRBJ2-4	ASSYRATRAKNIQY	GCCAGCAGTTACAGGGCAACTAGAGCCAAAAACATTCAGTAC	TRBD1	130	105	0	235	0.00026396	879	1	1	1	NA	CGGCTGCTCCCTCCCAGACATCTGTGTACTTCTGTGCCAGCAGTTACAGGGCAACTAGAGCCAAAAACATTCAGTACTTCGGCGCCGGGACCCGGCTCTCAGTGCTGG	CGGCTGCTCCCTCCCAGACATCTGTGTACTTCTGTGCCAGCAGTTACAGGG-------AGCCAAAAACATTCAGTACTTCGGCGCCGGGACCCGGCTCTCAGTGCTGG	liver	ChILI_28
1790	0	TRBV7-3	TRBJ2-5	ASSSDGTEETQY	GCCAGCAGCTCTGACGGGACAGAAGAGACCCAGTAC	TRBD1	111	124	0	235	0.00026396	879	1	1	1	NA	CCAGCGCACAGAGCGGGGGGACTCAGCCGTGTATCTCTGTGCCAGCAGCTCTGACGGGACAGAAGAGACCCAGTACTTCGGGCCAGGCACGCGGCTCCTGGTGCTCG	CCAGCGCACAGAGCGGGGGGACTCAGCCGTGTATCTCTGTGCCAGCAGCT-----GGGACAGAAGAGACCCAGTACTTCGGGCCAGGCACGCGGCTCCTGGTGCTCG	liver	ChILI_28
1791	0	TRBV19	TRBJ1-1	ATGRENTEAF	GCCACCGGACGGGAGAACACTGAAGCTTTC	TRBD2	157	78	0	235	0.00026396	879	1	2	1	NA	CGGCCCAAAAGAACCCGACAGCTTTCTATCTCTGTGCCACCGGACGGGAGAACACTGAAGCTTTCTTTGGACAAGGCACCAGACTCACAGTTGTAG	CGGCCCAAAAGAACCCGACAGCTTTCTATCTCTGTGCCA-----CGGGAGAACACTGAAGCTTTCTTTGGACAAGGCACCAGACTCACAGTTGTAG	liver	ChILI_28
1792	0	TRBV7-8	TRBJ1-1	PSSSGQGHTEAF	CCCAGCAGCTCGGGACAGGGGCACACTGAAGCTTTC	TRBD1	177	58	0.02	235	0.00026396	879	1	1	1	NA	CCAGCGCACACAGCAGGAGGACTCCGCCGTGTATCTCTGTCCCAGCAGCTCGGGACAGGGGCACACTGAAGCTTTCTTTGGACAAGGCACCAGACTCACAGTTGTAG	CCAGCGCACACAGCAGGAGGACTCCGCCGTGTATCTCTGTGCCAGCAGCT-GGGACAGGGG-ACACTGAAGCTTTCTTTGGACAAGGCACCAGACTCACAGTTGTAG	liver	ChILI_28
1793	0	TRBV18	TRBJ1-2	ASSPQLSGQTGYGYT	GCCAGCTCACCACAGCTAAGCGGGCAAACCGGCTATGGCTATACC	TRBD2	131	104	0	235	0.00026396	879	1	1	1	NA	CCAGCAGGTAGTGCGAGGAGATTCGGCAGCTTATTTCTGTGCCAGCTCACCACAGCTAAGCGGGCAAACCGGCTATGGCTATACCTTCGGTTCGGGGACCAGGTTAACCGTTGTAG	CCAGCAGGTAGTGCGAGGAGATTCGGCAGCTTATTTCTGTGCCAGCTCACCAC-----AGCGGG--------CTATGGCTACACCTTCGGTTCGGGGACCAGGTTAACCGTTGTAG	liver	ChILI_28
1794	0	TRBV7-2	TRBJ2-3	ASKASGVADTQY	GCCAGCAAGGCTAGCGGGGTTGCAGATACGCAGTAT	TRBD2	119	115	0	234	0.00026283	884	1	1	1	NA	CCAGCGCACACAGCAGGAGGACTCGGCCGTGTATCTCTGTGCCAGCAAGGCTAGCGGGGTTGCAGATACGCAGTATTTTGGCCCAGGCACCCGGCTGACAGTGCTCG	CCAGCGCACACAGCAGGAGGACTCGGCCGTGTATCTCTGTGCCAGCA---CTAGCGGGG---CAGATACGCAGTATTTTGGCCCAGGCACCCGGCTGACAGTGCTCG	liver	ChILI_28
1795	0	TRBV7-2	TRBJ2-5	ASSLARETQY	GCCAGCAGCTTAGCGCGGGAGACCCAGTAC	TRBD2	120	114	0	234	0.00026283	884	1	2	1	NA	CCAGCGCACACAGCAGGAGGACTCGGCCGTGTATCTCTGTGCCAGCAGCTTAGCGCGGGAGACCCAGTACTTCGGGCCAGGCACGCGGCTCCTGGTGCTC	CCAGCGCACACAGCAGGAGGACTCGGCCGTGTATCTCTGTGCCAGCAGCTTAGCGCGGGAGACCCAGTACTTCGGGCCAGGCACGCGGCTCCTGGTGCTC	liver	ChILI_28
1796	0	TRBV7-2	TRBJ2-3	ASSSQGVFSNTQY	GCCAGCAGCTCACAGGGAGTATTTTCGAATACGCAGTAT	TRBD1	133	100	0	233	0.00026171	886	1	1	1	NA	CCAGCGCACACAGCAGGAGGACTCGGCCGTGTATCTCTGTGCCAGCAGCTCACAGGGAGTATTTTCGAATACGCAGTATTTTGGCCCAGGCACCCGGCTGACAGTGCTCG	CCAGCGCACACAGCAGGAGGACTCGGCCGTGTATCTCTGTGCCAGCAGCT-ACAGGG-----------ATACGCAGTATTTTGGCCCAGGCACCCGGCTGACAGTGCTCG	liver	ChILI_28
1797	0	TRBV7-2	TRBJ2-3	ASSLAGTDTQY	GCCAGCAGCTTAGCCGGCACAGATACGCAGTAT		140	93	0	233	0.00026171	886	1	NA	1	NA	CCAGCGCACACAGCAGGAGGACTCGGCCGTGTATCTCTGTGCCAGCAGCTTAGCCGGCACAGATACGCAGTATTTTGGCCCAGGCACCCGGCTGACAGTGCTCG	CCAGCGCACACAGCAGGAGGACTCGGCCGTGTATCTCTGTGCCAGCAGCTTAGC--GCACAGATACGCAGTATTTTGGCCCAGGCACCCGGCTGACAGTGCTCG	liver	ChILI_28
1798	0	TRBV6-1	TRBJ1-2	ASSEARRANYGYT	GCCAGCAGTGAAGCCAGGAGAGCTAACTATGGCTACACC		132	101	0.045	233	0.00026171	886	1	NA	1	NA	GCTCCCTCCCAGACATCTGTGTACTTCCTTGCCAGCAGTGAAGCCAGGAGAGCTAACTATGGCTACACCTTCGGTTCGGGGACCAGGTTAACCGTTGTA	GCTCCCTCCCAGACATCTGTGTACTTCTGTGCCAGCAGTGAAGC--------CTAACTATGGCTACACCTTCGGTTCGGGGACCAGGTTAACCGTTGTA	liver	ChILI_28
1799	0	TRBV28	TRBJ1-3	ASSLVMTGGIY	GCCAGCAGTTTGGTGATGACAGGAGGGATATAT	TRBD1	112	121	0	233	0.00026171	886	1	1	1	NA	CCGCCAGCACCAACCAGACATCTATGTACCTCTGTGCCAGCAGTTTGGTGATGACAGGAGGGATATATTTTGGAGAGGGAAGTTGGCTCACTGTTGTAG	CCGCCAGCACCAACCAGACATCTATGTACCTCTGTGCCAGCAGTTT------GACAGG----ATATATTTTGGAGAGGGAAGTTGGCTCACTGTTGTAG	liver	ChILI_28
1800	0	TRBV9	TRBJ2-5	ASSTPRRTQY	GCCAGCTCGACACCCAGGAGGACCCAGTAC	TRBD2	123	109	0	232	0.00026059	890	1	2	1	NA	CTCTGGAGCTGGGGGACTCAGCTTTGTATTTCTGTGCCAGCTCGACACCCAGGAGGACCCAGTACTTCGGGCCAGGCACGCGGCTCCTGGTGCTCG	CTCTGGAGCTGGGGGACTCAGCTTTGTATTTCTGTGCCAGC----------GGAGGACCCAGTACTTCGGGCCAGGCACGCGGCTCCTGGTGCTCG	liver	ChILI_28
1801	0	TRBV7-2	TRBJ2-1	ASSLKYNEQF	GCCAGCAGCTTAAAATACAATGAGCAGTTC		146	86	0	232	0.00026059	890	1	NA	1	NA	CCAGCGCACACAGCAGGAGGACTCGGCCGTGTATCTCTGTGCCAGCAGCTTAAAATACAATGAGCAGTTCTTCGGGCCAGGGACACGGCTCACCGTGCTAG	CCAGCGCACACAGCAGGAGGACTCGGCCGTGTATCTCTGTGCCAGCAGCTTA---TACAATGAGCAGTTCTTCGGGCCAGGGACACGGCTCACCGTGCTAG	liver	ChILI_28
1802	0	TRBV18	TRBJ1-6	ASSPNRGTDNSPLH	GCCAGCTCACCCAATCGAGGGACAGATAATTCACCCCTCCAC	TRBD1	109	123	0	232	0.00026059	890	1	1	2	NA	CCAGCAGGTAGTGCGAGGAGATTCGGCAGCTTATTTCTGTGCCAGCTCACCCAATCGAGGGACAGATAATTCACCCCTCCACTTTGGGAACGGGACCAGGCTCACTGTGACAG	CCAGCAGGTAGTGCGAGGAGATTCGGCAGCTTATTTCTGTGCCAGCTCACC-------GGGACAGATAATTCACCCCTCCACTTTGGGAACGGGACCAGGCTCACTGTGACAG	liver	ChILI_28
1803	0	TRBV6-2	TRBJ2-7	ASSGTGRRYEQY	GCCAGCAGCGGGACTGGCCGTCGCTACGAGCAGTAC	TRBD2	93	139	0	232	0.00026059	890	1	2	1	NA	GCTCCCTCCCAAACATCTGTGTACTTCTGTGCCAGCAGCGGGACTGGCCGTCGCTACGAGCAGTACTTCGGGCCGGGCACCAGGCTCACGGTCACAG	GCTCCCTCCCAAACATCTGTGTACTTCTGTGCCAGCAGCGGGA----------CTACGAGCAGTACTTCGGGCCGGGCACCAGGCTCACGGTCACAG	liver	ChILI_28
1804	0	TRBV20-1	TRBJ2-2	SARRGPRTGELF	AGTGCTCGCCGGGGGCCCCGTACCGGGGAGCTGTTT	TRBD1	197	35	0	232	0.00026059	890	1	1	1	NA	GCCCATCCTGAAGACAGCAGCTTCTACATCTGCAGTGCTCGCCGGGGGCCCCGTACCGGGGAGCTGTTTTTTGGAGAAGGCTCTAGGCTGACCGTACTGG	GCCCATCCTGAAGACAGCAGCTTCTACATCTGCAGTGCT----GGGGGC-----ACCGGGGAGCTGTTTTTTGGAGAAGGCTCTAGGCTGACCGTACTGG	liver	ChILI_28
1805	0	TRBV20-1	TRBJ1-2	SAEMGGWYGYT	AGTGCCGAGATGGGGGGATGGTATGGCTACACC	TRBD2	149	83	0	232	0.00026059	890	1	1	1	NA	GCCCATCCTGAAGACAGCAGCTTCTACATCTGCAGTGCCGAGATGGGGGGATGGTATGGCTACACCTTCGGTTCGGGGACCAGGTTAACCGTTGTAG	GCCCATCCTGAAGACAGCAGCTTCTACATCTGCAGTGC------GGGGGG----TATGGCTACACCTTCGGTTCGGGGACCAGGTTAACCGTTGTAG	liver	ChILI_28
1806	0	TRBV6-1	TRBJ2-7	ASSEIGEQY	GCCAGCAGTGAAATTGGAGAGCAGTAC		108	124	0	232	0.00026059	890	1	NA	1	NA	GCTCCCTCCCAGACATCTGTGTACTTCTGTGCCAGCAGTGAAATTGGAGAGCAGTACTTCGGGCCGGGCACCAGGCTCACGGTCACAG	GCTCCCTCCCAGACATCTGTGTACTTCTGTGCCAGCAGTGAA------GAGCAGTACTTCGGGCCGGGCACCAGGCTCACGGTCACAG	liver	ChILI_28
1807	0	TRBV10-3	TRBJ2-3	AISVTSTDTQY	GCCATCAGTGTGACTAGCACAGATACGCAGTAT	TRBD2	109	122	0	231	0.00025946	897	1	1	1	NA	ACCAGCTCCCAGACATCTGTGTACTTCTGTGCCATCAGTGTGACTAGCACAGATACGCAGTATTTTGGCCCAGGCACCCGGCTGACAGTGCTC	ACCAGCTCCCAGACATCTGTGTACTTCTGTGCCATCAGTG-GACTAGCACAGATACGCAGTATTTTGGCCCAGGCACCCGGCTGACAGTGCTC	liver	ChILI_28
1808	0	TRBV7-2	TRBJ2-5	ASSLVGAAKTQY	GCCAGCAGCTTAGTGGGGGCCGCGAAGACCCAGTAC	TRBD1	142	89	0	231	0.00025946	897	1	1	1	NA	CCAGCGCACACAGCAGGAGGACTCGGCCGTGTATCTCTGTGCCAGCAGCTTAGTGGGGGCCGCGAAGACCCAGTACTTCGGGCCAGGCACGCGGCTCCTGGTGCTCG	CCAGCGCACACAGCAGGAGGACTCGGCCGTGTATCTCTGTGCCAGCAGCTTAG-GGGGGC-----AGACCCAGTACTTCGGGCCAGGCACGCGGCTCCTGGTGCTCG	liver	ChILI_28
1809	0	TRBV20-1	TRBJ2-2	SAQGWEYDTGELF	AGTGCCCAAGGGTGGGAGTATGACACCGGGGAGCTGTTT	TRBD2	96	135	0	231	0.00025946	897	1	2	1	NA	GCCCATCCTGAAGACAGCAGCTTCTACATCTGCAGTGCCCAAGGGTGGGAGTATGACACCGGGGAGCTGTTTTTTGGAGAAGGCTCTAGGCTGACCGTACTGG	GCCCATCCTGAAGACAGCAGCTTCTACATCTGCAGTGC--------GGGAG----ACACCGGGGAGCTGTTTTTTGGAGAAGGCTCTAGGCTGACCGTACTGG	liver	ChILI_28
1810	0	TRBV12-3	TRBJ2-2	ASSLRSRGTGELF	GCCAGCAGTTTAAGGTCCAGGGGCACCGGGGAGCTGTTT	TRBD1	103	128	0	231	0.00025946	897	1	1	1	NA	CAGAACCCAGGGACTCAGCTGTGTACTTCTGTGCCAGCAGTTTAAGGTCCAGGGGCACCGGGGAGCTGTTTTTTGGAGAAGGCTCTAGGCTGACCGTACTGG	CAGAACCCAGGGACTCAGCTGTGTACTTCTGTGCCAGCAGTTTA-----CAGGGGCACCGGGGAGCTGTTTTTTGGAGAAGGCTCTAGGCTGACCGTACTGG	liver	ChILI_28
1811	0	TRBV7-2	TRBJ2-3	ASSLGSTDTQY	GCCAGCAGCTTGGGATCCACAGATACGCAGTAT		134	96	0	230	0.00025834	901	1	NA	1	NA	CCAGCGCACACAGCAGGAGGACTCGGCCGTGTATCTCTGTGCCAGCAGCTTGGGATCCACAGATACGCAGTATTTTGGCCCAGGCACCCGGCTGACAGTGCTCG	CCAGCGCACACAGCAGGAGGACTCGGCCGTGTATCTCTGTGCCAGCAGCTT------CACAGATACGCAGTATTTTGGCCCAGGCACCCGGCTGACAGTGCTCG	liver	ChILI_28
1812	0	TRBV6-1	TRBJ2-7	ASNPRTSGSYEQY	GCCAGCAACCCCCGGACTAGCGGCTCCTACGAGCAGTAC	TRBD2	103	127	0	230	0.00025834	901	1	1	1	NA	GCTCCCTCCCAGACATCTGTGTACTTCTGTGCCAGCAACCCCCGGACTAGCGGCTCCTACGAGCAGTACTTCGGGCCGGGCACCAGGCTCACGGTCACAG	GCTCCCTCCCAGACATCTGTGTACTTCTGTGCCAGCA------GGACTAGCGGCTCCTACGAGCAGTACTTCGGGCCGGGCACCAGGCTCACGGTCACAG	liver	ChILI_28
1813	0	TRBV28	TRBJ1-1	ASSEGGYGNTEAF	GCCAGCAGTGAGGGGGGGTACGGGAACACTGAAGCTTTC	TRBD2	85	145	0	230	0.00025834	901	1	1	1	NA	CCGCCAGCACCAACCAGACATCTATGTACCTCTGTGCCAGCAGTGAGGGGGGGTACGGGAACACTGAAGCTTTCTTTGGACAAGGCACCAGACTCACAGTTGTAG	CCGCCAGCACCAACCAGACATCTATGTACCTCTGTGCCAGCAGT--GGGGGGG-----GAACACTGAAGCTTTCTTTGGACAAGGCACCAGACTCACAGTTGTAG	liver	ChILI_28
1814	0	TRBV30	TRBJ1-1	AWSVQGLEAF	GCCTGGAGTGTACAAGGGCTTGAAGCTTTC		124	106	0	230	0.00025834	901	1	NA	1	NA	CCTTCTCAGTGACTCTGGCTTCTATCTCTGTGCCTGGAGTGTACAAGGGCTTGAAGCTTTCTTTGGACAAGGCACCAGACTCACAGTTGTAG	CCTTCTCAGTGACTCTGGCTTCTATCTCTGTGCCTGGAGTGT---------TGAAGCTTTCTTTGGACAAGGCACCAGACTCACAGTTGTAG	liver	ChILI_28
1815	0	TRBV5-1	TRBJ2-1	ASYRDSVYNEQF	GCCAGTTATCGGGACTCCGTCTACAATGAGCAGTTC	TRBD2	147	83	0	230	0.00025834	901	1	1	1	NA	GGAGCTGGGGGACTCGGCCCTTTATCTTTGCGCCAGTTATCGGGACTCCGTCTACAATGAGCAGTTCTTCGGGCCAGGGACACGGCTCACCGTGCTAG	GGAGCTGGGGGACTCGGCCCTTTATCTTTGCGCCAG-----GGGACT----CTACAATGAGCAGTTCTTCGGGCCAGGGACACGGCTCACCGTGCTAG	liver	ChILI_28
1816	0	TRBV6-5	TRBJ1-2	ASSYGQGGYT	GCCAGCAGTTACGGCCAGGGAGGCTACACC	TRBD2	152	77	0.021	229	0.00025722	906	1	2	1	NA	CGGCTGCTCCCTCCCAGACATTTGTGTACTTCTGTGCCAGCAGTTACGGCCAGGGAGGCTACACCTTCGGTTCGGGGACCAGGTTAACCGTTGTAG	CGGCTGCTCCCTCCCAGACATCTGTGTACTTCTGTGCCAGCAGTTAC-----GGGAGGCTACACCTTCGGTTCGGGGACCAGGTTAACCGTTGTAG	liver	ChILI_28
1817	0	TRBV7-2	TRBJ2-5	ASSLYRVQKKETQY	GCCAGCAGCTTATATCGGGTACAGAAAAAAGAGACCCAGTAC		102	127	0	229	0.00025722	906	1	NA	1	NA	CCAGCGCACACAGCAGGAGGACTCGGCCGTGTATCTCTGTGCCAGCAGCTTATATCGGGTACAGAAAAAAGAGACCCAGTACTTCGGGCCAGGCACGCGGCTCCTGGTGCTCG	CCAGCGCACACAGCAGGAGGACTCGGCCGTGTATCTCTGTGCCAGCAGCTTA----------------AAGAGACCCAGTACTTCGGGCCAGGCACGCGGCTCCTGGTGCTCG	liver	ChILI_28
1818	0	TRBV6-1	TRBJ2-5	ARPGGRQTQY	GCCAGACCCGGGGGGAGACAGACCCAGTAC	TRBD2	131	98	0	229	0.00025722	906	1	1	1	NA	CGGCTGCTCCCTCCCAGACATCTGTGTACTTCTGTGCCAGACCCGGGGGGAGACAGACCCAGTACTTCGGGCCAGGCACGCGGCTCCTGGTGCTCG	CGGCTGCTCCCTCCCAGACATCTGTGTACTTCTGTGCCAG---CGGGGGG----AGACCCAGTACTTCGGGCCAGGCACGCGGCTCCTGGTGCTCG	liver	ChILI_28
1819	0	TRBV25-1	TRBJ2-7	ASSEQGLRSYEQY	GCCAGCAGTGAACAGGGCTTACGCTCCTACGAGCAGTAC	TRBD1	107	122	0	229	0.00025722	906	1	1	1	NA	GCCAGGCCCTCACATACCTCTCAGTACCTCTGTGCCAGCAGTGAACAGGGCTTACGCTCCTACGAGCAGTACTTCGGGCCGGGCACCAGGCTCACGGTCACAG	GCCAGGCCCTCACATACCTCTCAGTACCTCTGTGCCAGCAGTGAACAGGG------CTCCTACGAGCAGTACTTCGGGCCGGGCACCAGGCTCACGGTCACAG	liver	ChILI_28
1820	0	TRBV19	TRBJ1-4	ASSPKGAGEKLF	GCCAGTAGCCCCAAGGGGGCGGGGGAAAAACTGTTT	TRBD1	148	81	0	229	0.00025722	906	1	1	1	NA	CGGCCCAAAAGAACCCGACAGCTTTCTATCTCTGTGCCAGTAGCCCCAAGGGGGCGGGGGAAAAACTGTTTTTTGGCAGTGGAACCCAGCTCTCTGTCTTGG	CGGCCCAAAAGAACCCGACAGCTTTCTATCTCTGTGCCAGTAG-----AGGGGGC----GAAAAACTGTTTTTTGGCAGTGGAACCCAGCTCTCTGTCTTGG	liver	ChILI_28
1821	0	TRBV11-2	TRBJ2-1	ASSKRLAGMSSYNEQF	GCCAGCAGCAAACGACTAGCGGGTATGTCATCCTACAATGAGCAGTTC	TRBD2	127	101	0.024	228	0.00025609	911	1	1	1	NA	GCAAAGCTTGAGGACTCGGCCGTGTATCTTTGTGCCAGCAGCAAACGACTAGCGGGTATGTCATCCTACAATGAGCAGTTCTTCGGGCCAGGGACACGGCTCACCGTGCTAG	GCAAAGCTTGAGGACTCGGCCGTGTATCTCTGTGCCAGCAGC----GACTAGCGGG-------TCCTACAATGAGCAGTTCTTCGGGCCAGGGACACGGCTCACCGTGCTAG	liver	ChILI_28
1822	0	TRBV28	TRBJ1-2	ASRDRGQGYT	GCCAGTCGGGACAGGGGTCAAGGCTACACC	TRBD1	125	103	0	228	0.00025609	911	1	1	1	NA	CCGCCAGCACCAACCAGACATCTATGTACCTCTGTGCCAGTCGGGACAGGGGTCAAGGCTACACCTTCGGTTCGGGGACCAGGTTAACCGTTGTAG	CCGCCAGCACCAACCAGACATCTATGTACCTCTGTGCCAG--GGGACAGGGG----GGCTACACCTTCGGTTCGGGGACCAGGTTAACCGTTGTAG	liver	ChILI_28
1823	0	TRBV10-2	TRBJ1-6	ASSESMGQGSPLH	GCCAGCAGTGAGTCGATGGGGCAAGGTTCACCCCTCCAC	TRBD1	91	136	0	227	0.00025497	913	1	1	2	NA	ACCCGCTCCCAGACATCTGTGTATTTCTGCGCCAGCAGTGAGTCGATGGGGCAAGGTTCACCCCTCCACTTTGGGAACGGGACCAGGCTCACTGTGACAG	ACCCGCTCCCAGACATCTGTGTATTTCTGCGCCAGCAGTGAGTC---GGGGC----TTCACCCCTCCACTTTGGGAACGGGACCAGGCTCACTGTGACAG	liver	ChILI_28
1824	0	TRBV7-9	TRBJ1-1	ASSFGQLAF	GCCAGCAGCTTCGGACAGTTGGCTTTC	TRBD1	113	114	0.02	227	0.00025497	913	1	1	1	NA	CCAGCGCACAGAGCAGGGGGACTCGGCCATGTATCTCTGCGCCAGCAGCTTCGGACAGTTGGCTTTCTTTGGACAAGGCACCAGACTCACAGTTGTAG	CCAGCGCACAGAGCAGGGGGACTCGGCCATGTATCTCTGTGCCAGCAGCTT-GGACAG---GCTTTCTTTGGACAAGGCACCAGACTCACAGTTGTAG	liver	ChILI_28
1825	0	TRBV7-2	TRBJ1-3	ASSSSGGNTIY	GCCAGCAGCTCCTCAGGGGGAAACACCATATAT	TRBD1	95	132	0	227	0.00025497	913	1	1	1	NA	CCAGCGCACACAGCAGGAGGACTCGGCCGTGTATCTCTGTGCCAGCAGCTCCTCAGGGGGAAACACCATATATTTTGGAGAGGGAAGTTGGCTCACTGTTGTAG	CCAGCGCACACAGCAGGAGGACTCGGCCGTGTATCTCTGTGCCAGCAGCT---CAGGGGGAAACACCATATATTTTGGAGAGGGAAGTTGGCTCACTGTTGTAG	liver	ChILI_28
1826	0	TRBV7-6	TRBJ1-1	ASSLAAWNTEAF	GCCAGCAGCTTAGCCGCATGGAACACTGAAGCTTTC		103	124	0	227	0.00025497	913	1	NA	1	NA	CAGCGCACAGAGCAGCGGGACTCGGCCATGTATCGCTGTGCCAGCAGCTTAGCCGCATGGAACACTGAAGCTTTCTTTGGACAAGGCACCAGACTCACAGTTGTAG	CAGCGCACAGAGCAGCGGGACTCGGCCATGTATCGCTGTGCCAGCAGCTTAGC------GAACACTGAAGCTTTCTTTGGACAAGGCACCAGACTCACAGTTGTAG	liver	ChILI_28
1827	0	TRBV7-6	TRBJ2-3	ASSFFHTDTQY	GCCAGCAGCTTCTTCCACACGGATACGCAGTAT		121	106	0	227	0.00025497	913	1	NA	1	NA	CCAGCGCACAGAGCAGCGGGACTCGGCCATGTATCGCTGTGCCAGCAGCTTCTTCCACACGGATACGCAGTATTTTGGCCCAGGCACCCGGCTGACAGTGCTCG	CCAGCGCACAGAGCAGCGGGACTCGGCCATGTATCGCTGTGCCAGCAGCTT----------GATACGCAGTATTTTGGCCCAGGCACCCGGCTGACAGTGCTCG	liver	ChILI_28
1828	0	TRBV20-1	TRBJ1-6	SARDLVGGGDNSPLH	AGTGCTAGAGATCTTGTAGGAGGGGGCGACAATTCACCCCTCCAC	TRBD1	106	121	0	227	0.00025497	913	1	1	2	NA	GCCCATCCTGAAGACAGCAGCTTCTACATCTGCAGTGCTAGAGATCTTGTAGGAGGGGGCGACAATTCACCCCTCCACTTTGGGAACGGGACCAGGCTCACTGTGACAG	GCCCATCCTGAAGACAGCAGCTTCTACATCTGCAGTGCTAGAGA---------AGGGGGC---AATTCACCCCTCCACTTTGGGAACGGGACCAGGCTCACTGTGACAG	liver	ChILI_28
1829	0	TRBV20-1	TRBJ2-7	SARGNSYEQY	AGTGCTAGAGGGAACTCCTACGAGCAGTAC		121	106	0	227	0.00025497	913	1	NA	1	NA	GCCCATCCTGAAGACAGCAGCTTCTACATCTGCAGTGCTAGAGGGAACTCCTACGAGCAGTACTTCGGGCCGGGCACCAGGCTCACGGTCACAG	GCCCATCCTGAAGACAGCAGCTTCTACATCTGCAGTGCTAGAG----CTCCTACGAGCAGTACTTCGGGCCGGGCACCAGGCTCACGGTCACAG	liver	ChILI_28
1830	0	TRBV12-3	TRBJ2-2	ASSLLGGSVTGELF	GCCAGCAGTTTACTCGGGGGCTCCGTCACCGGGGAGCTGTTT	TRBD1	83	144	0.023	227	0.00025497	913	1	1	1	NA	CAGAACCCAGGGACTCAGCTGTGTACTTCCGTGCCAGCAGTTTACTCGGGGGCTCCGTCACCGGGGAGCTGTTTTTTGGAGAAGGCTCTAGGCTGACCGTACTGG	CAGAACCCAGGGACTCAGCTGTGTACTTCTGTGCCAGCAGTTTA---GGGGGC-----CACCGGGGAGCTGTTTTTTGGAGAAGGCTCTAGGCTGACCGTACTGG	liver	ChILI_28
1831	0	TRBV12-3	TRBJ2-1	ASSSRGSSYNEQF	GCCAGCAGTTCTCGGGGAAGCTCCTACAATGAGCAGTTC	TRBD2	144	83	0	227	0.00025497	913	1	1	1	NA	CAGAACCCAGGGACTCAGCTGTGTACTTCTGTGCCAGCAGTTCTCGGGGAAGCTCCTACAATGAGCAGTTCTTCGGGCCAGGGACACGGCTCACCGTGCTAG	CAGAACCCAGGGACTCAGCTGTGTACTTCTGTGCCAGCAGTT--CGGGG---CTCCTACAATGAGCAGTTCTTCGGGCCAGGGACACGGCTCACCGTGCTAG	liver	ChILI_28
1832	0	TRBV25-1	TRBJ1-1	ASLTPLGQGGTEAF	GCCAGCCTAACCCCTCTCGGACAGGGAGGAACTGAAGCTTTC	TRBD1	110	117	0.026	227	0.00025497	913	1	1	1	NA	GCCAGGCCCTCACATACCTCTCAGTACCTCCGTGCCAGCCTAACCCCTCTCGGACAGGGAGGAACTGAAGCTTTCTTTGGACAAGGCACCAGACTCACAGTTGTAG	GCCAGGCCCTCACATACCTCTCAGTACCTCTGTGCCAGC------------GGACAGGG----ACTGAAGCTTTCTTTGGACAAGGCACCAGACTCACAGTTGTAG	liver	ChILI_28
1833	0	TRBV5-1	TRBJ1-1	ASSLDVGTEAF	GCCAGCAGCTTGGATGTAGGCACTGAAGCTTTC		127	99	0	226	0.00025385	923	1	NA	1	NA	GGAGCTGGGGGACTCGGCCCTTTATCTTTGCGCCAGCAGCTTGGATGTAGGCACTGAAGCTTTCTTTGGACAAGGCACCAGACTCACAGTTGTAG	GGAGCTGGGGGACTCGGCCCTTTATCTTTGCGCCAGCAGCTTGG-------CACTGAAGCTTTCTTTGGACAAGGCACCAGACTCACAGTTGTAG	liver	ChILI_28
1834	0	TRBV19	TRBJ1-1	ASSQQGNTEVF	GCCAGTAGCCAACAGGGGAACACTGAAGTTTTC	TRBD1	152	74	0	226	0.00025385	923	1	1	1	NA	CGGCCCAAAAGAACCCGACAGCTTTCTATCTCTGTGCCAGTAGCCAACAGGGGAACACTGAAGTTTTCTTTGGACAAGGCACCAGACTCACAGTTGTAG	CGGCCCAAAAGAACCCGACAGCTTTCTATCTCTGTGCCAGTAG---ACAGGGGAACACTGAAGCTTTCTTTGGACAAGGCACCAGACTCACAGTTGTAG	liver	ChILI_28
1835	0	TRBV20-1	TRBJ2-2	SAREGAGELF	AGTGCTAGAGAGGGGGCCGGGGAGCTGTTT	TRBD1	78	148	0	226	0.00025385	923	1	1	1	NA	GCCCATCCTGAAGACAGCAGCTTCTACATCTGCAGTGCTAGAGAGGGGGCCGGGGAGCTGTTTTTTGGAGAAGGCTCTAGGCTGACCGTACTG	GCCCATCCTGAAGACAGCAGCTTCTACATCTGCAGTGCTAGAGAGGGGGCCGGGGAGCTGTTTTTTGGAGAAGGCTCTAGGCTGACCGTACTG	liver	ChILI_28
1836	0	TRBV12-3	TRBJ2-2	ASRVQGSNTGELF	GCCAGCAGGGTACAGGGTTCGAACACCGGGGAGCTGTTT	TRBD1	79	147	0	226	0.00025385	923	1	1	1	NA	CAGAACCCAGGGACTCAGCTGTGTACTTCTGTGCCAGCAGGGTACAGGGTTCGAACACCGGGGAGCTGTTTTTTGGAGAAGGCTCTAGGCTGACCGTACTGG	CAGAACCCAGGGACTCAGCTGTGTACTTCTGTGCCAGCAG---ACAGGG--CGAACACCGGGGAGCTGTTTTTTGGAGAAGGCTCTAGGCTGACCGTACTGG	liver	ChILI_28
1837	0	TRBV2	TRBJ1-1	ASSEGDPEAF	GCCAGCAGTGAAGGTGACCCTGAAGCTTTC		126	100	0	226	0.00025385	923	1	NA	1	NA	CCACAAAGCTGGAGGACTCAGCCATGTACTTCTGTGCCAGCAGTGAAGGTGACCCTGAAGCTTTCTTTGGACAAGGCACCAGACTCACAGTTGTAG	CCACAAAGCTGGAGGACTCAGCCATGTACTTCTGTGCCAGCAGTGAAG------CTGAAGCTTTCTTTGGACAAGGCACCAGACTCACAGTTGTAG	liver	ChILI_28
1838	0	TRBV7-7	TRBJ1-5	ASSPALHRVGGNQPQH	GCCAGCAGCCCAGCCCTTCACAGGGTCGGGGGCAATCAGCCCCAGCAT	TRBD1	117	109	0	226	0.00025385	923	1	1	1	NA	CAGCGCACAGAGCAGCGGGACTCAGCCATGTATCGCTGTGCCAGCAGCCCAGCCCTTCACAGGGTCGGGGGCAATCAGCCCCAGCATTTTGGTGATGGGACTCGACTCTCCATCCTAG	CAGCGCACAGAGCAGCGGGACTCAGCCATGTATCGCTGTGCCAGCAGC------------------GGGGGCAATCAGCCCCAGCATTTTGGTGATGGGACTCGACTCTCCATCCTAG	liver	ChILI_28
1839	0	TRBV7-9	TRBJ1-4	ASSLWGSGDEKLF	GCCAGCAGCTTATGGGGGAGCGGGGATGAAAAACTGTTT	TRBD2	167	59	0	226	0.00025385	923	1	1	1	NA	CCAGCGCACAGAGCAGGGGGACTCGGCCATGTATCTCTGTGCCAGCAGCTTATGGGGGAGCGGGGATGAAAAACTGTTTTTTGGCAGTGGAACCCAGCTCTCTGTCTTGG	CCAGCGCACAGAGCAGGGGGACTCGGCCATGTATCTCTGTGCCAGCAGCTTA------AGCGGGGATGAAAAACTGTTTTTTGGCAGTGGAACCCAGCTCTCTGTCTTGG	liver	ChILI_28
1840	0	TRBV7-9	TRBJ2-5	ASSFDRGQETQY	GCCAGCAGCTTTGACAGGGGCCAAGAGACCCAGTAC	TRBD1	129	96	0.059	225	0.00025272	930	1	1	1	NA	CCAGCGCACAGAACAGGTGAACTCGGCCATGTATCTCTGTGCCAGCAGCTTTGACAGGGGCCAAGAGACCCAGTACTTCGGGCCAGGCACGCGGCTCCTGGTGCTC	CCAGCGCACAGAGCAGGGGGACTCGGCCATGTATCTCTGTGCCAGCAGCTT-GACAGGGGCCAAGAGACCCAGTACTTCGGGCCAGGCACGCGGCTCCTGGTGCTC	liver	ChILI_28
1841	0	TRBV19	TRBJ2-3	ASSTRQGTDTQY	GCCAGTAGTACCCGACAGGGGACAGATACGCAGTAT	TRBD1	142	83	0	225	0.00025272	930	1	1	1	NA	CGGCCCAAAAGAACCCGACAGCTTTCTATCTCTGTGCCAGTAGTACCCGACAGGGGACAGATACGCAGTATTTTGGCCCAGGCACCCGGCTGACAGTGCTC	CGGCCCAAAAGAACCCGACAGCTTTCTATCTCTGTGCCAGTAGTA---GACAGGGGACAGATACGCAGTATTTTGGCCCAGGCACCCGGCTGACAGTGCTC	liver	ChILI_28
1842	0	TRBV19	TRBJ1-1	ASIIRPEAF	GCCAGTATCATTCGGCCTGAAGCTTTC		131	94	0	225	0.00025272	930	1	NA	1	NA	CGGCCCAAAAGAACCCGACAGCTTTCTATCTCTGTGCCAGTATCATTCGGCCTGAAGCTTTCTTTGGACAAGGCACCAGACTCACAGTTGTAG	CGGCCCAAAAGAACCCGACAGCTTTCTATCTCTGTGCCAGTA---------CTGAAGCTTTCTTTGGACAAGGCACCAGACTCACAGTTGTAG	liver	ChILI_28
1843	0	TRBV6-2	TRBJ1-1	ASTLAPGTEAF	GCCAGCACCCTAGCTCCGGGGACTGAAGCTTTC	TRBD2	109	116	0	225	0.00025272	930	1	1	1	NA	GCTCCCTCCCAAACATCTGTGTACTTCTGTGCCAGCACCCTAGCTCCGGGGACTGAAGCTTTCTTTGGACAAGGCACCAGACTCACAGTTGTAG	GCTCCCTCCCAAACATCTGTGTACTTCTGTGCCAGCA-----------GGGACTGAAGCTTTCTTTGGACAAGGCACCAGACTCACAGTTGTAG	liver	ChILI_28
1844	0	TRBV2	TRBJ1-1	VSSFEASTEAF	GTCAGCAGTTTTGAGGCGTCCACTGAAGCTTTC		115	110	0.023	225	0.00025272	930	1	NA	1	NA	CCACAAAGCTGGAGGACTCAGCCATGTACTTCTGTGTCAGCAGTTTTGAGGCGTCCACTGAAGCTTTCTTTGGACAAGGCACCAGACTCACAGTTGTAG	CCACAAAGCTGGAGGACTCAGCCATGTACTTCTGTGCCAGCAGT-----------CACTGAAGCTTTCTTTGGACAAGGCACCAGACTCACAGTTGTAG	liver	ChILI_28
1845	0	TRBV7-9	TRBJ1-4	ASSLGGSRNEKLF	GCCAGCAGCTTAGGGGGCTCCCGTAATGAAAAACTGTTT	TRBD1	167	57	0	224	0.0002516	935	1	1	1	NA	CCAGCGCACAGAGCAGGGGGACTCGGCCATGTATCTCTGTGCCAGCAGCTTAGGGGGCTCCCGTAATGAAAAACTGTTTTTTGGCAGTGGAACCCAGCTCTCTGTCTTGG	CCAGCGCACAGAGCAGGGGGACTCGGCCATGTATCTCTGTGCCAGCAGCTTAGGGGGC-----TAATGAAAAACTGTTTTTTGGCAGTGGAACCCAGCTCTCTGTCTTGG	liver	ChILI_28
1846	0	TRBV6-1	TRBJ2-3	ASSSGTPLNTQY	GCCAGCAGCTCCGGGACCCCACTCAATACGCAGTAT	TRBD1	119	105	0	224	0.0002516	935	1	1	1	NA	CGGCTGCTCCCTCCCAGACATCTGTGTACTTCTGTGCCAGCAGCTCCGGGACCCCACTCAATACGCAGTATTTTGGCCCAGGCACCCGGCTGACAGTGCTC	CGGCTGCTCCCTCCCAGACATCTGTGTACTTCTGTGCCAGCAG----GGGAC--------ATACGCAGTATTTTGGCCCAGGCACCCGGCTGACAGTGCTC	liver	ChILI_28
1847	0	TRBV5-1	TRBJ1-5	ASLAPGSNQPQH	GCCAGCTTGGCCCCAGGGAGTAATCAGCCCCAGCAT	TRBD1	61	163	0	224	0.0002516	935	1	1	1	NA	GGAGCTGGGGGACTCGGCCCTTTATCTTTGCGCCAGCTTGGCCCCAGGGAGTAATCAGCCCCAGCATTTTGGTGATGGGACTCGACTCTCCATCCTAG	GGAGCTGGGGGACTCGGCCCTTTATCTTTGCGCCAGC-------CAGGG---AATCAGCCCCAGCATTTTGGTGATGGGACTCGACTCTCCATCCTAG	liver	ChILI_28
1848	0	TRBV12-3	TRBJ1-2	ASSSFGVRDYT	GCCAGCAGTTCGTTCGGGGTTCGGGACTACACC	TRBD2	136	88	0	224	0.0002516	935	1	1	1	NA	CAGAACCCAGGGACTCAGCTGTGTACTTCTGTGCCAGCAGTTCGTTCGGGGTTCGGGACTACACCTTCGGTTCGGGGACCAGGTTAACCGTTGTAG	CAGAACCCAGGGACTCAGCTGTGTACTTCTGTGCCAGCAGTT------------GGGACTACACCTTCGGTTCGGGGACCAGGTTAACCGTTGTAG	liver	ChILI_28
1849	0	TRBV12-3	TRBJ2-2	ASSVGRELF	GCCAGCAGCGTCGGCCGGGAGCTGTTT		86	138	0	224	0.0002516	935	1	NA	1	NA	CAGAACCCAGGGACTCAGCTGTGTACTTCTGTGCCAGCAGCGTCGGCCGGGAGCTGTTTTTTGGAGAAGGCTCTAGGCTGACCGTACTGG	CAGAACCCAGGGACTCAGCTGTGTACTTCTGTGCCAGCAG--------GGGAGCTGTTTTTTGGAGAAGGCTCTAGGCTGACCGTACTGG	liver	ChILI_28
1850	0	TRBV12-3	TRBJ1-3	ASSLAGRISGNTIY	GCCAGCAGTTTAGCAGGACGTATCTCTGGAAACACCATATAT		91	133	0	224	0.0002516	935	1	NA	1	NA	CAGAACCCAGGGACTCAGCTGTGTACTTCTGTGCCAGCAGTTTAGCAGGACGTATCTCTGGAAACACCATATATTTTGGAGAGGGAAGTTGGCTCACTGTTGTAG	CAGAACCCAGGGACTCAGCTGTGTACTTCTGTGCCAGCAGTTTAGC---------CTCTGGAAACACCATATATTTTGGAGAGGGAAGTTGGCTCACTGTTGTAG	liver	ChILI_28
1851	0	TRBV6-1	TRBJ1-2	ASSERWGQNYGYT	GCCAGCAGTGAAAGGTGGGGGCAGAACTATGGCTACACC	TRBD1	90	133	0	223	0.00025048	941	1	1	1	NA	GCTCCCTCCCAGACATCTGTGTACTTCTGTGCCAGCAGTGAAAGGTGGGGGCAGAACTATGGCTACACCTTCGGTTCGGGGACCAGGTTAACCGTTGTAG	GCTCCCTCCCAGACATCTGTGTACTTCTGTGCCAGCAGTGAA----GGGGGC--AACTATGGCTACACCTTCGGTTCGGGGACCAGGTTAACCGTTGTAG	liver	ChILI_28
1852	0	TRBV20-1	TRBJ1-2	SARDRGIGYGYT	AGTGCTAGAGACAGGGGTATCGGCTATGGCTACACC	TRBD1	142	81	0	223	0.00025048	941	1	1	1	NA	GCCCATCCTGAAGACAGCAGCTTCTACATCTGCAGTGCTAGAGACAGGGGTATCGGCTATGGCTACACCTTCGGTTCGGGGACCAGGTTAACCGTTGTA	GCCCATCCTGAAGACAGCAGCTTCTACATCTGCAGTGCTAGAGACAGGGG------CTATGGCTACACCTTCGGTTCGGGGACCAGGTTAACCGTTGTA	liver	ChILI_28
1853	0	TRBV2	TRBJ2-2	AGLTTGELF	GCCGGCTTGACAACCGGGGAGCTGTTT		92	131	0	223	0.00025048	941	1	NA	1	NA	CCACAAAGCTGGAGGACTCAGCCATGTACTTCTGTGCCGGCTTGACAACCGGGGAGCTGTTTTTTGGAGAAGGCTCTAGGCTGACCGTACTGG	CCACAAAGCTGGAGGACTCAGCCATGTACTTCTGTGCC---------ACCGGGGAGCTGTTTTTTGGAGAAGGCTCTAGGCTGACCGTACTGG	liver	ChILI_28
1854	0	TRBV20-1	TRBJ2-5	SAPRPGGQETQY	AGTGCTCCTCGCCCAGGGGGGCAAGAGACCCAGTAC	TRBD1	140	83	0	223	0.00025048	941	1	1	1	NA	GCCCATCCTGAAGACAGCAGCTTCTACATCTGCAGTGCTCCTCGCCCAGGGGGGCAAGAGACCCAGTACTTCGGGCCAGGCACGCGGCTCCTGGTGCTCG	GCCCATCCTGAAGACAGCAGCTTCTACATCTGCAGTGCT-------CAGGGGG-CAAGAGACCCAGTACTTCGGGCCAGGCACGCGGCTCCTGGTGCTCG	liver	ChILI_28
1855	0	TRBV4-1	TRBJ2-2	ASSFDRGTGELF	GCCAGCAGCTTTGACAGGGGCACCGGGGAGCTGTTT	TRBD1	127	96	0	223	0.00025048	941	1	1	1	NA	GCAGCCAGAAGACTCAGCCCTGTATCTCTGCGCCAGCAGCTTTGACAGGGGCACCGGGGAGCTGTTTTTTGGAGAAGGCTCTAGGCTGACCGTACTGG	GCAGCCAGAAGACTCAGCCCTGTATCTCTGCGCCAGCAGC---GACAGGGGCACCGGGGAGCTGTTTTTTGGAGAAGGCTCTAGGCTGACCGTACTGG	liver	ChILI_28
1856	0	TRBV7-3	TRBJ1-1	ASSAAGGRAF	GCCAGCAGCGCAGCTGGGGGACGAGCTTTC	TRBD1	80	142	0.02	222	0.00024935	946	1	1	1	NA	CCAGCGCACAGAGCGGGGGGACTCAGCCGTGTTTCTCTGTGCCAGCAGCGCAGCTGGGGGACGAGCTTTCTTTGGACAAGGCACCAGACTCACAGTTGTAG	CCAGCGCACAGAGCGGGGGGACTCAGCCGTGTATCTCTGTGCCAGCAGC------GGGGG---AGCTTTCTTTGGACAAGGCACCAGACTCACAGTTGTAG	liver	ChILI_28
1857	0	TRBV6-1	TRBJ1-1	ASHAGGAF	GCCAGTCACGCCGGAGGAGCTTTC	TRBD2	145	77	0	222	0.00024935	946	1	2	1	NA	CGGCTGCTCCCTCCCAGACATCTGTGTACTTCTGTGCCAGTCACGCCGGAGGAGCTTTCTTTGGACAAGGCACCAGACTCACAGTTGTAG	CGGCTGCTCCCTCCCAGACATCTGTGTACTTCTGTGCCAG-------GGAGGAGCTTTCTTTGGACAAGGCACCAGACTCACAGTTGTAG	liver	ChILI_28
1858	0	TRBV5-1	TRBJ1-2	ASSLGTGGIYGYT	GCCAGCAGCTTGGGGACAGGGGGCATCTATGGCTACACC	TRBD1	119	103	0	222	0.00024935	946	1	1	1	NA	GGAGCTGGGGGACTCGGCCCTTTATCTTTGCGCCAGCAGCTTGGGGACAGGGGGCATCTATGGCTACACCTTCGGTTCGGGGACCAGGTTAACCGTTGTAG	GGAGCTGGGGGACTCGGCCCTTTATCTTTGCGCCAGCAGCTTGGGGACAGGGGGC--CTATGGCTACACCTTCGGTTCGGGGACCAGGTTAACCGTTGTAG	liver	ChILI_28
1859	0	TRBV5-1	TRBJ1-2	ASSLGLGGYT	GCCAGCAGCTTGGGTTTAGGTGGCTACACC		142	80	0	222	0.00024935	946	1	NA	1	NA	GGAGCTGGGGGACTCGGCCCTTTATCTTTGCGCCAGCAGCTTGGGTTTAGGTGGCTACACCTTCGGTTCGGGGACCAGGTTAACCGTTGTAG	GGAGCTGGGGGACTCGGCCCTTTATCTTTGCGCCAGCAGCTTGG-------TGGCTACACCTTCGGTTCGGGGACCAGGTTAACCGTTGTAG	liver	ChILI_28
1860	0	TRBV19	TRBJ2-4	ASSQGLLRAKNIQY	GCCAGTAGTCAGGGACTCCTCCGAGCCAAAAACATTCAGTAC	TRBD2	133	89	0	222	0.00024935	946	1	1	1	NA	CGGCCCAAAAGAACCCGACAGCTTTCTATCTCTGTGCCAGTAGTCAGGGACTCCTCCGAGCCAAAAACATTCAGTACTTCGGCGCCGGGACCCGGCTCTCAGTGCTGG	CGGCCCAAAAGAACCCGACAGCTTTCTATCTCTGTGCCAGTAGT--GGGACT------AGCCAAAAACATTCAGTACTTCGGCGCCGGGACCCGGCTCTCAGTGCTGG	liver	ChILI_28
1861	0	TRBV6-6	TRBJ1-2	ASSQPGQDNYGYT	GCCAGCAGTCAACCCGGACAGGACAACTATGGCTACACC	TRBD1	104	118	0	222	0.00024935	946	4	1	1	NA	GCTCCCTCCCAGACATCTGTGTACTTCTGTGCCAGCAGTCAACCCGGACAGGACAACTATGGCTACACCTTCGGTTCGGGGACCAGGTTAACCGTTGTAG	GCTCCCTCCCAGACATCTGTGTACTTCTGTGCCAGCAGTC-----GGACAGG--AACTATGGCTACACCTTCGGTTCGGGGACCAGGTTAACCGTTGTAG	liver	ChILI_28
1862	0	TRBV9	TRBJ1-2	ASSAAVYGYT	GCCAGCAGCGCAGCCGTCTATGGCTACACC		115	106	0	221	0.00024823	952	1	NA	1	NA	CTCTGGAGCTGGGGGACTCAGCTTTGTATTTCTGTGCCAGCAGCGCAGCCGTCTATGGCTACACCTTCGGTTCGGGGACCAGGTTAACCGTTGTAG	CTCTGGAGCTGGGGGACTCAGCTTTGTATTTCTGTGCCAGCAGCG-------CTATGGCTACACCTTCGGTTCGGGGACCAGGTTAACCGTTGTAG	liver	ChILI_28
1863	0	TRBV7-3	TRBJ2-5	ASSPTGTRRETQY	GCCAGCAGCCCCACCGGGACTAGAAGGGAGACCCAGTAC	TRBD2	104	117	0	221	0.00024823	952	1	1	1	NA	CCAGCGCACAGAGCGGGGGGACTCAGCCGTGTATCTCTGTGCCAGCAGCCCCACCGGGACTAGAAGGGAGACCCAGTACTTCGGGCCAGGCACGCGGCTCCTGGTGCTCG	CCAGCGCACAGAGCGGGGGGACTCAGCCGTGTATCTCTGTGCCAGCAGC------GGGACTAG----GAGACCCAGTACTTCGGGCCAGGCACGCGGCTCCTGGTGCTCG	liver	ChILI_28
1864	0	TRBV6-1	TRBJ2-2	ASSEFLTGGAGELF	GCCAGCAGTGAATTTCTAACAGGGGGGGCCGGGGAGCTGTTT	TRBD1	87	134	0	221	0.00024823	952	1	1	1	NA	GCTCCCTCCCAGACATCTGTGTACTTCTGTGCCAGCAGTGAATTTCTAACAGGGGGGGCCGGGGAGCTGTTTTTTGGAGAAGGCTCTAGGCTGACCGTACTGG	GCTCCCTCCCAGACATCTGTGTACTTCTGTGCCAGCAGTGAA------ACAGGGGG--CCGGGGAGCTGTTTTTTGGAGAAGGCTCTAGGCTGACCGTACTGG	liver	ChILI_28
1865	0	TRBV7-6	TRBJ2-5	ASSPVRAQETQY	GCCAGCAGCCCCGTCCGGGCACAAGAGACCCAGTAC	TRBD1	130	91	0	221	0.00024823	952	1	1	1	NA	CCAGCGCACAGAGCAGCGGGACTCGGCCATGTATCGCTGTGCCAGCAGCCCCGTCCGGGCACAAGAGACCCAGTACTTCGGGCCAGGCACGCGGCTCCTGGTGCTCG	CCAGCGCACAGAGCAGCGGGACTCGGCCATGTATCGCTGTGCCAGCAGCCCC---------CAAGAGACCCAGTACTTCGGGCCAGGCACGCGGCTCCTGGTGCTCG	liver	ChILI_28
1866	0	TRBV19	TRBJ2-7	ASSRTGKSYEQY	GCCAGTAGCCGGACAGGGAAATCCTACGAGCAGTAC	TRBD1	143	78	0	221	0.00024823	952	1	1	1	NA	CGGCCCAAAAGAACCCGACAGCTTTCTATCTCTGTGCCAGTAGCCGGACAGGGAAATCCTACGAGCAGTACTTCGGGCCGGGCACCAGGCTCACGGTCACAG	CGGCCCAAAAGAACCCGACAGCTTTCTATCTCTGTGCCAGTAG--GGACAGGG---TCCTACGAGCAGTACTTCGGGCCGGGCACCAGGCTCACGGTCACAG	liver	ChILI_28
1867	0	TRBV19	TRBJ1-4	ASMEGVNEKLF	GCCAGTATGGAGGGCGTCAATGAAAAACTGTTT	TRBD2	169	52	0.024	221	0.00024823	952	1	2	1	NA	CGGCCCAAAAGAACCCGACAGCTTTCTATCCCTGTGCCAGTATGGAGGGCGTCAATGAAAAACTGTTTTTTGGCAGTGGAACCCAGCTCTCTGTCTTG	CGGCCCAAAAGAACCCGACAGCTTTCTATCTCTGTGCCAGTA-GGAGGG----AATGAAAAACTGTTTTTTGGCAGTGGAACCCAGCTCTCTGTCTTG	liver	ChILI_28
1868	0	TRBV28	TRBJ1-5	ASTLRAGDQPQH	GCCAGCACTTTAAGGGCAGGGGACCAGCCCCAGCAT	TRBD1	105	116	0	221	0.00024823	952	1	1	1	NA	CCGCCAGCACCAACCAGACATCTATGTACCTCTGTGCCAGCACTTTAAGGGCAGGGGACCAGCCCCAGCATTTTGGTGATGGGACTCGACTCTCCATCCTAG	CCGCCAGCACCAACCAGACATCTATGTACCTCTGTGCCAGCA---------CAGGGG--CAGCCCCAGCATTTTGGTGATGGGACTCGACTCTCCATCCTAG	liver	ChILI_28
1869	0	TRBV19	TRBJ2-5	ASSMERGIQETQY	GCCAGTAGTATGGAACGGGGTATCCAAGAGACTCAGTAC	TRBD2	122	99	0	221	0.00024823	952	1	1	1	NA	CGGCCCAAAAGAACCCGACAGCTTTCTATCTCTGTGCCAGTAGTATGGAACGGGGTATCCAAGAGACTCAGTACTTCGGGCCAGGCACGCGGCTCCTGGTGCTCG	CGGCCCAAAAGAACCCGACAGCTTTCTATCTCTGTGCCAGTAGTAT----CGGGG---CCAAGAGACCCAGTACTTCGGGCCAGGCACGCGGCTCCTGGTGCTCG	liver	ChILI_28
1870	0	TRBV9	TRBJ2-2	ASSPGVAAAGELF	GCCAGCAGCCCCGGAGTAGCCGCCGCCGGGGAGCTGTTT		98	122	0	220	0.00024711	960	1	NA	1	NA	CTCTGGAGCTGGGGGACTCAGCTTTGTATTTCTGTGCCAGCAGCCCCGGAGTAGCCGCCGCCGGGGAGCTGTTTTTTGGAGAAGGCTCTAGGCTGACCGTACTGG	CTCTGGAGCTGGGGGACTCAGCTTTGTATTTCTGTGCCAGCAGC----------------CCGGGGAGCTGTTTTTTGGAGAAGGCTCTAGGCTGACCGTACTGG	liver	ChILI_28
1871	0	TRBV7-2	TRBJ1-2	ASSRQEPGIRGYT	GCCAGCAGTCGGCAGGAGCCCGGGATTAGGGGCTACACC	TRBD1	103	117	0	220	0.00024711	960	1	1	1	NA	CCAGCGCACACAGCAGGAGGACTCGGCCGTGTATCTCTGTGCCAGCAGTCGGCAGGAGCCCGGGATTAGGGGCTACACCTTCGGTTCGGGGACCAGGTTAACCGTTGTAG	CCAGCGCACACAGCAGGAGGACTCGGCCGTGTATCTCTGTGCCAGCAG-------------------AGGGGCTACACCTTCGGTTCGGGGACCAGGTTAACCGTTGTAG	liver	ChILI_28
1872	0	TRBV6-1	TRBJ1-5	ASSGTGGVRTQH	GCCAGCAGTGGCACAGGGGGGGTACGGACCCAGCAT	TRBD1	80	140	0	220	0.00024711	960	1	1	1	NA	CCCAGACATCTGTGTACTTCTGTGCCAGCAGTGGCACAGGGGGGGTACGGACCCAGCATTTTGGTGATGGGACTCGACTCTCCATCCTAG	CCCAGACATCTGTGTACTTCTGTGCCAGCAGTG--ACAGGGGG--------CCCAGCATTTTGGTGATGGGACTCGACTCTCCATCCTAG	liver	ChILI_28
1873	0	TRBV20-1	TRBJ2-3	SLRGEADTQY	TCCCTGCGGGGGGAAGCGGATACGCAGTAT	TRBD2	174	46	0	220	0.00024711	960	1	1	1	NA	GCCCATCCTGAAGACAGCAGCTTCTACATCTGCTCCCTGCGGGGGGAAGCGGATACGCAGTATTTTGGCCCAGGCACCCGGCTGACAGTGCTCG	GCCCATCCTGAAGACAGCAGCTTCTACATCTGC-----GCGGGGGG-----GATACGCAGTATTTTGGCCCAGGCACCCGGCTGACAGTGCTCG	liver	ChILI_28
1874	0	TRBV28	TRBJ1-3	ASSWSGGNTIY	GCCAGCAGTTGGTCAGGGGGAAACACCATATAT	TRBD1	105	115	0	220	0.00024711	960	1	1	1	NA	CCGCCAGCACCAACCAGACATCTATGTACCTCTGTGCCAGCAGTTGGTCAGGGGGAAACACCATATATTTTGGAGAGGGAAGTTGGCTCACTGTTGTAG	CCGCCAGCACCAACCAGACATCTATGTACCTCTGTGCCAGCAGTT---CAGGGGGAAACACCATATATTTTGGAGAGGGAAGTTGGCTCACTGTTGTAG	liver	ChILI_28
1875	0	TRBV5-4	TRBJ1-2	ASSLVQGKYGYT	GCCAGCAGCTTGGTACAGGGGAAGTATGGCTACACC	TRBD1	96	123	0	219	0.00024598	965	1	1	1	NA	GGAGCTGGACGACTCGGCCCTGTATCTCTGTGCCAGCAGCTTGGTACAGGGGAAGTATGGCTACACCTTCGGTTCGGGGACCAGGTTAACCGTTGTAG	GGAGCTGGACGACTCGGCCCTGTATCTCTGTGCCAGCAGCTTGG-ACAGGGG---TATGGCTACACCTTCGGTTCGGGGACCAGGTTAACCGTTGTAG	liver	ChILI_28
1876	0	TRBV24-1	TRBJ2-5	ATGATGDETQY	GCCACGGGGGCGACAGGGGATGAGACCCAGTAC	TRBD1	121	98	0	219	0.00024598	965	1	1	1	NA	CCCCAACCAGACAGCTCTTTACTTCTGTGCCACGGGGGCGACAGGGGATGAGACCCAGTACTTCGGGCCAGGCACGCGGCTCCTGGTGCTCG	CCCCAACCAGACAGCTCTTTACTTCTGTGCCAC------GACAGGGG--GAGACCCAGTACTTCGGGCCAGGCACGCGGCTCCTGGTGCTCG	liver	ChILI_28
1877	0	TRBV28	TRBJ1-5	ASSLSGQNQPQH	GCCAGCAGTTTAAGCGGACAGAATCAGCCCCAGCAT	TRBD1	90	129	0	219	0.00024598	965	1	1	1	NA	CCGCCAGCACCAACCAGACATCTATGTACCTCTGTGCCAGCAGTTTAAGCGGACAGAATCAGCCCCAGCATTTTGGTGATGGGACTCGACTCTCCATCCTA	CCGCCAGCACCAACCAGACATCTATGTACCTCTGTGCCAGCAGTTTA---GGACAGAATCAGCCCCAGCATTTTGGTGATGGGACTCGACTCTCCATCCTA	liver	ChILI_28
1878	0	TRBV20-1	TRBJ1-6	SARGAHNSPLH	AGTGCTAGGGGAGCTCATAATTCACCCCTCCAC	TRBD1	104	115	0	219	0.00024598	965	1	1	2	NA	GCCCATCCTGAAGACAGCAGCTTCTACATCTGCAGTGCTAGGGGAGCTCATAATTCACCCCTCCACTTTGGGAACGGGACCAGGCTCACTGTGACAG	GCCCATCCTGAAGACAGCAGCTTCTACATCTGCAGTGCTAGGGG-----ATAATTCACCCCTCCACTTTGGGAACGGGACCAGGCTCACTGTGACAG	liver	ChILI_28
1879	0	TRBV19	TRBJ1-4	ASSIGPTGEKLF	GCCAGTAGTATCGGGCCCACCGGGGAAAAACTGTTT	TRBD2	159	59	0	218	0.00024486	969	1	1	1	NA	AAAAGAACCCGACAGCTTTCTATCTCTGTGCCAGTAGTATCGGGCCCACCGGGGAAAAACTGTTTTTTGGCAGTGGAACCCAGCTCTCTGTCTTGG	AAAAGAACCCGACAGCTTTCTATCTCTGTGCCAGTAGTAT---------CGGGGAAAAACTGTTTTTTGGCAGTGGAACCCAGCTCTCTGTCTTGG	liver	ChILI_28
1880	0	TRBV6-2	TRBJ2-2	ATKLLANTGELF	GCCACCAAACTCCTCGCGAACACCGGGGAGCTGTTT		63	155	0	218	0.00024486	969	1	NA	1	NA	GCTCCCTCCCAAACATCTGTGTACTTCTGTGCCACCAAACTCCTCGCGAACACCGGGGAGCTGTTTTTTGGAGAAGGCTCTAGGCTGACCGTACTGG	GCTCCCTCCCAAACATCTGTGTACTTCTGTGCCA------------CGAACACCGGGGAGCTGTTTTTTGGAGAAGGCTCTAGGCTGACCGTACTGG	liver	ChILI_28
1881	0	TRBV6-2	TRBJ2-2	ASNSPGLTGELF	GCCAGCAACTCCCCGGGACTCACCGGGGAGCTGTTT	TRBD2	74	144	0	218	0.00024486	969	1	1	1	NA	GCTCCCTCCCAAACATCTGTGTACTTCTGTGCCAGCAACTCCCCGGGACTCACCGGGGAGCTGTTTTTTGGAGAAGGCTCTAGGCTGACCGTACTGG	GCTCCCTCCCAAACATCTGTGTACTTCTGTGCCAGCA-------GGGACTCACCGGGGAGCTGTTTTTTGGAGAAGGCTCTAGGCTGACCGTACTGG	liver	ChILI_28
1882	0	TRBV20-1	TRBJ1-1	SARPGQNTEAF	AGTGCTAGGCCCGGACAGAACACTGAAGCTTTC	TRBD1	99	119	0	218	0.00024486	969	1	1	1	NA	GCCCATCCTGAAGACAGCAGCTTCTACATCTGCAGTGCTAGGCCCGGACAGAACACTGAAGCTTTCTTTGGACAAGGCACCAGACTCACAGTTGTAG	GCCCATCCTGAAGACAGCAGCTTCTACATCTGCAGTGCTAG----GGACAGAACACTGAAGCTTTCTTTGGACAAGGCACCAGACTCACAGTTGTAG	liver	ChILI_28
1883	0	TRBV5-5	TRBJ1-5	ASSLQGANQPQH	GCCAGCAGCTTACAGGGTGCCAATCAGCCCCAGCAT	TRBD1	50	168	0	218	0.00024486	969	1	1	1	NA	GCTGGGGGACTCGGCCCTGTATCTCTGTGCCAGCAGCTTACAGGGTGCCAATCAGCCCCAGCATTTTGGTGATGGGACTCGACTCTCCATCCTAG	GCTGGGGGACTCGGCCCTGTATCTCTGTGCCAGCAGCTTACAGGG---CAATCAGCCCCAGCATTTTGGTGATGGGACTCGACTCTCCATCCTAG	liver	ChILI_28
1884	0	TRBV7-3	TRBJ1-2	ATGGAGEGYT	GCCACAGGGGGGGCGGGAGAGGGCTACACC	TRBD1	136	82	0	218	0.00024486	969	1	1	1	NA	CCAGCGCACAGAGCGGGGGGACTCAGCCGTGTATCTCTGTGCCACAGGGGGGGCGGGAGAGGGCTACACCTTCGGTTCGGGGACCAGGTTAACCGTTGTAG	CCAGCGCACAGAGCGGGGGGACTCAGCCGTGTATCTCTGTGCCACAGGGGG----------GGCTACACCTTCGGTTCGGGGACCAGGTTAACCGTTGTAG	liver	ChILI_28
1885	0	TRBV12-3	TRBJ2-3	ASSSARGPSGDTQY	GCCAGCAGCTCCGCCCGCGGCCCTTCGGGAGATACGCAGTAT	TRBD2	78	140	0	218	0.00024486	969	1	2	1	NA	CAGAACCCAGGGACTCAGCTGTGTACTTCTGTGCCAGCAGCTCCGCCCGCGGCCCTTCGGGAGATACGCAGTATTTTGGCCCAGGCACCCGGCTGACAGTGCTCG	CAGAACCCAGGGACTCAGCTGTGTACTTCTGTGCCAGCAG-----------------CGGGAGATACGCAGTATTTTGGCCCAGGCACCCGGCTGACAGTGCTCG	liver	ChILI_28
1886	0	TRBV19	TRBJ2-3	ASSLAGDTDTQY	GCCAGTAGTCTAGCGGGGGACACAGATACGCAGTAT	TRBD2	134	84	0	218	0.00024486	969	1	1	1	NA	CGGCCCAAAAGAACCCGACAGCTTTCTATCTCTGTGCCAGTAGTCTAGCGGGGGACACAGATACGCAGTATTTTGGCCCAGGCACCCGGCTGACAGTGCTCG	CGGCCCAAAAGAACCCGACAGCTTTCTATCTCTGTGCCAGTAGTCTAGCGGGGG-CACAGATACGCAGTATTTTGGCCCAGGCACCCGGCTGACAGTGCTCG	liver	ChILI_28
1887	0	TRBV9	TRBJ1-5	ASSRDSYSNQPQH	GCCAGCAGCCGGGACAGCTATAGCAATCAGCCCCAGCAT	TRBD1	83	134	0	217	0.00024374	977	1	1	1	NA	CTCTGGAGCTGGGGGACTCAGCTTTGTATTTCTGTGCCAGCAGCCGGGACAGCTATAGCAATCAGCCCCAGCATTTTGGTGATGGGACTCGACTCTCCATCCTAG	CTCTGGAGCTGGGGGACTCAGCTTTGTATTTCTGTGCCAGCAGC-GGGACAG---TAGCAATCAGCCCCAGCATTTTGGTGATGGGACTCGACTCTCCATCCTAG	liver	ChILI_28
1888	0	TRBV7-3	TRBJ2-2	ASSPNQGGGLTGELF	GCCAGCAGCCCCAACCAGGGCGGGGGCCTCACCGGGGAGCTGTTT	TRBD2	54	163	0	217	0.00024374	977	1	1	1	NA	CCAGCGCACAGAGCGGGGGGACTCAGCCGTGTATCTCTGTGCCAGCAGCCCCAACCAGGGCGGGGGCCTCACCGGGGAGCTGTTTTTTGGAGAAGGCTCTAGGCTGACCGTACTGG	CCAGCGCACAGAGCGGGGGGACTCAGCCGTGTATCTCTGTGCCAGCAGC----------GCGGGGG---CACCGGGGAGCTGTTTTTTGGAGAAGGCTCTAGGCTGACCGTACTGG	liver	ChILI_28
1889	0	TRBV5-1	TRBJ2-2	ASSSAAGTGELF	GCCAGCAGCTCCGCGGCAGGAACCGGGGAGCTGTTT		88	129	0	217	0.00024374	977	1	NA	1	NA	GGAGCTGGGGGACTCGGCCCTTTATCTTTGCGCCAGCAGCTCCGCGGCAGGAACCGGGGAGCTGTTTTTTGGAGAAGGCTCTAGGCTGACCGTACTGG	GGAGCTGGGGGACTCGGCCCTTTATCTTTGCGCCAGCAGCT-----------ACCGGGGAGCTGTTTTTTGGAGAAGGCTCTAGGCTGACCGTACTGG	liver	ChILI_28
1890	0	TRBV19	TRBJ1-1	ASTFMSTAQAF	GCCAGTACTTTCATGTCAACAGCCCAAGCTTTC		133	84	0	217	0.00024374	977	1	NA	1	NA	CGGCCCAAAAGAACCCGACAGCTTTCTATCTCTGTGCCAGTACTTTCATGTCAACAGCCCAAGCTTTCTTTGGACAAGGCACCAGACTCACAGTTGTAG	CGGCCCAAAAGAACCCGACAGCTTTCTATCTCTGTGCCAGTA------------------AAGCTTTCTTTGGACAAGGCACCAGACTCACAGTTGTAG	liver	ChILI_28
1891	0	TRBV10-3	TRBJ1-2	AISEQKYYGYT	GCCATCAGTGAGCAGAAATACTATGGCTACACC		129	88	0	217	0.00024374	977	1	NA	1	NA	ACCAGCTCCCAGACATCTGTGTACTTCTGTGCCATCAGTGAGCAGAAATACTATGGCTACACCTTCGGTTCGGGGACCAGGTTAACCGTTGTAG	ACCAGCTCCCAGACATCTGTGTACTTCTGTGCCATCAGTGAG-------ACTATGGCTACACCTTCGGTTCGGGGACCAGGTTAACCGTTGTAG	liver	ChILI_28
1892	0	TRBV10-3	TRBJ1-2	ASDQKYYGYT	GCCAGTGATCAGAAATACTATGGCTACACC		129	87	0	216	0.00024261	982	1	NA	1	NA	ACCAGCTCCCAGACATCTGTGTACTTCTGTGCCAGTGATCAGAAATACTATGGCTACACCTTCGGTTCGGGGACCAGGTTAACCGTTGTAG	ACCAGCTCCCAGACATCTGTGTACTTCTGTGCCA------------ACTATGGCTACACCTTCGGTTCGGGGACCAGGTTAACCGTTGTAG	liver	ChILI_28
1893	0	TRBV6-2	TRBJ2-7	ASRISYEQY	GCCAGCAGGATTTCCTACGAGCAGTAC		106	110	0	216	0.00024261	982	1	NA	1	NA	GCTCCCTCCCAAACATCTGTGTACTTCTGTGCCAGCAGGATTTCCTACGAGCAGTACTTCGGGCCGGGCACCAGGCTCACGGTCACAG	GCTCCCTCCCAAACATCTGTGTACTTCTGTGCCAGCAG----TCCTACGAGCAGTACTTCGGGCCGGGCACCAGGCTCACGGTCACAG	liver	ChILI_28
1894	0	TRBV11-2	TRBJ1-1	ASSLDRGQNTEAF	GCCAGCAGCTTAGATCGAGGACAGAACACTGAAGCTTTC	TRBD1	133	83	0	216	0.00024261	982	1	1	1	NA	GCAAAGCTTGAGGACTCGGCCGTGTATCTCTGTGCCAGCAGCTTAGATCGAGGACAGAACACTGAAGCTTTCTTTGGACAAGGCACCAGACTCACAGTTGTAG	GCAAAGCTTGAGGACTCGGCCGTGTATCTCTGTGCCAGCAGCTTAGA----GGACAGAACACTGAAGCTTTCTTTGGACAAGGCACCAGACTCACAGTTGTAG	liver	ChILI_28
1895	0	TRBV27	TRBJ2-7	ASSPGARPGGEQY	GCCAGCAGTCCCGGCGCGAGGCCGGGTGGAGAGCAGTAC	TRBD2	92	124	0	216	0.00024261	982	1	1	1	NA	CGCCCAGCCCCAACCAGACCTCTCTGTACTTCTGTGCCAGCAGTCCCGGCGCGAGGCCGGGTGGAGAGCAGTACTTCGGGCCGGGCACCAGGCTCACGGTCACAG	CGCCCAGCCCCAACCAGACCTCTCTGTACTTCTGTGCCAGCAGTCCC------------------GAGCAGTACTTCGGGCCGGGCACCAGGCTCACGGTCACAG	liver	ChILI_28
1896	0	TRBV5-1	TRBJ1-5	ASSPAGDQPQH	GCCAGCAGCCCGGCGGGTGACCAGCCCCAGCAT	TRBD2	35	181	0	216	0.00024261	982	1	1	1	NA	GGAGCTGGGGGACTCGGCCCTTTATCTTTGCGCCAGCAGCCCGGCGGGTGACCAGCCCCAGCATTTTGGTGATGGGACTCGACTCTCCATCCTAG	GGAGCTGGGGGACTCGGCCCTTTATCTTTGCGCCAGCAGC---GCGGG----CAGCCCCAGCATTTTGGTGATGGGACTCGACTCTCCATCCTAG	liver	ChILI_28
1897	0	TRBV6-5	TRBJ2-5	ASSYSNWGGAQETQY	GCCAGCAGTTACTCGAACTGGGGAGGGGCCCAAGAGACCCAGTAC	TRBD2	112	103	0	215	0.00024149	987	1	2	1	NA	CGGCTGCTCCCTCCCAGACATCTGTGTACTTCTGTGCCAGCAGTTACTCGAACTGGGGAGGGGCCCAAGAGACCCAGTACTTCGGGCCAGGCACGCGGCTCCTGGTGCTCG	CGGCTGCTCCCTCCCAGACATCTGTGTACTTCTGTGCCAGCAGTTACTC------GGGAGGG--CCAAGAGACCCAGTACTTCGGGCCAGGCACGCGGCTCCTGGTGCTCG	liver	ChILI_28
1898	0	TRBV15	TRBJ2-3	ATSREEDTQY	GCCACCAGCAGAGAGGAGGATACGCAGTAT	TRBD2	120	95	0	215	0.00024149	987	2	2	1	NA	CACCAGGCCTGGGGGACGCAGCCATGTACCTGTGTGCCACCAGCAGAGAGGAGGATACGCAGTATTTTGGCCCAGGCACCCGGCTGACAGTGCTCG	CACCAGGCCTGGGGGACGCAGCCATGTACCTGTGTGCCACCAGC-----GGAGGATACGCAGTATTTTGGCCCAGGCACCCGGCTGACAGTGCTCG	liver	ChILI_28
1899	0	TRBV19	TRBJ2-5	ASRGNAEETQY	GCCAGTAGGGGGAACGCGGAAGAGACCCAGTAC	TRBD1	133	82	0	215	0.00024149	987	1	1	1	NA	CGGCCCAAAAGAACCCGACAGCTTTCTATCTCTGTGCCAGTAGGGGGAACGCGGAAGAGACCCAGTACTTCGGGCCAGGCACGCGGCTCCTGGTGCTCG	CGGCCCAAAAGAACCCGACAGCTTTCTATCTCTGTGCCAGTAGGGGG-------AAGAGACCCAGTACTTCGGGCCAGGCACGCGGCTCCTGGTGCTCG	liver	ChILI_28
1900	0	TRBV20-1	TRBJ1-1	SARAQGVFTNTEAF	AGTGCTAGGGCACAGGGGGTTTTCACGAACACTGAAGCTTTC	TRBD1	127	88	0	215	0.00024149	987	1	1	1	NA	GCCCATCCTGAAGACAGCAGCTTCTACATCTGCAGTGCTAGGGCACAGGGGGTTTTCACGAACACTGAAGCTTTCTTTGGACAAGGCACCAGACTCACAGTTGTAG	GCCCATCCTGAAGACAGCAGCTTCTACATCTGCAGTGCTAG---ACAGGGGG-------GAACACTGAAGCTTTCTTTGGACAAGGCACCAGACTCACAGTTGTAG	liver	ChILI_28
1901	0	TRBV20-1	TRBJ1-2	SARDPRADYGYT	AGTGCTAGAGATCCCAGGGCTGACTATGGCTACACC	TRBD1	154	61	0	215	0.00024149	987	1	1	1	NA	GCCCATCCTGAAGACAGCAGCTTCTACATCTGCAGTGCTAGAGATCCCAGGGCTGACTATGGCTACACCTTCGGTTCGGGGACCAGGTTAACCGTTGTAG	GCCCATCCTGAAGACAGCAGCTTCTACATCTGCAGTGCTAGAGA---CAGGG---ACTATGGCTACACCTTCGGTTCGGGGACCAGGTTAACCGTTGTAG	liver	ChILI_28
1902	0	TRBV12-3	TRBJ2-3	ASLGPGDTQY	GCCAGTTTGGGGCCGGGGGATACGCAGTAT	TRBD2	119	96	0	215	0.00024149	987	1	1	1	NA	GACTCAGCTGTGTACTTCTGTGCCAGTTTGGGGCCGGGGGATACGCAGTATTTTGGCCCAGGCACCCGGCTGACAGTGCTCG	GACTCAGCTGTGTACTTCTGTGCCAG--------CGGGGGATACGCAGTATTTTGGCCCAGGCACCCGGCTGACAGTGCTCG	liver	ChILI_28
1903	0	TRBV7-8	TRBJ2-3	ASSPGAGNTDTQY	GCCAGCAGCCCTGGTGCGGGGAACACAGATACGCAGTAT	TRBD2	123	92	0	215	0.00024149	987	3	1	1	NA	CCAGCGCACACAGCAGGAGGACTCCGCCGTGTATCTCTGTGCCAGCAGCCCTGGTGCGGGGAACACAGATACGCAGTATTTTGGCCCGGGCACCCGGCTGACAGTGCTCG	CCAGCGCACACAGCAGGAGGACTCCGCCGTGTATCTCTGTGCCAGCAGCC-----GCGGGG--CACAGATACGCAGTATTTTGGCCCAGGCACCCGGCTGACAGTGCTCG	liver	ChILI_28
1904	0	TRBV7-8	TRBJ2-3	ASSPDSTDTQY	GCCAGCAGCCCCGACAGCACAGATACGCAGTAT	TRBD1	121	94	0	215	0.00024149	987	3	1	1	NA	CCAGCGCACACAGCAGGAGGACTCCGCCGTGTATCTCTGTGCCAGCAGCCCCGACAGCACAGATACGCAGTATTTTGGCCCAGGCACCCGGCTGACAGTGCTCG	CCAGCGCACACAGCAGGAGGACTCCGCCGTGTATCTCTGTGCCAGCAGCC--GACAGCACAGATACGCAGTATTTTGGCCCAGGCACCCGGCTGACAGTGCTCG	liver	ChILI_28
1905	0	TRBV15	TRBJ2-5	ATSRDLQETQY	GCCACCAGCAGAGATCTTCAAGAGACCCAGTAC		99	116	0	215	0.00024149	987	2	NA	1	NA	CACCAGGCCTGGGGGACGCAGCCATGTACCTGTGTGCCACCAGCAGAGATCTTCAAGAGACCCAGTACTTCGGGCCAGGCACGCGGCTCCTGGTGCTCG	CACCAGGCCTGGGGGACGCAGCCATGTACCTGTGTGCCACCAGC---------CAAGAGACCCAGTACTTCGGGCCAGGCACGCGGCTCCTGGTGCTCG	liver	ChILI_28
1906	0	TRBV6-2	TRBJ1-2	ASRRAFIDYGYT	GCCAGCAGGAGGGCATTCATTGACTATGGCTACACC	TRBD2	95	119	0	214	0.00024037	996	1	2	1	NA	GCTCCCTCCCAAACATCTGTGTACTTCTGTGCCAGCAGGAGGGCATTCATTGACTATGGCTACACCTTCGGTTCGGGGACCAGGTTAACCGTTGTAG	GCTCCCTCCCAAACATCTGTGTACTTCTGTGCCAGCAGGAGGG---------ACTATGGCTACACCTTCGGTTCGGGGACCAGGTTAACCGTTGTAG	liver	ChILI_28
1907	0	TRBV7-8	TRBJ2-1	ASTGTNYNEQF	GCCAGTACCGGGACCAATTACAATGAGCAGTTC	TRBD2	155	59	0.022	214	0.00024037	996	1	1	1	NA	CCAGCGCACACAGCACGAGGACTCCGCCGTGTATCTCTGTGCCAGTACCGGGACCAATTACAATGAGCAGTTCTTCGGGCCAGGGACACGGCTCACCGTGCTAG	CCAGCGCACACAGCAGGAGGACTCCGCCGTGTATCTCTGTGCCAG----GGGAC----TACAATGAGCAGTTCTTCGGGCCAGGGACACGGCTCACCGTGCTAG	liver	ChILI_28
1908	0	TRBV9	TRBJ1-3	ASSVSGSGNTIY	GCCAGCAGCGTATCAGGATCTGGAAACACCATATAT		96	117	0	213	0.00023924	998	1	NA	1	NA	CTCTGGAGCTGGGGGACTCAGCTTTGTATTTCTGTGCCAGCAGCGTATCAGGATCTGGAAACACCATATATTTTGGAGAGGGAAGTTGGCTCACTGTTGTAG	CTCTGGAGCTGGGGGACTCAGCTTTGTATTTCTGTGCCAGCAGCGTA------TCTGGAAACACCATATATTTTGGAGAGGGAAGTTGGCTCACTGTTGTAG	liver	ChILI_28
1909	0	TRBV6-5	TRBJ1-5	ASSYSGQNQPH	GCCAGCAGTTACTCGGGACAGAATCAGCCCCAT	TRBD1	39	174	0	213	0.00023924	998	1	1	1	NA	GCTCCCTCCCAGACATCTGTGTACTTCTGTGCCAGCAGTTACTCGGGACAGAATCAGCCCCATTTTGGTGATGGGACTCGACTCTCCATCCTAG	GCTCCCTCCCAGACATCTGTGTACTTCTGTGCCAGCAGTTACTCGGGACAG---------CATTTTGGTGATGGGACTCGACTCTCCATCCTAG	liver	ChILI_28
1910	0	TRBV7-2	TRBJ2-3	ASSPGGLMTDTQY	GCCAGCAGCCCCGGGGGGTTAATGACAGATACGCAGTAT	TRBD2	118	95	0	213	0.00023924	998	1	1	1	NA	CCAGCGCACACAGCAGGAGGACTCGGCCGTGTATCTCTGTGCCAGCAGCCCCGGGGGGTTAATGACAGATACGCAGTATTTTGGCCCAGGCACCCGGCTGACAGTGCTCG	CCAGCGCACACAGCAGGAGGACTCGGCCGTGTATCTCTGTGCCAGCAGC--CGGGGGG------ACAGATACGCAGTATTTTGGCCCAGGCACCCGGCTGACAGTGCTCG	liver	ChILI_28
1911	0	TRBV6-2	TRBJ1-6	ASSYGAFQTKAPLH	GCCAGCAGTTACGGGGCATTTCAAACAAAGGCACCCCTCCAC	TRBD1	84	129	0	213	0.00023924	998	1	1	2	NA	GCTCCCTCCCAAACATCTGTGTACTTCTGTGCCAGCAGTTACGGGGCATTTCAAACAAAGGCACCCCTCCACTTTGGGAACGGGACCAGGCTCACTGTGACAG	GCTCCCTCCCAAACATCTGTGTACTTCTGTGCCAGCAGTTACGGGGC--------------CACCCCTCCACTTTGGGAACGGGACCAGGCTCACTGTGACAG	liver	ChILI_28
1912	0	TRBV20-1	TRBJ1-6	SARDLDRGQDSPLH	AGTGCTAGAGATCTGGACAGGGGGCAGGATTCACCCCTCCAC	TRBD1	109	104	0	213	0.00023924	998	1	1	2	NA	GCCCATCCTGAAGACAGCAGCTTCTACATCTGCAGTGCTAGAGATCTGGACAGGGGGCAGGATTCACCCCTCCACTTTGGGAACGGGACCAGGCTCACTGTGACAG	GCCCATCCTGAAGACAGCAGCTTCTACATCTGCAGTGCTAGAGA---GGACAGGGGGC---ATTCACCCCTCCACTTTGGGAACGGGACCAGGCTCACTGTGACAG	liver	ChILI_28
1913	0	TRBV20-1	TRBJ2-2	SARDSGAFTGELF	AGTGCTAGAGACTCGGGGGCTTTTACCGGGGAGCTGTTT	TRBD1	109	104	0	213	0.00023924	998	1	1	1	NA	GCCCATCCTGAAGACAGCAGCTTCTACATCTGCAGTGCTAGAGACTCGGGGGCTTTTACCGGGGAGCTGTTTTTTGGAGAAGGCTCTAGGCTGACCGTACTGG	GCCCATCCTGAAGACAGCAGCTTCTACATCTGCAGTGCTAGAGA---GGGGGC----ACCGGGGAGCTGTTTTTTGGAGAAGGCTCTAGGCTGACCGTACTGG	liver	ChILI_28
1914	0	TRBV11-2	TRBJ2-1	ASSLDGTSLTEQF	GCCAGCAGCTTAGACGGGACTAGCTTGACTGAGCAGTTC	TRBD2	124	89	0	213	0.00023924	998	1	1	1	NA	GCAAAGCTTGAGGACTCGGCCGTGTATCTCTGTGCCAGCAGCTTAGACGGGACTAGCTTGACTGAGCAGTTCTTCGGGCCAGGGACACGGCTCACCGTGCTAG	GCAAAGCTTGAGGACTCGGCCGTGTATCTCTGTGCCAGCAGCTTAGA-GGGACTAGC-----TGAGCAGTTCTTCGGGCCAGGGACACGGCTCACCGTGCTAG	liver	ChILI_28
1915	0	TRBV7-9	TRBJ2-4	ASSPPGFGNIQY	GCCAGCAGCCCACCAGGGTTCGGGAACATTCAGTAC	TRBD1	88	125	0.02	213	0.00023924	998	1	1	1	NA	CCAGCGCACAGAGCAGGGGGACTCGGCCATGTATCTCGGTGCCAGCAGCCCACCAGGGTTCGGGAACATTCAGTACTTCGGCGCCGGGACCCGGCTCTCAGTGCTG	CCAGCGCACAGAGCAGGGGGACTCGGCCATGTATCTCTGTGCCAGCAGC----CAGGG------AACATTCAGTACTTCGGCGCCGGGACCCGGCTCTCAGTGCTG	liver	ChILI_28
1916	0	TRBV7-2	TRBJ2-3	ASSSQRGRADTQY	GCCAGCAGCTCACAGCGGGGGCGGGCAGATACGCAGTAT	TRBD2	102	110	0	212	0.00023812	1006	1	1	1	NA	CCAGCGCACACAGCAGGAGGACTCGGCCGTGTATCTCTGTGCCAGCAGCTCACAGCGGGGGCGGGCAGATACGCAGTATTTTGGCCCAGGCACCCGGCTGACAGTGCTCG	CCAGCGCACACAGCAGGAGGACTCGGCCGTGTATCTCTGTGCCAGCAGCT---AGCGGGGG----CAGATACGCAGTATTTTGGCCCAGGCACCCGGCTGACAGTGCTCG	liver	ChILI_28
1917	0	TRBV15	TRBJ1-2	ATSNCAITYGYT	GCCACCAGCAACTGTGCCATTACATATGGCTACACC		102	110	0	212	0.00023812	1006	2	NA	1	NA	CACCAGGCCTGGGGGACGCAGCCATGTACCTGTGTGCCACCAGCAACTGTGCCATTACATATGGCTACACCTTCGGTTCGGGGACCAGGTTAACCGTTGTAG	CACCAGGCCTGGGGGACGCAGCCATGTACCTGTGTGCCACCAGC---------------TATGGCTACACCTTCGGTTCGGGGACCAGGTTAACCGTTGTAG	liver	ChILI_28
1918	0	TRBV19	TRBJ2-3	ASIPGGRDTQY	GCCAGTATTCCAGGGGGCCGCGATACGCAGTAT	TRBD1	148	64	0	212	0.00023812	1006	1	1	1	NA	CGGCCCAAAAGAACCCGACAGCTTTCTATCTCTGTGCCAGTATTCCAGGGGGCCGCGATACGCAGTATTTTGGCCCAGGCACCCGGCTGACAGTGCTCG	CGGCCCAAAAGAACCCGACAGCTTTCTATCTCTGTGCCAGTA---CAGGGGGC---GATACGCAGTATTTTGGCCCAGGCACCCGGCTGACAGTGCTCG	liver	ChILI_28
1919	0	TRBV12-3	TRBJ2-2	ASSWTGANTGELF	GCCAGCAGTTGGACAGGAGCGAACACCGGGGAGCTGTTT	TRBD1	91	121	0	212	0.00023812	1006	1	1	1	NA	CAGAACCCAGGGACTCAGCTGTGTACTTCTGTGCCAGCAGTTGGACAGGAGCGAACACCGGGGAGCTGTTTTTTGGAGAAGGCTCTAGGCTGACCGTACTGG	CAGAACCCAGGGACTCAGCTGTGTACTTCTGTGCCAGCAGTTGGACAGG--CGAACACCGGGGAGCTGTTTTTTGGAGAAGGCTCTAGGCTGACCGTACTGG	liver	ChILI_28
1920	0	TRBV2	TRBJ2-7	ASRAGQYEQY	GCCAGCAGAGCGGGACAATACGAGCAGTAC	TRBD2	106	106	0	212	0.00023812	1006	1	2	1	NA	CCACAAAGCTGGAGGACTCAGCCATGTACTTCTGTGCCAGCAGAGCGGGACAATACGAGCAGTACTTCGGGCCGGGCACCAGGCTCACGGTCACAG	CCACAAAGCTGGAGGACTCAGCCATGTACTTCTGTGCCAGCAGAGCGGGA---TACGAGCAGTACTTCGGGCCGGGCACCAGGCTCACGGTCACAG	liver	ChILI_28
1921	0	TRBV25-1	TRBJ2-5	ASSDEGVETQY	GCCAGCAGTGACGAGGGGGTCGAGACCCAGTAC	TRBD1	88	124	0	212	0.00023812	1006	1	1	1	NA	GCCAGGCCCTCACATACCTCTCAGTACCTCTGTGCCAGCAGTGACGAGGGGGTCGAGACCCAGTACTTCGGGCCAGGCACGCGGCTCCTGGTGCTCG	GCCAGGCCCTCACATACCTCTCAGTACCTCTGTGCCAGCAGTGA--AGGGGG--GAGACCCAGTACTTCGGGCCAGGCACGCGGCTCCTGGTGCTCG	liver	ChILI_28
1922	0	TRBV19	TRBJ1-4	ASSIDGQGGEKLF	GCCAGTAGTATAGACGGACAGGGCGGAGAAAAACTGTTT	TRBD1	172	39	0	211	0.000237	1012	1	1	1	NA	CGGCCCAAAAGAACCCGACAGCTTTCTATCTCTGTGCCAGTAGTATAGACGGACAGGGCGGAGAAAAACTGTTTTTTGGCAGTGGAACCCAGCTCTCTGTCTTGG	CGGCCCAAAAGAACCCGACAGCTTTCTATCTCTGTGCCAGTAGTATAGA-GGACAGGG----GAAAAACTGTTTTTTGGCAGTGGAACCCAGCTCTCTGTCTTGG	liver	ChILI_28
1923	0	TRBV20-1	TRBJ2-5	SASTRPGSQETQY	AGTGCTAGTACGCGGCCGGGGAGCCAAGAGACCCAGTAC	TRBD2	104	107	0	211	0.000237	1012	4	1	1	NA	GCCCATCCTGAAGACAGCAGCTTCTACATCTGCAGTGCTAGTACGCGGCCGGGGAGCCAAGAGACCCAGTACTTCGGGCCAGGCACGCGGCTCCTGGTGCTCG	GCCCATCCTGAAGACAGCAGCTTCTACATCTGCAGTGCTAGT-------CGGGG--CCAAGAGACCCAGTACTTCGGGCCAGGCACGCGGCTCCTGGTGCTCG	liver	ChILI_28
1924	0	TRBV5-4	TRBJ2-2	ASSLGGNTGELF	GCCAGCAGCTTGGGAGGAAACACCGGGGAGCTGTTT	TRBD2	67	144	0	211	0.000237	1012	1	2	1	NA	GGAGCTGGACGACTCGGCCCTGTATCTCTGTGCCAGCAGCTTGGGAGGAAACACCGGGGAGCTGTTTTTTGGAGAAGGCTCTAGGCTGACCGTACTGG	GGAGCTGGACGACTCGGCCCTGTATCTCTGTGCCAGCAGCTTGGGAGG-AACACCGGGGAGCTGTTTTTTGGAGAAGGCTCTAGGCTGACCGTACTGG	liver	ChILI_28
1925	0	TRBV28	TRBJ1-2	ASGTHRYRADGYT	GCCAGCGGAACACATCGGTACAGGGCGGATGGCTACACC	TRBD1	132	79	0	211	0.000237	1012	1	1	1	NA	CCGCCAGCACCAACCAGACATCTATGTACCTCTGTGCCAGCGGAACACATCGGTACAGGGCGGATGGCTACACCTTCGGTTCGGGGACCAGGTTAACCGTTGTAG	CCGCCAGCACCAACCAGACATCTATGTACCTCTGTGCCAGC-------------ACAGGG---ATGGCTACACCTTCGGTTCGGGGACCAGGTTAACCGTTGTAG	liver	ChILI_28
1926	0	TRBV27	TRBJ2-6	ASSNSGANVLT	GCCAGCAGTAATTCTGGGGCCAACGTCCTGACT		124	87	0	211	0.000237	1012	1	NA	1	NA	CGCCCAGCCCCAACCAGACCTCTCTGTACTTCTGTGCCAGCAGTAATTCTGGGGCCAACGTCCTGACTTTCGGGGCCGGCAGCAGGCTGACCGTGCTGG	CGCCCAGCCCCAACCAGACCTCTCTGTACTTCTGTGCCAGCAGT---TCTGGGGCCAACGTCCTGACTTTCGGGGCCGGCAGCAGGCTGACCGTGCTGG	liver	ChILI_28
1927	0	TRBV29-1	TRBJ2-3	SVEFSGGAPDTQY	AGCGTTGAATTTTCCGGGGGGGCACCGGATACGCAGTAT	TRBD2	200	11	0	211	0.000237	1012	1	1	1	NA	GAGCCCTGAAGACAGCAGCATATATCTCTGCAGCGTTGAATTTTCCGGGGGGGCACCGGATACGCAGTATTTTGGCCCAGGCACCCGGCTGACAGTGCTCG	GAGCCCTGAAGACAGCAGCATATATCTCTGCAGCGTTGAA-----CGGGGGGG-----GATACGCAGTATTTTGGCCCAGGCACCCGGCTGACAGTGCTCG	liver	ChILI_28
1928	0	TRBV20-1	TRBJ2-3	SLPGAFVTDTQY	AGTTTACCGGGCGCCTTCGTCACAGATACGCAGTAT		106	104	0	210	0.00023587	1018	1	NA	1	NA	GCCCATCCTGAAGACAGCAGCTTCTACATCTGCAGTTTACCGGGCGCCTTCGTCACAGATACGCAGTATTTTGGCCCAGGCACCCGGCTGACAGTGCTCG	GCCCATCCTGAAGACAGCAGCTTCTACATCTGCAGT-----------------CACAGATACGCAGTATTTTGGCCCAGGCACCCGGCTGACAGTGCTCG	liver	ChILI_28
1929	0	TRBV7-7	TRBJ2-2	ASSPGPNTGELF	GCCAGCAGCCCCGGACCGAACACCGGGGAGCTGTTT		94	116	0	210	0.00023587	1018	1	NA	1	NA	CAGCGCACAGAGCAGCGGGACTCAGCCATGTATCGCTGTGCCAGCAGCCCCGGACCGAACACCGGGGAGCTGTTTTTTGGAGAAGGCTCTAGGCTGACCGTACTGG	CAGCGCACAGAGCAGCGGGACTCAGCCATGTATCGCTGTGCCAGCAGC-------CGAACACCGGGGAGCTGTTTTTTGGAGAAGGCTCTAGGCTGACCGTACTGG	liver	ChILI_28
1930	0	TRBV25-1	TRBJ1-2	ASSESVPPGYT	GCCAGCAGTGAATCGGTTCCCCCCGGCTACACC		104	106	0	210	0.00023587	1018	1	NA	1	NA	GCCAGGCCCTCACATACCTCTCAGTACCTCTGTGCCAGCAGTGAATCGGTTCCCCCCGGCTACACCTTCGGTTCGGGGACCAGGTTAACCGTTGTAG	GCCAGGCCCTCACATACCTCTCAGTACCTCTGTGCCAGCAGTGAAT-----------GGCTACACCTTCGGTTCGGGGACCAGGTTAACCGTTGTAG	liver	ChILI_28
1931	0	TRBV27	TRBJ1-1	ASTSWGGNTEAF	GCCAGCACCTCATGGGGGGGGAACACTGAAGCTTTC	TRBD2	148	62	0	210	0.00023587	1018	1	1	1	NA	CGCCCAGCCCCAACCAGACCTCTCTGTACTTCTGTGCCAGCACCTCATGGGGGGGGAACACTGAAGCTTTCTTTGGACAAGGCACCAGACTCACAGTTGTAG	CGCCCAGCCCCAACCAGACCTCTCTGTACTTCTGTGCCAGCA-------GGGGGGGAACACTGAAGCTTTCTTTGGACAAGGCACCAGACTCACAGTTGTAG	liver	ChILI_28
1932	0	TRBV9	TRBJ2-2	ASSVRLAANTGELF	GCCAGCAGCGTCAGACTAGCGGCGAACACCGGGGAGCTGTTT	TRBD2	96	113	0	209	0.00023475	1022	1	1	1	NA	CTCTGGAGCTGGGGGACTCAGCTTTGTATTTCTGTGCCAGCAGCGTCAGACTAGCGGCGAACACCGGGGAGCTGTTTTTTGGAGAAGGCTCTAGGCTGACCGTACTGG	CTCTGGAGCTGGGGGACTCAGCTTTGTATTTCTGTGCCAGCAGCGT--GACTAGCGGCGAACACCGGGGAGCTGTTTTTTGGAGAAGGCTCTAGGCTGACCGTACTGG	liver	ChILI_28
1933	0	TRBV7-2	TRBJ2-7	ASSLELHYEQY	GCCAGCAGCTTAGAACTACACTACGAGCAGTAC		104	105	0	209	0.00023475	1022	1	NA	1	NA	CCAGCGCACACAGCAGGAGGACTCGGCCGTGTATCTCTGTGCCAGCAGCTTAGAACTACACTACGAGCAGTACTTCGGGCCGGGCACCAGGCTCACGGTCACAG	CCAGCGCACACAGCAGGAGGACTCGGCCGTGTATCTCTGTGCCAGCAGCTTAG-------CTACGAGCAGTACTTCGGGCCGGGCACCAGGCTCACGGTCACAG	liver	ChILI_28
1934	0	TRBV19	TRBJ2-5	ASSRTGTLETQY	GCCAGTAGTCGGACCGGGACATTGGAGACCCAGTAC	TRBD1	124	85	0	209	0.00023475	1022	1	1	1	NA	CGGCCCAAAAGAACCCGACAGCTTTCTATCTCTGTGCCAGTAGTCGGACCGGGACATTGGAGACCCAGTACTTCGGGCCAGGCACGCGGCTCCTGGTGCTCG	CGGCCCAAAAGAACCCGACAGCTTTCTATCTCTGTGCCAGTAGT------GGGACA---GAGACCCAGTACTTCGGGCCAGGCACGCGGCTCCTGGTGCTCG	liver	ChILI_28
1935	0	TRBV20-1	TRBJ2-4	SADPSGTKNIQY	AGTGCTGACCCTAGCGGCACCAAAAACATTCAGTAC	TRBD2	104	105	0	209	0.00023475	1022	1	1	1	NA	GCCCATCCTGAAGACAGCAGCTTCTACATCTGCAGTGCTGACCCTAGCGGCACCAAAAACATTCAGTACTTCGGCGCCGGGACCCGGCTCTCAGTGCTGG	GCCCATCCTGAAGACAGCAGCTTCTACATCTGCAGTGCT----CTAGCGG--CCAAAAACATTCAGTACTTCGGCGCCGGGACCCGGCTCTCAGTGCTGG	liver	ChILI_28
1936	0	TRBV28	TRBJ2-2	ASRPEGAGELF	GCCAGCCGTCCTGAAGGCGCCGGGGAGCTGTTT		101	108	0	209	0.00023475	1022	1	NA	1	NA	CCGCCAGCACCAACCAGACATCTATGTACCTCTGTGCCAGCCGTCCTGAAGGCGCCGGGGAGCTGTTTTTTGGAGAAGGCTCTAGGCTGACCGTACTGG	CCGCCAGCACCAACCAGACATCTATGTACCTCTGTGCCAGC-------------CCGGGGAGCTGTTTTTTGGAGAAGGCTCTAGGCTGACCGTACTGG	liver	ChILI_28
1937	0	TRBV12-3	TRBJ2-7	ASPQRGAKEQY	GCCAGCCCTCAGCGGGGGGCGAAAGAGCAGTAC	TRBD2	96	113	0	209	0.00023475	1022	1	1	1	NA	CAGAACCCAGGGACTCAGCTGTGTACTTCTGTGCCAGCCCTCAGCGGGGGGCGAAAGAGCAGTACTTCGGGCCGGGCACCAGGCTCACGGTCACAG	CAGAACCCAGGGACTCAGCTGTGTACTTCTGTGCCAGC----AGCGGGGGG-----GAGCAGTACTTCGGGCCGGGCACCAGGCTCACGGTCACAG	liver	ChILI_28
1938	0	TRBV11-2	TRBJ2-4	ASSTPRAKNIQY	GCCAGCAGCACGCCCCGGGCCAAAAACATTCAGTAC		86	122	0	208	0.00023363	1028	1	NA	1	NA	GCAAAGCTTGAGGACTCGGCCGTGTATCTCTGTGCCAGCAGCACGCCCCGGGCCAAAAACATTCAGTACTTCGGCGCCGGGACCCGGCTCTCAGTGCTGG	GCAAAGCTTGAGGACTCGGCCGTGTATCTCTGTGCCAGCAGC---------GCCAAAAACATTCAGTACTTCGGCGCCGGGACCCGGCTCTCAGTGCTGG	liver	ChILI_28
1939	0	TRBV9	TRBJ1-1	ASSVGEGRGLLTEAF	GCCAGCAGCGTAGGAGAGGGCAGGGGGCTTCTCACTGAAGCTTTC	TRBD1	104	103	0	207	0.00023251	1029	1	1	1	NA	CTCTGGAGCTGGGGGACTCAGCTTTGTATTTCTGTGCCAGCAGCGTAGGAGAGGGCAGGGGGCTTCTCACTGAAGCTTTCTTTGGACAAGGCACCAGACTCACAGTTGTAG	CTCTGGAGCTGGGGGACTCAGCTTTGTATTTCTGTGCCAGCAGCGTAG-------CAGGGGGC----CACTGAAGCTTTCTTTGGACAAGGCACCAGACTCACAGTTGTAG	liver	ChILI_28
1940	0	TRBV2	TRBJ1-1	ASSKQPEAF	GCCAGCAGTAAGCAACCTGAAGCTTTC		111	96	0	207	0.00023251	1029	1	NA	1	NA	CCACAAAGCTGGAGGACTCAGCCATGTACTTCTGTGCCAGCAGTAAGCAACCTGAAGCTTTCTTTGGACAAGGCACCAGACTCACAGTTGTAG	CCACAAAGCTGGAGGACTCAGCCATGTACTTCTGTGCCAGCAGT-------CTGAAGCTTTCTTTGGACAAGGCACCAGACTCACAGTTGTAG	liver	ChILI_28
1941	0	TRBV25-1	TRBJ1-2	ASSATRQGVYGYT	GCCAGCAGTGCGACCCGACAGGGCGTCTATGGCTACACC	TRBD1	118	89	0	207	0.00023251	1029	1	1	1	NA	GCCAGGCCCTCACATACCTCTCAGTACCTCTGTGCCAGCAGTGCGACCCGACAGGGCGTCTATGGCTACACCTTCGGTTCGGGGACCAGGTTAACCGTTGTAG	GCCAGGCCCTCACATACCTCTCAGTACCTCTGTGCCAGCAGTG------GACAGGG---CTATGGCTACACCTTCGGTTCGGGGACCAGGTTAACCGTTGTAG	liver	ChILI_28
1942	0	TRBV27	TRBJ2-7	ASSGYRSEQY	GCCAGCAGTGGCTACAGGTCCGAGCAGTAC	TRBD1	112	95	0	207	0.00023251	1029	1	1	1	NA	CGCCCAGCCCCAACCAGACCTCTCTGTACTTCTGTGCCAGCAGTGGCTACAGGTCCGAGCAGTACTTCGGGCCGGGCACCAGGCTCACGGTCACAG	CGCCCAGCCCCAACCAGACCTCTCTGTACTTCTGTGCCAGCAGT----ACAGG--CGAGCAGTACTTCGGGCCGGGCACCAGGCTCACGGTCACAG	liver	ChILI_28
1943	0	TRBV7-9	TRBJ2-3	ASSPGLGTDTQY	GCCAGCAGCCCGGGACTAGGCACAGATACGCAGTAT	TRBD2	122	84	0	206	0.00023138	1033	1	1	1	NA	CCAGCGCACAGAGCAGGGGGACTCGGCCATGTATCTCTGTGCCAGCAGCCCGGGACTAGGCACAGATACGCAGTATTTTGGCCCAGGCACCCGGCTGACAGTGCTCG	CCAGCGCACAGAGCAGGGGGACTCGGCCATGTATCTCTGTGCCAGCAGC--GGGACTAGGCACAGATACGCAGTATTTTGGCCCAGGCACCCGGCTGACAGTGCTCG	liver	ChILI_28
1944	0	TRBV7-2	TRBJ2-3	ASSLPPSLTQY	GCCAGCAGCTTACCCCCCTCACTTACGCAGTAT		114	92	0	206	0.00023138	1033	1	NA	1	NA	CCAGCGCACACAGCAGGAGGACTCGGCCGTGTATCTCTGTGCCAGCAGCTTACCCCCCTCACTTACGCAGTATTTTGGCCCAGGCACCCGGCTGACAGTGCTCG	CCAGCGCACACAGCAGGAGGACTCGGCCGTGTATCTCTGTGCCAGCAGCTTA-----------TACGCAGTATTTTGGCCCAGGCACCCGGCTGACAGTGCTCG	liver	ChILI_28
1945	0	TRBV7-6	TRBJ2-5	ASRGAGGRIGKETQY	GCCAGCAGAGGAGCGGGGGGAAGAATTGGGAAAGAGACCCAGTAC	TRBD2	77	129	0	206	0.00023138	1033	1	1	1	NA	CCAGCGCACAGAGCAGCGGGACTCGGCCATGTATCGCTGTGCCAGCAGAGGAGCGGGGGGAAGAATTGGGAAAGAGACCCAGTACTTCGGGCCAGGCACGCGGCTCCTGGTGCTCG	CCAGCGCACAGAGCAGCGGGACTCGGCCATGTATCGCTGTGCCAGCAG---AGCGGGGGG-----------AAGAGACCCAGTACTTCGGGCCAGGCACGCGGCTCCTGGTGCTCG	liver	ChILI_28
1946	0	TRBV5-6	TRBJ1-1	ASSLGQGSTEAF	GCCAGCAGCTTAGGACAGGGCAGCACTGAAGCTTTC	TRBD1	78	128	0	206	0.00023138	1033	1	1	1	NA	GCTGGGGGACTCGGCCCTCTATCTCTGTGCCAGCAGCTTAGGACAGGGCAGCACTGAAGCTTTCTTTGGACAAGGCACCAGACTCACAGTTGTAG	GCTGGGGGACTCGGCCCTCTATCTCTGTGCCAGCAGCTT-GGACAGGG---CACTGAAGCTTTCTTTGGACAAGGCACCAGACTCACAGTTGTAG	liver	ChILI_28
1947	0	TRBV19	TRBJ1-1	ASNTNTEAF	GCCAGTAATACGAACACTGAAGCTTTC		113	93	0	206	0.00023138	1033	1	NA	1	NA	CGGCCCAAAAGAACCCGACAGCTTTCTATCTCTGTGCCAGTAATACGAACACTGAAGCTTTCTTTGGACAAGGCACCAGACTCACAGTTGTAG	CGGCCCAAAAGAACCCGACAGCTTTCTATCTCTGTGCCAGTA----GAACACTGAAGCTTTCTTTGGACAAGGCACCAGACTCACAGTTGTAG	liver	ChILI_28
1948	0	TRBV20-1	TRBJ1-6	SAFTGSPSSASSPLH	AGTGCTTTCACAGGGTCCCCAAGTTCTGCAAGCTCACCCCTCCAC	TRBD1	124	82	0.026	206	0.00023138	1033	1	1	2	NA	GCCCATCCGGAAGACAGCAGCTTCTACATCTGCAGTGCTTTCACAGGGTCCCCAAGTTCTGCAAGCTCACCCCTCCACTTTGGGAACGGGACCAGGCTCACTGTGACA	GCCCATCCTGAAGACAGCAGCTTCTACATCTGCAGTGCT---ACAGGG------------------TCACCCCTCCACTTTGGGAACGGGACCAGGCTCACTGTGACA	liver	ChILI_28
1949	0	TRBV30	TRBJ2-7	AWKAGHLEYEQY	GCCTGGAAGGCGGGGCACCTCGAATACGAGCAGTAC	TRBD2	84	122	0	206	0.00023138	1033	1	1	1	NA	CCTTCTCAGTGACTCTGGCTTCTATCTCTGTGCCTGGAAGGCGGGGCACCTCGAATACGAGCAGTACTTCGGGCCGGGCACCAGGCTCACGGTCACAG	CCTTCTCAGTGACTCTGGCTTCTATCTCTGTGCCTGGA--GCGGGG---------TACGAGCAGTACTTCGGGCCGGGCACCAGGCTCACGGTCACAG	liver	ChILI_28
1950	0	TRBV2	TRBJ2-5	ASSVQVQETQY	GCCAGCAGTGTACAGGTTCAAGAGACCCAGTAC	TRBD1	98	108	0	206	0.00023138	1033	1	1	1	NA	CCACAAAGCTGGAGGACTCAGCCATGTACTTCTGTGCCAGCAGTGTACAGGTTCAAGAGACCCAGTACTTCGGGCCAGGCACGCGGCTCCTGGTGCTCG	CCACAAAGCTGGAGGACTCAGCCATGTACTTCTGTGCCAGCAGTG-ACAGG--CAAGAGACCCAGTACTTCGGGCCAGGCACGCGGCTCCTGGTGCTCG	liver	ChILI_28
1951	0	TRBV20-1	TRBJ2-2	SARHQGNTGELF	AGTGCTAGACACCAGGGGAACACCGGGGAGCTGTTT	TRBD1	97	109	0	206	0.00023138	1033	1	1	1	NA	GCCCATCCTGAAGACAGCAGCTTCTACATCTGCAGTGCTAGACACCAGGGGAACACCGGGGAGCTGTTTTTTGGAGAAGGCTCTAGGCTGACCGTACTGG	GCCCATCCTGAAGACAGCAGCTTCTACATCTGCAGTGCTAGA---CAGGGGAACACCGGGGAGCTGTTTTTTGGAGAAGGCTCTAGGCTGACCGTACTGG	liver	ChILI_28
1952	0	TRBV7-2	TRBJ2-6	ASSLTDNRLSGANVLT	GCCAGCAGTCTTACCGATAATAGGTTATCTGGGGCCAACGTCCTGACT		112	94	0	206	0.00023138	1033	1	NA	1	NA	CCAGCGCACACAGCAGGAGGACTCGGCCGTGTATCTCTGTGCCAGCAGTCTTACCGATAATAGGTTATCTGGGGCCAACGTCCTGACTTTCGGGGCCGGCAGCAGGCTGACCGTGCTGG	CCAGCGCACACAGCAGGAGGACTCGGCCGTGTATCTCTGTGCCAGCAG-------------------TCTGGGGCCAACGTCCTGACTTTCGGGGCCGGCAGCAGGCTGACCGTGCTGG	liver	ChILI_28
1953	0	TRBV10-3	TRBJ1-2	AIMAGNYGYT	GCCATCATGGCAGGGAACTATGGCTACACC	TRBD1	105	101	0	206	0.00023138	1033	1	1	1	NA	ACCAGCTCCCAGACATCTGTGTACTTCTGTGCCATCATGGCAGGGAACTATGGCTACACCTTCGGTTCGGGGACCAGGTTAACCGTTGTAG	ACCAGCTCCCAGACATCTGTGTACTTCTGTGCCATCA---CAGGGAACTATGGCTACACCTTCGGTTCGGGGACCAGGTTAACCGTTGTAG	liver	ChILI_28
1954	0	TRBV6-5	TRBJ2-3	ASSYQAGGTDTQY	GCCAGCAGTTATCAGGCGGGCGGCACAGATACGCAGTAT	TRBD2	141	64	0	205	0.00023026	1044	1	1	1	NA	CGGCTGCTCCCTCCCAGACATCTGTGTACTTCTGTGCCAGCAGTTATCAGGCGGGCGGCACAGATACGCAGTATTTTGGCCCAGGCACCCGGCTGACAGTGCTCG	CGGCTGCTCCCTCCCAGACATCTGTGTACTTCTGTGCCAGCAGTTA----GCGGG--GCACAGATACGCAGTATTTTGGCCCAGGCACCCGGCTGACAGTGCTCG	liver	ChILI_28
1955	0	TRBV6-5	TRBJ2-1	ASSFGDGNYNEQF	GCCAGCAGTTTCGGGGACGGGAATTACAATGAGCAGTTC	TRBD2	153	52	0	205	0.00023026	1044	1	1	1	NA	CGGCTGCTCCCTCCCAGACATCTGTGTACTTCTGTGCCAGCAGTTTCGGGGACGGGAATTACAATGAGCAGTTCTTCGGGCCAGGGACACGGCTCACCGTGCTAG	CGGCTGCTCCCTCCCAGACATCTGTGTACTTCTGTGCCAGCAGTT-CGGGG--------TACAATGAGCAGTTCTTCGGGCCAGGGACACGGCTCACCGTGCTAG	liver	ChILI_28
1956	0	TRBV12-5	TRBJ1-4	ASGDPAGVQEKLF	GCTAGTGGTGACCCGGCAGGGGTTCAGGAAAAACTGTTT	TRBD1	101	104	0	205	0.00023026	1044	1	1	1	NA	CAGAACCCAGGGACTCAGCTGTGTATTTTTGTGCTAGTGGTGACCCGGCAGGGGTTCAGGAAAAACTGTTTTTTGGCAGTGGAACCCAGCTCTCTGTCTTGG	CAGAACCCAGGGACTCAGCTGTGTATTTTTGTGCTAGTGGT-------CAGGGG-----GAAAAACTGTTTTTTGGCAGTGGAACCCAGCTCTCTGTCTTGG	liver	ChILI_28
1957	0	TRBV6-2	TRBJ2-2	ASTLAGNTGELF	GCCAGCACACTAGCGGGGAACACCGGGGAGCTGTTT	TRBD2	81	124	0	205	0.00023026	1044	1	1	1	NA	GCTCCCTCCCAAACATCTGTGTACTTCTGTGCCAGCACACTAGCGGGGAACACCGGGGAGCTGTTTTTTGGAGAAGGCTCTAGGCTGACCGTACTGG	GCTCCCTCCCAAACATCTGTGTACTTCTGTGCCAGCA-ACTAGCGGGGAACACCGGGGAGCTGTTTTTTGGAGAAGGCTCTAGGCTGACCGTACTGG	liver	ChILI_28
1958	0	TRBV12-3	TRBJ1-5	ASSPQTEGAQH	GCCAGCAGTCCCCAGACAGAAGGGGCCCAGCAT	TRBD1	59	146	0	205	0.00023026	1044	1	1	1	NA	CAGAACCCAGGGACTCAGCTGTGTACTTCTGTGCCAGCAGTCCCCAGACAGAAGGGGCCCAGCATTTTGGTGATGGGACTCGACTCTCCATCCTAG	CAGAACCCAGGGACTCAGCTGTGTACTTCTGTGCCAGCAGT------------GGGGCCCAGCATTTTGGTGATGGGACTCGACTCTCCATCCTAG	liver	ChILI_28
1959	0	TRBV27	TRBJ2-7	ASSPTGGQLYEQY	GCCAGCAGCCCCACCGGAGGACAACTTTACGAGCAGTAC	TRBD1	104	101	0.023	205	0.00023026	1044	1	1	1	NA	CGCCCAGTCCCAACCAGACCTCTCTGTACTTCTGTGCCAGCAGCCCCACCGGAGGACAACTTTACGAGCAGTACTTCGGGCCGGGCACCAGGCTCACGGTCACAG	CGCCCAGCCCCAACCAGACCTCTCTGTACTTCTGTGCCAGCAG----------GGACA----TACGAGCAGTACTTCGGGCCGGGCACCAGGCTCACGGTCACAG	liver	ChILI_28
1960	0	TRBV27	TRBJ1-6	ASSSLLGGSSPLH	GCCAGCAGTTCTCTCCTGGGGGGCAGCTCACCCCTCCAC	TRBD1	80	125	0	205	0.00023026	1044	1	1	2	NA	CGCCCAGCCCCAACCAGACCTCTCTGTACTTCTGTGCCAGCAGTTCTCTCCTGGGGGGCAGCTCACCCCTCCACTTTGGGAACGGGACCAGGCTCACTGTGACAG	CGCCCAGCCCCAACCAGACCTCTCTGTACTTCTGTGCCAGCAGTT--------GGGGGC---TCACCCCTCCACTTTGGGAACGGGACCAGGCTCACTGTGACAG	liver	ChILI_28
1961	0	TRBV7-3	TRBJ2-5	ASSPSGRETQY	GCCAGCAGTCCCTCCGGCCGAGAGACCCAGTAC	TRBD2	70	134	0	204	0.00022914	1051	1	1	1	NA	CCAGCGCACAGAGCGGGGGGACTCAGCCGTGTATCTCTGTGCCAGCAGTCCCTCCGGCCGAGAGACCCAGTACTTCGGGCCAGGCACGCGGCTCCTGGTGCTCG	CCAGCGCACAGAGCGGGGGGACTCAGCCGTGTATCTCTGTGCCAGCAGTCCC--------AGAGACCCAGTACTTCGGGCCAGGCACGCGGCTCCTGGTGCTCG	liver	ChILI_28
1962	0	TRBV6-1	TRBJ1-2	ASACTGGNGYT	GCCAGCGCGTGTACAGGGGGAAATGGCTACACC	TRBD1	87	117	0	204	0.00022914	1051	1	1	1	NA	GCTCCCTCCCAGACATCTGTGTACTTCTGTGCCAGCGCGTGTACAGGGGGAAATGGCTACACCTTCGGTTCGGGGACCAGGTTAACCGTTGTAG	GCTCCCTCCCAGACATCTGTGTACTTCTGTGCCAGC------ACAGGGGG--ATGGCTACACCTTCGGTTCGGGGACCAGGTTAACCGTTGTAG	liver	ChILI_28
1963	0	TRBV19	TRBJ1-1	ASSRPRIGAEAF	GCCAGTAGTCGTCCACGAATAGGGGCTGAAGCTTTC	TRBD1	149	55	0	204	0.00022914	1051	1	1	1	NA	CGGCCCAAAAGAACCCGACAGCTTTCTATCTCTGTGCCAGTAGTCGTCCACGAATAGGGGCTGAAGCTTTCTTTGGACAAGGCACCAGACTCACAGTTGTAG	CGGCCCAAAAGAACCCGACAGCTTTCTATCTCTGTGCCAGTAGT------------GGGGCTGAAGCTTTCTTTGGACAAGGCACCAGACTCACAGTTGTAG	liver	ChILI_28
1964	0	TRBV7-8	TRBJ1-1	ASSFGQGANTEAF	GCCAGCAGCTTTGGACAGGGGGCGAACACTGAAGCTTTC	TRBD1	172	32	0	204	0.00022914	1051	1	1	1	NA	CCAGCGCACACAGCAGGAGGACTCCGCCGTGTATCTCTGTGCCAGCAGCTTTGGACAGGGGGCGAACACTGAAGCTTTCTTTGGACAAGGCACCAGACTCACAGTTGTAG	CCAGCGCACACAGCAGGAGGACTCCGCCGTGTATCTCTGTGCCAGCAGCTT-GGACAGGGGGCGAACACTGAAGCTTTCTTTGGACAAGGCACCAGACTCACAGTTGTAG	liver	ChILI_28
1965	0	TRBV6-5	TRBJ2-4	ASSLSPSKNIQY	GCCAGCAGTTTGAGTCCCTCCAAAAACATTCAGTAC		105	99	0	204	0.00022914	1051	1	NA	1	NA	CGGCTGCTCCCTCCCAGACATCTGTGTACTTCTGTGCCAGCAGTTTGAGTCCCTCCAAAAACATTCAGTACTTCGGCGCCGGGACCCGGCTCTCAGTGCTGG	CGGCTGCTCCCTCCCAGACATCTGTGTACTTCTGTGCCAGCAGTT---------CCAAAAACATTCAGTACTTCGGCGCCGGGACCCGGCTCTCAGTGCTGG	liver	ChILI_28
1966	0	TRBV6-5	TRBJ2-2	ASSYLPGNTGELF	GCCAGCAGTTACCTCCCGGGGAACACCGGGGAGCTGTTT	TRBD2	62	141	0	203	0.00022801	1056	1	1	1	NA	GCTCCCTCCCAGACATCTGTGTACTTCTGTGCCAGCAGTTACCTCCCGGGGAACACCGGGGAGCTGTTTTTTGGAGAAGGCTCTAGGCTGACCGTACTGG	GCTCCCTCCCAGACATCTGTGTACTTCTGTGCCAGCAGTTAC----CGGGGAACACCGGGGAGCTGTTTTTTGGAGAAGGCTCTAGGCTGACCGTACTGG	liver	ChILI_28
1967	0	TRBV7-2	TRBJ2-5	ASSLAPNGETQY	GCCAGCAGCTTAGCCCCAAACGGGGAGACCCAGTAC	TRBD2	103	100	0	203	0.00022801	1056	1	1	1	NA	CCAGCGCACACAGCAGGAGGACTCGGCCGTGTATCTCTGTGCCAGCAGCTTAGCCCCAAACGGGGAGACCCAGTACTTCGGGCCAGGCACGCGGCTCCTGGTGCTCG	CCAGCGCACACAGCAGGAGGACTCGGCCGTGTATCTCTGTGCCAGCAGCTTAGC------CGGGGAGACCCAGTACTTCGGGCCAGGCACGCGGCTCCTGGTGCTCG	liver	ChILI_28
1968	0	TRBV7-2	TRBJ2-7	ASSAATGLYEQY	GCCAGCAGCGCAGCGACAGGACTCTACGAGCAGTAC	TRBD1	101	102	0	203	0.00022801	1056	1	1	1	NA	CCAGCGCACACAGCAGGAGGACTCGGCCGTGTATCTCTGTGCCAGCAGCGCAGCGACAGGACTCTACGAGCAGTACTTCGGGCCGGGCACCAGGCTCACGGTCACAG	CCAGCGCACACAGCAGGAGGACTCGGCCGTGTATCTCTGTGCCAGCAGC-----GACAGG---CTACGAGCAGTACTTCGGGCCGGGCACCAGGCTCACGGTCACAG	liver	ChILI_28
1969	0	TRBV6-2	TRBJ1-5	ASSRRGGGYQPQH	GCCAGCAGTCGTCGGGGGGGAGGTTATCAGCCCCAGCAT	TRBD2	81	122	0	203	0.00022801	1056	1	1	1	NA	GCTCCCTCCCAAACATCTGTGTACTTCTGTGCCAGCAGTCGTCGGGGGGGAGGTTATCAGCCCCAGCATTTTGGTGATGGGACTCGACTCTCCATCCTAG	GCTCCCTCCCAAACATCTGTGTACTTCTGTGCCAGCAGT---CGGGGGGG-----ATCAGCCCCAGCATTTTGGTGATGGGACTCGACTCTCCATCCTAG	liver	ChILI_28
1970	0	TRBV20-1	TRBJ2-3	SARSSGKDTDTQY	AGTGCTAGATCTAGCGGGAAGGACACAGATACGCAGTAT	TRBD2	137	66	0	203	0.00022801	1056	1	2	1	NA	GCCCATCCTGAAGACAGCAGCTTCTACATCTGCAGTGCTAGATCTAGCGGGAAGGACACAGATACGCAGTATTTTGGCCCAGGCACCCGGCTGACAGTGCTCG	GCCCATCCTGAAGACAGCAGCTTCTACATCTGCAGTGCTAGA-CTAGCGGGA----CACAGATACGCAGTATTTTGGCCCAGGCACCCGGCTGACAGTGCTCG	liver	ChILI_28
1971	0	TRBV20-1	TRBJ2-4	SARGTIVGNIQY	AGTGCTCGCGGGACCATCGTCGGAAACATTCAGTAC	TRBD2	107	96	0	203	0.00022801	1056	1	2	1	NA	GCCCATCCTGAAGACAGCAGCTTCTACATCTGCAGTGCTCGCGGGACCATCGTCGGAAACATTCAGTACTTCGGCGCCGGGACCCGGCTCTCAGTGCTGG	GCCCATCCTGAAGACAGCAGCTTCTACATCTGCAGTGCT-GCGGGA----------AAACATTCAGTACTTCGGCGCCGGGACCCGGCTCTCAGTGCTGG	liver	ChILI_28
1972	0	TRBV20-1	TRBJ1-1	SARSGNTEAF	AGTGCTAGGTCGGGGAACACTGAAGCTTTC	TRBD2	106	97	0	203	0.00022801	1056	1	1	1	NA	GCCCATCCTGAAGACAGCAGCTTCTACATCTGCAGTGCTAGGTCGGGGAACACTGAAGCTTTCTTTGGACAAGGCACCAGACTCACAGTTGTAG	GCCCATCCTGAAGACAGCAGCTTCTACATCTGCAGTGCTAG--CGGGGAACACTGAAGCTTTCTTTGGACAAGGCACCAGACTCACAGTTGTAG	liver	ChILI_28
1973	0	TRBV28	TRBJ1-6	ASGGGQTNNSPLH	GCCAGCGGAGGAGGACAGACTAATAATTCACCCCTCCAC	TRBD1	94	109	0	203	0.00022801	1056	1	1	2	NA	CCGCCAGCACCAACCAGACATCTATGTACCTCTGTGCCAGCGGAGGAGGACAGACTAATAATTCACCCCTCCACTTTGGGAACGGGACCAGGCTCACTGTGACAG	CCGCCAGCACCAACCAGACATCTATGTACCTCTGTGCCAGC------GGACAG----ATAATTCACCCCTCCACTTTGGGAACGGGACCAGGCTCACTGTGACAG	liver	ChILI_28
1974	0	TRBV5-1	TRBJ1-6	ASSLGSVSYNSPLH	GCCAGCAGCTTGGGGTCTGTCTCCTATAATTCACCCCTCCAC		111	91	0	202	0.00022689	1064	1	NA	2	NA	GGAGCTGGGGGACTCGGCCCTTTATCTTTGCGCCAGCAGCTTGGGGTCTGTCTCCTATAATTCACCCCTCCACTTTGGGAACGGGACCAGGCTCACTGTGACAG	GGAGCTGGGGGACTCGGCCCTTTATCTTTGCGCCAGCAGCTTGG-------CTCCTATAATTCACCCCTCCACTTTGGGAACGGGACCAGGCTCACTGTGACAG	liver	ChILI_28
1975	0	TRBV18	TRBJ1-3	ASSPPGTHNSGNTIY	GCCAGCTCACCGCCCGGGACACACAACTCTGGAAACACCATATAT	TRBD1	91	111	0	202	0.00022689	1064	1	1	1	NA	CCAGCAGGTAGTGCGAGGAGATTCGGCAGCTTATTTCTGTGCCAGCTCACCGCCCGGGACACACAACTCTGGAAACACCATATATTTTGGAGAGGGAAGTTGGCTCACTGTTGTAG	CCAGCAGGTAGTGCGAGGAGATTCGGCAGCTTATTTCTGTGCCAGCTCACC----GGGACA-----CTCTGGAAACACCATATATTTTGGAGAGGGAAGTTGGCTCACTGTTGTAG	liver	ChILI_28
1976	0	TRBV18	TRBJ2-4	ASSPLRENIQY	GCCAGCTCTCCCCTCCGTGAGAACATTCAGTAC		92	110	0	202	0.00022689	1064	1	NA	1	NA	CCAGCAGGTAGTGCGAGGAGATTCGGCAGCTTATTTCTGTGCCAGCTCTCCCCTCCGTGAGAACATTCAGTACTTCGGCGCCGGGACCCGGCTCTCAGTGCTGG	CCAGCAGGTAGTGCGAGGAGATTCGGCAGCTTATTTCTGTGCCAGCTC-------------AACATTCAGTACTTCGGCGCCGGGACCCGGCTCTCAGTGCTGG	liver	ChILI_28
1977	0	TRBV6-6	TRBJ1-4	ASSRQGPTNEKLF	GCCAGCAGTCGACAGGGACCAACTAATGAAAAACTGTTT	TRBD1	81	121	0	202	0.00022689	1064	4	1	1	NA	GCTCCCTCCCAGACATCTGTGTACTTCTGTGCCAGCAGTCGACAGGGACCAACTAATGAAAAACTGTTTTTTGGCAGTGGAACCCAGCTCTCTGTCTTGG	GCTCCCTCCCAGACATCTGTGTACTTCTGTGCCAGCAGTCGACAGGG--CAACTAATGAAAAACTGTTTTTTGGCAGTGGAACCCAGCTCTCTGTCTTGG	liver	ChILI_28
1978	0	TRBV2	TRBJ2-7	ASRPGLASYEQY	GCCAGCAGACCGGGACTAGCAAGTTACGAGCAGTAC	TRBD2	93	109	0	202	0.00022689	1064	1	1	1	NA	CCACAAAGCTGGAGGACTCAGCCATGTACTTCTGTGCCAGCAGACCGGGACTAGCAAGTTACGAGCAGTACTTCGGGCCGGGCACCAGGCTCACGGTCACAG	CCACAAAGCTGGAGGACTCAGCCATGTACTTCTGTGCCAGCAG---GGGACTAGC----TACGAGCAGTACTTCGGGCCGGGCACCAGGCTCACGGTCACAG	liver	ChILI_28
1979	0	TRBV4-3	TRBJ2-1	ASSQDGGQQF	GCCAGCAGCCAAGATGGGGGCCAGCAGTTC	TRBD1	120	82	0	202	0.00022689	1064	1	1	1	NA	GCAGCCAGAAGACTCGGCCCTGTATCTCTGCGCCAGCAGCCAAGATGGGGGCCAGCAGTTCTTCGGGCCAGGGACACGGCTCACCGTGCTAG	GCAGCCAGAAGACTCGGCCCTGTATCTCTGCGCCAGCAGCCAAGA-GGGGGC-AGCAGTTCTTCGGGCCAGGGACACGGCTCACCGTGCTAG	liver	ChILI_28
1980	0	TRBV27	TRBJ2-1	ASRRESYNEQF	GCCAGCAGAAGGGAAAGCTACAATGAGCAGTTC		112	90	0.023	202	0.00022689	1064	1	NA	1	NA	CGCCCAGCCCCAATCAGACCTCTCTGTACTTCTGTGCCAGCAGAAGGGAAAGCTACAATGAGCAGTTCTTCGGGCCAGGGACACGGCTCACCGTGCTAG	CGCCCAGCCCCAACCAGACCTCTCTGTACTTCTGTGCCAGCAG---------CTACAATGAGCAGTTCTTCGGGCCAGGGACACGGCTCACCGTGCTAG	liver	ChILI_28
1981	0	TRBV20-1	TRBJ2-2	SALTSGVSGELF	AGTGCTTTGACTAGCGGGGTCTCCGGGGAGCTGTTT	TRBD2	90	112	0	202	0.00022689	1064	1	1	1	NA	GCCCATCCTGAAGACAGCAGCTTCTACATCTGCAGTGCTTTGACTAGCGGGGTCTCCGGGGAGCTGTTTTTTGGAGAAGGCTCTAGGCTGACCGTACTGG	GCCCATCCTGAAGACAGCAGCTTCTACATCTGCAGTGCT--GACTAGCGGGG---CCGGGGAGCTGTTTTTTGGAGAAGGCTCTAGGCTGACCGTACTGG	liver	ChILI_28
1982	0	TRBV28	TRBJ1-2	ATSIPGRTYGYT	GCCACCTCCATCCCGGGCAGGACGTATGGCTACACC		133	69	0	202	0.00022689	1064	1	NA	1	NA	CCGCCAGCACCAACCAGACATCTATGTACCTCTGTGCCACCTCCATCCCGGGCAGGACGTATGGCTACACCTTCGGTTCGGGGACCAGGTTAACCGTTGTAG	CCGCCAGCACCAACCAGACATCTATGTACCTCTGTGCCA--------------------TATGGCTACACCTTCGGTTCGGGGACCAGGTTAACCGTTGTAG	liver	ChILI_28
1983	0	TRBV7-2	TRBJ2-3	ATQREGGGVPDTQY	GCCACCCAAAGAGAGGGCGGGGGGGTGCCAGATACGCAGTAT	TRBD2	151	51	0	202	0.00022689	1064	1	1	1	NA	CCAGCGCACACAGCAGGAGGACTCGGCCGTGTATCTCTGTGCCACCCAAAGAGAGGGCGGGGGGGTGCCAGATACGCAGTATTTTGGCCCAGGCACCCGGCTGACAGTGCTCG	CCAGCGCACACAGCAGGAGGACTCGGCCGTGTATCTCTGTGCCA------------GCGGGGGGG---CAGATACGCAGTATTTTGGCCCAGGCACCCGGCTGACAGTGCTCG	liver	ChILI_28
1984	0	TRBV10-3	TRBJ1-2	AIGAQRGYGYT	GCCATCGGGGCCCAAAGGGGCTATGGCTACACC	TRBD1	136	65	0	201	0.00022577	1074	1	1	1	NA	ACCAGCTCCCAGACATCTGTGTACTTCTGTGCCATCGGGGCCCAAAGGGGCTATGGCTACACCTTCGGTTCGGGGACCAGGTTAACCGTTGTAG	ACCAGCTCCCAGACATCTGTGTACTTCTGTGCCATC----------GGGGCTATGGCTACACCTTCGGTTCGGGGACCAGGTTAACCGTTGTAG	liver	ChILI_28
1985	0	TRBV4-1	TRBJ1-5	ASQDPGIIGQPQH	GCCAGCCAAGATCCAGGGATTATTGGTCAGCCCCAGCAT	TRBD1	50	151	0	201	0.00022577	1074	1	1	1	NA	GCAGCCAGAAGACTCAGCCCTGTATCTCTGCGCCAGCCAAGATCCAGGGATTATTGGTCAGCCCCAGCATTTTGGTGATGGGACTCGACTCTCCATCCTAG	GCAGCCAGAAGACTCAGCCCTGTATCTCTGCGCCAGC-------CAGGG--------TCAGCCCCAGCATTTTGGTGATGGGACTCGACTCTCCATCCTAG	liver	ChILI_28
1986	0	TRBV4-1	TRBJ2-7	ASQDKGPGYEQY	GCCAGCCAAGATAAAGGACCAGGGTACGAGCAGTAC	TRBD1	112	89	0	201	0.00022577	1074	1	1	1	NA	GCAGCCAGAAGACTCAGCCCTGTATCTCTGCGCCAGCCAAGATAAAGGACCAGGGTACGAGCAGTACTTCGGGCCGGGCACCAGGCTCACGGTCACAG	GCAGCCAGAAGACTCAGCCCTGTATCTCTGCGCCAGC-------------CAGGGTACGAGCAGTACTTCGGGCCGGGCACCAGGCTCACGGTCACAG	liver	ChILI_28
1987	0	TRBV11-1	TRBJ1-1	ASSLGGDEAF	GCCAGCAGCTTAGGTGGGGATGAAGCTTTC		106	95	0	201	0.00022577	1074	1	NA	1	NA	GCAGAGCTTGGGGACTCGGCCATGTATCTCTGTGCCAGCAGCTTAGGTGGGGATGAAGCTTTCTTTGGACAAGGCACCAGACTCACAGTTGTAG	GCAGAGCTTGGGGACTCGGCCATGTATCTCTGTGCCAGCAGCTTAG-------TGAAGCTTTCTTTGGACAAGGCACCAGACTCACAGTTGTAG	liver	ChILI_28
1988	0	TRBV18	TRBJ1-1	ASSSRPAMNTEAF	GCCAGCTCATCACGGCCAGCTATGAACACTGAAGCTTTC		126	75	0	201	0.00022577	1074	1	NA	1	NA	CCAGCAGGTAGTGCGAGGAGATTCGGCAGCTTATTTCTGTGCCAGCTCATCACGGCCAGCTATGAACACTGAAGCTTTCTTTGGACAAGGCACCAGACTCACAGTTGTAG	CCAGCAGGTAGTGCGAGGAGATTCGGCAGCTTATTTCTGTGCCAGCTCA-------------TGAACACTGAAGCTTTCTTTGGACAAGGCACCAGACTCACAGTTGTAG	liver	ChILI_28
1989	0	TRBV6-2	TRBJ1-2	ASSSPRSGTYYGYT	GCCAGCAGTTCCCCTCGCTCCGGGACGTACTATGGCTACACC	TRBD1	103	98	0	201	0.00022577	1074	1	1	1	NA	GCTCCCTCCCAAACATCTGTGTACTTCTGTGCCAGCAGTTCCCCTCGCTCCGGGACGTACTATGGCTACACCTTCGGTTCGGGGACCAGGTTAACCGTTGTAG	GCTCCCTCCCAAACATCTGTGTACTTCTGTGCCAGCAGTT-----------GGGAC--ACTATGGCTACACCTTCGGTTCGGGGACCAGGTTAACCGTTGTAG	liver	ChILI_28
1990	0	TRBV20-1	TRBJ1-6	SASVLGGVDSPLH	AGTGCTAGCGTTTTGGGGGGGGTGGATTCACCCCTCCAC	TRBD2	99	102	0	201	0.00022577	1074	1	1	2	NA	GCCCATCCTGAAGACAGCAGCTTCTACATCTGCAGTGCTAGCGTTTTGGGGGGGGTGGATTCACCCCTCCACTTTGGGAACGGGACCAGGCTCACTGTGACAG	GCCCATCCTGAAGACAGCAGCTTCTACATCTGCAGTGCTAG-------GGGGGGG---ATTCACCCCTCCACTTTGGGAACGGGACCAGGCTCACTGTGACAG	liver	ChILI_28
1991	0	TRBV20-1	TRBJ1-4	SARIIGLTNEKLF	AGTGCTAGAATCATAGGCCTAACTAATGAAAAACTGTTT		107	94	0	201	0.00022577	1074	1	NA	1	NA	GCCCATCCTGAAGACAGCAGCTTCTACATCTGCAGTGCTAGAATCATAGGCCTAACTAATGAAAAACTGTTTTTTGGCAGTGGAACCCAGCTCTCTGTCTTG	GCCCATCCTGAAGACAGCAGCTTCTACATCTGCAGTGCTAGA-----------AACTAATGAAAAACTGTTTTTTGGCAGTGGAACCCAGCTCTCTGTCTTG	liver	ChILI_28
1992	0	TRBV7-8	TRBJ1-1	ASSLNQGIAAF	GCCAGCAGCTTAAACCAGGGTATTGCGGCTTTC	TRBD1	165	36	0	201	0.00022577	1074	1	1	1	NA	CCAGCGCACACAGCAGGAGGACTCCGCCGTGTATCTCTGTGCCAGCAGCTTAAACCAGGGTATTGCGGCTTTCTTTGGACAAGGCACCAGACTCACAGTTGTAG	CCAGCGCACACAGCAGGAGGACTCCGCCGTGTATCTCTGTGCCAGCAGCTTA---CAGGG-------GCTTTCTTTGGACAAGGCACCAGACTCACAGTTGTAG	liver	ChILI_28
1993	0	TRBV10-3	TRBJ1-1	AIRIEGADTEAF	GCCATCAGGATAGAGGGGGCCGACACTGAAGCTTTC	TRBD1	110	90	0	200	0.00022464	1083	1	1	1	NA	ACCAGCTCCCAGACATCTGTGTACTTCTGTGCCATCAGGATAGAGGGGGCCGACACTGAAGCTTTCTTTGGACAAGGCACCAGACTCACAGTTGTAG	ACCAGCTCCCAGACATCTGTGTACTTCTGTGCCATCAG-----AGGGGGC--ACACTGAAGCTTTCTTTGGACAAGGCACCAGACTCACAGTTGTAG	liver	ChILI_28
1994	0	TRBV6-1	TRBJ1-1	ASNRYRSTEAF	GCCAGTAATAGGTATAGAAGCACTGAAGCTTTC		142	58	0	200	0.00022464	1083	1	NA	1	NA	CGGCTGCTCCCTCCCAGACATCTGTGTACTTCTGTGCCAGTAATAGGTATAGAAGCACTGAAGCTTTCTTTGGACAAGGCACCAGACTCACAGTTGTAG	CGGCTGCTCCCTCCCAGACATCTGTGTACTTCTGTGCCAG---------------CACTGAAGCTTTCTTTGGACAAGGCACCAGACTCACAGTTGTAG	liver	ChILI_28
1995	0	TRBV18	TRBJ1-1	ASSPLRDRGPQNEAF	GCCAGCTCACCTCTCCGGGACAGGGGCCCTCAAAATGAAGCTTTC	TRBD1	115	85	0	200	0.00022464	1083	1	1	1	NA	CCAGCAGGTAGTGCGAGGAGATTCGGCAGCTTATTTCTGTGCCAGCTCACCTCTCCGGGACAGGGGCCCTCAAAATGAAGCTTTCTTTGGACAAGGCACCAGACTCACAGTTGTAG	CCAGCAGGTAGTGCGAGGAGATTCGGCAGCTTATTTCTGTGCCAGCTCACC-----GGGACAGGGG---------TGAAGCTTTCTTTGGACAAGGCACCAGACTCACAGTTGTAG	liver	ChILI_28
1996	0	TRBV20-1	TRBJ2-5	SAQQGLETQY	AGTGCCCAACAGGGGTTAGAGACCCAGTAC	TRBD1	110	90	0	200	0.00022464	1083	1	1	1	NA	GCCCATCCTGAAGACAGCAGCTTCTACATCTGCAGTGCCCAACAGGGGTTAGAGACCCAGTACTTCGGGCCAGGCACGCGGCTCCTGGTGCTCG	GCCCATCCTGAAGACAGCAGCTTCTACATCTGCAGTGC---ACAGGGG--AGAGACCCAGTACTTCGGGCCAGGCACGCGGCTCCTGGTGCTCG	liver	ChILI_28
1997	0	TRBV24-1	TRBJ2-1	ATSLGFEQF	GCCACCAGTCTAGGGTTTGAGCAGTTC		109	91	0	200	0.00022464	1083	1	NA	1	NA	CCCCAACCAGACAGCTCTTTACTTCTGTGCCACCAGTCTAGGGTTTGAGCAGTTCTTCGGGCCAGGGACACGGCTCACCGTGCTAG	CCCCAACCAGACAGCTCTTTACTTCTGTGCCACCAGT--------TGAGCAGTTCTTCGGGCCAGGGACACGGCTCACCGTGCTAG	liver	ChILI_28
1998	0	TRBV11-2	TRBJ1-1	ASSRDRVFEAF	GCCAGCAGTCGGGACAGGGTCTTTGAAGCTTTC	TRBD1	103	97	0	200	0.00022464	1083	1	1	1	NA	AGGACTCGGCCGTGTATCTCTGTGCCAGCAGTCGGGACAGGGTCTTTGAAGCTTTCTTTGGACAAGGCACCAGACTCACAGTTGTAG	AGGACTCGGCCGTGTATCTCTGTGCCAGCAG--GGGACAGGG----TGAAGCTTTCTTTGGACAAGGCACCAGACTCACAGTTGTAG	liver	ChILI_28
1999	0	TRBV19	TRBJ1-5	ASGKGTANQPH	GCCAGTGGCAAAGGGACAGCAAATCAGCCCCAT	TRBD1	15	185	0	200	0.00022464	1083	1	1	1	NA	CGGCCCAAAAGAACCCGACAGCTTTCTATCTCTGTGCCAGTGGCAAAGGGACAGCAAATCAGCCCCATTTTGGTGATGGGACTCGACTCTCCATCCTAG	CGGCCCAAAAGAACCCGACAGCTTTCTATCTCTGTGCCAGT------GGGACAG-----------CATTTTGGTGATGGGACTCGACTCTCCATCCTAG	liver	ChILI_28
2000	0	TRBV6-1	TRBJ2-2	ASSPSEGGVF	GCCAGCAGTCCCTCGGAGGGGGGGGTGTTT	TRBD2	121	78	0	199	0.00022352	1090	1	1	1	NA	CGGCTGCTCCCTCCCAGACATCTGTGTACTTCTGTGCCAGCAGTCCCTCGGAGGGGGGGGTGTTTTTTGGAGAAGGCTCTAGGCTGACCGTACTGG	CGGCTGCTCCCTCCCAGACATCTGTGTACTTCTGTGCCAGCAGT---------GGGGGGGTGTTTTTTGGAGAAGGCTCTAGGCTGACCGTACTGG	liver	ChILI_28
2001	0	TRBV7-6	TRBJ1-4	ASSLGGSEKLF	GCCAGCAGCCTCGGTGGCTCTGAAAAACTGTTT		120	79	0	199	0.00022352	1090	1	NA	1	NA	CAGCGCACAGAGCAGCGGGACTCGGCCATGTATCGCTGTGCCAGCAGCCTCGGTGGCTCTGAAAAACTGTTTTTTGGCAGTGGAACCCAGCTCTCTGTCTTGG	CAGCGCACAGAGCAGCGGGACTCGGCCATGTATCGCTGTGCCAGCAGC-----------TGAAAAACTGTTTTTTGGCAGTGGAACCCAGCTCTCTGTCTTGG	liver	ChILI_28
2002	0	TRBV5-1	TRBJ2-2	ASSSPSYTGELF	GCCAGCAGCTCCCCTAGCTACACCGGGGAGCTGTTT	TRBD2	85	114	0	199	0.00022352	1090	1	1	1	NA	GGGGACTCGGCCCTTTATCTTTGCGCCAGCAGCTCCCCTAGCTACACCGGGGAGCTGTTTTTTGGAGAAGGCTCTAGGCTGACCGTACTGG	GGGGACTCGGCCCTTTATCTTTGCGCCAGCAGCT---CTAGC-ACACCGGGGAGCTGTTTTTTGGAGAAGGCTCTAGGCTGACCGTACTGG	liver	ChILI_28
2003	0	TRBV19	TRBJ2-7	ASSISGTLYEQY	GCCAGTAGTATCTCCGGAACGTTATACGAGCAGTAC		118	81	0	199	0.00022352	1090	1	NA	1	NA	CGGCCCAAAAGAACCCGACAGCTTTCTATCTCTGTGCCAGTAGTATCTCCGGAACGTTATACGAGCAGTACTTCGGGCCGGGCACCAGGCTCACGGTCACAG	CGGCCCAAAAGAACCCGACAGCTTTCTATCTCTGTGCCAGTAGTAT-------------TACGAGCAGTACTTCGGGCCGGGCACCAGGCTCACGGTCACAG	liver	ChILI_28
2004	0	TRBV20-1	TRBJ1-2	SARDFRTGNYGYT	AGTGCTAGAGATTTCCGGACAGGGAACTATGGCTACACC	TRBD1	115	84	0	199	0.00022352	1090	1	1	1	NA	GCCCATCCTGAAGACAGCAGCTTCTACATCTGCAGTGCTAGAGATTTCCGGACAGGGAACTATGGCTACACCTTCGGTTCGGGGACCAGGTTAACCGTTGTAG	GCCCATCCTGAAGACAGCAGCTTCTACATCTGCAGTGCTAGAGA-----GGACAGGGAACTATGGCTACACCTTCGGTTCGGGGACCAGGTTAACCGTTGTAG	liver	ChILI_28
2005	0	TRBV7-8	TRBJ1-1	ASSLGYTEAF	GCCAGCAGCTTGGGCTACACTGAAGCTTTC		163	36	0	199	0.00022352	1090	1	NA	1	NA	CCAGCGCACACAGCAGGAGGACTCCGCCGTGTATCTCTGTGCCAGCAGCTTGGGCTACACTGAAGCTTTCTTTGGACAAGGCACCAGACTCACAGTTGTAG	CCAGCGCACACAGCAGGAGGACTCCGCCGTGTATCTCTGTGCCAGCAGCTT-----ACACTGAAGCTTTCTTTGGACAAGGCACCAGACTCACAGTTGTAG	liver	ChILI_28
2006	0	TRBV27	TRBJ2-3	ASTQEGPTDTQY	GCCAGCACCCAAGAAGGTCCTACAGATACGCAGTAT		110	89	0	199	0.00022352	1090	1	NA	1	NA	CGCCCAGCCCCAACCAGACCTCTCTGTACTTCTGTGCCAGCACCCAAGAAGGTCCTACAGATACGCAGTATTTTGGCCCAGGCACCCGGCTGACAGTGCTCG	CGCCCAGCCCCAACCAGACCTCTCTGTACTTCTGTGCCAGCA--------------ACAGATACGCAGTATTTTGGCCCAGGCACCCGGCTGACAGTGCTCG	liver	ChILI_28
2007	0	TRBV6-5	TRBJ1-2	ASSSLTGGEGYGYT	GCCAGCAGTTCCCTAACAGGGGGCGAGGGCTATGGCTACACC	TRBD1	83	116	0	199	0.00022352	1090	1	1	1	NA	GCTCCCTCCCAGACATCTGTGTACTTCTGTGCCAGCAGTTCCCTAACAGGGGGCGAGGGCTATGGCTACACCTTCGGTTCGGGGACCAGGTTAACCGTTGTAG	GCTCCCTCCCAGACATCTGTGTACTTCTGTGCCAGCAGTT-----ACAGGGGGC-----CTATGGCTACACCTTCGGTTCGGGGACCAGGTTAACCGTTGTAG	liver	ChILI_28
2008	0	TRBV4-1	TRBJ1-2	ASSQGEQGARVYT	GCCAGCAGCCAAGGAGAACAGGGGGCTCGTGTCTACACC	TRBD1	125	73	0	198	0.0002224	1098	1	1	1	NA	GCAGCCAGAAGACTCAGCCCTGTATCTCTGCGCCAGCAGCCAAGGAGAACAGGGGGCTCGTGTCTACACCTTCGGTTCGGGGACCAGGTTAACCGTTGTAG	GCAGCCAGAAGACTCAGCCCTGTATCTCTGCGCCAGCAGCCAAG----ACAGGGGGC------CTACACCTTCGGTTCGGGGACCAGGTTAACCGTTGTAG	liver	ChILI_28
2009	0	TRBV7-2	TRBJ2-3	ASSFGGASTDTQY	GCCAGCAGCTTTGGGGGGGCTAGCACAGATACGCAGTAT	TRBD2	112	86	0	198	0.0002224	1098	1	1	1	NA	CCAGCGCACACAGCAGGAGGACTCGGCCGTGTATCTCTGTGCCAGCAGCTTTGGGGGGGCTAGCACAGATACGCAGTATTTTGGCCCAGGCACCCGGCTGACAGTGCTCG	CCAGCGCACACAGCAGGAGGACTCGGCCGTGTATCTCTGTGCCAGCAGCTT-GGGGGGG--AGCACAGATACGCAGTATTTTGGCCCAGGCACCCGGCTGACAGTGCTCG	liver	ChILI_28
2010	0	TRBV6-6	TRBJ1-2	ASSHAPDRGRLVYGYT	GCCAGCAGTCACGCCCCGGACAGGGGGCGTTTAGTCTATGGCTACACC	TRBD1	90	108	0	198	0.0002224	1098	4	1	1	NA	GCTCCCTCCCAGACATCTGTGTACTTCTGTGCCAGCAGTCACGCCCCGGACAGGGGGCGTTTAGTCTATGGCTACACCTTCGGTTCGGGGACCAGGTTAACCGTTGTAG	GCTCCCTCCCAGACATCTGTGTACTTCTGTGCCAGCAGTC-------GGACAGGGGGC-------CTATGGCTACACCTTCGGTTCGGGGACCAGGTTAACCGTTGTAG	liver	ChILI_28
2011	0	TRBV6-2	TRBJ2-5	ASSSPTGGPSETQY	GCCAGCAGTTCCCCCACGGGGGGCCCTAGTGAGACCCAGTAC	TRBD2	79	119	0	198	0.0002224	1098	1	1	1	NA	GCTCCCTCCCAAACATCTGTGTACTTCTGTGCCAGCAGTTCCCCCACGGGGGGCCCTAGTGAGACCCAGTACTTCGGGCCAGGCACGCGGCTCCTGGTGCTCG	GCTCCCTCCCAAACATCTGTGTACTTCTGTGCCAGCAGTT------CGGGGGG-------GAGACCCAGTACTTCGGGCCAGGCACGCGGCTCCTGGTGCTCG	liver	ChILI_28
2012	0	TRBV20-1	TRBJ2-3	SAPRAGATDTQY	AGTGCTCCGCGAGCGGGGGCCACAGATACGCAGTAT	TRBD2	104	94	0	198	0.0002224	1098	1	1	1	NA	GCCCATCCTGAAGACAGCAGCTTCTACATCTGCAGTGCTCCGCGAGCGGGGGCCACAGATACGCAGTATTTTGGCCCAGGCACCCGGCTGACAGTGCTCG	GCCCATCCTGAAGACAGCAGCTTCTACATCTGCAGTGCT-----AGCGGGGG-CACAGATACGCAGTATTTTGGCCCAGGCACCCGGCTGACAGTGCTCG	liver	ChILI_28
2013	0	TRBV30	TRBJ2-2	AWSVLGDSPGELF	GCCTGGAGTGTATTGGGGGATTCCCCCGGGGAGCTGTTT	TRBD1	2	196	0	198	0.0002224	1098	1	1	1	NA	CCTTCTCAGTGACTCTGGCTTCTATCTCTGTGCCTGGAGTGTATTGGGGGATTCCCCCGGGGAGCTGTTTTTTGGAGAAGGCTCTAGGCTGACCGTACTGG	CCTTCTCAGTGACTCTGGCTTCTATCTCTGTGCCTGGAGTGT---GGGGG------CCGGGGAGCTGTTTTTTGGAGAAGGCTCTAGGCTGACCGTACTGG	liver	ChILI_28
2014	0	TRBV19	TRBJ2-3	ASSIKLGVLPDTQY	GCCAGTAGTATCAAACTAGGAGTACTTCCAGATACGCAGTAT	TRBD2	127	71	0	198	0.0002224	1098	1	1	1	NA	CGGCCCAAAAGAACCCGACAGCTTTCTATCTCTGTGCCAGTAGTATCAAACTAGGAGTACTTCCAGATACGCAGTATTTTGGCCCAGGCACCCGGCTGACAGTGCTCG	CGGCCCAAAAGAACCCGACAGCTTTCTATCTCTGTGCCAGTAGTAT---ACTAG---------CAGATACGCAGTATTTTGGCCCAGGCACCCGGCTGACAGTGCTCG	liver	ChILI_28
2015	0	TRBV20-1	TRBJ2-3	TRAGAAGDTQY	ACCCGAGCGGGGGCCGCTGGGGATACGCAGTAT	TRBD2	173	25	0	198	0.0002224	1098	1	1	1	NA	GCCCATCCTGAAGACAGCAGCTTCTACATCTGCACCCGAGCGGGGGCCGCTGGGGATACGCAGTATTTTGGCCCAGGCACCCGGCTGACAGTGCTCG	GCCCATCCTGAAGACAGCAGCTTCTACATCTGCA----AGCGGGGG--------GATACGCAGTATTTTGGCCCAGGCACCCGGCTGACAGTGCTCG	liver	ChILI_28
2016	0	TRBV7-9	TRBJ2-3	ASSARTGRSDTQY	GCCAGCAGCGCCAGGACAGGGCGGTCAGATACGCAGTAT	TRBD1	118	79	0	197	0.00022127	1106	1	1	1	NA	CCAGCGCACAGAGCAGGGGGACTCGGCCATGTATCTCTGTGCCAGCAGCGCCAGGACAGGGCGGTCAGATACGCAGTATTTTGGCCCAGGCACCCGGCTGACAGTGCTC	CCAGCGCACAGAGCAGGGGGACTCGGCCATGTATCTCTGTGCCAGCAGC----GGACAGGG----CAGATACGCAGTATTTTGGCCCAGGCACCCGGCTGACAGTGCTC	liver	ChILI_28
2017	0	TRBV7-9	TRBJ2-7	ASSLSAGTYEQY	GCCAGCAGCTTGTCGGCAGGAACCTACGAGCAGTAC		110	87	0.02	197	0.00022127	1106	1	NA	1	NA	CCAGCGCACAGAGCAGGGGGACTCGGCCACGTATCTCTGTGCCAGCAGCTTGTCGGCAGGAACCTACGAGCAGTACTTCGGGCCGGGCACCAGGCTCACGGTCACAG	CCAGCGCACAGAGCAGGGGGACTCGGCCATGTATCTCTGTGCCAGCAGCTT-----------CCTACGAGCAGTACTTCGGGCCGGGCACCAGGCTCACGGTCACAG	liver	ChILI_28
2018	0	TRBV10-3	TRBJ1-2	AIRKDYRGSYT	GCCATCAGGAAGGATTACAGGGGAAGCTACACC	TRBD1	105	92	0	197	0.00022127	1106	1	1	1	NA	ACCAGCTCCCAGACATCTGTGTACTTCTGTGCCATCAGGAAGGATTACAGGGGAAGCTACACCTTCGGTTCGGGGACCAGGTTAACCGTTGTAG	ACCAGCTCCCAGACATCTGTGTACTTCTGTGCCATCAG--------ACAGGGG--GCTACACCTTCGGTTCGGGGACCAGGTTAACCGTTGTAG	liver	ChILI_28
2019	0	TRBV14	TRBJ1-2	ASSRGSSRANYGYT	GCCAGCAGCAGAGGGAGTTCCAGAGCTAACTATGGCTACACC	TRBD2	128	69	0	197	0.00022127	1106	1	2	1	NA	GCAGAACTGGAGGATTCTGGAGTTTATTTCTGTGCCAGCAGCAGAGGGAGTTCCAGAGCTAACTATGGCTACACCTTCGGTTCGGGGACCAGGTTAACCGTTGTAG	GCAGAACTGGAGGATTCTGGAGTTTATTTCTGTGCCAGCAGC-GAGGG----------CTAACTATGGCTACACCTTCGGTTCGGGGACCAGGTTAACCGTTGTAG	liver	ChILI_28
2020	0	TRBV18	TRBJ1-2	ASSPRNGGYT	GCCAGCTCACCACGGAATGGTGGCTACACC		121	76	0	197	0.00022127	1106	1	NA	1	NA	CCAGCAGGTAGTGCGAGGAGATTCGGCAGCTTATTTCTGTGCCAGCTCACCACGGAATGGTGGCTACACCTTCGGTTCGGGGACCAGGTTAACCGTTGTAG	CCAGCAGGTAGTGCGAGGAGATTCGGCAGCTTATTTCTGTGCCAGCTCACCAC-------TGGCTACACCTTCGGTTCGGGGACCAGGTTAACCGTTGTAG	liver	ChILI_28
2021	0	TRBV20-1	TRBJ2-3	SARVPGSGADTQY	AGTGCTAGAGTCCCGGGGTCAGGAGCAGATACGCAGTAT	TRBD2	113	84	0	197	0.00022127	1106	1	1	1	NA	GCCCATCCTGAAGACAGCAGCTTCTACATCTGCAGTGCTAGAGTCCCGGGGTCAGGAGCAGATACGCAGTATTTTGGCCCAGGCACCCGGCTGACAGTGCTCG	GCCCATCCTGAAGACAGCAGCTTCTACATCTGCAGTGCTAGAG---CGGGG-------CAGATACGCAGTATTTTGGCCCAGGCACCCGGCTGACAGTGCTCG	liver	ChILI_28
2022	0	TRBV5-4	TRBJ1-1	ASSTSDRGYTEAF	GCCAGCAGTACCTCAGACAGGGGATACACTGAAGCTTTC	TRBD1	93	104	0	197	0.00022127	1106	1	1	1	NA	GGAGCTGGACGACTCGGCCCTGTATCTCTGTGCCAGCAGTACCTCAGACAGGGGATACACTGAAGCTTTCTTTGGACAAGGCACCAGACTCACAGTTGTA	GGAGCTGGACGACTCGGCCCTGTATCTCTGTGCCAGCAG-------GACAGGGG--ACACTGAAGCTTTCTTTGGACAAGGCACCAGACTCACAGTTGTA	liver	ChILI_28
2023	0	TRBV7-3	TRBJ2-3	ASSLAGGLDTQY	GCCAGCAGCTTAGCGGGGGGTTTAGATACGCAGTAT	TRBD2	118	78	0	196	0.00022015	1113	1	1	1	NA	CCAGCGCACAGAGCGGGGGGACTCAGCCGTGTATCTCTGTGCCAGCAGCTTAGCGGGGGGTTTAGATACGCAGTATTTTGGCCCAGGCACCCGGCTGACAGTGCTCG	CCAGCGCACAGAGCGGGGGGACTCAGCCGTGTATCTCTGTGCCAGCAGCTTAGCGGGGGG---AGATACGCAGTATTTTGGCCCAGGCACCCGGCTGACAGTGCTCG	liver	ChILI_28
2024	0	TRBV6-1	TRBJ2-2	ASSAGTGWAGELF	GCCAGCAGTGCGGGGACAGGGTGGGCCGGGGAGCTGTTT	TRBD1	62	134	0	196	0.00022015	1113	1	1	1	NA	GCTCCCTCCCAGACATCTGTGTACTTCTGTGCCAGCAGTGCGGGGACAGGGTGGGCCGGGGAGCTGTTTTTTGGAGAAGGCTCTAGGCTGACCGTACTGG	GCTCCCTCCCAGACATCTGTGTACTTCTGTGCCAGCAGTG--GGGACAGGG----CCGGGGAGCTGTTTTTTGGAGAAGGCTCTAGGCTGACCGTACTGG	liver	ChILI_28
2025	0	TRBV6-1	TRBJ1-6	ASYSRGSPLH	GCCAGTTACAGCAGGGGATCACCCCTCCAC	TRBD1	103	93	0.025	196	0.00022015	1113	1	1	2	NA	CGGCTGCTCCCCCCCAGACATCTGTGTACTTCTGTGCCAGTTACAGCAGGGGATCACCCCTCCACTTTGGGAACGGGACCAGGCTCACTGTGACA	CGGCTGCTCCCTCCCAGACATCTGTGTACTTCTGTGCCAG------CAGGGG-TCACCCCTCCACTTTGGGAACGGGACCAGGCTCACTGTGACA	liver	ChILI_28
2026	0	TRBV7-6	TRBJ2-3	ASLAVFSTDTQY	GCCAGCTTAGCGGTATTCTCAACAGATACGCAGTAT	TRBD2	124	72	0	196	0.00022015	1113	1	1	1	NA	CAGCGCACAGAGCAGCGGGACTCGGCCATGTATCGCTGTGCCAGCTTAGCGGTATTCTCAACAGATACGCAGTATTTTGGCCCAGGCACCCGGCTGACAGTGCTCG	CAGCGCACAGAGCAGCGGGACTCGGCCATGTATCGCTGTGCCAGC-TAGCGG--------ACAGATACGCAGTATTTTGGCCCAGGCACCCGGCTGACAGTGCTCG	liver	ChILI_28
2027	0	TRBV20-1	TRBJ2-5	SASISSGGAQETQY	AGCGCTAGTATTTCCAGCGGGGGGGCCCAAGAGACCCAGTAC	TRBD2	110	86	0.024	196	0.00022015	1113	4	1	1	NA	GCCCATCCTGAAGACAGCAGCTTCTACATCTGCAGCGCTAGTATTTCCAGCGGGGGGGCCCAAGAGACCCAGTACTTCGGGCCAGGCACGCGGCTCCTGGTGCTCG	GCCCATCCTGAAGACAGCAGCTTCTACATCTGCAGTGCTAGT------AGCGGGGGGG-CCAAGAGACCCAGTACTTCGGGCCAGGCACGCGGCTCCTGGTGCTCG	liver	ChILI_28
2028	0	TRBV20-1	TRBJ2-1	SALKRTRYNEQF	AGTGCGCTAAAGCGGACTCGCTACAATGAGCAGTTC	TRBD2	124	72	0	196	0.00022015	1113	1	1	1	NA	GCCCATCCTGAAGACAGCAGCTTCTACATCTGCAGTGCGCTAAAGCGGACTCGCTACAATGAGCAGTTCTTCGGGCCAGGGACACGGCTCACCGTGCTAG	GCCCATCCTGAAGACAGCAGCTTCTACATCTGCAGTGC-----AGCGG-----CTACAATGAGCAGTTCTTCGGGCCAGGGACACGGCTCACCGTGCTAG	liver	ChILI_28
2029	0	TRBV20-1	TRBJ1-1	SAGRPGSEAF	AGTGCTGGACGACCGGGGTCAGAAGCTTTC	TRBD2	114	82	0	196	0.00022015	1113	1	1	1	NA	GCCCATCCTGAAGACAGCAGCTTCTACATCTGCAGTGCTGGACGACCGGGGTCAGAAGCTTTCTTTGGACAAGGCACCAGACTCACAGTTGTAG	GCCCATCCTGAAGACAGCAGCTTCTACATCTGCAGTGCT-------CGGGG---GAAGCTTTCTTTGGACAAGGCACCAGACTCACAGTTGTAG	liver	ChILI_28
2030	0	TRBV5-5	TRBJ1-5	ASLGQAISNQPQH	GCCAGCTTGGGACAGGCGATTAGCAATCAGCCCCAGCAT	TRBD1	56	140	0	196	0.00022015	1113	1	1	1	NA	GCTGGGGGACTCGGCCCTGTATCTCTGTGCCAGCTTGGGACAGGCGATTAGCAATCAGCCCCAGCATTTTGGTGATGGGACTCGACTCTCCATCCTAG	GCTGGGGGACTCGGCCCTGTATCTCTGTGCCAGC--GGGACAGG----TAGCAATCAGCCCCAGCATTTTGGTGATGGGACTCGACTCTCCATCCTAG	liver	ChILI_28
2031	0	TRBV7-2	TRBJ2-5	ASSPSGGGAQY	GCCAGCAGCCCTAGCGGGGGTGGGGCCCAGTAC	TRBD2	70	126	0	196	0.00022015	1113	1	1	1	NA	CCAGCGCACACAGCAGGAGGACTCGGCCGTGTATCTCTGTGCCAGCAGCCCTAGCGGGGGTGGGGCCCAGTACTTCGGGCCAGGCACGCGGCTCCTGGTGCTCG	CCAGCGCACACAGCAGGAGGACTCGGCCGTGTATCTCTGTGCCAGCAGC-CTAGCGGGGG-----CCCAGTACTTCGGGCCAGGCACGCGGCTCCTGGTGCTCG	liver	ChILI_28
2032	0	TRBV11-1	TRBJ2-1	ASSLETSYLGQF	GCCAGCAGCTTAGAGACAAGCTATCTGGGGCAGTTC	TRBD1	120	76	0	196	0.00022015	1113	1	1	1	NA	GCAGAGCTTGGGGACTCGGCCATGTATCTCTGTGCCAGCAGCTTAGAGACAAGCTATCTGGGGCAGTTCTTCGGGCCAGGGACACGGCTCACCGTGCTAG	GCAGAGCTTGGGGACTCGGCCATGTATCTCTGTGCCAGCAGCTTAG-------------GGGGCAGTTCTTCGGGCCAGGGACACGGCTCACCGTGCTAG	liver	ChILI_28
2033	0	TRBV5-6	TRBJ2-2	ASRTRGQGNTGELF	GCCAGTAGAACTAGGGGACAGGGGAACACCGGGGAGCTGTTT	TRBD1	54	142	0	196	0.00022015	1113	1	1	1	NA	GCTGGGGGACTCGGCCCTCTATCTCTGTGCCAGTAGAACTAGGGGACAGGGGAACACCGGGGAGCTGTTTTTTGGAGAAGGCTCTAGGCTGACCGTACTGG	GCTGGGGGACTCGGCCCTCTATCTCTGTGCCAG---------GGGACAGGGGAACACCGGGGAGCTGTTTTTTGGAGAAGGCTCTAGGCTGACCGTACTGG	liver	ChILI_28
2034	0	TRBV7-2	TRBJ2-7	ASSSGRDRLGEQY	GCCAGCAGCTCCGGCCGGGACAGGTTAGGCGAGCAGTAC	TRBD1	98	97	0	195	0.00021903	1124	1	1	1	NA	CCAGCGCACACAGCAGGAGGACTCGGCCGTGTATCTCTGTGCCAGCAGCTCCGGCCGGGACAGGTTAGGCGAGCAGTACTTCGGGCCGGGCACCAGGCTCACGGTCACAG	CCAGCGCACACAGCAGGAGGACTCGGCCGTGTATCTCTGTGCCAGCAGCT------GGGACAGG-----CGAGCAGTACTTCGGGCCGGGCACCAGGCTCACGGTCACAG	liver	ChILI_28
2035	0	TRBV21-1	TRBJ2-3	ASSKTSGGTDTQY	GCCAGCAGCAAGACTAGCGGGGGCACAGATACGCAGTAT	TRBD2	169	26	0	195	0.00021903	1124	1	1	1	NA	CCACGGAGTCAGGGGACACAGCACTGTATTTCTGTGCCAGCAGCAAGACTAGCGGGGGCACAGATACGCAGTATTTTGGCCCAGGCACCCGGCTGACAGTGCTCG	CCACGGAGTCAGGGGACACAGCACTGTATTTCTGTGCCAGCAGCAAGACTAGCGGGGGCACAGATACGCAGTATTTTGGCCCAGGCACCCGGCTGACAGTGCTCG	liver	ChILI_28
2036	0	TRBV20-1	TRBJ2-5	SASVPRGETQY	AGTGCTAGTGTTCCGAGGGGAGAGACCCAGTAC	TRBD1	104	91	0	195	0.00021903	1124	4	1	1	NA	GCCCATCCTGAAGACAGCAGCTTCTACATCTGCAGTGCTAGTGTTCCGAGGGGAGAGACCCAGTACTTCGGGCCAGGCACGCGGCTCCTGGTGCTCG	GCCCATCCTGAAGACAGCAGCTTCTACATCTGCAGTGCTAGT------AGGGGAGAGACCCAGTACTTCGGGCCAGGCACGCGGCTCCTGGTGCTCG	liver	ChILI_28
2037	0	TRBV12-3	TRBJ2-5	ASSLRQETQY	GCCAGCAGTTTACGGCAAGAGACCCAGTAC		95	100	0	195	0.00021903	1124	1	NA	1	NA	CAGAACCCAGGGACTCAGCTGTGTACTTCTGTGCCAGCAGTTTACGGCAAGAGACCCAGTACTTCGGGCCAGGCACGCGGCTCCTGGTGCTCG	CAGAACCCAGGGACTCAGCTGTGTACTTCTGTGCCAGCAGTTTA---CAAGAGACCCAGTACTTCGGGCCAGGCACGCGGCTCCTGGTGCTCG	liver	ChILI_28
2038	0	TRBV24-1	TRBJ2-3	ATSTYGTGTDTQY	GCCACCAGTACCTACGGGACCGGCACAGATACGCAGTAT	TRBD1	125	70	0	195	0.00021903	1124	1	1	1	NA	CCCCAACCAGACAGCTCTTTACTTCTGTGCCACCAGTACCTACGGGACCGGCACAGATACGCAGTATTTTGGCCCAGGCACCCGGCTGACAGTGCTCG	CCCCAACCAGACAGCTCTTTACTTCTGTGCCACCAGT------GGGAC--GCACAGATACGCAGTATTTTGGCCCAGGCACCCGGCTGACAGTGCTCG	liver	ChILI_28
2039	0	TRBV23-1	TRBJ2-4	ASRRRAGNLRAKNIQY	GCCAGCCGACGCCGGGCGGGCAATCTTCGCGCCAAAAACATTCAGTAC	TRBD2	96	99	0	195	0.00021903	1124	1	1	1	NA	CAGAACCGGGAGACACGGCACTGTATCTCTGCGCCAGCCGACGCCGGGCGGGCAATCTTCGCGCCAAAAACATTCAGTACTTCGGCGCCGGGACCCGGCTCTCAGTGCTGG	CAGAACCGGGAGACACGGCACTGTATCTCTGCGCCAGC---------GCGGG----------GCCAAAAACATTCAGTACTTCGGCGCCGGGACCCGGCTCTCAGTGCTGG	liver	ChILI_28
2040	0	TRBV9	TRBJ1-1	ASSPAGGWAF	GCCAGCAGCCCCGCTGGGGGCTGGGCTTTC	TRBD1	95	99	0	194	0.0002179	1130	1	1	1	NA	CTCTGGAGCTGGGGGACTCAGCTTTGTATTTCTGTGCCAGCAGCCCCGCTGGGGGCTGGGCTTTCTTTGGACAAGGCACCAGACTCACAGTTGTAG	CTCTGGAGCTGGGGGACTCAGCTTTGTATTTCTGTGCCAGCAGC------GGGGGC---GCTTTCTTTGGACAAGGCACCAGACTCACAGTTGTAG	liver	ChILI_28
2041	0	TRBV20-1	TRBJ2-2	SARDQRGWELF	AGTGCTAGAGATCAAAGGGGTTGGGAGCTGTTT	TRBD1	83	111	0	194	0.0002179	1130	1	1	1	NA	GCCCATCCTGAAGACAGCAGCTTCTACATCTGCAGTGCTAGAGATCAAAGGGGTTGGGAGCTGTTTTTTGGAGAAGGCTCTAGGCTGACCGTACTGG	GCCCATCCTGAAGACAGCAGCTTCTACATCTGCAGTGCTAGAGA----AGGGG--GGGAGCTGTTTTTTGGAGAAGGCTCTAGGCTGACCGTACTGG	liver	ChILI_28
2042	0	TRBV2	TRBJ2-6	ASSDASAGVLANVLT	GCCAGCAGTGATGCTTCGGCAGGCGTCCTGGCCAACGTCCTGACT		116	78	0	194	0.0002179	1130	1	NA	1	NA	CCACAAAGCTGGAGGACTCAGCCATGTACTTCTGTGCCAGCAGTGATGCTTCGGCAGGCGTCCTGGCCAACGTCCTGACTTTCGGGGCCGGCAGCAGGCTGACCGTGCTGG	CCACAAAGCTGGAGGACTCAGCCATGTACTTCTGTGCCAGCAGTGA------------------GGCCAACGTCCTGACTTTCGGGGCCGGCAGCAGGCTGACCGTGCTGG	liver	ChILI_28
2043	0	TRBV2	TRBJ1-1	ASSVEGKDTEAF	GCCAGCAGTGTAGAGGGGAAGGACACTGAAGCTTTC	TRBD1	101	93	0	194	0.0002179	1130	1	1	1	NA	CCACAAAGCTGGAGGACTCAGCCATGTACTTCTGTGCCAGCAGTGTAGAGGGGAAGGACACTGAAGCTTTCTTTGGACAAGGCACCAGACTCACAGTTGTAG	CCACAAAGCTGGAGGACTCAGCCATGTACTTCTGTGCCAGCAGTG---AGGGG----ACACTGAAGCTTTCTTTGGACAAGGCACCAGACTCACAGTTGTAG	liver	ChILI_28
2044	0	TRBV2	TRBJ1-1	ASKRNREAF	GCCAGCAAGAGAAACAGGGAAGCTTTC	TRBD1	97	97	0	194	0.0002179	1130	1	1	1	NA	CCACAAAGCTGGAGGACTCAGCCATGTACTTCTGTGCCAGCAAGAGAAACAGGGAAGCTTTCTTTGGACAAGGCACCAGACTCACAGTTGTAG	CCACAAAGCTGGAGGACTCAGCCATGTACTTCTGTGCCAGCA------ACAGGGAAGCTTTCTTTGGACAAGGCACCAGACTCACAGTTGTAG	liver	ChILI_28
2045	0	TRBV7-2	TRBJ2-3	ASSLGPSGGGTLADTQY	GCCAGCAGCTTAGGTCCTAGCGGGGGAGGGACCCTGGCAGATACGCAGTAT	TRBD2	140	53	0	193	0.00021678	1135	1	1	1	NA	CCAGCGCACACAGCAGGAGGACTCGGCCGTGTATCTCTGTGCCAGCAGCTTAGGTCCTAGCGGGGGAGGGACCCTGGCAGATACGCAGTATTTTGGCCCAGGCACCCGGCTGACAGTGCTCG	CCAGCGCACACAGCAGGAGGACTCGGCCGTGTATCTCTGTGCCAGCAGCTTAG---CTAGCGGGGG-----------CAGATACGCAGTATTTTGGCCCAGGCACCCGGCTGACAGTGCTCG	liver	ChILI_28
2046	0	TRBV6-2	TRBJ1-2	ASSPTGNSGYT	GCCAGCAGCCCGACAGGAAATAGTGGCTACACC	TRBD1	101	92	0	193	0.00021678	1135	1	1	1	NA	GCTCCCTCCCAAACATCTGTGTACTTCTGTGCCAGCAGCCCGACAGGAAATAGTGGCTACACCTTCGGTTCGGGGACCAGGTTAACCGTTGTAG	GCTCCCTCCCAAACATCTGTGTACTTCTGTGCCAGCAG---GACAGG------TGGCTACACCTTCGGTTCGGGGACCAGGTTAACCGTTGTAG	liver	ChILI_28
2047	0	TRBV28	TRBJ2-2	ASLGQGAPGELF	GCCAGCCTGGGACAGGGGGCTCCCGGGGAGCTGTTT	TRBD1	94	99	0	193	0.00021678	1135	1	1	1	NA	CCGCCAGCACCAACCAGACATCTATGTACCTCTGTGCCAGCCTGGGACAGGGGGCTCCCGGGGAGCTGTTTTTTGGAGAAGGCTCTAGGCTGACCGTACTGG	CCGCCAGCACCAACCAGACATCTATGTACCTCTGTGCCAGC--GGGACAGGGGGC--CCGGGGAGCTGTTTTTTGGAGAAGGCTCTAGGCTGACCGTACTGG	liver	ChILI_28
2048	0	TRBV7-9	TRBJ2-3	ASTPAGSTDTQY	GCCAGCACCCCCGCGGGTAGCACAGATACGCAGTAT	TRBD2	138	54	0	192	0.00021566	1138	5	2	1	NA	CCAGCGCACAGAGCAGGGGGACTCGGCCATGTATCTCTGTGCCAGCACCCCCGCGGGTAGCACAGATACGCAGTATTTTGGCCCAGGCACCCGGCTGACAGTGCTCG	CCAGCGCACAGAGCAGGGGGACTCGGCCATGTATCTCTGTGCCAGCACC---GCGGG-AGCACAGATACGCAGTATTTTGGCCCAGGCACCCGGCTGACAGTGCTCG	liver	ChILI_28
2049	0	TRBV7-2	TRBJ2-7	ASSQRVEQY	GCCAGCAGCCAGAGGGTCGAGCAGTAC	TRBD2	96	96	0	192	0.00021566	1138	1	2	1	NA	CCAGCGCACACAGCAGGAGGACTCGGCCGTGTATCTCTGTGCCAGCAGCCAGAGGGTCGAGCAGTACTTCGGGCCGGGCACCAGGCTCACGGTCACAG	CCAGCGCACACAGCAGGAGGACTCGGCCGTGTATCTCTGTGCCAGCAGC--GAGGG-CGAGCAGTACTTCGGGCCGGGCACCAGGCTCACGGTCACAG	liver	ChILI_28
2050	0	TRBV6-1	TRBJ1-2	ASSEGTARSVGGYT	GCCAGCAGTGAAGGGACAGCGAGGTCAGTTGGCGGCTACACC	TRBD1	113	79	0	192	0.00021566	1138	1	1	1	NA	GCTCCCTCCCAGACATCTGTGTACTTCTGTGCCAGCAGTGAAGGGACAGCGAGGTCAGTTGGCGGCTACACCTTCGGTTCGGGGACCAGGTTAACCGTTGTAG	GCTCCCTCCCAGACATCTGTGTACTTCTGTGCCAGCAGTGAAGGGACAG--------------GGCTACACCTTCGGTTCGGGGACCAGGTTAACCGTTGTAG	liver	ChILI_28
2051	0	TRBV5-6	TRBJ1-5	ASSFDRHQPQH	GCCAGCAGCTTTGACAGACATCAGCCCCAGCAT	TRBD1	27	165	0	192	0.00021566	1138	1	1	1	NA	GCTGGGGGACTCGGCCCTCTATCTCTGTGCCAGCAGCTTTGACAGACATCAGCCCCAGCATTTTGGTGATGGGACTCGACTCTCCATCCTAG	GCTGGGGGACTCGGCCCTCTATCTCTGTGCCAGCAGCTT-GACAG--ATCAGCCCCAGCATTTTGGTGATGGGACTCGACTCTCCATCCTAG	liver	ChILI_28
2052	0	TRBV19	TRBJ1-1	ASSIQAASTEAF	GCCAGTAGTATCCAGGCAGCCTCCACTGAAGCTTTC		115	77	0	192	0.00021566	1138	1	NA	1	NA	CGGCCCAAAAGAACCCGACAGCTTTCTATCTCTGTGCCAGTAGTATCCAGGCAGCCTCCACTGAAGCTTTCTTTGGACAAGGCACCAGACTCACAGTTGTAG	CGGCCCAAAAGAACCCGACAGCTTTCTATCTCTGTGCCAGTAGTAT------------CACTGAAGCTTTCTTTGGACAAGGCACCAGACTCACAGTTGTAG	liver	ChILI_28
2053	0	TRBV20-1	TRBJ2-4	SARDLALLAKNIQY	AGTGCTAGAGATCTGGCACTGTTAGCCAAAAACATTCAGTAC		93	99	0	192	0.00021566	1138	1	NA	1	NA	GCCCATCCTGAAGACAGCAGCTTCTACATCTGCAGTGCTAGAGATCTGGCACTGTTAGCCAAAAACATTCAGTACTTCGGCGCCGGGACCCGGCTCTCAGTGCTGG	GCCCATCCTGAAGACAGCAGCTTCTACATCTGCAGTGCTAGAGA------------AGCCAAAAACATTCAGTACTTCGGCGCCGGGACCCGGCTCTCAGTGCTGG	liver	ChILI_28
2054	0	TRBV20-1	TRBJ2-1	SVGGPSYNEQF	AGTGTTGGGGGCCCGTCCTACAATGAGCAGTTC	TRBD1	143	49	0	192	0.00021566	1138	1	1	1	NA	GCCCATCCTGAAGACAGCAGCTTCTACATCTGCAGTGTTGGGGGCCCGTCCTACAATGAGCAGTTCTTCGGGCCAGGGACACGGCTCACCGTGCTAG	GCCCATCCTGAAGACAGCAGCTTCTACATCTGCAGTG--GGGGGC---TCCTACAATGAGCAGTTCTTCGGGCCAGGGACACGGCTCACCGTGCTAG	liver	ChILI_28
2055	0	TRBV20-1	TRBJ1-2	SARDPDGYT	AGTGCTAGAGATCCGGATGGCTACACC		153	39	0	192	0.00021566	1138	1	NA	1	NA	GCCCATCCTGAAGACAGCAGCTTCTACATCTGCAGTGCTAGAGATCCGGATGGCTACACCTTCGGTTCGGGGACCAGGTTAACCGTTGTAG	GCCCATCCTGAAGACAGCAGCTTCTACATCTGCAGTGCTAGAGA-----ATGGCTACACCTTCGGTTCGGGGACCAGGTTAACCGTTGTAG	liver	ChILI_28
2056	0	TRBV4-2	TRBJ1-3	ASSQDRTGTGNTIY	GCCAGCAGCCAAGATCGGACAGGGACTGGAAACACCATATAT	TRBD1	87	105	0	192	0.00021566	1138	1	1	1	NA	GCAGCCAGAAGACTCGGCCCTGTATCTCTGTGCCAGCAGCCAAGATCGGACAGGGACTGGAAACACCATATATTTTGGAGAGGGAAGTTGGCTCACTGTTGTAG	GCAGCCAGAAGACTCGGCCCTGTATCTCTGTGCCAGCAGCCAAGA--GGACAGGG-CTGGAAACACCATATATTTTGGAGAGGGAAGTTGGCTCACTGTTGTAG	liver	ChILI_28
2057	0	TRBV27	TRBJ1-1	ASSFLAKESEAF	GCCAGCAGTTTTTTGGCCAAGGAGTCTGAAGCTTTC		63	129	0.022	192	0.00021566	1138	1	NA	1	NA	CGCCCAGCCCCAACCAGACCTCTCCGTACTTCTGTGCCAGCAGTTTTTTGGCCAAGGAGTCTGAAGCTTTCTTTGGACAAGGCACCAGACTCACAGTTGTAG	CGCCCAGCCCCAACCAGACCTCTCTGTACTTCTGTGCCAGCAGTTT--------------CTGAAGCTTTCTTTGGACAAGGCACCAGACTCACAGTTGTAG	liver	ChILI_28
2058	0	TRBV9	TRBJ1-5	ASSVYPPGCVPPHQPQH	GCCAGCAGCGTCTACCCCCCCGGGTGCGTACCTCCCCATCAGCCCCAGCAT		56	136	0	192	0.00021566	1138	1	NA	1	NA	CTCTGGAGCTGGGGGACTCAGCTTTGTATTTCTGTGCCAGCAGCGTCTACCCCCCCGGGTGCGTACCTCCCCATCAGCCCCAGCATTTTGGTGATGGGACTCGACTCTCCATCCTAG	CTCTGGAGCTGGGGGACTCAGCTTTGTATTTCTGTGCCAGCAGCGT--------------------------ATCAGCCCCAGCATTTTGGTGATGGGACTCGACTCTCCATCCTAG	liver	ChILI_28
2059	0	TRBV20-1	TRBJ2-2	SARKMGQRGGTGELF	AGTGCTAGAAAGATGGGCCAGCGGGGGGGCACCGGGGAGCTGTTT	TRBD2	134	58	0	192	0.00021566	1138	1	1	1	NA	GCCCATCCTGAAGACAGCAGCTTCTACATCTGCAGTGCTAGAAAGATGGGCCAGCGGGGGGGCACCGGGGAGCTGTTTTTTGGAGAAGGCTCTAGGCTGACCGTACTGG	GCCCATCCTGAAGACAGCAGCTTCTACATCTGCAGTGCTAGA----------AGCGGGGGGGCACCGGGGAGCTGTTTTTTGGAGAAGGCTCTAGGCTGACCGTACTGG	liver	ChILI_28
2060	0	TRBV7-9	TRBJ2-3	ASSLGQKGY	GCCAGCAGCTTAGGACAGAAGGGGTAT	TRBD1	136	55	0	191	0.00021453	1150	1	1	1	NA	CCAGCGCACAGAGCAGGGGGACTCGGCCATGTATCTCTGTGCCAGCAGCTTAGGACAGAAGGGGTATTTTGGCCCAGGCACCCGGCTGACAGTGCTCG	CCAGCGCACAGAGCAGGGGGACTCGGCCATGTATCTCTGTGCCAGCAGCTTAGGACAG-----GTATTTTGGCCCAGGCACCCGGCTGACAGTGCTCG	liver	ChILI_28
2061	0	TRBV6-1	TRBJ2-3	ASKFIRGTGRLDTQY	GCCAGCAAATTTATTCGCGGGACAGGTAGATTAGATACGCAGTAT	TRBD1	114	77	0	191	0.00021453	1150	1	1	1	NA	CGGCTGCTCCCTCCCAGACATCTGTGTACTTCTGTGCCAGCAAATTTATTCGCGGGACAGGTAGATTAGATACGCAGTATTTTGGCCCAGGCACCCGGCTGACAGTGCTCG	CGGCTGCTCCCTCCCAGACATCTGTGTACTTCTGTGCCAGCA-----------GGGACAGG------AGATACGCAGTATTTTGGCCCAGGCACCCGGCTGACAGTGCTCG	liver	ChILI_28
2062	0	TRBV6-1	TRBJ1-6	ASSSRTGYNSPLH	GCCAGCAGCTCCCGGACAGGGTATAATTCACCCCTCCAC	TRBD1	78	113	0	191	0.00021453	1150	1	1	2	NA	GCTCCCTCCCAGACATCTGTGTACTTCTGTGCCAGCAGCTCCCGGACAGGGTATAATTCACCCCTCCACTTTGGGAACGGGACCAGGCTCACTGTGACAG	GCTCCCTCCCAGACATCTGTGTACTTCTGTGCCAGCAG-----GGACAGGGTATAATTCACCCCTCCACTTTGGGAACGGGACCAGGCTCACTGTGACAG	liver	ChILI_28
2063	0	TRBV19	TRBJ2-3	ASSISLTGTDTQY	GCCAGTAGTATAAGCTTGACGGGCACAGATACGCAGTAT		136	55	0	191	0.00021453	1150	1	NA	1	NA	CGGCCCAAAAGAACCCGACAGCTTTCTATCTCTGTGCCAGTAGTATAAGCTTGACGGGCACAGATACGCAGTATTTTGGCCCAGGCACCCGGCTGACAGTGCTCG	CGGCCCAAAAGAACCCGACAGCTTTCTATCTCTGTGCCAGTAGTATA----------GCACAGATACGCAGTATTTTGGCCCAGGCACCCGGCTGACAGTGCTCG	liver	ChILI_28
2064	0	TRBV6-2	TRBJ2-5	ASSSAALEETQY	GCCAGCAGTTCCGCCGCCCTAGAGGAGACCCAGTAC		82	109	0	191	0.00021453	1150	1	NA	1	NA	GCTCCCTCCCAAACATCTGTGTACTTCTGTGCCAGCAGTTCCGCCGCCCTAGAGGAGACCCAGTACTTCGGGCCAGGCACGCGGCTCCTGGTGCTCG	GCTCCCTCCCAAACATCTGTGTACTTCTGTGCCAGCAGTT--------------GAGACCCAGTACTTCGGGCCAGGCACGCGGCTCCTGGTGCTCG	liver	ChILI_28
2065	0	TRBV20-1	TRBJ1-1	SAPSGGRTEAF	AGTGCCCCCAGCGGGGGGCGGACTGAAGCTTTC	TRBD2	107	84	0	191	0.00021453	1150	1	1	1	NA	GCCCATCCTGAAGACAGCAGCTTCTACATCTGCAGTGCCCCCAGCGGGGGGCGGACTGAAGCTTTCTTTGGACAAGGCACCAGACTCACAGTTGTAG	GCCCATCCTGAAGACAGCAGCTTCTACATCTGCAGTGC----AGCGGGGGG---ACTGAAGCTTTCTTTGGACAAGGCACCAGACTCACAGTTGTAG	liver	ChILI_28
2066	0	TRBV7-9	TRBJ2-7	ASSSPSEQY	GCCAGCAGCTCTCCGTCCGAGCAGTAC		86	104	0	190	0.00021341	1156	1	NA	1	NA	CCAGCGCACAGAGCAGGGGGACTCGGCCATGTATCTCTGTGCCAGCAGCTCTCCGTCCGAGCAGTACTTCGGGCCGGGCACCAGGCTCACGGTCACAG	CCAGCGCACAGAGCAGGGGGACTCGGCCATGTATCTCTGTGCCAGCAGCT-------CGAGCAGTACTTCGGGCCGGGCACCAGGCTCACGGTCACAG	liver	ChILI_28
2067	0	TRBV9	TRBJ2-2	ASSPPSGNANTGELF	GCCAGCAGCCCCCCTAGCGGGAACGCGAACACCGGGGAGCTGTTT	TRBD2	82	108	0	190	0.00021341	1156	1	2	1	NA	CTCTGGAGCTGGGGGACTCAGCTTTGTATTTCTGTGCCAGCAGCCCCCCTAGCGGGAACGCGAACACCGGGGAGCTGTTTTTTGGAGAAGGCTCTAGGCTGACCGTACTGG	CTCTGGAGCTGGGGGACTCAGCTTTGTATTTCTGTGCCAGCAGC----CTAGCGGGA---CGAACACCGGGGAGCTGTTTTTTGGAGAAGGCTCTAGGCTGACCGTACTGG	liver	ChILI_28
2068	0	TRBV7-2	TRBJ2-3	ASSPLAGTSTDTQY	GCCAGCAGCCCTCTAGCGGGGACTAGCACAGATACGCAGTAT	TRBD2	93	97	0	190	0.00021341	1156	1	1	1	NA	CCAGCGCACACAGCAGGAGGACTCGGCCGTGTATCTCTGTGCCAGCAGCCCTCTAGCGGGGACTAGCACAGATACGCAGTATTTTGGCCCAGGCACCCGGCTGACAGTGCTCG	CCAGCGCACACAGCAGGAGGACTCGGCCGTGTATCTCTGTGCCAGCAGC---CTAGCGGGG---AGCACAGATACGCAGTATTTTGGCCCAGGCACCCGGCTGACAGTGCTCG	liver	ChILI_28
2069	0	TRBV7-2	TRBJ2-3	ASGAGQY	GCCAGCGGGGCGGGGCAGTAT	TRBD2	114	76	0	190	0.00021341	1156	1	1	1	NA	CCAGCGCACACAGCAGGAGGACTCGGCCGTGTATCTCTGTGCCAGCGGGGCGGGGCAGTATTTTGGCCCAGGCACCCGGCTGACAGTGCTC	CCAGCGCACACAGCAGGAGGACTCGGCCGTGTATCTCTGTGCCAGCGGGG----GCAGTATTTTGGCCCAGGCACCCGGCTGACAGTGCTC	liver	ChILI_28
2070	5	TRBV20-1	TRBJ2-3	SAKNPGGTDTQY	AGTGCTAAGAATCCTGGGGGCACAGATACGCAGTAT	TRBD1	110	80	0	190	0.00021341	1156	1	1	1	NA	GCCCATCCTGAAGACAGCAGCTTCTACATCTGCAGTGCTAAGAATCCTGGGGGCACAGATACGCAGTATTTTGGCCCAGGCACCCGGCTGACAGTGCTCG	GCCCATCCTGAAGACAGCAGCTTCTACATCTGCAGTGCTA--------GGGGGCACAGATACGCAGTATTTTGGCCCAGGCACCCGGCTGACAGTGCTCG	liver	ChILI_28
2071	0	TRBV20-1	TRBJ1-2	SARDQGLRGYT	AGTGCTAGAGATCAGGGGTTAAGAGGCTACACC	TRBD1	134	56	0	190	0.00021341	1156	1	1	1	NA	GCCCATCCTGAAGACAGCAGCTTCTACATCTGCAGTGCTAGAGATCAGGGGTTAAGAGGCTACACCTTCGGTTCGGGGACCAGGTTAACCGTTGTAG	GCCCATCCTGAAGACAGCAGCTTCTACATCTGCAGTGCTAGAGA-CAGGGG------GGCTACACCTTCGGTTCGGGGACCAGGTTAACCGTTGTAG	liver	ChILI_28
2072	0	TRBV20-1	TRBJ1-6	SADSSYNSPLH	AGTGCTGACAGCTCCTATAATTCACCCCTCCAC	TRBD1	97	93	0	190	0.00021341	1156	1	1	2	NA	GCCCATCCTGAAGACAGCAGCTTCTACATCTGCAGTGCTGACAGCTCCTATAATTCACCCCTCCACTTTGGGAACGGGACCAGGCTCACTGTGACAG	GCCCATCCTGAAGACAGCAGCTTCTACATCTGCAGTGCTGACAGCTCCTATAATTCACCCCTCCACTTTGGGAACGGGACCAGGCTCACTGTGACAG	liver	ChILI_28
2073	0	TRBV30	TRBJ1-1	AWSVRQQNTEAF	GCCTGGAGTGTACGACAGCAGAACACTGAAGCTTTC	TRBD1	99	91	0	190	0.00021341	1156	1	1	1	NA	CCTTCTCAGTGACTCTGGCTTCTATCTCTGTGCCTGGAGTGTACGACAGCAGAACACTGAAGCTTTCTTTGGACAAGGCACCAGACTCACAGTTGTAG	CCTTCTCAGTGACTCTGGCTTCTATCTCTGTGCCTGGAGTGT--GACAG--GAACACTGAAGCTTTCTTTGGACAAGGCACCAGACTCACAGTTGTAG	liver	ChILI_28
2074	0	TRBV28	TRBJ1-5	ASSPTEGNQPQH	GCCAGCAGCCCGACCGAAGGGAATCAGCCCCAGCAT		47	143	0	190	0.00021341	1156	1	NA	1	NA	CCGCCAGCACCAACCAGACATCTATGTACCTCTGTGCCAGCAGCCCGACCGAAGGGAATCAGCCCCAGCATTTTGGTGATGGGACTCGACTCTCCATCCTAG	CCGCCAGCACCAACCAGACATCTATGTACCTCTGTGCCAGCAG-------------AATCAGCCCCAGCATTTTGGTGATGGGACTCGACTCTCCATCCTAG	liver	ChILI_28
2075	0	TRBV7-9	TRBJ2-7	ASSYPGTVSEQY	GCCAGCAGCTATCCCGGGACAGTTAGCGAGCAGTAC	TRBD1	100	89	0	189	0.00021229	1165	1	1	1	NA	CCAGCGCACAGAGCAGGGGGACTCGGCCATGTATCTCTGTGCCAGCAGCTATCCCGGGACAGTTAGCGAGCAGTACTTCGGGCCGGGCACCAGGCTCACGGTCACAG	CCAGCGCACAGAGCAGGGGGACTCGGCCATGTATCTCTGTGCCAGCAGCT-----GGGACAG----CGAGCAGTACTTCGGGCCGGGCACCAGGCTCACGGTCACAG	liver	ChILI_28
2076	0	TRBV6-5	TRBJ2-2	ASSSQDTGELF	GCCAGCAGTTCTCAGGACACCGGGGAGCTGTTT		54	135	0	189	0.00021229	1165	1	NA	1	NA	GCTCCCTCCCAGACATCTGTGTACTTCTGTGCCAGCAGTTCTCAGGACACCGGGGAGCTGTTTTTTGGAGAAGGCTCTAGGCTGACCGTACTGG	GCTCCCTCCCAGACATCTGTGTACTTCTGTGCCAGCAGTT------ACACCGGGGAGCTGTTTTTTGGAGAAGGCTCTAGGCTGACCGTACTGG	liver	ChILI_28
2077	0	TRBV5-1	TRBJ2-4	ASSIGLAKNIQY	GCCAGCAGCATCGGACTAGCCAAAAACATTCAGTAC	TRBD2	108	81	0	189	0.00021229	1165	1	1	1	NA	GGAGCTGGGGGACTCGGCCCTTTATCTTTGCGCCAGCAGCATCGGACTAGCCAAAAACATTCAGTACTTCGGCGCCGGGACCCGGCTCTCAGTGCTGG	GGAGCTGGGGGACTCGGCCCTTTATCTTTGCGCCAGCAGC---GGACTAGCCAAAAACATTCAGTACTTCGGCGCCGGGACCCGGCTCTCAGTGCTGG	liver	ChILI_28
2078	0	TRBV19	TRBJ2-1	ASSWTSGNEQF	GCCAGTAGTTGGACTAGTGGCAATGAGCAGTTC	TRBD2	141	48	0	189	0.00021229	1165	1	1	1	NA	CGGCCCAAAAGAACCCGACAGCTTTCTATCTCTGTGCCAGTAGTTGGACTAGTGGCAATGAGCAGTTCTTCGGGCCAGGGACACGGCTCACCGTGCTAG	CGGCCCAAAAGAACCCGACAGCTTTCTATCTCTGTGCCAGTAGT-GGACTAG---CAATGAGCAGTTCTTCGGGCCAGGGACACGGCTCACCGTGCTAG	liver	ChILI_28
2079	0	TRBV19	TRBJ1-1	ASPGTENTEAF	GCCAGCCCCGGGACAGAGAACACTGAAGCTTTC	TRBD1	111	78	0	189	0.00021229	1165	1	1	1	NA	CGGCCCAAAAGAACCCGACAGCTTTCTATCTCTGTGCCAGCCCCGGGACAGAGAACACTGAAGCTTTCTTTGGACAAGGCACCAGACTCACAGTTGTAG	CGGCCCAAAAGAACCCGACAGCTTTCTATCTCTGTGCCAG----GGGACAG-GAACACTGAAGCTTTCTTTGGACAAGGCACCAGACTCACAGTTGTAG	liver	ChILI_28
2080	0	TRBV18	TRBJ2-5	ASSAQQGETQY	GCCAGCTCAGCGCAACAGGGGGAGACCCAGTAC	TRBD1	97	92	0	189	0.00021229	1165	1	1	1	NA	CCAGCAGGTAGTGCGAGGAGATTCGGCAGCTTATTTCTGTGCCAGCTCAGCGCAACAGGGGGAGACCCAGTACTTCGGGCCAGGCACGCGGCTCCTGGTGCTCG	CCAGCAGGTAGTGCGAGGAGATTCGGCAGCTTATTTCTGTGCCAGCTCA-----ACAGGGGGAGACCCAGTACTTCGGGCCAGGCACGCGGCTCCTGGTGCTCG	liver	ChILI_28
2081	0	TRBV20-1	TRBJ2-3	SARIPQGATDTQY	AGTGCTAGGATCCCCCAGGGGGCCACAGATACGCAGTAT	TRBD1	113	76	0	189	0.00021229	1165	1	1	1	NA	GCCCATCCTGAAGACAGCAGCTTCTACATCTGCAGTGCTAGGATCCCCCAGGGGGCCACAGATACGCAGTATTTTGGCCCAGGCACCCGGCTGACAGTGCTCG	GCCCATCCTGAAGACAGCAGCTTCTACATCTGCAGTGCTAG-------CAGGGGGCCACAGATACGCAGTATTTTGGCCCAGGCACCCGGCTGACAGTGCTCG	liver	ChILI_28
2082	0	TRBV2	TRBJ2-3	ATRRTSGADTQY	GCCACCCGACGGACTAGCGGCGCAGATACGCAGTAT	TRBD2	115	74	0	189	0.00021229	1165	1	1	1	NA	CCACAAAGCTGGAGGACTCAGCCATGTACTTCTGTGCCACCCGACGGACTAGCGGCGCAGATACGCAGTATTTTGGCCCAGGCACCCGGCTGACAGTGCTCG	CCACAAAGCTGGAGGACTCAGCCATGTACTTCTGTGCCA------GGACTAGCGG--CAGATACGCAGTATTTTGGCCCAGGCACCCGGCTGACAGTGCTCG	liver	ChILI_28
2083	0	TRBV10-2	TRBJ2-5	ASRGLAGQETLY	GCCAGCCGAGGACTAGCGGGACAAGAGACCCTGTAC	TRBD2	81	107	0	188	0.00021116	1173	1	2	1	NA	ACCCGCTCCCAGACATCTGTGTATTTCTGCGCCAGCCGAGGACTAGCGGGACAAGAGACCCTGTACTTCGGGCCAGGCACGCGGCTCCTGGTGCTCG	ACCCGCTCCCAGACATCTGTGTATTTCTGCGCCAGC---GGACTAGCGGGACAAGAGACCCAGTACTTCGGGCCAGGCACGCGGCTCCTGGTGCTCG	liver	ChILI_28
2084	0	TRBV10-2	TRBJ2-2	ASSDRGELF	GCCAGCAGTGATAGGGGGGAGCTGTTT	TRBD1	71	117	0	188	0.00021116	1173	1	1	1	NA	ACCCGCTCCCAGACATCTGTGTATTTCTGCGCCAGCAGTGATAGGGGGGAGCTGTTTTTTGGAGAAGGCTCTAGGCTGACCGTACTGG	ACCCGCTCCCAGACATCTGTGTATTTCTGCGCCAGCAGTGA-AGGGGGGAGCTGTTTTTTGGAGAAGGCTCTAGGCTGACCGTACTGG	liver	ChILI_28
2085	0	TRBV9	TRBJ1-2	ASSPRDYGYT	GCCAGTAGCCCCCGGGACTATGGCTACACC	TRBD2	146	42	0	188	0.00021116	1173	1	1	1	NA	CTCTGGAGCTGGGGGACTCAGCTTTGTATTTCTGTGCCAGTAGCCCCCGGGACTATGGCTACACCTTCGGTTCGGGGACCAGGTTAACCGTTGTAG	CTCTGGAGCTGGGGGACTCAGCTTTGTATTTCTGTGCCAG--------GGGACTATGGCTACACCTTCGGTTCGGGGACCAGGTTAACCGTTGTAG	liver	ChILI_28
2086	0	TRBV7-2	TRBJ2-6	ASSLVLGGSGANVLT	GCCAGCAGCTTAGTACTTGGAGGCTCTGGGGCCAACGTCCTGACT	TRBD2	111	77	0	188	0.00021116	1173	1	2	1	NA	CCAGCGCACACAGCAGGAGGACTCGGCCGTGTATCTCTGTGCCAGCAGCTTAGTACTTGGAGGCTCTGGGGCCAACGTCCTGACTTTCGGGGCCGGCAGCAGGCTGACCGTGCTGG	CCAGCGCACACAGCAGGAGGACTCGGCCGTGTATCTCTGTGCCAGCAGCTTAG-----GGAGGCTCTGGGGCCAACGTCCTGACTTTCGGGGCCGGCAGCAGGCTGACCGTGCTGG	liver	ChILI_28
2087	0	TRBV6-1	TRBJ2-5	ASSRTPETQY	GCCAGCAGCCGTACCCCGGAGACCCAGTAC	TRBD2	107	81	0	188	0.00021116	1173	1	1	1	NA	CGGCTGCTCCCTCCCAGACATCTGTGTACTTCTGTGCCAGCAGCCGTACCCCGGAGACCCAGTACTTCGGGCCAGGCACGCGGCTCCTGGTGCTCG	CGGCTGCTCCCTCCCAGACATCTGTGTACTTCTGTGCCAGCAG-----CCCCGGAGACCCAGTACTTCGGGCCAGGCACGCGGCTCCTGGTGCTCG	liver	ChILI_28
2088	0	TRBV15	TRBJ1-2	ATSRVKGQADYGYT	GCCACCAGCAGAGTTAAGGGACAGGCGGACTATGGCTACACC	TRBD1	103	85	0	188	0.00021116	1173	2	1	1	NA	CACCAGGCCTGGGGGACGCAGCCATGTACCTGTGTGCCACCAGCAGAGTTAAGGGACAGGCGGACTATGGCTACACCTTCGGTTCGGGGACCAGGTTAACCGTTGTAG	CACCAGGCCTGGGGGACGCAGCCATGTACCTGTGTGCCACCAGC--------GGGACAGG---ACTATGGCTACACCTTCGGTTCGGGGACCAGGTTAACCGTTGTAG	liver	ChILI_28
2089	0	TRBV19	TRBJ1-4	ASSVKRGEKLF	GCCAGTAGTGTAAAAAGAGGCGAAAAACTGTTT		130	58	0	188	0.00021116	1173	1	NA	1	NA	CGGCCCAAAAGAACCCGACAGCTTTCTATCTCTGTGCCAGTAGTGTAAAAAGAGGCGAAAAACTGTTTTTTGGCAGTGGAACCCAGCTCTCTGTCTTGG	CGGCCCAAAAGAACCCGACAGCTTTCTATCTCTGTGCCAGTAGT------------GAAAAACTGTTTTTTGGCAGTGGAACCCAGCTCTCTGTCTTGG	liver	ChILI_28
2090	0	TRBV12-5	TRBJ2-2	ASGLGYPQGSGELF	GCTAGTGGTTTGGGGTACCCTCAGGGTTCTGGGGAGCTGTTT	TRBD1	78	110	0	188	0.00021116	1173	1	1	1	NA	CAGAACCCAGGGACTCAGCTGTGTATTTTTGTGCTAGTGGTTTGGGGTACCCTCAGGGTTCTGGGGAGCTGTTTTTTGGAGAAGGCTCTAGGCTGACCGTACTGG	CAGAACCCAGGGACTCAGCTGTGTATTTTTGTGCTAGTGGTTTGG--------CAGGG----GGGGAGCTGTTTTTTGGAGAAGGCTCTAGGCTGACCGTACTGG	liver	ChILI_28
2091	0	TRBV20-1	TRBJ2-5	SARFHRGSQTQY	AGTGCTAGATTCCACAGGGGGAGTCAGACCCAGTAC	TRBD1	92	96	0.024	188	0.00021116	1173	1	1	1	NA	GCCCATCCTGAAGACAGCAGCTTTTACATCTGCAGTGCTAGATTCCACAGGGGGAGTCAGACCCAGTACTTCGGGCCAGGCACGCGGCTCCTGGTGCTC	GCCCATCCTGAAGACAGCAGCTTCTACATCTGCAGTGCTAGA----ACAGGGGG----AGACCCAGTACTTCGGGCCAGGCACGCGGCTCCTGGTGCTC	liver	ChILI_28
2092	0	TRBV30	TRBJ2-6	AWSFSGANVLT	GCCTGGAGTTTCTCTGGGGCCAACGTCCTGACT		112	76	0	188	0.00021116	1173	1	NA	1	NA	CCTTCTCAGTGACTCTGGCTTCTATCTCTGTGCCTGGAGTTTCTCTGGGGCCAACGTCCTGACTTTCGGGGCCGGCAGCAGGCTGACCGTGCTG	CCTTCTCAGTGACTCTGGCTTCTATCTCTGTGCCTGGAGT--CTCTGGGGCCAACGTCCTGACTTTCGGGGCCGGCAGCAGGCTGACCGTGCTG	liver	ChILI_28
2093	0	TRBV5-4	TRBJ2-5	ASSPDRGLETQY	GCCAGCAGCCCGGACAGGGGGTTGGAGACCCAGTAC	TRBD1	72	116	0	188	0.00021116	1173	1	1	1	NA	GGAGCTGGACGACTCGGCCCTGTATCTCTGTGCCAGCAGCCCGGACAGGGGGTTGGAGACCCAGTACTTCGGGCCAGGCACGCGGCTCCTGGTGCTCG	GGAGCTGGACGACTCGGCCCTGTATCTCTGTGCCAGCAGC--GGACAGGGGG---GAGACCCAGTACTTCGGGCCAGGCACGCGGCTCCTGGTGCTCG	liver	ChILI_28
2094	0	TRBV20-1	TRBJ2-1	SASASGGRDEQF	AGTGCTAGTGCTAGCGGGGGCAGGGATGAGCAGTTC	TRBD2	89	99	0	188	0.00021116	1173	4	1	1	NA	GCCCATCCTGAAGACAGCAGCTTCTACATCTGCAGTGCTAGTGCTAGCGGGGGCAGGGATGAGCAGTTCTTCGGGCCAGGGACACGGCTCACCGTGCTAG	GCCCATCCTGAAGACAGCAGCTTCTACATCTGCAGTGCTAGT-CTAGCGGGGG-----ATGAGCAGTTCTTCGGGCCAGGGACACGGCTCACCGTGCTAG	liver	ChILI_28
2095	0	TRBV19	TRBJ1-1	ASSIRVNTEAF	GCCAGTAGTATCAGGGTGAACACTGAAGCTTTC	TRBD1	128	59	0	187	0.00021004	1185	1	1	1	NA	CGGCCCAAAAGAACCCGACAGCTTTCTATCTCTGTGCCAGTAGTATCAGGGTGAACACTGAAGCTTTCTTTGGACAAGGCACCAGACTCACAGTTGTAG	CGGCCCAAAAGAACCCGACAGCTTTCTATCTCTGTGCCAGTAGTATCAGGGTGAACACTGAAGCTTTCTTTGGACAAGGCACCAGACTCACAGTTGTAG	liver	ChILI_28
2096	0	TRBV6-2	TRBJ1-1	ASSLTPGRFITAF	GCCAGCAGCCTCACACCCGGGAGATTCATTACGGCTTTC	TRBD2	79	108	0	187	0.00021004	1185	1	2	1	NA	GCTCCCTCCCAAACATCTGTGTACTTCTGTGCCAGCAGCCTCACACCCGGGAGATTCATTACGGCTTTCTTTGGACAAGGCACCAGACTCACAGTTGTAG	GCTCCCTCCCAAACATCTGTGTACTTCTGTGCCAGCAG---------CGGGAG----------GCTTTCTTTGGACAAGGCACCAGACTCACAGTTGTAG	liver	ChILI_28
2097	0	TRBV20-1	TRBJ2-5	SARAGGKTQY	AGTGCTAGAGCGGGGGGGAAGACCCAGTAC	TRBD2	90	97	0	187	0.00021004	1185	1	1	1	NA	GCCCATCCTGAAGACAGCAGCTTCTACATCTGCAGTGCTAGAGCGGGGGGGAAGACCCAGTACTTCGGGCCAGGCACGCGGCTCCTGGTGCTCG	GCCCATCCTGAAGACAGCAGCTTCTACATCTGCAGTGCTAGAGCGGGGGGG-AGACCCAGTACTTCGGGCCAGGCACGCGGCTCCTGGTGCTCG	liver	ChILI_28
2098	0	TRBV28	TRBJ1-5	ASSPYRGSQPQH	GCCAGCAGTCCGTACAGGGGATCGCAGCCCCAGCAT	TRBD1	59	128	0	187	0.00021004	1185	1	1	1	NA	CCGCCAGCACCAACCAGACATCTATGTACCTCTGTGCCAGCAGTCCGTACAGGGGATCGCAGCCCCAGCATTTTGGTGATGGGACTCGACTCTCCATCCTAG	CCGCCAGCACCAACCAGACATCTATGTACCTCTGTGCCAGCAGT----ACAGGGG----CAGCCCCAGCATTTTGGTGATGGGACTCGACTCTCCATCCTAG	liver	ChILI_28
2099	0	TRBV6-1	TRBJ2-4	ASSEARTVLAKNIQY	GCCAGCAGTGAAGCGCGGACAGTTCTAGCCAAAAACATTCAGTAC	TRBD1	79	107	0	186	0.00020892	1189	1	1	1	NA	GCTCCCTCCCAGACATCTGTGTACTTCTGTGCCAGCAGTGAAGCGCGGACAGTTCTAGCCAAAAACATTCAGTACTTCGGCGCCGGGACCCGGCTCTCAGTGCTGG	GCTCCCTCCCAGACATCTGTGTACTTCTGTGCCAGCAGTGAAGC--GGACAG----AGCCAAAAACATTCAGTACTTCGGCGCCGGGACCCGGCTCTCAGTGCTGG	liver	ChILI_28
2100	0	TRBV6-2	TRBJ1-1	ASALRRQRKTEAF	GCCAGCGCCCTCCGGAGACAGAGAAAGACTGAAGCTTTC	TRBD1	83	103	0	186	0.00020892	1189	1	1	1	NA	GCTCCCTCCCAAACATCTGTGTACTTCTGTGCCAGCGCCCTCCGGAGACAGAGAAAGACTGAAGCTTTCTTTGGACAAGGCACCAGACTCACAGTTGTAG	GCTCCCTCCCAAACATCTGTGTACTTCTGTGCCAGC----------GACAG------ACTGAAGCTTTCTTTGGACAAGGCACCAGACTCACAGTTGTAG	liver	ChILI_28
2101	0	TRBV20-1	TRBJ2-4	SAKGQVEAKNIQY	AGTGCTAAGGGACAGGTGGAAGCCAAAAACATTCAGTAC	TRBD1	119	67	0	186	0.00020892	1189	1	1	1	NA	GCCCATCCTGAAGACAGCAGCTTCTACATCTGCAGTGCTAAGGGACAGGTGGAAGCCAAAAACATTCAGTACTTCGGCGCCGGGACCCGGCTCTCAGTGCTGG	GCCCATCCTGAAGACAGCAGCTTCTACATCTGCAGTGCTA-GGGACAGG----AGCCAAAAACATTCAGTACTTCGGCGCCGGGACCCGGCTCTCAGTGCTGG	liver	ChILI_28
2102	0	TRBV20-1	TRBJ1-2	SARADARPYYGYT	AGTGCCAGAGCTGACGCGAGACCGTACTATGGCTACACC		110	76	0	186	0.00020892	1189	1	NA	1	NA	GCCCATCCTGAAGACAGCAGCTTCTACATCTGCAGTGCCAGAGCTGACGCGAGACCGTACTATGGCTACACCTTCGGTTCGGGGACCAGGTTAACCGTTGTAG	GCCCATCCTGAAGACAGCAGCTTCTACATCTGCAGTGC--------------------ACTATGGCTACACCTTCGGTTCGGGGACCAGGTTAACCGTTGTAG	liver	ChILI_28
2103	0	TRBV20-1	TRBJ2-5	SATRAGGGETQY	AGTGCTACGAGGGCAGGGGGCGGGGAGACCCAGTAC	TRBD1	96	90	0	186	0.00020892	1189	1	1	1	NA	GCCCATCCTGAAGACAGCAGCTTCTACATCTGCAGTGCTACGAGGGCAGGGGGCGGGGAGACCCAGTACTTCGGGCCAGGCACGCGGCTCCTGGTGCTC	GCCCATCCTGAAGACAGCAGCTTCTACATCTGCAGTGCTA------CAGGGGGC---GAGACCCAGTACTTCGGGCCAGGCACGCGGCTCCTGGTGCTC	liver	ChILI_28
2104	0	TRBV20-1	TRBJ2-3	SAPQISSDTQY	AGTGCTCCCCAGATCTCGTCCGATACGCAGTAT		128	58	0	186	0.00020892	1189	1	NA	1	NA	GCCCATCCTGAAGACAGCAGCTTCTACATCTGCAGTGCTCCCCAGATCTCGTCCGATACGCAGTATTTTGGCCCAGGCACCCGGCTGACAGTGCTCG	GCCCATCCTGAAGACAGCAGCTTCTACATCTGCAGTGCT---------------GATACGCAGTATTTTGGCCCAGGCACCCGGCTGACAGTGCTCG	liver	ChILI_28
2105	0	TRBV20-1	TRBJ1-1	SAKGGLGAF	AGTGCTAAGGGGGGGCTCGGAGCTTTC	TRBD2	120	66	0	186	0.00020892	1189	1	1	1	NA	GCCCATCCTGAAGACAGCAGCTTCTACATCTGCAGTGCTAAGGGGGGGCTCGGAGCTTTCTTTGGACAAGGCACCAGACTCACAGTTGTAG	GCCCATCCTGAAGACAGCAGCTTCTACATCTGCAGTGCTA-GGGGGGG-----AGCTTTCTTTGGACAAGGCACCAGACTCACAGTTGTAG	liver	ChILI_28
2106	0	TRBV27	TRBJ2-3	ASSPSLAGLETQY	GCCAGCAGTCCAAGCCTAGCGGGTTTAGAGACGCAGTAT	TRBD2	106	80	0	186	0.00020892	1189	1	1	1	NA	CGCCCAGCCCCAACCAGACCTCTCTGTACTTCTGTGCCAGCAGTCCAAGCCTAGCGGGTTTAGAGACGCAGTATTTTGGCCCAGGCACCCGGCTGACAGTGCTCG	CGCCCAGCCCCAACCAGACCTCTCTGTACTTCTGTGCCAGCAGT------CTAGCGGG-------ACGCAGTATTTTGGCCCAGGCACCCGGCTGACAGTGCTCG	liver	ChILI_28
2107	0	TRBV27	TRBJ2-7	ASGRQGHYEQY	GCCAGCGGAAGACAGGGCCACTACGAGCAGTAC	TRBD1	93	93	0	186	0.00020892	1189	1	1	1	NA	CGCCCAGCCCCAACCAGACCTCTCTGTACTTCTGTGCCAGCGGAAGACAGGGCCACTACGAGCAGTACTTCGGGCCGGGCACCAGGCTCACGGTCACAG	CGCCCAGCCCCAACCAGACCTCTCTGTACTTCTGTGCCAGC----GACAGGG---CTACGAGCAGTACTTCGGGCCGGGCACCAGGCTCACGGTCACAG	liver	ChILI_28
2108	0	TRBV5-5	TRBJ1-5	ASSPSPGTGELQH	GCCAGCAGCCCCAGTCCCGGGACAGGGGAGCTCCAGCAT	TRBD1	33	153	0	186	0.00020892	1189	1	1	1	NA	GCTGGGGGACTCGGCCCTGTATCTCTGTGCCAGCAGCCCCAGTCCCGGGACAGGGGAGCTCCAGCATTTTGGTGATGGGACTCGACTCTCCATCCTAG	GCTGGGGGACTCGGCCCTGTATCTCTGTGCCAGCAGC---------GGGACAGGGG----CCAGCATTTTGGTGATGGGACTCGACTCTCCATCCTAG	liver	ChILI_28
2109	0	TRBV7-9	TRBJ2-3	ASRQLNTDTQY	GCCAGCCGCCAACTGAACACAGATACGCAGTAT		110	75	0	185	0.00020779	1199	1	NA	1	NA	CCAGCGCACAGAGCAGGGGGACTCGGCCATGTATCTCTGTGCCAGCCGCCAACTGAACACAGATACGCAGTATTTTGGCCCAGGCACCCGGCTGACAGTGCTCG	CCAGCGCACAGAGCAGGGGGACTCGGCCATGTATCTCTGTGCCAGC-----------CACAGATACGCAGTATTTTGGCCCAGGCACCCGGCTGACAGTGCTCG	liver	ChILI_28
2110	0	TRBV6-1	TRBJ1-2	ASSDSKNYGYT	GCCAGCAGTGACTCCAAGAACTATGGCTACACC		103	82	0	185	0.00020779	1199	1	NA	1	NA	GCTCCCTCCCAGACATCTGTGTACTTCTGTGCCAGCAGTGACTCCAAGAACTATGGCTACACCTTCGGTTCGGGGACCAGGTTAACCGTTGTAG	GCTCCCTCCCAGACATCTGTGTACTTCTGTGCCAGCAGTGA-------AACTATGGCTACACCTTCGGTTCGGGGACCAGGTTAACCGTTGTAG	liver	ChILI_28
2111	0	TRBV12-3	TRBJ1-2	ASSLGRSNYGYT	GCCAGCAGTTTAGGACGTTCTAACTATGGCTACACC		118	67	0.022	185	0.00020779	1199	1	NA	1	NA	CAGAACCCAGGGACTCAGCTGTGTACTACTGTGCCAGCAGTTTAGGACGTTCTAACTATGGCTACACCTTCGGTTCGGGGACCAGGTTAACCGTTGTAG	CAGAACCCAGGGACTCAGCTGTGTACTTCTGTGCCAGCAGTTTAG------CTAACTATGGCTACACCTTCGGTTCGGGGACCAGGTTAACCGTTGTAG	liver	ChILI_28
2112	0	TRBV12-3	TRBJ2-2	ASSLAGITGELF	GCCAGCAGTTTAGCGGGTATCACCGGGGAGCTGTTT	TRBD2	70	115	0	185	0.00020779	1199	1	1	1	NA	CAGAACCCAGGGACTCAGCTGTGTACTTCTGTGCCAGCAGTTTAGCGGGTATCACCGGGGAGCTGTTTTTTGGAGAAGGCTCTAGGCTGACCGTACTGG	CAGAACCCAGGGACTCAGCTGTGTACTTCTGTGCCAGCAGTTTAGCGGG---CACCGGGGAGCTGTTTTTTGGAGAAGGCTCTAGGCTGACCGTACTGG	liver	ChILI_28
2113	0	TRBV4-2	TRBJ1-1	ASSQDQRMNTEAF	GCCAGCAGCCAAGACCAGAGAATGAACACTGAAGCTTTC		100	85	0	185	0.00020779	1199	1	NA	1	NA	GCAGCCAGAAGACTCGGCCCTGTATCTCTGTGCCAGCAGCCAAGACCAGAGAATGAACACTGAAGCTTTCTTTGGACAAGGCACCAGACTCACAGTTGTAG	GCAGCCAGAAGACTCGGCCCTGTATCTCTGTGCCAGCAGCCAAGA--------TGAACACTGAAGCTTTCTTTGGACAAGGCACCAGACTCACAGTTGTAG	liver	ChILI_28
2114	0	TRBV7-2	TRBJ2-3	ASTLAGAQY	GCCAGCACCTTAGCGGGGGCGCAGTAT	TRBD2	106	78	0.019	184	0.00020667	1204	1	1	1	NA	CCAGCGCACACAGCAGGAGGACTCGGCCGTGTATCTCTGTGCCAGCACCTTAGCGGGGGCGCAGTATTTTGGCCCAGGCACCCGGCTGACAGTGCTC	CCAGCGCACACAGCAGGAGGACTCGGCCGTGTATCTCTGTGCCAGCAGCTTAGCGGGGGCGCAGTATTTTGGCCCAGGCACCCGGCTGACAGTGCTC	liver	ChILI_28
2115	0	TRBV6-2	TRBJ2-3	ASSYSGPPGTDTQY	GCCAGCAGTTACTCCGGCCCGCCTGGTACAGATACGCAGTAT		89	95	0	184	0.00020667	1204	1	NA	1	NA	GCTCCCTCCCAAACATCTGTGTACTTCTGTGCCAGCAGTTACTCCGGCCCGCCTGGTACAGATACGCAGTATTTTGGCCCAGGCACCCGGCTGACAGTGCTC	GCTCCCTCCCAAACATCTGTGTACTTCTGTGCCAGCAGTTACTC-------------ACAGATACGCAGTATTTTGGCCCAGGCACCCGGCTGACAGTGCTC	liver	ChILI_28
2116	0	TRBV5-5	TRBJ1-5	ASSPGPNSNQPQH	GCCAGCAGCCCCGGGCCAAATAGCAATCAGCCCCAGCAT		36	148	0	184	0.00020667	1204	1	NA	1	NA	GCTGGGGGACTCGGCCCTGTATCTCTGTGCCAGCAGCCCCGGGCCAAATAGCAATCAGCCCCAGCATTTTGGTGATGGGACTCGACTCTCCATCCTAG	GCTGGGGGACTCGGCCCTGTATCTCTGTGCCAGCAGC-----------TAGCAATCAGCCCCAGCATTTTGGTGATGGGACTCGACTCTCCATCCTAG	liver	ChILI_28
2117	0	TRBV28	TRBJ1-6	PSVGLRNSPLH	CCCAGCGTGGGATTAAGGAATTCACCCCTCCAC		105	79	0.024	184	0.00020667	1204	1	NA	2	NA	CCGCCAGCACCAACCAGACATCTATGTACCTCTGTCCCAGCGTGGGATTAAGGAATTCACCCCTCCACTTTGGGAACGGGACCAGGCTCACTGTGACAG	CCGCCAGCACCAACCAGACATCTATGTACCTCTGTGCCAGC------------AATTCACCCCTCCACTTTGGGAACGGGACCAGGCTCACTGTGACAG	liver	ChILI_28
2118	0	TRBV28	TRBJ1-5	ASGQGNQPQH	GCCAGCGGACAGGGGAATCAGCCCCAGCAT	TRBD1	58	126	0	184	0.00020667	1204	1	1	1	NA	CCGCCAGCACCAACCAGACATCTATGTACCTCTGTGCCAGCGGACAGGGGAATCAGCCCCAGCATTTTGGTGATGGGACTCGACTCTCCATCCTAG	CCGCCAGCACCAACCAGACATCTATGTACCTCTGTGCCAGCGGACAGGGGAATCAGCCCCAGCATTTTGGTGATGGGACTCGACTCTCCATCCTAG	liver	ChILI_28
2119	0	TRBV28	TRBJ2-2	ASSRTGELF	GCCAGCAGCCGAACCGGGGAGCTGTTT		80	104	0	184	0.00020667	1204	1	NA	1	NA	CCGCCAGCACCAACCAGACATCTATGTACCTCTGTGCCAGCAGCCGAACCGGGGAGCTGTTTTTTGGAGAAGGCTCTAGGCTGACCGTACTGG	CCGCCAGCACCAACCAGACATCTATGTACCTCTGTGCCAGCAG----ACCGGGGAGCTGTTTTTTGGAGAAGGCTCTAGGCTGACCGTACTGG	liver	ChILI_28
2120	0	TRBV7-9	TRBJ1-4	ASSTRTGPNEKLF	GCCAGCAGCACCAGGACAGGGCCTAATGAAAAACTGTTT	TRBD1	151	32	0	183	0.00020555	1210	1	1	1	NA	CCAGCGCACAGAGCAGGGGGACTCGGCCATGTATCTCTGTGCCAGCAGCACCAGGACAGGGCCTAATGAAAAACTGTTTTTTGGCAGTGGAACCCAGCTCTCTGTCTTGG	CCAGCGCACAGAGCAGGGGGACTCGGCCATGTATCTCTGTGCCAGCAGC----GGACAGGG-CTAATGAAAAACTGTTTTTTGGCAGTGGAACCCAGCTCTCTGTCTTGG	liver	ChILI_28
2121	0	TRBV7-3	TRBJ2-5	ASSLGGQGIQETQY	GCCAGCAGCTTAGGGGGACAGGGGATCCAAGAGACCCAGTAC	TRBD1	67	116	0	183	0.00020555	1210	1	1	1	NA	CCAGCGCACAGAGCGGGGGGACTCAGCCGTGTATCTCTGTGCCAGCAGCTTAGGGGGACAGGGGATCCAAGAGACCCAGTACTTCGGGCCAGGCACGCGGCTCCTGGTGCTCG	CCAGCGCACAGAGCGGGGGGACTCAGCCGTGTATCTCTGTGCCAGCAGCTTA--GGGACAGGGG--CCAAGAGACCCAGTACTTCGGGCCAGGCACGCGGCTCCTGGTGCTCG	liver	ChILI_28
2122	0	TRBV7-2	TRBJ2-2	ASRYEGGWNTGELF	GCCAGCAGGTACGAAGGAGGCTGGAACACCGGGGAGCTGTTT	TRBD2	84	99	0	183	0.00020555	1210	1	2	1	NA	CCAGCGCACACAGCAGGAGGACTCGGCCGTGTATCTCTGTGCCAGCAGGTACGAAGGAGGCTGGAACACCGGGGAGCTGTTTTTTGGAGAAGGCTCTAGGCTGACCGTACTGG	CCAGCGCACACAGCAGGAGGACTCGGCCGTGTATCTCTGTGCCAGCAG-------GGAGG---GAACACCGGGGAGCTGTTTTTTGGAGAAGGCTCTAGGCTGACCGTACTGG	liver	ChILI_28
2123	0	TRBV7-2	TRBJ2-7	ASSLGLAQEQY	GCCAGCAGCTTAGGTTTAGCTCAAGAGCAGTAC		96	87	0	183	0.00020555	1210	1	NA	1	NA	CCAGCGCACACAGCAGGAGGACTCGGCCGTGTATCTCTGTGCCAGCAGCTTAGGTTTAGCTCAAGAGCAGTACTTCGGGCCGGGCACCAGGCTCACGGTCACAG	CCAGCGCACACAGCAGGAGGACTCGGCCGTGTATCTCTGTGCCAGCAGCTTAG-----------GAGCAGTACTTCGGGCCGGGCACCAGGCTCACGGTCACAG	liver	ChILI_28
2124	0	TRBV6-1	TRBJ1-1	ASSEQGMNTEAF	GCCAGCAGTGAACAGGGAATGAACACTGAAGCTTTC	TRBD1	102	81	0	183	0.00020555	1210	1	1	1	NA	CGGCTGCTCCCTCCCAGACATCTGTGTACTTCTGTGCCAGCAGTGAACAGGGAATGAACACTGAAGCTTTCTTTGGACAAGGCACCAGACTCACAGTTGTAG	CGGCTGCTCCCTCCCAGACATCTGTGTACTTCTGTGCCAGCAGTGAACAGGG--TGAACACTGAAGCTTTCTTTGGACAAGGCACCAGACTCACAGTTGTAG	liver	ChILI_28
2125	0	TRBV3-1	TRBJ1-5	ASSDRAGNQPQH	GCCAGCAGCGACAGGGCGGGGAATCAGCCCCAGCAT	TRBD1	75	108	0.05	183	0.00020555	1210	1	1	1	NA	GGAGCTTGGTGACTCTGCCTTGTATTTCTGTGCCAGCAGCGACAGGGCGGGGAATCAGCCCCAGCATTTTGGTGATGGGACTCGACTCTCCATCCTA	GGAGCTTGGTGACTCTGCTGTGTATTTCTGTGCCAGCAGCGACAGGG-----AATCAGCCCCAGCATTTTGGTGATGGGACTCGACTCTCCATCCTA	liver	ChILI_28
2126	0	TRBV7-8	TRBJ2-2	ASSVKQVPGELF	GCCAGCAGCGTGAAACAGGTTCCCGGGGAGCTGTTT	TRBD1	93	90	0	183	0.00020555	1210	1	1	1	NA	CCAGCGCACACAGCAGGAGGACTCCGCCGTGTATCTCTGTGCCAGCAGCGTGAAACAGGTTCCCGGGGAGCTGTTTTTTGGAGAAGGCTCTAGGCTGACCGTACTGG	CCAGCGCACACAGCAGGAGGACTCCGCCGTGTATCTCTGTGCCAGCAGC-----ACAGG---CCGGGGAGCTGTTTTTTGGAGAAGGCTCTAGGCTGACCGTACTGG	liver	ChILI_28
2127	0	TRBV24-1	TRBJ2-3	ATSDTGGGTDTQY	GCCACCAGTGATACCGGGGGGGGAACAGATACGCAGTAT	TRBD2	132	51	0	183	0.00020555	1210	1	1	1	NA	CCCCAACCAGACAGCTCTTTACTTCTGTGCCACCAGTGATACCGGGGGGGGAACAGATACGCAGTATTTTGGCCCAGGCACCCGGCTGACAGTGCTCG	CCCCAACCAGACAGCTCTTTACTTCTGTGCCACCAGTGAT--CGGGGGGG--ACAGATACGCAGTATTTTGGCCCAGGCACCCGGCTGACAGTGCTCG	liver	ChILI_28
2128	0	TRBV25-1	TRBJ1-4	PSSEYVGGKLF	CCCAGCAGTGAATACGTTGGGGGGAAACTGTTT	TRBD2	68	115	0.021	183	0.00020555	1210	1	1	1	NA	GCCAGGCCCTCACATACCTCTCAGTACCTCTGTCCCAGCAGTGAATACGTTGGGGGGAAACTGTTTTTTGGCAGTGGAACCCAGCTCTCTGTCTTGG	GCCAGGCCCTCACATACCTCTCAGTACCTCTGTGCCAGCAGTGAATA----GGGGGGAAACTGTTTTTTGGCAGTGGAACCCAGCTCTCTGTCTTGG	liver	ChILI_28
2129	0	TRBV27	TRBJ2-1	ASRMGQYNEQF	GCCAGCAGAATGGGACAGTACAATGAGCAGTTC	TRBD1	111	72	0	183	0.00020555	1210	1	1	1	NA	CGCCCAGCCCCAACCAGACCTCTCTGTACTTCTGTGCCAGCAGAATGGGACAGTACAATGAGCAGTTCTTCGGGCCAGGGACACGGCTCACCGTGCTAG	CGCCCAGCCCCAACCAGACCTCTCTGTACTTCTGTGCCAGCAG---GGGACAGTACAATGAGCAGTTCTTCGGGCCAGGGACACGGCTCACCGTGCTAG	liver	ChILI_28
2130	0	TRBV5-1	TRBJ1-1	ASSLDLWTDNTEAF	GCCAGCAGCTTGGACCTATGGACAGATAATACTGAAGCTTTC	TRBD1	77	106	0	183	0.00020555	1210	1	1	1	NA	GGAGCTGGGGGACTCGGCCCTTTATCTTTGCGCCAGCAGCTTGGACCTATGGACAGATAATACTGAAGCTTTCTTTGGACAAGGCACCAGACTCACAGTTGTAG	GGAGCTGGGGGACTCGGCCCTTTATCTTTGCGCCAGCAGCTTGG------GGACAG-----ACTGAAGCTTTCTTTGGACAAGGCACCAGACTCACAGTTGTAG	liver	ChILI_28
2131	0	TRBV10-3	TRBJ2-2	ATTGENTGELF	GCCACCACAGGGGAAAACACCGGGGAGCTGTTT	TRBD1	86	96	0	182	0.00020442	1221	1	1	1	NA	ACCAGCTCCCAGACATCTGTGTACTTCTGTGCCACCACAGGGGAAAACACCGGGGAGCTGTTTTTTGGAGAAGGCTCTAGGCTGACCGTACTGG	ACCAGCTCCCAGACATCTGTGTACTTCTGTGCCA--ACAGGGG--AACACCGGGGAGCTGTTTTTTGGAGAAGGCTCTAGGCTGACCGTACTGG	liver	ChILI_28
2132	0	TRBV20-1	TRBJ1-6	SAARGTGVGSPLH	AGTGCTGCTCGTGGGACAGGGGTGGGTTCACCCCTCCAC	TRBD1	112	70	0	182	0.00020442	1221	1	1	2	NA	GCCCATCCTGAAGACAGCAGCTTCTACATCTGCAGTGCTGCTCGTGGGACAGGGGTGGGTTCACCCCTCCACTTTGGGAACGGGACCAGGCTCACTGTGACAG	GCCCATCCTGAAGACAGCAGCTTCTACATCTGCAGTGCT------GGGACAGGGG----TTCACCCCTCCACTTTGGGAACGGGACCAGGCTCACTGTGACAG	liver	ChILI_28
2133	0	TRBV20-1	TRBJ2-3	SATEPADTQY	AGTGCTACCGAGCCGGCAGATACGCAGTAT		108	74	0	182	0.00020442	1221	1	NA	1	NA	GCCCATCCTGAAGACAGCAGCTTCTACATCTGCAGTGCTACCGAGCCGGCAGATACGCAGTATTTTGGCCCAGGCACCCGGCTGACAGTGCTCG	GCCCATCCTGAAGACAGCAGCTTCTACATCTGCAGTGCTA---------CAGATACGCAGTATTTTGGCCCAGGCACCCGGCTGACAGTGCTCG	liver	ChILI_28
2134	0	TRBV28	TRBJ1-1	ASSLRRQNTEAF	GCCAGCAGTTTAAGGCGGCAGAACACTGAAGCTTTC		99	83	0	182	0.00020442	1221	1	NA	1	NA	CCGCCAGCACCAACCAGACATCTATGTACCTCTGTGCCAGCAGTTTAAGGCGGCAGAACACTGAAGCTTTCTTTGGACAAGGCACCAGACTCACAGTTGTAG	CCGCCAGCACCAACCAGACATCTATGTACCTCTGTGCCAGCAGTTTA--------GAACACTGAAGCTTTCTTTGGACAAGGCACCAGACTCACAGTTGTAG	liver	ChILI_28
2135	0	TRBV11-3	TRBJ2-2	ASSLKANTGELF	GCCAGCAGCTTAAAAGCGAACACCGGGGAGCTGTTT		58	123	0	181	0.0002033	1225	1	NA	1	NA	GCAGAGCTTGGGGACTCGGCCGTGTATCTCTGTGCCAGCAGCTTAAAAGCGAACACCGGGGAGCTGTTTTTTGGAGAAGGCTCTAGGCTGACCGTACTGG	GCAGAGCTTGGGGACTCGGCCGTGTATCTCTGTGCCAGCAGCTTA----CGAACACCGGGGAGCTGTTTTTTGGAGAAGGCTCTAGGCTGACCGTACTGG	liver	ChILI_28
2136	0	TRBV11-1	TRBJ2-3	ASSEPGLDSTDTQY	GCCAGCAGCGAACCGGGCCTTGATAGCACAGATACGCAGTAT		104	77	0	181	0.0002033	1225	1	NA	1	NA	GCAGAGCTTGGGGACTCGGCCATGTATCTCTGTGCCAGCAGCGAACCGGGCCTTGATAGCACAGATACGCAGTATTTTGGCCCAGGCACCCGGCTGACAGTGCTCG	GCAGAGCTTGGGGACTCGGCCATGTATCTCTGTGCCAGCAGC---------------AGCACAGATACGCAGTATTTTGGCCCAGGCACCCGGCTGACAGTGCTCG	liver	ChILI_28
2137	0	TRBV2	TRBJ2-7	ASSLETRSEQY	GCCAGCAGTCTTGAGACTAGATCCGAGCAGTAC	TRBD2	92	89	0.023	181	0.0002033	1225	1	1	1	NA	CCACAAAGCTGGAGGACTCAGCCATGTACTTCTGGGCCAGCAGTCTTGAGACTAGATCCGAGCAGTACTTCGGGCCGGGCACCAGGCTCACGGTCACA	CCACAAAGCTGGAGGACTCAGCCATGTACTTCTGTGCCAGCAGT-----GACTAG---CGAGCAGTACTTCGGGCCGGGCACCAGGCTCACGGTCACA	liver	ChILI_28
2138	0	TRBV7-8	TRBJ1-1	ASSLTPGQGYGGTEAF	GCCAGCAGCCTGACCCCGGGACAGGGGTATGGTGGCACTGAAGCTTTC	TRBD1	128	53	0	181	0.0002033	1225	3	1	1	NA	CCAGCGCACACAGCAGGAGGACTCCGCCGTGTATCTCTGTGCCAGCAGCCTGACCCCGGGACAGGGGTATGGTGGCACTGAAGCTTTCTTTGGACAAGGCACCAGACTCACAGTTGTAG	CCAGCGCACACAGCAGGAGGACTCCGCCGTGTATCTCTGTGCCAGCAGCC-------GGGACAGGGG--------CACTGAAGCTTTCTTTGGACAAGGCACCAGACTCACAGTTGTAG	liver	ChILI_28
2139	0	TRBV25-1	TRBJ1-2	ASSVGAGYT	GCCAGCAGTGTAGGGGCCGGCTACACC	TRBD1	109	72	0	181	0.0002033	1225	1	1	1	NA	GCCAGGCCCTCACATACCTCTCAGTACCTCTGTGCCAGCAGTGTAGGGGCCGGCTACACCTTCGGTTCGGGGACCAGGTTAACCGTTGTAG	GCCAGGCCCTCACATACCTCTCAGTACCTCTGTGCCAGCAGTG--GGGGC-GGCTACACCTTCGGTTCGGGGACCAGGTTAACCGTTGTAG	liver	ChILI_28
2140	0	TRBV10-3	TRBJ1-2	AISESAYSYGYT	GCCATCAGTGAGTCAGCCTATTCCTATGGCTACACC		120	60	0	180	0.00020218	1230	1	NA	1	NA	ACCAGCTCCCAGACATCTGTGTACTTCTGTGCCATCAGTGAGTCAGCCTATTCCTATGGCTACACCTTCGGTTCGGGGACCAGGTTAACCGTTGTAG	ACCAGCTCCCAGACATCTGTGTACTTCTGTGCCATCAGTGAGTC---------CTATGGCTACACCTTCGGTTCGGGGACCAGGTTAACCGTTGTAG	liver	ChILI_28
2141	0	TRBV4-1	TRBJ1-2	ASSQGSLGLNYGYT	GCCAGCAGCCAAGGTTCTTTGGGACTTAACTATGGCTACACC	TRBD2	91	89	0	180	0.00020218	1230	1	1	1	NA	GCAGCCAGAAGACTCAGCCCTGTATCTCTGCGCCAGCAGCCAAGGTTCTTTGGGACTTAACTATGGCTACACCTTCGGTTCGGGGACCAGGTTAACCGTTGTAG	GCAGCCAGAAGACTCAGCCCTGTATCTCTGCGCCAGCAGCCAAG-------GGGACTTAACTATGGCTACACCTTCGGTTCGGGGACCAGGTTAACCGTTGTAG	liver	ChILI_28
2142	0	TRBV7-2	TRBJ2-7	ASSQGAGYEQY	GCCAGCAGCCAGGGTGCCGGCTACGAGCAGTAC	TRBD1	95	85	0	180	0.00020218	1230	1	1	1	NA	CCAGCGCACACAGCAGGAGGACTCGGCCGTGTATCTCTGTGCCAGCAGCCAGGGTGCCGGCTACGAGCAGTACTTCGGGCCGGGCACCAGGCTCACGGTCACAG	CCAGCGCACACAGCAGGAGGACTCGGCCGTGTATCTCTGTGCCAGCAGCCAGGG------CTACGAGCAGTACTTCGGGCCGGGCACCAGGCTCACGGTCACAG	liver	ChILI_28
2143	0	TRBV5-1	TRBJ2-2	ASSLQGQGVSGELF	GCCAGCAGCCTCCAGGGACAGGGTGTATCCGGGGAGCTGTTT	TRBD1	64	116	0.025	180	0.00020218	1230	1	1	1	NA	GGAGCTGGGGGACTCGGCCCCTTATCTTTGCGCCAGCAGCCTCCAGGGACAGGGTGTATCCGGGGAGCTGTTTTTTGGAGAAGGCTCTAGGCTGACCGTACTGG	GGAGCTGGGGGACTCGGCCCTTTATCTTTGCGCCAGCAGC-----GGGACAGGG-----CCGGGGAGCTGTTTTTTGGAGAAGGCTCTAGGCTGACCGTACTGG	liver	ChILI_28
2144	0	TRBV18	TRBJ2-5	ASSQTEAPGPQY	GCCAGCTCACAGACCGAGGCCCCTGGGCCCCAGTAC	TRBD1	78	102	0	180	0.00020218	1230	1	1	1	NA	CCAGCAGGTAGTGCGAGGAGATTCGGCAGCTTATTTCTGTGCCAGCTCACAGACCGAGGCCCCTGGGCCCCAGTACTTCGGGCCAGGCACGCGGCTCCTGGTGCTCG	CCAGCAGGTAGTGCGAGGAGATTCGGCAGCTTATTTCTGTGCCAGCTCAC---------CCCCTG---CCCAGTACTTCGGGCCAGGCACGCGGCTCCTGGTGCTCG	liver	ChILI_28
2145	0	TRBV6-2	TRBJ2-4	ASARTGKNIQY	GCCAGCGCTAGGACAGGGAAAAACATTCAGTAC	TRBD1	64	116	0.028	180	0.00020218	1230	1	1	1	NA	GCTCCCTCCCAAACATTTGTGTACTTCTGTGCCAGCGCTAGGACAGGGAAAAACATTCAGTACTTCGGCGCCGGGACCCGGCTCTCAGTGCTGG	GCTCCCTCCCAAACATCTGTGTACTTCTGTGCCAGC----GGACAGGGAAAAACATTCAGTACTTCGGCGCCGGGACCCGGCTCTCAGTGCTGG	liver	ChILI_28
2146	0	TRBV2	TRBJ2-7	ASSELSGSSYEQY	GCCAGCAGTGAACTCTCGGGCAGTTCCTACGAGCAGTAC		99	81	0	180	0.00020218	1230	1	NA	1	NA	CCACAAAGCTGGAGGACTCAGCCATGTACTTCTGTGCCAGCAGTGAACTCTCGGGCAGTTCCTACGAGCAGTACTTCGGGCCGGGCACCAGGCTCACGGTCACAG	CCACAAAGCTGGAGGACTCAGCCATGTACTTCTGTGCCAGCAGTGAA------------TCCTACGAGCAGTACTTCGGGCCGGGCACCAGGCTCACGGTCACAG	liver	ChILI_28
2147	0	TRBV25-1	TRBJ2-5	ASSEYRLEGAMAQY	GCCAGCAGTGAATATCGACTAGAGGGGGCGATGGCCCAGTAC	TRBD1	77	103	0	180	0.00020218	1230	1	1	1	NA	GCCAGGCCCTCACATACCTCTCAGTACCTCTGTGCCAGCAGTGAATATCGACTAGAGGGGGCGATGGCCCAGTACTTCGGGCCAGGCACGCGGCTCCTGGTGCTCG	GCCAGGCCCTCACATACCTCTCAGTACCTCTGTGCCAGCAGTGAATA--------AGGGGGC-----CCCAGTACTTCGGGCCAGGCACGCGGCTCCTGGTGCTCG	liver	ChILI_28
2148	0	TRBV6-2	TRBJ1-4	ASSPRDGIEEKLF	GCCAGCAGTCCGCGGGACGGAATTGAAGAAAAACTGTTT	TRBD2	82	98	0	180	0.00020218	1230	1	2	1	NA	GCTCCCTCCCAAACATCTGTGTACTTCTGTGCCAGCAGTCCGCGGGACGGAATTGAAGAAAAACTGTTTTTTGGCAGTGGAACCCAGCTCTCTGTCTTGG	GCTCCCTCCCAAACATCTGTGTACTTCTGTGCCAGCAGT--GCGGGA----------GAAAAACTGTTTTTTGGCAGTGGAACCCAGCTCTCTGTCTTGG	liver	ChILI_28
2149	0	TRBV5-4	TRBJ1-1	ASSSGTATTEAF	GCCAGCAGCTCCGGGACAGCGACCACTGAAGCTTTC	TRBD1	92	88	0	180	0.00020218	1230	1	1	1	NA	GGAGCTGGACGACTCGGCCCTGTATCTCTGTGCCAGCAGCTCCGGGACAGCGACCACTGAAGCTTTCTTTGGACAAGGCACCAGACTCACAGTTGTAG	GGAGCTGGACGACTCGGCCCTGTATCTCTGTGCCAGCAGCT--GGGACAG----CACTGAAGCTTTCTTTGGACAAGGCACCAGACTCACAGTTGTAG	liver	ChILI_28
2150	0	TRBV10-3	TRBJ1-2	AISEDRDLYGYT	GCCATCAGTGAGGACAGGGACCTCTATGGCTACACC	TRBD1	110	69	0	179	0.00020106	1240	1	1	1	NA	ACCAGCTCCCAGACATCTGTGTACTTCTGTGCCATCAGTGAGGACAGGGACCTCTATGGCTACACCTTCGGTTCGGGGACCAGGTTAACCGTTGTAG	ACCAGCTCCCAGACATCTGTGTACTTCTGTGCCATCAGTGAGGACAGGG----CTATGGCTACACCTTCGGTTCGGGGACCAGGTTAACCGTTGTAG	liver	ChILI_28
2151	0	TRBV7-2	TRBJ2-7	ASSLTYEQY	GCCAGCAGTCTGACCTACGAGCAGTAC		88	91	0	179	0.00020106	1240	1	NA	1	NA	CCAGCGCACACAGCAGGAGGACTCGGCCGTGTATCTCTGTGCCAGCAGTCTGACCTACGAGCAGTACTTCGGGCCGGGCACCAGGCTCACGGTCACAG	CCAGCGCACACAGCAGGAGGACTCGGCCGTGTATCTCTGTGCCAGCAG-----CCTACGAGCAGTACTTCGGGCCGGGCACCAGGCTCACGGTCACAG	liver	ChILI_28
2152	0	TRBV6-1	TRBJ2-3	ASPWTGSTDTQY	GCCAGTCCGTGGACCGGCAGCACAGATACGCAGTAT		99	80	0	179	0.00020106	1240	1	NA	1	NA	CGGCTGCTCCCTCCCAGACATCTGTGTACTTCTGTGCCAGTCCGTGGACCGGCAGCACAGATACGCAGTATTTTGGCCCAGGCACCCGGCTGACAGTGCTCG	CGGCTGCTCCCTCCCAGACATCTGTGTACTTCTGTGCCAG-------------AGCACAGATACGCAGTATTTTGGCCCAGGCACCCGGCTGACAGTGCTCG	liver	ChILI_28
2153	0	TRBV6-2	TRBJ2-4	ASSYTTGTIQY	GCCAGCAGTTACACCACAGGGACGATTCAGTAC	TRBD1	74	105	0	179	0.00020106	1240	1	1	1	NA	GCTCCCTCCCAAACATCTGTGTACTTCTGTGCCAGCAGTTACACCACAGGGACGATTCAGTACTTCGGCGCCGGGACCCGGCTCTCAGTGCTGG	GCTCCCTCCCAAACATCTGTGTACTTCTGTGCCAGCAGTTAC---ACAGGG---ATTCAGTACTTCGGCGCCGGGACCCGGCTCTCAGTGCTGG	liver	ChILI_28
2154	0	TRBV20-1	TRBJ2-3	SASGSGSTDTQY	AGTGCTAGCGGGTCTGGGAGCACAGATACGCAGTAT	TRBD2	109	70	0	179	0.00020106	1240	1	1	1	NA	GCCCATCCTGAAGACAGCAGCTTCTACATCTGCAGTGCTAGCGGGTCTGGGAGCACAGATACGCAGTATTTTGGCCCAGGCACCCGGCTGACAGTGCTCG	GCCCATCCTGAAGACAGCAGCTTCTACATCTGCAGTGCTAGCGGG------AGCACAGATACGCAGTATTTTGGCCCAGGCACCCGGCTGACAGTGCTCG	liver	ChILI_28
2155	0	TRBV11-2	TRBJ2-5	ASSFGGRETQY	GCCAGCAGCTTCGGTGGGCGGGAGACCCAGTAC	TRBD2	76	103	0	179	0.00020106	1240	1	2	1	NA	GCAAAGCTTGAGGACTCGGCCGTGTATCTCTGTGCCAGCAGCTTCGGTGGGCGGGAGACCCAGTACTTCGGGCCAGGCACGCGGCTCCTGGTGCTCG	GCAAAGCTTGAGGACTCGGCCGTGTATCTCTGTGCCAGCAGCTT------GCGGGAGACCCAGTACTTCGGGCCAGGCACGCGGCTCCTGGTGCTCG	liver	ChILI_28
2156	0	TRBV7-9	TRBJ1-4	ASSWGNNEKLF	GCCAGCAGTTGGGGCAATAATGAAAAACTGTTT	TRBD1	74	104	0	178	0.00019993	1246	1	1	1	NA	CCAGCGCACAGAGCAGGGGGACTCGGCCATGTATCTCTGTGCCAGCAGTTGGGGCAATAATGAAAAACTGTTTTTTGGCAGTGGAACCCAGCTCTCTGTCTTGG	CCAGCGCACAGAGCAGGGGGACTCGGCCATGTATCTCTGTGCCAGCAG--GGGGC--TAATGAAAAACTGTTTTTTGGCAGTGGAACCCAGCTCTCTGTCTTGG	liver	ChILI_28
2157	0	TRBV6-5	TRBJ2-7	ASSFRRDSGEQY	GCCAGCAGTTTTCGACGGGACTCTGGCGAGCAGTAC	TRBD2	114	64	0	178	0.00019993	1246	1	1	1	NA	CGGCTGCTCCCTCCCAGACATCTGTGTACTTCTGTGCCAGCAGTTTTCGACGGGACTCTGGCGAGCAGTACTTCGGGCCGGGCACCAGGCTCACGGTCACAG	CGGCTGCTCCCTCCCAGACATCTGTGTACTTCTGTGCCAGCAGTT------GGGACT----CGAGCAGTACTTCGGGCCGGGCACCAGGCTCACGGTCACAG	liver	ChILI_28
2158	0	TRBV5-1	TRBJ2-7	ASSADNSYEQY	GCCAGCAGCGCGGACAACTCCTACGAGCAGTAC	TRBD1	94	84	0	178	0.00019993	1246	1	1	1	NA	GGAGCTGGGGGACTCGGCCCTTTATCTTTGCGCCAGCAGCGCGGACAACTCCTACGAGCAGTACTTCGGGCCGGGCACCAGGCTCACGGTCACAG	GGAGCTGGGGGACTCGGCCCTTTATCTTTGCGCCAGCAGC--GGACA-CTCCTACGAGCAGTACTTCGGGCCGGGCACCAGGCTCACGGTCACAG	liver	ChILI_28
2159	0	TRBV19	TRBJ2-3	ASSFKQAAGTQY	GCCAGTAGTTTTAAACAGGCTGCTGGTACGCAGTAT	TRBD1	124	54	0	178	0.00019993	1246	1	1	1	NA	CGGCCCAAAAGAACCCGACAGCTTTCTATCTCTGTGCCAGTAGTTTTAAACAGGCTGCTGGTACGCAGTATTTTGGCCCAGGCACCCGGCTGACAGTGCTCG	CGGCCCAAAAGAACCCGACAGCTTTCTATCTCTGTGCCAGTAGT-----ACAGG-------TACGCAGTATTTTGGCCCAGGCACCCGGCTGACAGTGCTCG	liver	ChILI_28
2160	0	TRBV6-2	TRBJ1-1	ASSYPGLTTEAF	GCCAGCAGTTACCCTGGGCTAACCACTGAAGCTTTC		67	111	0	178	0.00019993	1246	1	NA	1	NA	GCTCCCTCCCAAACATCTGTGTACTTCTGTGCCAGCAGTTACCCTGGGCTAACCACTGAAGCTTTCTTTGGACAAGGCACCAGACTCACAGTTGTAG	GCTCCCTCCCAAACATCTGTGTACTTCTGTGCCAGCAGTTAC-----------CACTGAAGCTTTCTTTGGACAAGGCACCAGACTCACAGTTGTAG	liver	ChILI_28
2161	0	TRBV20-1	TRBJ2-5	SARGGRASHQHQEETQY	AGTGCTAGGGGAGGTCGAGCTAGCCACCAACACCAAGAAGAGACCCAGTAC	TRBD2	87	91	0	178	0.00019993	1246	1	2	1	NA	GCCCATCCTGAAGACAGCAGCTTCTACATCTGCAGTGCTAGGGGAGGTCGAGCTAGCCACCAACACCAAGAAGAGACCCAGTACTTCGGGCCAGGCACGCGGCTCCTGGTGCTCG	GCCCATCCTGAAGACAGCAGCTTCTACATCTGCAGTGCTAGGGGAGG-----------------------AAGAGACCCAGTACTTCGGGCCAGGCACGCGGCTCCTGGTGCTCG	liver	ChILI_28
2162	0	TRBV20-1	TRBJ2-3	SANPSDRGHDTQY	AGTGCTAACCCCTCGGACAGGGGGCATGATACGCAGTAT	TRBD1	111	67	0	178	0.00019993	1246	1	1	1	NA	GCCCATCCTGAAGACAGCAGCTTCTACATCTGCAGTGCTAACCCCTCGGACAGGGGGCATGATACGCAGTATTTTGGCCCAGGCACCCGGCTGACAGTGCTCG	GCCCATCCTGAAGACAGCAGCTTCTACATCTGCAGTGCTA-------GGACAGGGGGC--GATACGCAGTATTTTGGCCCAGGCACCCGGCTGACAGTGCTCG	liver	ChILI_28
2163	0	TRBV20-1	TRBJ2-5	SARDGRGSETQY	AGTGCTAGAGATGGCAGGGGGTCTGAGACCCAGTAC	TRBD1	96	82	0	178	0.00019993	1246	1	1	1	NA	GCCCATCCTGAAGACAGCAGCTTCTACATCTGCAGTGCTAGAGATGGCAGGGGGTCTGAGACCCAGTACTTCGGGCCAGGCACGCGGCTCCTGGTGCTCG	GCCCATCCTGAAGACAGCAGCTTCTACATCTGCAGTGCTAGAGA---CAGGGGG---GAGACCCAGTACTTCGGGCCAGGCACGCGGCTCCTGGTGCTCG	liver	ChILI_28
2164	0	TRBV30	TRBJ2-7	AWSVLRQGASGEQY	GCCTGGAGTGTCCTCAGACAGGGGGCCTCGGGCGAGCAGTAC	TRBD1	77	101	0	178	0.00019993	1246	1	1	1	NA	CCTTCTCAGTGACTCTGGCTTCTATCTCTGTGCCTGGAGTGTCCTCAGACAGGGGGCCTCGGGCGAGCAGTACTTCGGGCCGGGCACCAGGCTCACGGTCACAG	CCTTCTCAGTGACTCTGGCTTCTATCTCTGTGCCTGGAGTGT-----GACAGGGGGC------CGAGCAGTACTTCGGGCCGGGCACCAGGCTCACGGTCACAG	liver	ChILI_28
2165	0	TRBV5-4	TRBJ1-6	ASSQDRGNSPLH	GCCAGCAGCCAGGACAGAGGAAATTCACCCCTCCAC	TRBD1	74	104	0	178	0.00019993	1246	1	1	2	NA	GGAGCTGGACGACTCGGCCCTGTATCTCTGTGCCAGCAGCCAGGACAGAGGAAATTCACCCCTCCACTTTGGGAACGGGACCAGGCTCACTGTGACAG	GGAGCTGGACGACTCGGCCCTGTATCTCTGTGCCAGCAGC--GGACAG----AATTCACCCCTCCACTTTGGGAACGGGACCAGGCTCACTGTGACAG	liver	ChILI_28
2166	0	TRBV5-4	TRBJ1-1	ASSLGVDTEAF	GCCAGCAGCTTGGGGGTGGACACTGAAGCTTTC	TRBD1	81	97	0	178	0.00019993	1246	1	1	1	NA	GGAGCTGGACGACTCGGCCCTGTATCTCTGTGCCAGCAGCTTGGGGGTGGACACTGAAGCTTTCTTTGGACAAGGCACCAGACTCACAGTTGTA	GGAGCTGGACGACTCGGCCCTGTATCTCTGTGCCAGCAGCTTGGGGG---ACACTGAAGCTTTCTTTGGACAAGGCACCAGACTCACAGTTGTA	liver	ChILI_28
2167	0	TRBV28	TRBJ2-6	ASSLGGSASGANVLT	GCCAGCAGTTTAGGCGGGTCCGCCTCTGGGGCCAACGTCCTGACT	TRBD2	116	62	0	178	0.00019993	1246	1	1	1	NA	CCGCCAGCACCAACCAGACATCTATGTACCTCTGTGCCAGCAGTTTAGGCGGGTCCGCCTCTGGGGCCAACGTCCTGACTTTCGGGGCCGGCAGCAGGCTGACCGTGCTG	CCGCCAGCACCAACCAGACATCTATGTACCTCTGTGCCAGCAGTTTA-GCGGG-----CTCTGGGGCCAACGTCCTGACTTTCGGGGCCGGCAGCAGGCTGACCGTGCTG	liver	ChILI_28
2168	0	TRBV28	TRBJ1-6	ASFRGHQSPLH	GCCAGTTTCAGGGGGCATCAGTCACCCCTCCAC	TRBD1	92	86	0	178	0.00019993	1246	1	1	2	NA	CCGCCAGCACCAACCAGACATCTATGTACCTCTGTGCCAGTTTCAGGGGGCATCAGTCACCCCTCCACTTTGGGAACGGGACCAGGCTCACTGTGACAG	CCGCCAGCACCAACCAGACATCTATGTACCTCTGTGCCAG---CAGGGGGC-----TCACCCCTCCACTTTGGGAACGGGACCAGGCTCACTGTGACAG	liver	ChILI_28
2169	0	TRBV7-6	TRBJ1-4	ASSFQGEKLF	GCCAGCAGCTTCCAGGGGGAAAAACTGTTT	TRBD1	159	19	0	178	0.00019993	1246	1	1	1	NA	AGCAGCGGGACTCGGCCATGTATCGCTGTGCCAGCAGCTTCCAGGGGGAAAAACTGTTTTTTGGCAGTGGAACCCAGCTCTCTGTCTTGG	AGCAGCGGGACTCGGCCATGTATCGCTGTGCCAGCAGCTT-CAGGGGGAAAAACTGTTTTTTGGCAGTGGAACCCAGCTCTCTGTCTTGG	liver	ChILI_28
2170	0	TRBV5-5	TRBJ2-2	ASSLRVGGTGELF	GCCAGCAGCTTGAGAGTGGGGGGTACCGGGGAGCTGTTT	TRBD2	19	159	0	178	0.00019993	1246	1	1	1	NA	GCTGGGGGACTCGGCCCTGTATCTCTGTGCCAGCAGCTTGAGAGTGGGGGGTACCGGGGAGCTGTTTTTTGGAGAAGGCTCTAGGCTGACCGTACTGG	GCTGGGGGACTCGGCCCTGTATCTCTGTGCCAGCAGCTTG-----GGGGGG-ACCGGGGAGCTGTTTTTTGGAGAAGGCTCTAGGCTGACCGTACTGG	liver	ChILI_28
2171	0	TRBV4-3	TRBJ1-5	ASSQVLSQPQH	GCCAGCAGCCAGGTCCTTAGCCAGCCCCAGCAT		56	122	0	178	0.00019993	1246	1	NA	1	NA	GCAGCCAGAAGACTCGGCCCTGTATCTCTGCGCCAGCAGCCAGGTCCTTAGCCAGCCCCAGCATTTTGGTGATGGGACTCGACTCTCCATCCTAG	GCAGCCAGAAGACTCGGCCCTGTATCTCTGCGCCAGCAGCCA----------CAGCCCCAGCATTTTGGTGATGGGACTCGACTCTCCATCCTAG	liver	ChILI_28
2172	0	TRBV9	TRBJ1-2	ASSPGAGQGGYT	GCCAGCAGCCCAGGGGCCGGACAGGGGGGCTACACC	TRBD1	94	83	0	177	0.00019881	1262	1	1	1	NA	CTCTGGAGCTGGGGGACTCAGCTTTGTATTTCTGTGCCAGCAGCCCAGGGGCCGGACAGGGGGGCTACACCTTCGGTTCGGGGACCAGGTTAACCGTTGTA	CTCTGGAGCTGGGGGACTCAGCTTTGTATTTCTGTGCCAGCAGC---------GGACAGGGGGGCTACACCTTCGGTTCGGGGACCAGGTTAACCGTTGTA	liver	ChILI_28
2173	0	TRBV7-2	TRBJ2-5	ASSQLAGGEAQY	GCCAGCAGCCAACTAGCGGGTGGAGAGGCCCAGTAC	TRBD2	77	100	0	177	0.00019881	1262	1	1	1	NA	CCAGCGCACACAGCAGGAGGACTCGGCCGTGTATCTCTGTGCCAGCAGCCAACTAGCGGGTGGAGAGGCCCAGTACTTCGGGCCAGGCACGCGGCTCCTGGTGCTCG	CCAGCGCACACAGCAGGAGGACTCGGCCGTGTATCTCTGTGCCAGCAGC--ACTAGCGGG---AGAGACCCAGTACTTCGGGCCAGGCACGCGGCTCCTGGTGCTCG	liver	ChILI_28
2174	0	TRBV6-1	TRBJ2-2	ASSEGVGLGELF	GCCAGCAGTGAAGGGGTAGGGCTCGGGGAGCTGTTT	TRBD1	60	117	0	177	0.00019881	1262	1	1	1	NA	GCTCCCTCCCAGACATCTGTGTACTTCTGTGCCAGCAGTGAAGGGGTAGGGCTCGGGGAGCTGTTTTTTGGAGAAGGCTCTAGGCTGACCGTACTGG	GCTCCCTCCCAGACATCTGTGTACTTCTGTGCCAGCAGTGAAGGGG-------CGGGGAGCTGTTTTTTGGAGAAGGCTCTAGGCTGACCGTACTGG	liver	ChILI_28
2175	0	TRBV6-2	TRBJ2-5	ASKRIAGAYQETQY	GCCAGCAAGCGAATAGCGGGGGCTTACCAAGAGACCCAGTAC	TRBD2	80	97	0	177	0.00019881	1262	1	1	1	NA	GCTCCCTCCCAAACATCTGTGTACTTCTGTGCCAGCAAGCGAATAGCGGGGGCTTACCAAGAGACCCAGTACTTCGGGCCAGGCACGCGGCTCCTGGTGCTCG	GCTCCCTCCCAAACATCTGTGTACTTCTGTGCCAGCA------TAGCGGGGG---ACCAAGAGACCCAGTACTTCGGGCCAGGCACGCGGCTCCTGGTGCTCG	liver	ChILI_28
2176	0	TRBV20-1	TRBJ2-5	SARDRDRGQETQY	AGTGCTAGAGATCGGGACAGGGGGCAAGAGACCCAGTAC	TRBD1	90	87	0	177	0.00019881	1262	1	1	1	NA	GCCCATCCTGAAGACAGCAGCTTCTACATCTGCAGTGCTAGAGATCGGGACAGGGGGCAAGAGACCCAGTACTTCGGGCCAGGCACGCGGCTCCTGGTGCTCG	GCCCATCCTGAAGACAGCAGCTTCTACATCTGCAGTGCTAGAGA--GGGACAGGGGGCAAGAGACCCAGTACTTCGGGCCAGGCACGCGGCTCCTGGTGCTCG	liver	ChILI_28
2177	0	TRBV20-1	TRBJ2-3	SGGLQGRTDTQY	AGTGGCGGGTTACAGGGACGCACAGATACGCAGTAT	TRBD1	115	62	0	177	0.00019881	1262	1	1	1	NA	GCCCATCCTGAAGACAGCAGCTTCTACATCTGCAGTGGCGGGTTACAGGGACGCACAGATACGCAGTATTTTGGCCCAGGCACCCGGCTGACAGTGCTCG	GCCCATCCTGAAGACAGCAGCTTCTACATCTGCAGTG-------ACAGGG--GCACAGATACGCAGTATTTTGGCCCAGGCACCCGGCTGACAGTGCTCG	liver	ChILI_28
2178	0	TRBV9	TRBJ2-2	ASSAGSGPNTGELF	GCCAGCAGCGCCGGGAGCGGCCCGAACACCGGGGAGCTGTTT	TRBD2	94	83	0	177	0.00019881	1262	1	2	1	NA	CTCTGGAGCTGGGGGACTCAGCTTTGTATTTCTGTGCCAGCAGCGCCGGGAGCGGCCCGAACACCGGGGAGCTGTTTTTTGGAGAAGGCTCTAGGCTGACCGTACTGG	CTCTGGAGCTGGGGGACTCAGCTTTGTATTTCTGTGCCAGCAGCG-CGGGAG-----CGAACACCGGGGAGCTGTTTTTTGGAGAAGGCTCTAGGCTGACCGTACTGG	liver	ChILI_28
2179	0	TRBV15	TRBJ1-2	ATSRYRLRGT	GCCACCAGCAGATACAGGCTACGGGGCACC	TRBD1	104	73	0	177	0.00019881	1262	2	1	1	NA	CACCAGGCCTGGGGGACGCAGCCATGTACCTGTGTGCCACCAGCAGATACAGGCTACGGGGCACCTTCGGTTCGGGGACCAGGTTAACCGTTGTAG	CACCAGGCCTGGGGGACGCAGCCATGTACCTGTGTGCCACCAGC-------------GGGGCACCTTCGGTTCGGGGACCAGGTTAACCGTTGTAG	liver	ChILI_28
2180	0	TRBV20-1	TRBJ2-7	SVVHRDYRY	AGTGTTGTTCACCGGGACTACCGGTAC	TRBD2	87	90	0	177	0.00019881	1262	1	1	1	NA	GCCCATCCTGAAGACAGCAGCTTCTACATCTGCAGTGTTGTTCACCGGGACTACCGGTACTTCGGGCCGGGCACCAGGCTCACGGTCACAG	GCCCATCCTGAAGACAGCAGCTTCTACATCTGCAGTG---------GGGACTA---GTACTTCGGGCCGGGCACCAGGCTCACGGTCACAG	liver	ChILI_28
2181	0	TRBV7-9	TRBJ2-7	ASSLARDMRSEQY	GCCAGCAGCTTAGCGCGGGACATGCGCTCTGAGCAGTAC	TRBD1	74	102	0	176	0.00019769	1271	1	1	1	NA	CCAGCGCACAGAGCAGGGGGACTCGGCCATGTATCTCTGTGCCAGCAGCTTAGCGCGGGACATGCGCTCTGAGCAGTACTTCGGGCCGGGCACCAGGCTCACGGTCACAG	CCAGCGCACAGAGCAGGGGGACTCGGCCATGTATCTCTGTGCCAGCAGCTTAGC--GGGACA--------GAGCAGTACTTCGGGCCGGGCACCAGGCTCACGGTCACAG	liver	ChILI_28
2182	0	TRBV20-1	TRBJ1-1	SASYKLNTEAF	AGTGCTAGTTATAAGTTGAACACTGAAGCTTTC		97	79	0	176	0.00019769	1271	4	NA	1	NA	GCCCATCCTGAAGACAGCAGCTTCTACATCTGCAGTGCTAGTTATAAGTTGAACACTGAAGCTTTCTTTGGACAAGGCACCAGACTCACAGTTGTAG	GCCCATCCTGAAGACAGCAGCTTCTACATCTGCAGTGCTAGT-------TGAACACTGAAGCTTTCTTTGGACAAGGCACCAGACTCACAGTTGTAG	liver	ChILI_28
2183	0	TRBV12-3	TRBJ2-3	ASGRRTGQDTQY	GCCAGTGGACGACGGACGGGGCAAGATACGCAGTAT	TRBD1	93	83	0	176	0.00019769	1271	1	1	1	NA	CAGAACCCAGGGACTCAGCTGTGTACTTCTGTGCCAGTGGACGACGGACGGGGCAAGATACGCAGTATTTTGGCCCAGGCACCCGGCTGACAGTGCTCG	CAGAACCCAGGGACTCAGCTGTGTACTTCTGTGCCAG------------GGGGC-AGATACGCAGTATTTTGGCCCAGGCACCCGGCTGACAGTGCTCG	liver	ChILI_28
2184	0	TRBV5-4	TRBJ2-4	ASSLEGLLAKNIQY	GCCAGCAGCTTGGAAGGTCTACTAGCCAAAAACATTCAGTAC	TRBD2	94	82	0	176	0.00019769	1271	1	1	1	NA	GGAGCTGGACGACTCGGCCCTGTATCTCTGTGCCAGCAGCTTGGAAGGTCTACTAGCCAAAAACATTCAGTACTTCGGCGCCGGGACCCGGCTCTCAGTGCTGG	GGAGCTGGACGACTCGGCCCTGTATCTCTGTGCCAGCAGCTTGG-------ACTAGCCAAAAACATTCAGTACTTCGGCGCCGGGACCCGGCTCTCAGTGCTGG	liver	ChILI_28
2185	0	TRBV27	TRBJ2-7	ASTPTGGPDYEQY	GCCAGCACCCCGACAGGGGGCCCTGACTACGAGCAGTAC	TRBD1	87	89	0	176	0.00019769	1271	1	1	1	NA	CGCCCAGCCCCAACCAGACCTCTCTGTACTTCTGTGCCAGCACCCCGACAGGGGGCCCTGACTACGAGCAGTACTTCGGGCCGGGCACCAGGCTCACGGTCACAG	CGCCCAGCCCCAACCAGACCTCTCTGTACTTCTGTGCCAGCA----GACAGGGGGC-----CTACGAGCAGTACTTCGGGCCGGGCACCAGGCTCACGGTCACAG	liver	ChILI_28
2186	0	TRBV9	TRBJ2-2	ASSVRLAGELF	GCCAGCAGCGTAAGGCTCGCCGGGGAGCTGTTT		68	107	0	175	0.00019656	1276	1	NA	1	NA	CTCTGGAGCTGGGGGACTCAGCTTTGTATTTCTGTGCCAGCAGCGTAAGGCTCGCCGGGGAGCTGTTTTTTGGAGAAGGCTCTAGGCTGACCGTACTGG	CTCTGGAGCTGGGGGACTCAGCTTTGTATTTCTGTGCCAGCAGCGTA-------CCGGGGAGCTGTTTTTTGGAGAAGGCTCTAGGCTGACCGTACTGG	liver	ChILI_28
2187	0	TRBV7-2	TRBJ2-7	ASSPRTSGVYEQY	GCCAGCAGCCCTCGGACTAGTGGGGTCTACGAGCAGTAC	TRBD2	82	93	0	175	0.00019656	1276	1	1	1	NA	CCAGCGCACACAGCAGGAGGACTCGGCCGTGTATCTCTGTGCCAGCAGCCCTCGGACTAGTGGGGTCTACGAGCAGTACTTCGGGCCGGGCACCAGGCTCACGGTCACAG	CCAGCGCACACAGCAGGAGGACTCGGCCGTGTATCTCTGTGCCAGCAGC----GGACTAG------CTACGAGCAGTACTTCGGGCCGGGCACCAGGCTCACGGTCACAG	liver	ChILI_28
2188	0	TRBV19	TRBJ2-7	ASSAGTPTKYEQY	GCCAGTAGCGCGGGGACACCTACTAAATACGAGCAGTAC	TRBD1	113	62	0	175	0.00019656	1276	1	1	1	NA	CGGCCCAAAAGAACCCGACAGCTTTCTATCTCTGTGCCAGTAGCGCGGGGACACCTACTAAATACGAGCAGTACTTCGGGCCGGGCACCAGGCTCACGGTCACAG	CGGCCCAAAAGAACCCGACAGCTTTCTATCTCTGTGCCAGTAG----GGGACA---------TACGAGCAGTACTTCGGGCCGGGCACCAGGCTCACGGTCACAG	liver	ChILI_28
2189	0	TRBV18	TRBJ2-5	ASSDPSSPQETQY	GCCAGCTCCGACCCAAGCAGTCCCCAAGAGACCCAGTAC	TRBD2	77	98	0	175	0.00019656	1276	1	1	1	NA	GCGAGGAGATTCGGCAGCTTATTTCTGTGCCAGCTCCGACCCAAGCAGTCCCCAAGAGACCCAGTACTTCGGGCCAGGCACGCGGCTCCTGGTGCTCG	GCGAGGAGATTCGGCAGCTTATTTCTGTGCCAGCTC----------AGTCCCCAAGAGACCCAGTACTTCGGGCCAGGCACGCGGCTCCTGGTGCTCG	liver	ChILI_28
2190	0	TRBV18	TRBJ1-1	ASSPGQLNTEAF	GCCAGCTCACCAGGCCAGCTGAACACTGAAGCTTTC		96	79	0	175	0.00019656	1276	1	NA	1	NA	CCAGCAGGTAGTGCGAGGAGATTCGGCAGCTTATTTCTGTGCCAGCTCACCAGGCCAGCTGAACACTGAAGCTTTCTTTGGACAAGGCACCAGACTCACAGTTGTAG	CCAGCAGGTAGTGCGAGGAGATTCGGCAGCTTATTTCTGTGCCAGCTCACCA-------TGAACACTGAAGCTTTCTTTGGACAAGGCACCAGACTCACAGTTGTAG	liver	ChILI_28
2191	0	TRBV20-1	TRBJ2-1	SASGSEWPF	AGTGCTAGTGGCTCCGAGTGGCCGTTC		102	73	0	175	0.00019656	1276	4	NA	1	NA	GCCCATCCTGAAGACAGCAGCTTCTACATCTGCAGTGCTAGTGGCTCCGAGTGGCCGTTCTTCGGGCCAGGGACACGGCTCACCGTGCTAG	GCCCATCCTGAAGACAGCAGCTTCTACATCTGCAGTGCTAGT--------------GTTCTTCGGGCCAGGGACACGGCTCACCGTGCTAG	liver	ChILI_28
2192	0	TRBV11-2	TRBJ2-7	ASSSGPQTEQY	GCCAGTAGCTCCGGCCCCCAAACCGAGCAGTAC	TRBD1	78	97	0	175	0.00019656	1276	1	1	1	NA	GCAAAGCTTGAGGACTCGGCCGTGTATCTCTGTGCCAGTAGCTCCGGCCCCCAAACCGAGCAGTACTTCGGGCCGGGCACCAGGCTCACGGTCACAG	GCAAAGCTTGAGGACTCGGCCGTGTATCTCTGTGCCAG--------GCCCCC----CGAGCAGTACTTCGGGCCGGGCACCAGGCTCACGGTCACAG	liver	ChILI_28
2193	0	TRBV23-1	TRBJ1-1	ASSRGENTEAF	GCCAGCAGTCGAGGGGAGAACACTGAAGCTTTC	TRBD1	91	84	0	175	0.00019656	1276	1	1	1	NA	CAGAACCGGGAGACACGGCACTGTATCTCTGCGCCAGCAGTCGAGGGGAGAACACTGAAGCTTTCTTTGGACAAGGCACCAGACTCACAGTTGTAG	CAGAACCGGGAGACACGGCACTGTATCTCTGCGCCAGCAGTC-AGGGG-GAACACTGAAGCTTTCTTTGGACAAGGCACCAGACTCACAGTTGTAG	liver	ChILI_28
2194	0	TRBV11-2	TRBJ2-3	ASSLETGRADTQY	GCCAGCAGCTTAGAGACAGGGAGAGCAGATACGCAGTAT	TRBD1	99	76	0	175	0.00019656	1276	1	1	1	NA	GCAAAGCTTGAGGACTCGGCCGTGTATCTCTGTGCCAGCAGCTTAGAGACAGGGAGAGCAGATACGCAGTATTTTGGCCCAGGCACCCGGCTGACAGTGCTCG	GCAAAGCTTGAGGACTCGGCCGTGTATCTCTGTGCCAGCAGCTTAGAGACAGGG----CAGATACGCAGTATTTTGGCCCAGGCACCCGGCTGACAGTGCTCG	liver	ChILI_28
2195	0	TRBV27	TRBJ2-5	ASSLRGRKETQY	GCCAGCAGTCTCCGGGGGAGGAAAGAGACCCAGTAC	TRBD2	91	84	0	175	0.00019656	1276	1	1	1	NA	ACCAGACCTCTCTGTACTTCTGTGCCAGCAGTCTCCGGGGGAGGAAAGAGACCCAGTACTTCGGGCCAGGCACGCGGCTCCTGGTGCTCG	ACCAGACCTCTCTGTACTTCTGTGCCAGCAGT---CGGGGG----AAGAGACCCAGTACTTCGGGCCAGGCACGCGGCTCCTGGTGCTCG	liver	ChILI_28
2196	0	TRBV28	TRBJ2-5	ASSSPGSLQETQY	GCCAGCAGCTCGCCGGGCAGCCTCCAAGAGACCCAGTAC	TRBD2	81	94	0	175	0.00019656	1276	1	2	1	NA	CCGCCAGCACCAACCAGACATCTATGTACCTCTGTGCCAGCAGCTCGCCGGGCAGCCTCCAAGAGACCCAGTACTTCGGGCCAGGCACGCGGCTCCTGGTGCTCG	CCGCCAGCACCAACCAGACATCTATGTACCTCTGTGCCAGCAG------------CCTCCAAGAGACCCAGTACTTCGGGCCAGGCACGCGGCTCCTGGTGCTCG	liver	ChILI_28
2197	0	TRBV6-1	TRBJ1-2	ASSDPTLLEGYT	GCCAGCAGTGATCCGACTCTCCTCGAAGGCTACACC		111	64	0	175	0.00019656	1276	1	NA	1	NA	GCTCCCTCCCAGACATCTGTGTACTTCTGTGCCAGCAGTGATCCGACTCTCCTCGAAGGCTACACCTTCGGTTCGGGGACCAGGTTAACCGTTGTAG	GCTCCCTCCCAGACATCTGTGTACTTCTGTGCCAGCAGTGA----------------GGCTACACCTTCGGTTCGGGGACCAGGTTAACCGTTGTAG	liver	ChILI_28
2198	0	TRBV7-9	TRBJ2-7	ASSSRTGISYEQY	GCCAGCAGCTCTAGGACAGGGATATCCTACGAGCAGTAC	TRBD1	84	91	0	175	0.00019656	1276	1	1	1	NA	CCAGCGCACAGAGCAGGGGGACTCGGCCATGTATCTCTGTGCCAGCAGCTCTAGGACAGGGATATCCTACGAGCAGTACTTCGGGCCGGGCACCAGGCTCACGGTCACAG	CCAGCGCACAGAGCAGGGGGACTCGGCCATGTATCTCTGTGCCAGCAGCT---GGACAGGG---TCCTACGAGCAGTACTTCGGGCCGGGCACCAGGCTCACGGTCACAG	liver	ChILI_28
2199	0	TRBV9	TRBJ1-1	ASGALQPDTEAF	GCCAGCGGGGCGCTCCAGCCCGACACTGAAGCTTTC	TRBD2	115	59	0	174	0.00019544	1289	1	1	1	NA	CTCTGGAGCTGGGGGACTCAGCTTTGTATTTCTGTGCCAGCGGGGCGCTCCAGCCCGACACTGAAGCTTTCTTTGGACAAGGCACCAGACTCACAGTTGTAG	CTCTGGAGCTGGGGGACTCAGCTTTGTATTTCTGTGCCAGCGGGG------------ACACTGAAGCTTTCTTTGGACAAGGCACCAGACTCACAGTTGTAG	liver	ChILI_28
2200	0	TRBV6-5	TRBJ1-1	ASSYLQGAAEAF	GCCAGCAGTTACTTGCAAGGGGCGGCTGAAGCTTTC	TRBD1	73	101	0	174	0.00019544	1289	1	1	1	NA	GCTCCCTCCCAGACATCTGTGTACTTCTGTGCCAGCAGTTACTTGCAAGGGGCGGCTGAAGCTTTCTTTGGACAAGGCACCAGACTCACAGTTGTAG	GCTCCCTCCCAGACATCTGTGTACTTCTGTGCCAGCAGTTACT-----GGGGC--CTGAAGCTTTCTTTGGACAAGGCACCAGACTCACAGTTGTAG	liver	ChILI_28
2201	0	TRBV19	TRBJ2-3	ASSRTDTQY	GCCAGTAGCCGCACAGATACGCAGTAT		130	44	0	174	0.00019544	1289	1	NA	1	NA	CGGCCCAAAAGAACCCGACAGCTTTCTATCTCTGTGCCAGTAGCCGCACAGATACGCAGTATTTTGGCCCAGGCACCCGGCTGACAGTGCTCG	CGGCCCAAAAGAACCCGACAGCTTTCTATCTCTGTGCCAGTAG--GCACAGATACGCAGTATTTTGGCCCAGGCACCCGGCTGACAGTGCTCG	liver	ChILI_28
2202	0	TRBV6-2	TRBJ1-2	ASYEGTIGYT	GCCAGTTACGAGGGGACCATTGGCTACACC	TRBD1	100	74	0	174	0.00019544	1289	1	1	1	NA	GCTCCCTCCCAAACATCTGTGTACTTCTGTGCCAGTTACGAGGGGACCATTGGCTACACCTTCGGTTCGGGGACCAGGTTAACCGTTGTAG	GCTCCCTCCCAAACATCTGTGTACTTCTGTGCCAG-----AGGGG-----TGGCTACACCTTCGGTTCGGGGACCAGGTTAACCGTTGTAG	liver	ChILI_28
2203	0	TRBV5-5	TRBJ1-3	ASDSGVMQAGNTIY	GCCAGCGACTCAGGGGTCATGCAGGCTGGAAACACCATATAT	TRBD1	71	103	0	174	0.00019544	1289	1	1	1	NA	GCTGGGGGACTCGGCCCTGTATCTCTGTGCCAGCGACTCAGGGGTCATGCAGGCTGGAAACACCATATATTTTGGAGAGGGAAGTTGGCTCACTGTTGTAG	GCTGGGGGACTCGGCCCTGTATCTCTGTGCCAGC----CAGGGG---------CTGGAAACACCATATATTTTGGAGAGGGAAGTTGGCTCACTGTTGTAG	liver	ChILI_28
2204	0	TRBV7-6	TRBJ2-7	ASSTTGGGNEQY	GCCAGCAGCACGACAGGGGGCGGGAACGAGCAGTAC	TRBD1	101	72	0	173	0.00019432	1294	1	1	1	NA	CCAGCGCACAGAGCAGCGGGACTCGGCCATGTATCGCTGTGCCAGCAGCACGACAGGGGGCGGGAACGAGCAGTACTTCGGGCCGGGCACCAGGCTCACGGTCACAG	CCAGCGCACAGAGCAGCGGGACTCGGCCATGTATCGCTGTGCCAGCAGC--GACAGGGGGC----ACGAGCAGTACTTCGGGCCGGGCACCAGGCTCACGGTCACAG	liver	ChILI_28
2205	0	TRBV5-1	TRBJ1-2	ASSSMGNYGYT	GCCAGCAGCTCAATGGGGAACTATGGCTACACC		100	73	0	173	0.00019432	1294	1	NA	1	NA	GGAGCTGGGGGACTCGGCCCTTTATCTTTGCGCCAGCAGCTCAATGGGGAACTATGGCTACACCTTCGGTTCGGGGACCAGGTTAACCGTTGTAG	GGAGCTGGGGGACTCGGCCCTTTATCTTTGCGCCAGCAGCT--------AACTATGGCTACACCTTCGGTTCGGGGACCAGGTTAACCGTTGTAG	liver	ChILI_28
2206	0	TRBV6-2	TRBJ1-4	ASSYTGQDEKLF	GCCAGCAGTTACACGGGCCAAGATGAAAAACTGTTT		68	105	0	173	0.00019432	1294	1	NA	1	NA	GCTCCCTCCCAAACATCTGTGTACTTCTGTGCCAGCAGTTACACGGGCCAAGATGAAAAACTGTTTTTTGGCAGTGGAACCCAGCTCTCTGTCTTG	GCTCCCTCCCAAACATCTGTGTACTTCTGTGCCAGCAGTTAC----------ATGAAAAACTGTTTTTTGGCAGTGGAACCCAGCTCTCTGTCTTG	liver	ChILI_28
2207	0	TRBV12-3	TRBJ2-2	ASNDRPQGAGELF	GCCAGTAACGACAGGCCCCAGGGGGCCGGGGAGCTGTTT	TRBD1	72	101	0	173	0.00019432	1294	1	1	1	NA	CAGAACCCAGGGACTCAGCTGTGTACTTCTGTGCCAGTAACGACAGGCCCCAGGGGGCCGGGGAGCTGTTTTTTGGAGAAGGCTCTAGGCTGACCGTACTGG	CAGAACCCAGGGACTCAGCTGTGTACTTCTGTGCCAG-------------CAGGGGGCCGGGGAGCTGTTTTTTGGAGAAGGCTCTAGGCTGACCGTACTGG	liver	ChILI_28
2208	0	TRBV28	TRBJ1-5	ASSFRGNQPQH	GCCAGCAGTTTCAGGGGCAATCAGCCCCAGCAT	TRBD1	59	114	0	173	0.00019432	1294	1	1	1	NA	CCGCCAGCACCAACCAGACATCTATGTACCTCTGTGCCAGCAGTTTCAGGGGCAATCAGCCCCAGCATTTTGGTGATGGGACTCGACTCTCCATCCTAG	CCGCCAGCACCAACCAGACATCTATGTACCTCTGTGCCAGCAGTTTCAGGGGCAATCAGCCCCAGCATTTTGGTGATGGGACTCGACTCTCCATCCTAG	liver	ChILI_28
2209	0	TRBV20-1	TRBJ1-4	SASRRGKVEKLF	AGTGCTAGTAGGCGGGGGAAGGTTGAAAAACTGTTT	TRBD2	112	61	0	173	0.00019432	1294	4	1	1	NA	GCCCATCCTGAAGACAGCAGCTTCTACATCTGCAGTGCTAGTAGGCGGGGGAAGGTTGAAAAACTGTTTTTTGGTAGTGGAACCCAGCTCTCTGTCTTGG	GCCCATCCTGAAGACAGCAGCTTCTACATCTGCAGTGCTAGT--GCGGGGG-----TGAAAAACTGTTTTTTGGCAGTGGAACCCAGCTCTCTGTCTTGG	liver	ChILI_28
2210	0	TRBV30	TRBJ1-4	AWSALGQGDEKLF	GCCTGGAGCGCTCTGGGACAGGGGGATGAAAAACTGTTT	TRBD1	62	111	0	173	0.00019432	1294	1	1	1	NA	CCTTCTCAGTGACTCTGGCTTCTATCTCTGTGCCTGGAGCGCTCTGGGACAGGGGGATGAAAAACTGTTTTTTGGCAGTGGAACCCAGCTCTCTGTCTTGG	CCTTCTCAGTGACTCTGGCTTCTATCTCTGTGCCTGGAG------GGGACAGGGGGATGAAAAACTGTTTTTTGGCAGTGGAACCCAGCTCTCTGTCTTGG	liver	ChILI_28
2211	0	TRBV5-1	TRBJ2-6	ASSPPVGGSGANVLT	GCCAGCAGCCCCCCTGTAGGTGGCTCTGGGGCCAACGTCCTGACT		105	68	0	173	0.00019432	1294	1	NA	1	NA	GGAGCTGGGGGACTCGGCCCTTTATCTTTGCGCCAGCAGCCCCCCTGTAGGTGGCTCTGGGGCCAACGTCCTGACTTTCGGGGCCGGCAGCAGGCTGACCGTGCTGG	GGAGCTGGGGGACTCGGCCCTTTATCTTTGCGCCAGCAGC--------------CTCTGGGGCCAACGTCCTGACTTTCGGGGCCGGCAGCAGGCTGACCGTGCTGG	liver	ChILI_28
2212	0	TRBV6-1	TRBJ2-2	ASTLLGTGPNTGELF	GCCAGCACCCTTTTAGGGACAGGGCCGAACACCGGGGAGCTGTTT	TRBD1	49	123	0	172	0.00019319	1302	1	1	1	NA	GCTCCCTCCCAGACATCTGTGTACTTCTGTGCCAGCACCCTTTTAGGGACAGGGCCGAACACCGGGGAGCTGTTTTTTGGAGAAGGCTCTAGGCTGACCGTACTGG	GCTCCCTCCCAGACATCTGTGTACTTCTGTGCCAGCA--------GGGACAGGG-CGAACACCGGGGAGCTGTTTTTTGGAGAAGGCTCTAGGCTGACCGTACTGG	liver	ChILI_28
2213	0	TRBV6-1	TRBJ2-7	ASSPPSGTSQREQY	GCCAGCAGTCCACCGTCCGGGACTAGCCAGCGCGAGCAGTAC	TRBD2	102	70	0	172	0.00019319	1302	1	1	1	NA	CGGCTGCTCCCTCCCAGACATCTGTGTACTTCTGTGCCAGCAGTCCACCGTCCGGGACTAGCCAGCGCGAGCAGTACTTCGGGCCGGGCACCAGGCTCACGGTCACAG	CGGCTGCTCCCTCCCAGACATCTGTGTACTTCTGTGCCAGCAGT---------GGGACTAGC-----CGAGCAGTACTTCGGGCCGGGCACCAGGCTCACGGTCACAG	liver	ChILI_28
2214	0	TRBV6-1	TRBJ2-5	ASSATGGRLHGTQY	GCCAGCAGTGCGACAGGGGGTCGTCTGCATGGGACCCAGTAC	TRBD1	68	104	0	172	0.00019319	1302	1	1	1	NA	GCTCCCTCCCAGACATCTGTGTACTTCTGTGCCAGCAGTGCGACAGGGGGTCGTCTGCATGGGACCCAGTACTTCGGGCCAGGCACGCGGCTCCTGGTGCTCG	GCTCCCTCCCAGACATCTGTGTACTTCTGTGCCAGCAGTG-GACAGGGGG------------GACCCAGTACTTCGGGCCAGGCACGCGGCTCCTGGTGCTCG	liver	ChILI_28
2215	0	TRBV6-1	TRBJ1-1	ASTQGPPIGGAF	GCCAGCACCCAAGGTCCCCCCATTGGTGGAGCTTTC		86	86	0	172	0.00019319	1302	1	NA	1	NA	GCTCCCTCCCAGACATCTGTGTACTTCTGTGCCAGCACCCAAGGTCCCCCCATTGGTGGAGCTTTCTTTGGACAAGGCACCAGACTCACAGTTGTAG	GCTCCCTCCCAGACATCTGTGTACTTCTGTGCCAGCA----------------------AGCTTTCTTTGGACAAGGCACCAGACTCACAGTTGTAG	liver	ChILI_28
2216	0	TRBV19	TRBJ1-2	ASSSKTYGYT	GCCAGTAGTTCAAAGACTTATGGCTACACC		122	50	0	172	0.00019319	1302	1	NA	1	NA	CGGCCCAAAAGAACCCGACAGCTTTCTATCTCTGTGCCAGTAGTTCAAAGACTTATGGCTACACCTTCGGTTCGGGGACCAGGTTAACCGTTGTA	CGGCCCAAAAGAACCCGACAGCTTTCTATCTCTGTGCCAGTAGT---------TATGGCTACACCTTCGGTTCGGGGACCAGGTTAACCGTTGTA	liver	ChILI_28
2217	0	TRBV18	TRBJ1-1	ASSPGRAPTEAF	GCCAGCTCACCTGGCAGGGCCCCCACTGAAGCTTTC	TRBD1	83	89	0	172	0.00019319	1302	1	1	1	NA	CCAGCAGGTAGTGCGAGGAGATTCGGCAGCTTATTTCTGTGCCAGCTCACCTGGCAGGGCCCCCACTGAAGCTTTCTTTGGACAAGGCACCAGACTCACAGTTGTAG	CCAGCAGGTAGTGCGAGGAGATTCGGCAGCTTATTTCTGTGCCAGCTCACC---CAGGG----CACTGAAGCTTTCTTTGGACAAGGCACCAGACTCACAGTTGTAG	liver	ChILI_28
2218	0	TRBV20-1	TRBJ2-2	SAVKGGGSTGELF	AGTGCTGTTAAGGGGGGGGGTAGCACCGGGGAGCTGTTT	TRBD2	89	83	0	172	0.00019319	1302	1	1	1	NA	GCCCATCCTGAAGACAGCAGCTTCTACATCTGCAGTGCTGTTAAGGGGGGGGGTAGCACCGGGGAGCTGTTTTTTGGAGAAGGCTCTAGGCTGACCGTACTGG	GCCCATCCTGAAGACAGCAGCTTCTACATCTGCAGTGCT-------GGGGGGG---CACCGGGGAGCTGTTTTTTGGAGAAGGCTCTAGGCTGACCGTACTGG	liver	ChILI_28
2219	0	TRBV12-3	TRBJ2-3	ATRQMTTDTQY	GCCACCAGACAGATGACCACAGATACGCAGTAT	TRBD1	108	64	0.028	172	0.00019319	1302	1	1	1	NA	CAGAACCCAGGGACTCAGCTGTTTACTTCTGTGCCACCAGACAGATGACCACAGATACGCAGTATTTTGGCCCAGGCACCCGGCTGACAGTGCTC	CAGAACCCAGGGACTCAGCTGTGTACTTCTGTGCCA---GACAG-----CACAGATACGCAGTATTTTGGCCCAGGCACCCGGCTGACAGTGCTC	liver	ChILI_28
2220	0	TRBV28	TRBJ1-1	ATRGVTEAF	GCCACGCGGGGGGTAACTGAAGCTTTC	TRBD2	101	71	0	172	0.00019319	1302	1	1	1	NA	CCGCCAGCACCAACCAGACATCTATGTACCTCTGTGCCACGCGGGGGGTAACTGAAGCTTTCTTTGGACAAGGCACCAGACTCACAGTTGTAG	CCGCCAGCACCAACCAGACATCTATGTACCTCTGTGCCA-GCGGGGGG--ACTGAAGCTTTCTTTGGACAAGGCACCAGACTCACAGTTGTAG	liver	ChILI_28
2221	0	TRBV20-1	TRBJ2-5	SAWRGGLETQY	AGTGCGTGGCGGGGGGGCTTAGAGACCCAGTAC	TRBD2	90	82	0	172	0.00019319	1302	1	1	1	NA	GCCCATCCTGAAGACAGCAGCTTCTACATCTGCAGTGCGTGGCGGGGGGGCTTAGAGACCCAGTACTTCGGGCCAGGCACGCGGCTCCTGGTGCTCG	GCCCATCCTGAAGACAGCAGCTTCTACATCTGCAGTGC---GCGGGGGGG---AGAGACCCAGTACTTCGGGCCAGGCACGCGGCTCCTGGTGCTCG	liver	ChILI_28
2222	0	TRBV19	TRBJ2-7	ASRGPPETQY	GCCAGTAGAGGACCGCCCGAGACGCAGTAC		108	63	0	171	0.00019207	1312	1	NA	1	NA	CGGCCCAAAAGAACCCGACAGCTTTCTATCTCTGTGCCAGTAGAGGACCGCCCGAGACGCAGTACTTCGGGCCGGGCACCAGGCTCACGGTCACAG	CGGCCCAAAAGAACCCGACAGCTTTCTATCTCTGTGCCAGTAG---------------GCAGTACTTCGGGCCGGGCACCAGGCTCACGGTCACAG	liver	ChILI_28
2223	0	TRBV5-4	TRBJ2-5	ASSRRTSGPQETQY	GCCAGCAGCCGTAGGACTAGCGGCCCCCAAGAGACCCAGTAC	TRBD2	88	83	0	171	0.00019207	1312	1	1	1	NA	GGAGCTGGACGACTCGGCCCTGTATCTCTGTGCCAGCAGCCGTAGGACTAGCGGCCCCCAAGAGACCCAGTACTTCGGGCCAGGCACGCGGCTCCTGGTGCTCG	GGAGCTGGACGACTCGGCCCTGTATCTCTGTGCCAGCAGC----GGACTAGCGG---CCAAGAGACCCAGTACTTCGGGCCAGGCACGCGGCTCCTGGTGCTCG	liver	ChILI_28
2224	0	TRBV28	TRBJ1-1	ASSSHRLGLANTEAF	GCCAGCAGTTCACATCGCCTGGGACTAGCGAACACTGAAGCTTTC	TRBD2	107	64	0	171	0.00019207	1312	1	1	1	NA	CCGCCAGCACCAACCAGACATCTATGTACCTCTGTGCCAGCAGTTCACATCGCCTGGGACTAGCGAACACTGAAGCTTTCTTTGGACAAGGCACCAGACTCACAGTTGTAG	CCGCCAGCACCAACCAGACATCTATGTACCTCTGTGCCAGCAGTT----------GGGACTAGCGAACACTGAAGCTTTCTTTGGACAAGGCACCAGACTCACAGTTGTAG	liver	ChILI_28
2225	0	TRBV28	TRBJ1-2	ASSFLESNYGYT	GCCAGCAGTTTCTTGGAATCTAACTATGGCTACACC		109	62	0	171	0.00019207	1312	1	NA	1	NA	CCGCCAGCACCAACCAGACATCTATGTACCTCTGTGCCAGCAGTTTCTTGGAATCTAACTATGGCTACACCTTCGGTTCGGGGACCAGGTTAACCGTTGTAG	CCGCCAGCACCAACCAGACATCTATGTACCTCTGTGCCAGCAGTTT--------CTAACTATGGCTACACCTTCGGTTCGGGGACCAGGTTAACCGTTGTAG	liver	ChILI_28
2226	0	TRBV7-9	TRBJ2-1	ASTRQDYNEQF	GCCAGCACAAGGCAGGATTACAATGAGCAGTTC		103	67	0	170	0.00019095	1316	5	NA	1	NA	CCAGCGCACAGAGCAGGGGGACTCGGCCATGTATCTCTGTGCCAGCACAAGGCAGGATTACAATGAGCAGTTCTTCGGGCCAGGGACACGGCTCACCGTGCTA	CCAGCGCACAGAGCAGGGGGACTCGGCCATGTATCTCTGTGCCAGCAC----------TACAATGAGCAGTTCTTCGGGCCAGGGACACGGCTCACCGTGCTA	liver	ChILI_28
2227	0	TRBV10-3	TRBJ2-3	AHGTTSTDTQY	GCCCACGGGACCACGAGCACAGATACGCAGTAT	TRBD1	87	83	0	170	0.00019095	1316	1	1	1	NA	ACCAGCTCCCAGACATCTGTGTACTTCTGTGCCCACGGGACCACGAGCACAGATACGCAGTATTTTGGCCCAGGCACCCGGCTGACAGTGCTCG	ACCAGCTCCCAGACATCTGTGTACTTCTGTGCC---GGGAC----AGCACAGATACGCAGTATTTTGGCCCAGGCACCCGGCTGACAGTGCTCG	liver	ChILI_28
2228	0	TRBV20-1	TRBJ1-1	SASLTGKGNTEAF	AGTGCTAGTCTAACAGGGAAGGGGAACACTGAAGCTTTT	TRBD1	91	79	0.024	170	0.00019095	1316	4	1	1	NA	GCCCATCCTGAAGACAGTAGCTTCTACATCTGCAGTGCTAGTCTAACAGGGAAGGGGAACACTGAAGCTTTTTTTGGACAAGGCACCAGACTCACAGTTGTAG	GCCCATCCTGAAGACAGCAGCTTCTACATCTGCAGTGCTAGT---ACAGGG-----GAACACTGAAGCTTTCTTTGGACAAGGCACCAGACTCACAGTTGTAG	liver	ChILI_28
2229	0	TRBV20-1	TRBJ1-4	SARIPGAGEKLF	AGTGCTAGAATCCCAGGGGCGGGTGAAAAACTGTTT	TRBD1	101	69	0	170	0.00019095	1316	1	1	1	NA	GCCCATCCTGAAGACAGCAGCTTCTACATCTGCAGTGCTAGAATCCCAGGGGCGGGTGAAAAACTGTTTTTTGGCAGTGGAACCCAGCTCTCTGTCTTGG	GCCCATCCTGAAGACAGCAGCTTCTACATCTGCAGTGCTAGA----CAGGGG----TGAAAAACTGTTTTTTGGCAGTGGAACCCAGCTCTCTGTCTTGG	liver	ChILI_28
2230	0	TRBV20-1	TRBJ1-1	SALQGVGEAF	AGTGCTCTACAGGGGGTTGGTGAAGCTTTC	TRBD1	92	78	0	170	0.00019095	1316	1	1	1	NA	GCCCATCCTGAAGACAGCAGCTTCTACATCTGCAGTGCTCTACAGGGGGTTGGTGAAGCTTTCTTTGGACAAGGCACCAGACTCACAGTTGTAG	GCCCATCCTGAAGACAGCAGCTTCTACATCTGCAGTGCT--ACAGGGGG----TGAAGCTTTCTTTGGACAAGGCACCAGACTCACAGTTGTAG	liver	ChILI_28
2231	0	TRBV2	TRBJ2-6	ASRSGVAGANVLT	GCCAGCAGATCAGGGGTGGCTGGGGCCAACGTCCTGACT	TRBD1	94	76	0	170	0.00019095	1316	1	1	1	NA	CCACAAAGCTGGAGGACTCAGCCATGTACTTCTGTGCCAGCAGATCAGGGGTGGCTGGGGCCAACGTCCTGACTTTCGGGGCCGGCAGCAGGCTGACCGTGCTGG	CCACAAAGCTGGAGGACTCAGCCATGTACTTCTGTGCCAGCAG--CAGGGG---CTGGGGCCAACGTCCTGACTTTCGGGGCCGGCAGCAGGCTGACCGTGCTGG	liver	ChILI_28
2232	0	TRBV5-4	TRBJ2-3	ASSWDSTDTQY	GCCAGCAGCTGGGACAGCACAGATACGCAGTAT	TRBD1	94	76	0	170	0.00019095	1316	1	1	1	NA	GGAGCTGGACGACTCGGCCCTGTATCTCTGTGCCAGCAGCTGGGACAGCACAGATACGCAGTATTTTGGCCCAGGCACCCGGCTGACAGTGCTCG	GGAGCTGGACGACTCGGCCCTGTATCTCTGTGCCAGCAGCTGGGACAGCACAGATACGCAGTATTTTGGCCCAGGCACCCGGCTGACAGTGCTCG	liver	ChILI_28
2233	0	TRBV27	TRBJ2-1	ASSSAGPQLNEQF	GCCAGCAGTTCAGCGGGCCCTCAGCTGAATGAGCAGTTC	TRBD2	83	87	0	170	0.00019095	1316	1	1	1	NA	CGCCCAGCCCCAACCAGACCTCTCTGTACTTCTGTGCCAGCAGTTCAGCGGGCCCTCAGCTGAATGAGCAGTTCTTCGGGCCAGGGACACGGCTCACCGTGCTA	CGCCCAGCCCCAACCAGACCTCTCTGTACTTCTGTGCCAGCAGTT-AGCGGG----------AATGAGCAGTTCTTCGGGCCAGGGACACGGCTCACCGTGCTA	liver	ChILI_28
2234	0	TRBV27	TRBJ2-7	ASLFGAYEQY	GCCAGTTTATTTGGTGCTTACGAGCAGTAC		89	81	0	170	0.00019095	1316	1	NA	1	NA	CGCCCAGCCCCAACCAGACCTCTCTGTACTTCTGTGCCAGTTTATTTGGTGCTTACGAGCAGTACTTCGGGCCGGGCACCAGGCTCACGGTCACAG	CGCCCAGCCCCAACCAGACCTCTCTGTACTTCTGTGCCAG-------------TACGAGCAGTACTTCGGGCCGGGCACCAGGCTCACGGTCACAG	liver	ChILI_28
2235	0	TRBV11-1	TRBJ2-3	ASSPRAGRGTDTQY	GCCAGCAGCCCTAGGGCGGGGCGCGGCACAGATACGCAGTAT	TRBD2	101	69	0	170	0.00019095	1316	1	1	1	NA	GCAGAGCTTGGGGACTCGGCCATGTATCTCTGTGCCAGCAGCCCTAGGGCGGGGCGCGGCACAGATACGCAGTATTTTGGCCCAGGCACCCGGCTGACAGTGCTCG	GCAGAGCTTGGGGACTCGGCCATGTATCTCTGTGCCAGCAGC------GCGGGG----GCACAGATACGCAGTATTTTGGCCCAGGCACCCGGCTGACAGTGCTCG	liver	ChILI_28
2236	0	TRBV12-3	TRBJ2-3	ASSLGRGATDTQY	GCCAGCAGTTTAGGGCGGGGGGCCACAGATACGCAGTAT	TRBD2	68	102	0	170	0.00019095	1316	1	1	1	NA	CAGAACCCAGGGACTCAGCTGTGTACTTCTGTGCCAGCAGTTTAGGGCGGGGGGCCACAGATACGCAGTATTTTGGCCCAGGCACCCGGCTGACAGTGCTCG	CAGAACCCAGGGACTCAGCTGTGTACTTCTGTGCCAGCAGTTTAG-GCGGGGGG-CACAGATACGCAGTATTTTGGCCCAGGCACCCGGCTGACAGTGCTCG	liver	ChILI_28
2237	0	TRBV28	TRBJ2-3	ASSSGGQGHTQY	GCCAGCAGTTCGGGGGGACAGGGTCATACGCAGTAT	TRBD1	67	103	0	170	0.00019095	1316	1	1	1	NA	CCGCCAGCACCAACCAGACATCTATGTACCTCTGTGCCAGCAGTTCGGGGGGACAGGGTCATACGCAGTATTTTGGCCCAGGCACCCGGCTGACAGTGCTCG	CCGCCAGCACCAACCAGACATCTATGTACCTCTGTGCCAGCAGTT----GGGACAGGG--ATACGCAGTATTTTGGCCCAGGCACCCGGCTGACAGTGCTCG	liver	ChILI_28
2238	0	TRBV27	TRBJ2-3	ASSLAGGRGDTQY	GCCAGCAGTTTAGCGGGGGGGCGAGGAGATACGCAGTAT	TRBD2	103	67	0	170	0.00019095	1316	1	1	1	NA	CGCCCAGCCCCAACCAGACCTCTCTGTACTTCTGTGCCAGCAGTTTAGCGGGGGGGCGAGGAGATACGCAGTATTTTGGCCCAGGCACCCGGCTGACAGTGCTCG	CGCCCAGCCCCAACCAGACCTCTCTGTACTTCTGTGCCAGCAGTTTAGCGGGGGGG-----AGATACGCAGTATTTTGGCCCAGGCACCCGGCTGACAGTGCTCG	liver	ChILI_28
2239	0	TRBV7-9	TRBJ2-7	ASSINRESYEQY	GCCAGCAGCATCAACAGGGAGTCCTACGAGCAGTAC	TRBD1	90	79	0	169	0.00018982	1329	1	1	1	NA	CCAGCGCACAGAGCAGGGGGACTCGGCCATGTATCTCTGTGCCAGCAGCATCAACAGGGAGTCCTACGAGCAGTACTTCGGGCCGGGCACCAGGCTCACGGTCACAG	CCAGCGCACAGAGCAGGGGGACTCGGCCATGTATCTCTGTGCCAGCAGC----ACAGGG--TCCTACGAGCAGTACTTCGGGCCGGGCACCAGGCTCACGGTCACAG	liver	ChILI_28
2240	0	TRBV7-9	TRBJ2-7	ASSLAWGNEQY	GCCAGCAGCTTAGCTTGGGGGAACGAGCAGTAC	TRBD1	95	74	0	169	0.00018982	1329	1	1	1	NA	CCAGCGCACAGAGCAGGGGGACTCGGCCATGTATCTCTGTGCCAGCAGCTTAGCTTGGGGGAACGAGCAGTACTTCGGGCCGGGCACCAGGCTCACGGTCACAG	CCAGCGCACAGAGCAGGGGGACTCGGCCATGTATCTCTGTGCCAGCAGCTTAGC--GGGGG-ACGAGCAGTACTTCGGGCCGGGCACCAGGCTCACGGTCACAG	liver	ChILI_28
2241	0	TRBV6-5	TRBJ2-2	ASSYLAPSGELF	GCCAGCAGTTACTTGGCCCCTAGTGGGGAGCTGTTT		44	125	0	169	0.00018982	1329	1	NA	1	NA	GCTCCCTCCCAGACATCTGTGTACTTCTGTGCCAGCAGTTACTTGGCCCCTAGTGGGGAGCTGTTTTTTGGAGAAGGCTCTAGGCTGACCGTACTGG	GCTCCCTCCCAGACATCTGTGTACTTCTGTGCCAGCAGTTACT-----------GGGGAGCTGTTTTTTGGAGAAGGCTCTAGGCTGACCGTACTGG	liver	ChILI_28
2242	0	TRBV7-2	TRBJ2-7	ASSTRSTSGGNYEQY	GCCAGCAGCACGCGTTCTACTAGCGGGGGAAACTACGAGCAGTAC	TRBD2	86	83	0	169	0.00018982	1329	1	1	1	NA	CCAGCGCACACAGCAGGAGGACTCGGCCGTGTATCTCTGTGCCAGCAGCACGCGTTCTACTAGCGGGGGAAACTACGAGCAGTACTTCGGGCCGGGCACCAGGCTCACGGTCACAG	CCAGCGCACACAGCAGGAGGACTCGGCCGTGTATCTCTGTGCCAGCAGC---------ACTAGCGGGGG---CTACGAGCAGTACTTCGGGCCGGGCACCAGGCTCACGGTCACAG	liver	ChILI_28
2243	0	TRBV5-1	TRBJ1-1	ASSLGLDKGSEAF	GCCAGCAGCTTGGGTTTGGACAAGGGATCTGAAGCTTTC	TRBD1	86	83	0	169	0.00018982	1329	1	1	1	NA	GGAGCTGGGGGACTCGGCCCTTTATCTTTGCGCCAGCAGCTTGGGTTTGGACAAGGGATCTGAAGCTTTCTTTGGACAAGGCACCAGACTCACAGTTGTAG	GGAGCTGGGGGACTCGGCCCTTTATCTTTGCGCCAGCAGCTTGG----GGACA------CTGAAGCTTTCTTTGGACAAGGCACCAGACTCACAGTTGTAG	liver	ChILI_28
2244	0	TRBV5-1	TRBJ1-1	ASSLDRTNTEAF	GCCAGCAGCCTGGACAGGACGAACACTGAAGCTTTC	TRBD1	109	60	0	169	0.00018982	1329	1	1	1	NA	GGAGCTGGGGGACTCGGCCCTTTATCTTTGCGCCAGCAGCCTGGACAGGACGAACACTGAAGCTTTCTTTGGACAAGGCACCAGACTCACAGTTGTAG	GGAGCTGGGGGACTCGGCCCTTTATCTTTGCGCCAGCAGC--GGACAGG--GAACACTGAAGCTTTCTTTGGACAAGGCACCAGACTCACAGTTGTAG	liver	ChILI_28
2245	0	TRBV20-1	TRBJ1-4	SARDFGALPNEKLF	AGTGCTAGAGATTTTGGGGCACTCCCTAATGAAAAACTGTTT	TRBD1	112	57	0.023	169	0.00018982	1329	1	1	1	NA	GCCCATCCTGAAGACAGTAGCTTCTACATCTGCAGTGCTAGAGATTTTGGGGCACTCCCTAATGAAAAACTGTTTTTTGGCAGTGGAACCCAGCTCTCTGTCTTGG	GCCCATCCTGAAGACAGCAGCTTCTACATCTGCAGTGCTAGAGA----GGGGC-----CTAATGAAAAACTGTTTTTTGGCAGTGGAACCCAGCTCTCTGTCTTGG	liver	ChILI_28
2246	0	TRBV28	TRBJ1-2	ASSLALYGYT	GCCAGCAGTTTGGCTCTCTATGGCTACACC		89	80	0	169	0.00018982	1329	1	NA	1	NA	CCGCCAGCACCAACCAGACATCTATGTACCTCTGTGCCAGCAGTTTGGCTCTCTATGGCTACACCTTCGGTTCGGGGACCAGGTTAACCGTTGTAG	CCGCCAGCACCAACCAGACATCTATGTACCTCTGTGCCAGCAGTTT------CTATGGCTACACCTTCGGTTCGGGGACCAGGTTAACCGTTGTAG	liver	ChILI_28
2247	0	TRBV25-1	TRBJ1-2	ASSDFWGGGYT	GCCAGCAGTGACTTCTGGGGGGGAGGCTACACC	TRBD2	104	65	0	169	0.00018982	1329	1	1	1	NA	GCCAGGCCCTCACATACCTCTCAGTACCTCTGTGCCAGCAGTGACTTCTGGGGGGGAGGCTACACCTTCGGTTCGGGGACCAGGTTAACCGTTGTAG	GCCAGGCCCTCACATACCTCTCAGTACCTCTGTGCCAGCAGTGA-----GGGGGGG-GGCTACACCTTCGGTTCGGGGACCAGGTTAACCGTTGTAG	liver	ChILI_28
2248	0	TRBV7-2	TRBJ2-3	ASPGGARDTQY	GCCAGCCCGGGGGGAGCACGGGATACGCAGTAT	TRBD2	116	53	0	169	0.00018982	1329	1	1	1	NA	CCAGCGCACACAGCAGGAGGACTCGGCCGTGTATCTCTGTGCCAGCCCGGGGGGAGCACGGGATACGCAGTATTTTGGCCCAGGCACCCGGCTGACAGTGCTCG	CCAGCGCACACAGCAGGAGGACTCGGCCGTGTATCTCTGTGCCAGC-CGGGGGG-------GATACGCAGTATTTTGGCCCAGGCACCCGGCTGACAGTGCTCG	liver	ChILI_28
2249	0	TRBV6-2	TRBJ1-1	ASSRTGGEIVTEAF	GCCAGCAGTCGGACAGGGGGCGAAATCGTCACTGAAGCTTTC	TRBD1	60	109	0.026	169	0.00018982	1329	1	1	1	NA	GCTCCCTCCCAAACATCTGTGTATTTCTGTGCCAGCAGTCGGACAGGGGGCGAAATCGTCACTGAAGCTTTCTTTGGACAAGGCACCAGACTCACAGTTGTAG	GCTCCCTCCCAAACATCTGTGTACTTCTGTGCCAGCAGT-GGACAGGGGGC--------CACTGAAGCTTTCTTTGGACAAGGCACCAGACTCACAGTTGTAG	liver	ChILI_28
2250	0	TRBV6-5	TRBJ1-2	ASSYHYGYT	GCCAGCAGTTATCACTATGGCTACACC		93	75	0	168	0.0001887	1340	1	NA	1	NA	GCTCCCTCCCAGACATCTGTGTACTTCTGTGCCAGCAGTTATCACTATGGCTACACCTTCGGTTCGGGGACCAGGTTAACCGTTGTAG	GCTCCCTCCCAGACATCTGTGTACTTCTGTGCCAGCAGTTA--ACTATGGCTACACCTTCGGTTCGGGGACCAGGTTAACCGTTGTAG	liver	ChILI_28
2251	0	TRBV7-3	TRBJ2-7	ASSSSGRQANYEQY	GCCAGCAGCTCTAGTGGCCGACAGGCAAACTACGAGCAGTAC	TRBD1	94	74	0	168	0.0001887	1340	1	1	1	NA	CCAGCGCACAGAGCGGGGGGACTCAGCCGTGTATCTCTGTGCCAGCAGCTCTAGTGGCCGACAGGCAAACTACGAGCAGTACTTCGGGCCGGGCACCAGGCTCACGGTCACAG	CCAGCGCACAGAGCGGGGGGACTCAGCCGTGTATCTCTGTGCCAGCAGCT---------GACAGG----CTACGAGCAGTACTTCGGGCCGGGCACCAGGCTCACGGTCACAG	liver	ChILI_28
2252	0	TRBV7-2	TRBJ2-1	ASEGYNEQF	GCCAGCGAAGGGTACAATGAGCAGTTC		108	60	0	168	0.0001887	1340	1	NA	1	NA	CCAGCGCACACAGCAGGAGGACTCGGCCGTGTATCTCTGTGCCAGCGAAGGGTACAATGAGCAGTTCTTCGGGCCAGGGACACGGCTCACCGTGCTAG	CCAGCGCACACAGCAGGAGGACTCGGCCGTGTATCTCTGTGCCAGC------TACAATGAGCAGTTCTTCGGGCCAGGGACACGGCTCACCGTGCTAG	liver	ChILI_28
2253	0	TRBV5-8	TRBJ1-6	ASSSGQGVKNNSPLH	GCCAGCAGCTCAGGACAGGGCGTAAAAAATAATTCACCCCTCCAC	TRBD1	73	95	0	168	0.0001887	1340	1	1	2	NA	GGAGCTGGAGGACTCGGCCCTGTATCTCTGTGCCAGCAGCTCAGGACAGGGCGTAAAAAATAATTCACCCCTCCACTTTGGGAACGGGACCAGGCTCACTGTGACAG	GGAGCTGGAGGACTCGGCCCTGTATCTCTGTGCCAGCAGCT--GGACAGGG--------ATAATTCACCCCTCCACTTTGGGAACGGGACCAGGCTCACTGTGACAG	liver	ChILI_28
2254	0	TRBV20-1	TRBJ2-5	SAHTSGGLQETQY	AGTGCCCATACTAGCGGGGGCCTCCAAGAGACCCAGTAC	TRBD2	80	88	0	168	0.0001887	1340	1	1	1	NA	GCCCATCCTGAAGACAGCAGCTTCTACATCTGCAGTGCCCATACTAGCGGGGGCCTCCAAGAGACCCAGTACTTCGGGCCAGGCACGCGGCTCCTGGTGCTCG	GCCCATCCTGAAGACAGCAGCTTCTACATCTGCAGTGC----ACTAGCGGGGG---CCAAGAGACCCAGTACTTCGGGCCAGGCACGCGGCTCCTGGTGCTCG	liver	ChILI_28
2255	0	TRBV20-1	TRBJ2-4	SVWPAKNIQY	AGTGTTTGGCCAGCCAAAAACATTCAGTAC		91	77	0	168	0.0001887	1340	1	NA	1	NA	GCCCATCCTGAAGACAGCAGCTTCTACATCTGCAGTGTTTGGCCAGCCAAAAACATTCAGTACTTCGGCGCCGGGACCCGGCTCTCAGTGCTGG	GCCCATCCTGAAGACAGCAGCTTCTACATCTGCAGTG-------AGCCAAAAACATTCAGTACTTCGGCGCCGGGACCCGGCTCTCAGTGCTGG	liver	ChILI_28
2256	0	TRBV29-1	TRBJ2-3	SVERMGWGSQY	AGCGTTGAAAGGATGGGGTGGGGGTCGCAGTAT	TRBD1	84	84	0	168	0.0001887	1340	1	1	1	NA	GAGCCCTGAAGACAGCAGCATATATCTCTGCAGCGTTGAAAGGATGGGGTGGGGGTCGCAGTATTTTGGCCCAGGCACCCGGCTGACAGTGCTCG	GAGCCCTGAAGACAGCAGCATATATCTCTGCAGCGTTGAA----------GGGGG-CGCAGTATTTTGGCCCAGGCACCCGGCTGACAGTGCTCG	liver	ChILI_28
2257	0	TRBV7-8	TRBJ1-5	ASSDYRGRNQPQH	GCCAGCAGCGACTACAGGGGCCGGAATCAGCCCCAGCAT	TRBD1	138	30	0	168	0.0001887	1340	1	1	1	NA	CCAGCGCACACAGCAGGAGGACTCCGCCGTGTATCTCTGTGCCAGCAGCGACTACAGGGGCCGGAATCAGCCCCAGCATTTTGGTGATGGGACTCGACTCTCCATCCTAG	CCAGCGCACACAGCAGGAGGACTCCGCCGTGTATCTCTGTGCCAGCAGC----ACAGGGG----AATCAGCCCCAGCATTTTGGTGATGGGACTCGACTCTCCATCCTAG	liver	ChILI_28
2258	0	TRBV7-9	TRBJ2-3	ASSPGLPRGTDTQY	GCCAGCAGCCCAGGGCTCCCAAGGGGTACAGATACGCAGTAT	TRBD1	91	76	0.02	167	0.00018758	1348	1	1	1	NA	CCAGCGCACAGAGCTGGGGGACTCGGCCATGTATCTCTGTGCCAGCAGCCCAGGGCTCCCAAGGGGTACAGATACGCAGTATTTTGGCCCAGGCACCCGGCTGACAGTGCTCG	CCAGCGCACAGAGCAGGGGGACTCGGCCATGTATCTCTGTGCCAGCAGC------------AGGGG-ACAGATACGCAGTATTTTGGCCCAGGCACCCGGCTGACAGTGCTCG	liver	ChILI_28
2259	0	TRBV10-3	TRBJ1-1	AISVLARMNTEAF	GCCATCAGTGTATTAGCCCGTATGAACACTGAAGCTTTC		100	67	0	167	0.00018758	1348	1	NA	1	NA	ACCAGCTCCCAGACATCTGTGTACTTCTGTGCCATCAGTGTATTAGCCCGTATGAACACTGAAGCTTTCTTTGGACAAGGCACCAGACTCACAGTTGTAG	ACCAGCTCCCAGACATCTGTGTACTTCTGTGCCATCAGTG------------TGAACACTGAAGCTTTCTTTGGACAAGGCACCAGACTCACAGTTGTAG	liver	ChILI_28
2260	0	TRBV10-3	TRBJ1-4	AIGGTGHGEKLF	GCCATCGGAGGGACAGGGCATGGTGAAAAACTGTTT	TRBD1	50	117	0	167	0.00018758	1348	1	1	1	NA	ACCAGCTCCCAGACATCTGTGTACTTCTGTGCCATCGGAGGGACAGGGCATGGTGAAAAACTGTTTTTTGGCAGTGGAACCCAGCTCTCTGTCTTG	ACCAGCTCCCAGACATCTGTGTACTTCTGTGCCATC---GGGACAGGG-----TGAAAAACTGTTTTTTGGCAGTGGAACCCAGCTCTCTGTCTTG	liver	ChILI_28
2261	0	TRBV4-1	TRBJ1-5	ASSQGTRENQPQH	GCCAGCAGCCAGGGGACGCGGGAAAATCAGCCCCAGCAT	TRBD1	57	110	0	167	0.00018758	1348	1	1	1	NA	GCAGCCAGAAGACTCAGCCCTGTATCTCTGCGCCAGCAGCCAGGGGACGCGGGAAAATCAGCCCCAGCATTTTGGTGATGGGACTCGACTCTCCATCCTAG	GCAGCCAGAAGACTCAGCCCTGTATCTCTGCGCCAGCAGCCAGGGG---------AATCAGCCCCAGCATTTTGGTGATGGGACTCGACTCTCCATCCTAG	liver	ChILI_28
2262	0	TRBV9	TRBJ1-2	ASSNRTGTPS	GCCAGCAGCAACCGGACAGGGACTCCATCC	TRBD1	106	61	0	167	0.00018758	1348	1	1	1	NA	CTCTGGAGCTGGGGGACTCAGCTTTGTATTTCTGTGCCAGCAGCAACCGGACAGGGACTCCATCCTTCGGTTCGGGGACCAGGTTAACCGTTGTAG	CTCTGGAGCTGGGGGACTCAGCTTTGTATTTCTGTGCCAGCAGC----GGACAGGG-------CCTTCGGTTCGGGGACCAGGTTAACCGTTGTAG	liver	ChILI_28
2263	0	TRBV6-5	TRBJ1-1	ASSYLGNTEAF	GCCAGCAGTTACCTGGGGAACACTGAAGCTTTC		75	92	0	167	0.00018758	1348	1	NA	1	NA	GCTCCCTCCCAGACATCTGTGTACTTCTGTGCCAGCAGTTACCTGGGGAACACTGAAGCTTTCTTTGGACAAGGCACCAGACTCACAGTTGTAG	GCTCCCTCCCAGACATCTGTGTACTTCTGTGCCAGCAGTTAC-----GAACACTGAAGCTTTCTTTGGACAAGGCACCAGACTCACAGTTGTAG	liver	ChILI_28
2264	0	TRBV7-2	TRBJ2-7	ASSRIRGGDLGQY	GCCAGCAGCCGAATACGTGGGGGCGACCTGGGGCAGTAC	TRBD1	114	53	0	167	0.00018758	1348	1	1	1	NA	CCAGCGCACACAGCAGGAGGACTCGGCCGTGTATCTCTGTGCCAGCAGCCGAATACGTGGGGGCGACCTGGGGCAGTACTTCGGGCCGGGCACCAGGCTCACGGTCACAG	CCAGCGCACACAGCAGGAGGACTCGGCCGTGTATCTCTGTGCCAGCAGC---------GGGGGC--------GCAGTACTTCGGGCCGGGCACCAGGCTCACGGTCACAG	liver	ChILI_28
2265	0	TRBV7-2	TRBJ2-7	ASSLSGWQY	GCCAGCAGCTTATCAGGGTGGCAGTAC	TRBD1	100	67	0	167	0.00018758	1348	1	1	1	NA	CCAGCGCACACAGCAGGAGGACTCGGCCGTGTATCTCTGTGCCAGCAGCTTATCAGGGTGGCAGTACTTCGGGCCGGGCACCAGGCTCACGGTCACAG	CCAGCGCACACAGCAGGAGGACTCGGCCGTGTATCTCTGTGCCAGCAGCTTA-CAGGG--GCAGTACTTCGGGCCGGGCACCAGGCTCACGGTCACAG	liver	ChILI_28
2266	0	TRBV6-1	TRBJ2-7	ASSRAHEQY	GCCAGCAGCAGGGCACACGAGCAGTAC	TRBD1	114	53	0	167	0.00018758	1348	1	1	1	NA	CGGCTGCTCCCTCCCAGACATCTGTGTACTTCTGTGCCAGCAGCAGGGCACACGAGCAGTACTTCGGGCCGGGCACCAGGCTCACGGTCACAG	CGGCTGCTCCCTCCCAGACATCTGTGTACTTCTGTGCCAGCAGCAGGG---ACGAGCAGTACTTCGGGCCGGGCACCAGGCTCACGGTCACAG	liver	ChILI_28
2267	0	TRBV6-6	TRBJ1-1	ASSPTGNTEAF	GCCAGCAGTCCAACAGGGAACACTGAAGCTTTC	TRBD1	70	97	0	167	0.00018758	1348	4	1	1	NA	GCTCCCTCCCAGACATCTGTGTACTTCTGTGCCAGCAGTCCAACAGGGAACACTGAAGCTTTCTTTGGACAAGGCACCAGACTCACAGTTGTAG	GCTCCCTCCCAGACATCTGTGTACTTCTGTGCCAGCAGTC--ACAGGGAACACTGAAGCTTTCTTTGGACAAGGCACCAGACTCACAGTTGTAG	liver	ChILI_28
2268	0	TRBV20-1	TRBJ2-7	SAPTGHNYEQY	AGTGCTCCGACCGGACATAACTACGAGCAGTAC	TRBD1	86	81	0	167	0.00018758	1348	1	1	1	NA	GCCCATCCTGAAGACAGCAGCTTCTACATCTGCAGTGCTCCGACCGGACATAACTACGAGCAGTACTTCGGGCCGGGCACCAGGCTCACGGTCACAG	GCCCATCCTGAAGACAGCAGCTTCTACATCTGCAGTGCT------GGACA---CTACGAGCAGTACTTCGGGCCGGGCACCAGGCTCACGGTCACAG	liver	ChILI_28
2269	0	TRBV20-1	TRBJ1-1	SASPTPNTEAF	AGTGCTAGCCCGACACCGAACACTGAAGCTTTC		93	74	0	167	0.00018758	1348	1	NA	1	NA	GCCCATCCTGAAGACAGCAGCTTCTACATCTGCAGTGCTAGCCCGACACCGAACACTGAAGCTTTCTTTGGACAAGGCACCAGACTCACAGTTGTAG	GCCCATCCTGAAGACAGCAGCTTCTACATCTGCAGTGCTAG---------GAACACTGAAGCTTTCTTTGGACAAGGCACCAGACTCACAGTTGTAG	liver	ChILI_28
2270	0	TRBV12-3	TRBJ2-4	ASSLDGTPGLGPAKNIQY	GCCAGCAGTTTAGACGGGACACCCGGTCTCGGCCCTGCCAAAAACATTCAGTAC	TRBD1	68	99	0	167	0.00018758	1348	1	1	1	NA	CAGAACCCAGGGACTCAGCTGTGTACTTCTGTGCCAGCAGTTTAGACGGGACACCCGGTCTCGGCCCTGCCAAAAACATTCAGTACTTCGGCGCCGGGACCCGGCTCTCAGTGCTGG	CAGAACCCAGGGACTCAGCTGTGTACTTCTGTGCCAGCAGTTTAG--GGGACA---------------GCCAAAAACATTCAGTACTTCGGCGCCGGGACCCGGCTCTCAGTGCTGG	liver	ChILI_28
2271	0	TRBV30	TRBJ2-3	AWSPHIEGTDTQY	GCCTGGAGTCCCCACATAGAAGGTACAGATACGCAGTAT		104	63	0	167	0.00018758	1348	2	NA	1	NA	CCTCAGTGACTCTGGCTTCTATCTCTGTGCCTGGAGTCCCCACATAGAAGGTACAGATACGCAGTATTTTGGCCCAGGCACCCGGCTGACAGTGCTCG	CCTCAGTGACTCTGGCTTCTATCTCTGTGCCTGGAGT---------------ACAGATACGCAGTATTTTGGCCCAGGCACCCGGCTGACAGTGCTCG	liver	ChILI_28
2272	0	TRBV20-1	TRBJ2-1	SARDQRAFGEQF	AGTGCTAGAGATCAACGGGCCTTTGGTGAGCAGTTC		90	77	0	167	0.00018758	1348	1	NA	1	NA	GCCCATCCTGAAGACAGCAGCTTCTACATCTGCAGTGCTAGAGATCAACGGGCCTTTGGTGAGCAGTTCTTCGGGCCAGGGACACGGCTCACCGTGCTAG	GCCCATCCTGAAGACAGCAGCTTCTACATCTGCAGTGCTAGAGA---------------TGAGCAGTTCTTCGGGCCAGGGACACGGCTCACCGTGCTAG	liver	ChILI_28
2273	0	TRBV10-3	TRBJ2-3	AIAGTSTDTQY	GCCATCGCGGGGACTAGCACAGATACGCAGTAT	TRBD2	104	62	0	166	0.00018645	1363	1	1	1	NA	ACCAGCTCCCAGACATCTGTGTACTTCTGTGCCATCGCGGGGACTAGCACAGATACGCAGTATTTTGGCCCAGGCACCCGGCTGACAGTGCTCG	ACCAGCTCCCAGACATCTGTGTACTTCTGTGCCATC---GGGACTAGCACAGATACGCAGTATTTTGGCCCAGGCACCCGGCTGACAGTGCTCG	liver	ChILI_28
2274	0	TRBV4-1	TRBJ2-5	ASSQETQGKETQY	GCCAGCAGCCAAGAAACGCAGGGAAAAGAGACCCAGTAC	TRBD1	71	95	0	166	0.00018645	1363	1	1	1	NA	GCAGCCAGAAGACTCAGCCCTGTATCTCTGCGCCAGCAGCCAAGAAACGCAGGGAAAAGAGACCCAGTACTTCGGGCCAGGCACGCGGCTCCTGGTGCTCG	GCAGCCAGAAGACTCAGCCCTGTATCTCTGCGCCAGCAGCCAAGA----CAGGG--AAGAGACCCAGTACTTCGGGCCAGGCACGCGGCTCCTGGTGCTCG	liver	ChILI_28
2275	0	TRBV5-1	TRBJ2-7	ASREVDGWGEQY	GCCAGCAGGGAAGTGGACGGTTGGGGCGAGCAGTAC	TRBD1	93	73	0	166	0.00018645	1363	1	1	1	NA	GGAGCTGGGGGACTCGGCCCTTTATCTTTGCGCCAGCAGGGAAGTGGACGGTTGGGGCGAGCAGTACTTCGGGCCGGGCACCAGGCTCACGGTCACAG	GGAGCTGGGGGACTCGGCCCTTTATCTTTGCGCCAGCAG--------------GGGGCGAGCAGTACTTCGGGCCGGGCACCAGGCTCACGGTCACAG	liver	ChILI_28
2276	0	TRBV6-2	TRBJ2-7	ASLGLSYEQY	GCCAGTTTGGGTTTAAGCTACGAGCAGTAC		74	92	0	166	0.00018645	1363	1	NA	1	NA	GCTCCCTCCCAAACATCTGTGTACTTCTGTGCCAGTTTGGGTTTAAGCTACGAGCAGTACTTCGGGCCGGGCACCAGGCTCACGGTCACAG	GCTCCCTCCCAAACATCTGTGTACTTCTGTGCCAG------------CTACGAGCAGTACTTCGGGCCGGGCACCAGGCTCACGGTCACAG	liver	ChILI_28
2277	0	TRBV20-1	TRBJ1-1	SARDLSRENTEAF	AGTGCTAGAGATCTATCCAGGGAGAACACTGAAGCTTTC	TRBD1	76	90	0	166	0.00018645	1363	1	1	1	NA	GCCCATCCTGAAGACAGCAGCTTCTACATCTGCAGTGCTAGAGATCTATCCAGGGAGAACACTGAAGCTTTCTTTGGACAAGGCACCAGACTCACAGTTGTAG	GCCCATCCTGAAGACAGCAGCTTCTACATCTGCAGTGCTAGAGA------CAGGG-GAACACTGAAGCTTTCTTTGGACAAGGCACCAGACTCACAGTTGTAG	liver	ChILI_28
2278	0	TRBV20-1	TRBJ1-4	SARDHQIGEKLF	AGTGCTAGAGATCATCAAATTGGCGAAAAACTGTTT		90	76	0	166	0.00018645	1363	1	NA	1	NA	GCCCATCCTGAAGACAGCAGCTTCTACATCTGCAGTGCTAGAGATCATCAAATTGGCGAAAAACTGTTTTTTGGCAGTGGAACCCAGCTCTCTGTCTTGG	GCCCATCCTGAAGACAGCAGCTTCTACATCTGCAGTGCTAGAGA-------------GAAAAACTGTTTTTTGGCAGTGGAACCCAGCTCTCTGTCTTGG	liver	ChILI_28
2279	0	TRBV2	TRBJ2-7	ASRVLALRQY	GCCAGCAGAGTACTAGCCTTGCGACAGTAC	TRBD2	83	83	0	166	0.00018645	1363	1	1	1	NA	CCACAAAGCTGGAGGACTCAGCCATGTACTTCTGTGCCAGCAGAGTACTAGCCTTGCGACAGTACTTCGGGCCGGGCACCAGGCTCACGGTCACAG	CCACAAAGCTGGAGGACTCAGCCATGTACTTCTGTGCCAGCAG---ACTAGC-------CAGTACTTCGGGCCGGGCACCAGGCTCACGGTCACAG	liver	ChILI_28
2280	0	TRBV11-2	TRBJ1-1	ASSLGVGTEAF	GCCAGCAGCTTGGGGGTCGGCACTGAAGCTTTC	TRBD1	45	121	0	166	0.00018645	1363	1	1	1	NA	GCAAAGCTTGAGGACTCGGCCGTGTATCTCTGTGCCAGCAGCTTGGGGGTCGGCACTGAAGCTTTCTTTGGACAAGGCACCAGACTCACAGTTGTAG	GCAAAGCTTGAGGACTCGGCCGTGTATCTCTGTGCCAGCAGCTTGGGGG----CACTGAAGCTTTCTTTGGACAAGGCACCAGACTCACAGTTGTAG	liver	ChILI_28
2281	0	TRBV5-4	TRBJ2-7	ASSVQRGPYEQY	GCCAGCAGTGTTCAGCGGGGGCCCTACGAGCAGTAC	TRBD2	60	106	0	166	0.00018645	1363	1	1	1	NA	GGAGCTGGACGACTCGGCCCTGTATCTCTGTGCCAGCAGTGTTCAGCGGGGGCCCTACGAGCAGTACTTCGGGCCGGGCACCAGGCTCACGGTCACAG	GGAGCTGGACGACTCGGCCCTGTATCTCTGTGCCAGCAG-----AGCGGGGG-CCTACGAGCAGTACTTCGGGCCGGGCACCAGGCTCACGGTCACAG	liver	ChILI_28
2282	0	TRBV28	TRBJ2-2	ATLDRGFTGELF	GCCACCCTGGACAGGGGATTCACCGGGGAGCTGTTT	TRBD1	61	105	0	166	0.00018645	1363	1	1	1	NA	CCGCCAGCACCAACCAGACATCTATGTACCTCTGTGCCACCCTGGACAGGGGATTCACCGGGGAGCTGTTTTTTGGAGAAGGCTCTAGGCTGACCGTACTGG	CCGCCAGCACCAACCAGACATCTATGTACCTCTGTGCCA----GGACAGGGG---CACCGGGGAGCTGTTTTTTGGAGAAGGCTCTAGGCTGACCGTACTGG	liver	ChILI_28
2283	0	TRBV2	TRBJ2-7	ASSGGEGNIHEQY	GCCAGCAGTGGGGGTGAGGGTAACATACACGAGCAGTAC	TRBD1	88	78	0	166	0.00018645	1363	1	1	1	NA	CCACAAAGCTGGAGGACTCAGCCATGTACTTCTGTGCCAGCAGTGGGGGTGAGGGTAACATACACGAGCAGTACTTCGGGCCGGGCACCAGGCTCACGGTCACAG	CCACAAAGCTGGAGGACTCAGCCATGTACTTCTGTGCCAGCAGTGGGGG--------------ACGAGCAGTACTTCGGGCCGGGCACCAGGCTCACGGTCACAG	liver	ChILI_28
2284	0	TRBV7-3	TRBJ2-3	ASSLKGATSTDTQY	GCCAGCAGCTTAAAGGGGGCCACATCGACAGATACGCAGTAT	TRBD1	87	79	0	166	0.00018645	1363	1	1	1	NA	CCAGCGCACAGAGCGGGGGGACTCAGCCGTGTATCTCTGTGCCAGCAGCTTAAAGGGGGCCACATCGACAGATACGCAGTATTTTGGCCCAGGCACCCGGCTGACAGTGCTCG	CCAGCGCACAGAGCGGGGGGACTCAGCCGTGTATCTCTGTGCCAGCAGCTTAAAGGGGGC-------ACAGATACGCAGTATTTTGGCCCAGGCACCCGGCTGACAGTGCTCG	liver	ChILI_28
2285	0	TRBV7-2	TRBJ2-1	ASSLSYRTTQQF	GCCAGCAGCTTAAGTTACAGAACCACCCAGCAGTTC		101	64	0	165	0.00018533	1375	1	NA	1	NA	CCAGCGCACACAGCAGGAGGACTCGGCCGTGTATCTCTGTGCCAGCAGCTTAAGTTACAGAACCACCCAGCAGTTCTTCGGGCCAGGGACACGGCTCACCGTGCTAG	CCAGCGCACACAGCAGGAGGACTCGGCCGTGTATCTCTGTGCCAGCAGCTTA----------------AGCAGTTCTTCGGGCCAGGGACACGGCTCACCGTGCTAG	liver	ChILI_28
2286	0	TRBV7-6	TRBJ2-3	ASSLAAGKTDTQY	GCCAGCAGCTTAGCGGCAGGCAAGACAGATACGCAGTAT		100	65	0	165	0.00018533	1375	1	NA	1	NA	CAGCGCACAGAGCAGCGGGACTCGGCCATGTATCGCTGTGCCAGCAGCTTAGCGGCAGGCAAGACAGATACGCAGTATTTTGGCCCAGGCACCCGGCTGACAGTGCTCG	CAGCGCACAGAGCAGCGGGACTCGGCCATGTATCGCTGTGCCAGCAGCTTAGC----------ACAGATACGCAGTATTTTGGCCCAGGCACCCGGCTGACAGTGCTCG	liver	ChILI_28
2287	0	TRBV5-1	TRBJ1-1	ASSFLDVGTSEAF	GCCAGCAGCTTTCTGGATGTAGGGACTAGCGAAGCTTTC	TRBD2	97	68	0	165	0.00018533	1375	1	1	1	NA	GGAGCTGGGGGACTCGGCCCTTTATCTTTGCGCCAGCAGCTTTCTGGATGTAGGGACTAGCGAAGCTTTCTTTGGACAAGGCACCAGACTCACAGTTGTAG	GGAGCTGGGGGACTCGGCCCTTTATCTTTGCGCCAGCAGCTT----------GGGACTAGCGAAGCTTTCTTTGGACAAGGCACCAGACTCACAGTTGTAG	liver	ChILI_28
2288	0	TRBV5-1	TRBJ2-2	ASSFGNTGELF	GCCAGCAGCTTTGGGAACACCGGGGAGCTGTTT		72	93	0	165	0.00018533	1375	1	NA	1	NA	GGAGCTGGGGGACTCGGCCCTTTATCTTTGCGCCAGCAGCTTTGGGAACACCGGGGAGCTGTTTTTTGGAGAAGGCTCTAGGCTGACCGTACTGG	GGAGCTGGGGGACTCGGCCCTTTATCTTTGCGCCAGCAGCTT---GAACACCGGGGAGCTGTTTTTTGGAGAAGGCTCTAGGCTGACCGTACTGG	liver	ChILI_28
2289	0	TRBV20-1	TRBJ2-5	SAWTGETQY	AGTGCCTGGACAGGAGAGACCCAGTAC	TRBD1	72	93	0	165	0.00018533	1375	1	1	1	NA	GCCCATCCTGAAGACAGCAGCTTCTACATCTGCAGTGCCTGGACAGGAGAGACCCAGTACTTCGGGCCAGGCACGCGGCTCCTGGTGCTCG	GCCCATCCTGAAGACAGCAGCTTCTACATCTGCAGTGC--GGACAGGAGAGACCCAGTACTTCGGGCCAGGCACGCGGCTCCTGGTGCTCG	liver	ChILI_28
2290	0	TRBV11-2	TRBJ2-3	ASRPISGRRPDTQY	GCCAGCAGACCCATCAGTGGCCGGAGGCCAGATACGCAGTAT	TRBD2	64	101	0.024	165	0.00018533	1375	1	2	1	NA	GCAAAGCTTGAGGACTCGGCCGTGTATTTCTGTGCCAGCAGACCCATCAGTGGCCGGAGGCCAGATACGCAGTATTTTGGCCCAGGCACCCGGCTGACAGTGCTCG	GCAAAGCTTGAGGACTCGGCCGTGTATCTCTGTGCCAGCAG--------------GGAGG-CAGATACGCAGTATTTTGGCCCAGGCACCCGGCTGACAGTGCTCG	liver	ChILI_28
2291	0	TRBV27	TRBJ2-5	ASKKRGALQETQY	GCCAGCAAAAAGCGGGGGGCTCTACAAGAGACCCAGTAC	TRBD2	55	110	0	165	0.00018533	1375	1	1	1	NA	CGCCCAGCCCCAACCAGACCTCTCTGTACTTCTGTGCCAGCAAAAAGCGGGGGGCTCTACAAGAGACCCAGTACTTCGGGCCAGGCACGCGGCTCCTGGTGCTCG	CGCCCAGCCCCAACCAGACCTCTCTGTACTTCTGTGCCAGCA---AGCGGGGGG-----CAAGAGACCCAGTACTTCGGGCCAGGCACGCGGCTCCTGGTGCTCG	liver	ChILI_28
2292	0	TRBV27	TRBJ2-7	ASSLSPDAYEQY	GCCAGCAGTTTATCCCCGGATGCCTACGAGCAGTAC	TRBD2	66	99	0	165	0.00018533	1375	1	1	1	NA	CGCCCAGCCCCAACCAGACCTCTCTGTACTTCTGTGCCAGCAGTTTATCCCCGGATGCCTACGAGCAGTACTTCGGGCCGGGCACCAGGCTCACGGTCACAG	CGCCCAGCCCCAACCAGACCTCTCTGTACTTCTGTGCCAGCAGTTTATCCCCG----CCTACGAGCAGTACTTCGGGCCGGGCACCAGGCTCACGGTCACAG	liver	ChILI_28
2293	0	TRBV6-5	TRBJ2-7	ASSSTGTSGYEQY	GCCAGCAGTTCTACTGGGACTAGCGGCTACGAGCAGTAC	TRBD2	102	62	0	164	0.00018421	1383	1	1	1	NA	CGGCTGCTCCCTCCCAGACATCTGTGTACTTCTGTGCCAGCAGTTCTACTGGGACTAGCGGCTACGAGCAGTACTTCGGGCCGGGCACCAGGCTCACGGTCACAG	CGGCTGCTCCCTCCCAGACATCTGTGTACTTCTGTGCCAGCAGTT-----GGGACTAGCGGCTACGAGCAGTACTTCGGGCCGGGCACCAGGCTCACGGTCACAG	liver	ChILI_28
2294	0	TRBV6-2	TRBJ2-5	ASSYSSGGETQY	GCCAGCAGTTACTCGTCAGGGGGCGAGACCCAGTAC	TRBD1	73	91	0	164	0.00018421	1383	1	1	1	NA	GCTCCCTCCCAAACATCTGTGTACTTCTGTGCCAGCAGTTACTCGTCAGGGGGCGAGACCCAGTACTTCGGGCCAGGCACGCGGCTCCTGGTGCTCG	GCTCCCTCCCAAACATCTGTGTACTTCTGTGCCAGCAGTTACTC--CAGGGGGCGAGACCCAGTACTTCGGGCCAGGCACGCGGCTCCTGGTGCTCG	liver	ChILI_28
2295	0	TRBV6-2	TRBJ1-2	ASSYGGLGYT	GCCAGCAGCTACGGGGGTCTGGGCTACACC	TRBD2	109	55	0	164	0.00018421	1383	1	1	1	NA	GCTCCCTCCCAAACATCTGTGTACTTCTGTGCCAGCAGCTACGGGGGTCTGGGCTACACCTTCGGTTCGGGGACCAGGTTAACCGTTGTAG	GCTCCCTCCCAAACATCTGTGTACTTCTGTGCCAGCAG---CGGGGG----GGCTACACCTTCGGTTCGGGGACCAGGTTAACCGTTGTAG	liver	ChILI_28
2296	0	TRBV20-1	TRBJ2-3	SATPGLVGYTDTQY	AGTGCTACCCCGGGACTAGTGGGGTACACAGATACGCAGTAT	TRBD2	122	42	0	164	0.00018421	1383	1	1	1	NA	GCCCATCCTGAAGACAGCAGCTTCTACATCTGCAGTGCTACCCCGGGACTAGTGGGGTACACAGATACGCAGTATTTTGGCCCAGGCACCCGGCTGACAGTGCTCG	GCCCATCCTGAAGACAGCAGCTTCTACATCTGCAGTGCTA----GGGACTAG-------CACAGATACGCAGTATTTTGGCCCAGGCACCCGGCTGACAGTGCTCG	liver	ChILI_28
2297	0	TRBV20-1	TRBJ1-1	SARDRGTNTEAF	AGTGCTAGGGACAGGGGGACCAACACTGAAGCTTTC	TRBD1	73	91	0	164	0.00018421	1383	1	1	1	NA	GCCCATCCTGAAGACAGCAGCTTCTACATCTGCAGTGCTAGGGACAGGGGGACCAACACTGAAGCTTTCTTTGGACAAGGCACCAGACTCACAGTTGTAG	GCCCATCCTGAAGACAGCAGCTTCTACATCTGCAGTGCTAGGGACAGGGGG---AACACTGAAGCTTTCTTTGGACAAGGCACCAGACTCACAGTTGTAG	liver	ChILI_28
2298	0	TRBV12-3	TRBJ2-3	ASSKTSGGSTDTQY	GCCAGCAGCAAAACTAGCGGGGGGAGCACAGATACGCAGTAT	TRBD2	93	71	0	164	0.00018421	1383	1	1	1	NA	CAGAACCCAGGGACTCAGCTGTGTACTTCTGTGCCAGCAGCAAAACTAGCGGGGGGAGCACAGATACGCAGTATTTTGGCCCAGGCACCCGGCTGACAGTGCTCG	CAGAACCCAGGGACTCAGCTGTGTACTTCTGTGCCAGCAG----ACTAGCGGGGGGAGCACAGATACGCAGTATTTTGGCCCAGGCACCCGGCTGACAGTGCTCG	liver	ChILI_28
2299	0	TRBV12-3	TRBJ1-6	ASSLGVGLSPLH	GCCAGCAGTTTGGGGGTCGGGCTTTCACCCCTCCAC	TRBD1	69	95	0	164	0.00018421	1383	1	1	2	NA	CAGAACCCAGGGACTCAGCTGTGTACTTCTGTGCCAGCAGTTTGGGGGTCGGGCTTTCACCCCTCCACTTTGGGAACGGGACCAGGCTCACTGTGACAG	CAGAACCCAGGGACTCAGCTGTGTACTTCTGTGCCAGCAGTTTGGGGG-------TTCACCCCTCCACTTTGGGAACGGGACCAGGCTCACTGTGACAG	liver	ChILI_28
2300	0	TRBV2	TRBJ2-3	ASSPFPTDTQY	GCCAGCAGTCCGTTCCCCACAGATACGCAGTAT		87	77	0	164	0.00018421	1383	1	NA	1	NA	CCACAAAGCTGGAGGACTCAGCCATGTACTTCTGTGCCAGCAGTCCGTTCCCCACAGATACGCAGTATTTTGGCCCAGGCACCCGGCTGACAGTGCTCG	CCACAAAGCTGGAGGACTCAGCCATGTACTTCTGTGCCAGCAGT--------CACAGATACGCAGTATTTTGGCCCAGGCACCCGGCTGACAGTGCTCG	liver	ChILI_28
2301	0	TRBV11-2	TRBJ2-7	ASRKKGSSYEQY	GCCAGCAGGAAAAAAGGGAGCTCCTACGAGCAGTAC	TRBD2	74	90	0	164	0.00018421	1383	1	2	1	NA	GCAAAGCTTGAGGACTCGGCCGTGTATCTCTGTGCCAGCAGGAAAAAAGGGAGCTCCTACGAGCAGTACTTCGGGCCGGGCACCAGGCTCACGGTCACAG	GCAAAGCTTGAGGACTCGGCCGTGTATCTCTGTGCCAGCAG-------GGGAGCTCCTACGAGCAGTACTTCGGGCCGGGCACCAGGCTCACGGTCACAG	liver	ChILI_28
2302	0	TRBV5-4	TRBJ2-6	ASSLAGVGANVLT	GCCAGCAGCTTGGCTGGGGTTGGGGCCAACGTCCTGACT		85	79	0	164	0.00018421	1383	1	NA	1	NA	GGAGCTGGACGACTCGGCCCTGTATCTCTGTGCCAGCAGCTTGGCTGGGGTTGGGGCCAACGTCCTGACTTTCGGGGCCGGCAGCAGGCTGACCGTGCTGG	GGAGCTGGACGACTCGGCCCTGTATCTCTGTGCCAGCAGCTTGG-------TGGGGCCAACGTCCTGACTTTCGGGGCCGGCAGCAGGCTGACCGTGCTGG	liver	ChILI_28
2303	0	TRBV4-3	TRBJ1-2	ASSQIQGSYGYT	GCCAGCAGCCAAATACAGGGGAGCTATGGCTACACC	TRBD1	102	62	0	164	0.00018421	1383	1	1	1	NA	GCAGCCAGAAGACTCGGCCCTGTATCTCTGCGCCAGCAGCCAAATACAGGGGAGCTATGGCTACACCTTCGGTTCGGGGACCAGGTTAACCGTTGTAG	GCAGCCAGAAGACTCGGCCCTGTATCTCTGCGCCAGCAGCCAA--ACAGGGG--CTATGGCTACACCTTCGGTTCGGGGACCAGGTTAACCGTTGTAG	liver	ChILI_28
2304	0	TRBV27	TRBJ2-7	ASSRQGSSYEQY	GCCAGCAGTAGACAGGGAAGCTCCTACGAGCAGTAC	TRBD1	78	86	0	164	0.00018421	1383	1	1	1	NA	CGCCCAGCCCCAACCAGACCTCTCTGTACTTCTGTGCCAGCAGTAGACAGGGAAGCTCCTACGAGCAGTACTTCGGGCCGGGCACCAGGCTCACGGTCACAG	CGCCCAGCCCCAACCAGACCTCTCTGTACTTCTGTGCCAGCAGT-GACAGGG---CTCCTACGAGCAGTACTTCGGGCCGGGCACCAGGCTCACGGTCACAG	liver	ChILI_28
2305	0	TRBV7-2	TRBJ2-3	ASSKGLAGFHGTDTQY	GCCAGCAGTAAGGGACTAGCGGGGTTCCATGGCACAGATACGCAGTAT	TRBD2	96	67	0	163	0.00018308	1395	1	1	1	NA	CCAGCGCACACAGCAGGAGGACTCGGCCGTGTATCTCTGTGCCAGCAGTAAGGGACTAGCGGGGTTCCATGGCACAGATACGCAGTATTTTGGCCCAGGCACCCGGCTGACAGTGCTCG	CCAGCGCACACAGCAGGAGGACTCGGCCGTGTATCTCTGTGCCAGCAG---GGGACTAGCGGGG-------GCACAGATACGCAGTATTTTGGCCCAGGCACCCGGCTGACAGTGCTCG	liver	ChILI_28
2306	0	TRBV7-2	TRBJ2-7	ASSSLGGDGSYEQY	GCCAGCAGCTCCTTGGGCGGGGACGGAAGTTACGAGCAGTAC	TRBD2	107	56	0	163	0.00018308	1395	1	1	1	NA	CCAGCGCACACAGCAGGAGGACTCGGCCGTGTATCTCTGTGCCAGCAGCTCCTTGGGCGGGGACGGAAGTTACGAGCAGTACTTCGGGCCGGGCACCAGGCTCACGGTCACAG	CCAGCGCACACAGCAGGAGGACTCGGCCGTGTATCTCTGTGCCAGCAGCT------GCGGGG--------TACGAGCAGTACTTCGGGCCGGGCACCAGGCTCACGGTCACAG	liver	ChILI_28
2307	0	TRBV7-2	TRBJ2-1	ASSLVRGQGYNEQF	GCCAGCAGCTTAGTCCGGGGACAGGGGTACAATGAGCAGTTC	TRBD1	105	58	0	163	0.00018308	1395	1	1	1	NA	CCAGCGCACACAGCAGGAGGACTCGGCCGTGTATCTCTGTGCCAGCAGCTTAGTCCGGGGACAGGGGTACAATGAGCAGTTCTTCGGGCCAGGGACACGGCTCACCGTGCTAG	CCAGCGCACACAGCAGGAGGACTCGGCCGTGTATCTCTGTGCCAGCAGCTTAG----GGGACAGGGGTACAATGAGCAGTTCTTCGGGCCAGGGACACGGCTCACCGTGCTAG	liver	ChILI_28
2308	0	TRBV6-1	TRBJ2-5	ASRLRGNKETQY	GCCAGCAGGCTCCGTGGAAATAAAGAGACCCAGTAC		79	84	0	163	0.00018308	1395	1	NA	1	NA	GCTCCCTCCCAGACATCTGTGTACTTCTGTGCCAGCAGGCTCCGTGGAAATAAAGAGACCCAGTACTTCGGGCCAGGCACGCGGCTCCTGGTGCTCG	GCTCCCTCCCAGACATCTGTGTACTTCTGTGCCAGCAG--------------AAGAGACCCAGTACTTCGGGCCAGGCACGCGGCTCCTGGTGCTCG	liver	ChILI_28
2309	0	TRBV6-1	TRBJ1-1	ASSEQGTEAF	GCCAGCAGTGAACAGGGCACTGAAGCTTTC	TRBD1	74	89	0	163	0.00018308	1395	1	1	1	NA	GCTCCCTCCCAGACATCTGTGTACTTCTGTGCCAGCAGTGAACAGGGCACTGAAGCTTTCTTTGGACAAGGCACCAGACTCACAGTTGTAG	GCTCCCTCCCAGACATCTGTGTACTTCTGTGCCAGCAGTGAACAGGGCACTGAAGCTTTCTTTGGACAAGGCACCAGACTCACAGTTGTAG	liver	ChILI_28
2310	0	TRBV20-1	TRBJ2-3	SARGERGATDTQY	AGTGCTAGAGGGGAGCGCGGGGCCACAGATACGCAGTAT	TRBD2	87	76	0	163	0.00018308	1395	1	1	1	NA	GCCCATCCTGAAGACAGCAGCTTCTACATCTGCAGTGCTAGAGGGGAGCGCGGGGCCACAGATACGCAGTATTTTGGCCCAGGCACCCGGCTGACAGTGCTCG	GCCCATCCTGAAGACAGCAGCTTCTACATCTGCAGTGCTAGAG------GCGGGG-CACAGATACGCAGTATTTTGGCCCAGGCACCCGGCTGACAGTGCTCG	liver	ChILI_28
2311	0	TRBV4-2	TRBJ1-5	ASSQGERNQPQH	GCCAGCAGCCAAGGTGAGAGAAATCAGCCCCAGCAT		79	84	0	163	0.00018308	1395	1	NA	1	NA	GCAGCCAGAAGACTCGGCCCTGTATCTCTGTGCCAGCAGCCAAGGTGAGAGAAATCAGCCCCAGCATTTTGGTGATGGGACTCGACTCTCCATCCTAG	GCAGCCAGAAGACTCGGCCCTGTATCTCTGTGCCAGCAGCCAAG--------AATCAGCCCCAGCATTTTGGTGATGGGACTCGACTCTCCATCCTAG	liver	ChILI_28
2312	0	TRBV27	TRBJ2-7	ASSSPGRNEQY	GCCAGCAGTTCCCCCGGGAGAAACGAGCAGTAC	TRBD2	70	93	0	163	0.00018308	1395	1	2	1	NA	CGCCCAGCCCCAACCAGACCTCTCTGTACTTCTGTGCCAGCAGTTCCCCCGGGAGAAACGAGCAGTACTTCGGGCCGGGCACCAGGCTCACGGTCACAG	CGCCCAGCCCCAACCAGACCTCTCTGTACTTCTGTGCCAGCAGTT----CGGGAG--ACGAGCAGTACTTCGGGCCGGGCACCAGGCTCACGGTCACAG	liver	ChILI_28
2313	0	TRBV9	TRBJ2-5	ASSPTEGETQY	GCCAGCAGCCCAACGGAGGGGGAGACCCAGTAC	TRBD1	93	69	0	162	0.00018196	1403	1	1	1	NA	CTCTGGAGCTGGGGGACTCAGCTTTGTATTTCTGTGCCAGCAGCCCAACGGAGGGGGAGACCCAGTACTTCGGGCCAGGCACGCGGCTCCTGGTGCTC	CTCTGGAGCTGGGGGACTCAGCTTTGTATTTCTGTGCCAGCAGC-------AGGGGGAGACCCAGTACTTCGGGCCAGGCACGCGGCTCCTGGTGCTC	liver	ChILI_28
2314	0	TRBV7-2	TRBJ2-7	ASSDAAGTGYEQY	GCCAGCAGCGACGCGGCTGGGACGGGCTACGAGCAGTAC	TRBD1	92	70	0	162	0.00018196	1403	1	1	1	NA	CCAGCGCACACAGCAGGAGGACTCGGCCGTGTATCTCTGTGCCAGCAGCGACGCGGCTGGGACGGGCTACGAGCAGTACTTCGGGCCGGGCACCAGGCTCACGGTCACAG	CCAGCGCACACAGCAGGAGGACTCGGCCGTGTATCTCTGTGCCAGCAGC---------GGGAC---CTACGAGCAGTACTTCGGGCCGGGCACCAGGCTCACGGTCACAG	liver	ChILI_28
2315	0	TRBV7-2	TRBJ2-7	ASQRVEQY	GCCAGCCAGAGGGTCGAGCAGTAC	TRBD2	95	67	0	162	0.00018196	1403	1	2	1	NA	CCAGCGCACACAGCAGGAGGACTCGGCCGTGTATCTCTGTGCCAGCCAGAGGGTCGAGCAGTACTTCGGGCCGGGCACCAGGCTCACGGTCACAG	CCAGCGCACACAGCAGGAGGACTCGGCCGTGTATCTCTGTGCCAGC--GAGGG-CGAGCAGTACTTCGGGCCGGGCACCAGGCTCACGGTCACAG	liver	ChILI_28
2316	0	TRBV15	TRBJ1-5	ATSRAGGGQPQH	GCCACCAGCAGAGCGGGGGGTGGACAGCCCCAGCAT	TRBD2	64	98	0	162	0.00018196	1403	2	1	1	NA	CACCAGGCCTGGGGGACGCAGCCATGTACCTGTGTGCCACCAGCAGAGCGGGGGGTGGACAGCCCCAGCATTTTGGTGATGGGACTCGACTCTCCATCCTAG	CACCAGGCCTGGGGGACGCAGCCATGTACCTGTGTGCCACCAGC--AGCGGGGGG----CAGCCCCAGCATTTTGGTGATGGGACTCGACTCTCCATCCTAG	liver	ChILI_28
2317	0	TRBV18	TRBJ2-5	ASSRGLGETQY	GCCAGCTCACGGGGTTTGGGAGAGACCCAGTAC	TRBD2	73	89	0	162	0.00018196	1403	1	1	1	NA	CCAGCAGGTAGTGCGAGGAGATTCGGCAGCTTATTTCTGTGCCAGCTCACGGGGTTTGGGAGAGACCCAGTACTTCGGGCCAGGCACGCGGCTCCTGGTGCTCG	CCAGCAGGTAGTGCGAGGAGATTCGGCAGCTTATTTCTGTGCCAGCTCACGGGG------AGAGACCCAGTACTTCGGGCCAGGCACGCGGCTCCTGGTGCTCG	liver	ChILI_28
2318	0	TRBV20-1	TRBJ2-7	SARDLATMLREQY	AGTGCTAGAGATCTAGCTACAATGCTGCGCGAGCAGTAC	TRBD2	68	94	0	162	0.00018196	1403	1	1	1	NA	GCCCATCCTGAAGACAGCAGCTTCTACATCTGCAGTGCTAGAGATCTAGCTACAATGCTGCGCGAGCAGTACTTCGGGCCGGGCACCAGGCTCACGGTCACAG	GCCCATCCTGAAGACAGCAGCTTCTACATCTGCAGTGCTAGAGA-CTAGC------------CGAGCAGTACTTCGGGCCGGGCACCAGGCTCACGGTCACAG	liver	ChILI_28
2319	0	TRBV20-1	TRBJ2-3	SASSGTDTQY	AGTGCTAGCTCGGGCACAGATACGCAGTAT		90	72	0	162	0.00018196	1403	1	NA	1	NA	GCCCATCCTGAAGACAGCAGCTTCTACATCTGCAGTGCTAGCTCGGGCACAGATACGCAGTATTTTGGCCCAGGCACCCGGCTGACAGTGCTCG	GCCCATCCTGAAGACAGCAGCTTCTACATCTGCAGTGCTAG-----GCACAGATACGCAGTATTTTGGCCCAGGCACCCGGCTGACAGTGCTCG	liver	ChILI_28
2320	0	TRBV3-1	TRBJ1-5	ASSLRQGGQPQH	GCCAGCAGCTTGAGACAGGGAGGGCAGCCCCAGCAT	TRBD1	63	99	0	162	0.00018196	1403	1	1	1	NA	GGAGCTTGGTGACTCTGCTGTGTATTTCTGTGCCAGCAGCTTGAGACAGGGAGGGCAGCCCCAGCATTTTGGTGATGGGACTCGACTCTCCATCCTAG	GGAGCTTGGTGACTCTGCTGTGTATTTCTGTGCCAGCAGC----GACAGGG----CAGCCCCAGCATTTTGGTGATGGGACTCGACTCTCCATCCTAG	liver	ChILI_28
2321	0	TRBV5-1	TRBJ2-2	ASSPWTDSGELF	GCCAGCAGCCCATGGACGGACTCCGGGGAGCTGTTT	TRBD2	53	109	0	162	0.00018196	1403	1	1	1	NA	GGAGCTGGGGGACTCGGCCCTTTATCTTTGCGCCAGCAGCCCATGGACGGACTCCGGGGAGCTGTTTTTTGGAGAAGGCTCTAGGCTGACCGTACTGG	GGAGCTGGGGGACTCGGCCCTTTATCTTTGCGCCAGCAGC--------GGACTCCGGGGAGCTGTTTTTTGGAGAAGGCTCTAGGCTGACCGTACTGG	liver	ChILI_28
2322	0	TRBV9	TRBJ2-5	ASSVGPGPGQETQY	GCCAGCAGCGTAGGACCGGGGCCCGGCCAAGAGACCCAGTAC	TRBD1	78	83	0	161	0.00018084	1412	1	1	1	NA	CTCTGGAGCTGGGGGACTCAGCTTTGTATTTCTGTGCCAGCAGCGTAGGACCGGGGCCCGGCCAAGAGACCCAGTACTTCGGGCCAGGCACGCGGCTCCTGGTGCTCG	CTCTGGAGCTGGGGGACTCAGCTTTGTATTTCTGTGCCAGCAGCGTAG----GGGGC----CCAAGAGACCCAGTACTTCGGGCCAGGCACGCGGCTCCTGGTGCTCG	liver	ChILI_28
2323	0	TRBV5-1	TRBJ1-2	ASSPTARGDGYT	GCCAGCAGCCCCACAGCCAGGGGGGACGGCTACACC	TRBD1	106	55	0	161	0.00018084	1412	1	1	1	NA	GGAGCTGGGGGACTCGGCCCTTTATCTTTGCGCCAGCAGCCCCACAGCCAGGGGGGACGGCTACACCTTCGGTTCGGGGACCAGGTTAACCGTTGTAG	GGAGCTGGGGGACTCGGCCCTTTATCTTTGCGCCAGCAGC--------CAGGGGG---GGCTACACCTTCGGTTCGGGGACCAGGTTAACCGTTGTAG	liver	ChILI_28
2324	0	TRBV6-2	TRBJ2-5	ASSPQSGKWTQY	GCCAGCAGCCCCCAGAGCGGTAAATGGACCCAGTAC	TRBD2	69	92	0	161	0.00018084	1412	1	1	1	NA	GCTCCCTCCCAAACATCTGTGTACTTCTGTGCCAGCAGCCCCCAGAGCGGTAAATGGACCCAGTACTTCGGGCCAGGCACGCGGCTCCTGGTGCTCG	GCTCCCTCCCAAACATCTGTGTACTTCTGTGCCAGCAG-------AGCGG------GACCCAGTACTTCGGGCCAGGCACGCGGCTCCTGGTGCTCG	liver	ChILI_28
2325	0	TRBV2	TRBJ2-7	ASTTGGYEQY	GCCAGCACGACAGGGGGCTACGAGCAGTAC	TRBD1	71	90	0	161	0.00018084	1412	1	1	1	NA	CCACAAAGCTGGAGGACTCAGCCATGTACTTCTGTGCCAGCACGACAGGGGGCTACGAGCAGTACTTCGGGCCGGGCACCAGGCTCACGGTCACAG	CCACAAAGCTGGAGGACTCAGCCATGTACTTCTGTGCCAGCA-GACAGGGGGCTACGAGCAGTACTTCGGGCCGGGCACCAGGCTCACGGTCACAG	liver	ChILI_28
2326	0	TRBV27	TRBJ2-1	ATPVRGVNNEQF	GCCACTCCTGTCCGGGGGGTGAACAATGAGCAGTTC	TRBD2	93	68	0	161	0.00018084	1412	1	1	1	NA	CGCCCAGCCCCAACCAGACCTCTCTGTACTTCTGTGCCACTCCTGTCCGGGGGGTGAACAATGAGCAGTTCTTCGGGCCAGGGACACGGCTCACCGTGCTAG	CGCCCAGCCCCAACCAGACCTCTCTGTACTTCTGTGCCA--------CGGGGGG---ACAATGAGCAGTTCTTCGGGCCAGGGACACGGCTCACCGTGCTAG	liver	ChILI_28
2327	0	TRBV29-1	TRBJ1-1	SVLGGANTEAF	AGCGTCCTCGGGGGAGCGAACACTGAAGCTTTC	TRBD2	20	140	0	160	0.00017971	1417	1	1	1	NA	GAGCCCTGAAGACAGCAGCATATATCTCTGCAGCGTCCTCGGGGGAGCGAACACTGAAGCTTTCTTTGGACAAGGCACCAGACTCACAGTTGTAG	GAGCCCTGAAGACAGCAGCATATATCTCTGCAGCGT---CGGGGG---GAACACTGAAGCTTTCTTTGGACAAGGCACCAGACTCACAGTTGTAG	liver	ChILI_28
2328	0	TRBV7-2	TRBJ2-7	ASSLAPRTTYEQY	GCCAGCAGCTTAGCGCCGAGAACAACCTACGAGCAGTAC		85	75	0	160	0.00017971	1417	1	NA	1	NA	CCAGCGCACACAGCAGGAGGACTCGGCCGTGTATCTCTGTGCCAGCAGCTTAGCGCCGAGAACAACCTACGAGCAGTACTTCGGGCCGGGCACCAGGCTCACGGTCACA	CCAGCGCACACAGCAGGAGGACTCGGCCGTGTATCTCTGTGCCAGCAGCTTAGC-----------CCTACGAGCAGTACTTCGGGCCGGGCACCAGGCTCACGGTCACA	liver	ChILI_28
2329	0	TRBV6-1	TRBJ2-7	ASRPTESNYEQY	GCCAGCCGCCCCACAGAGAGCAACTACGAGCAGTAC	TRBD1	96	64	0	160	0.00017971	1417	1	1	1	NA	CGGCTGCTCCCTCCCAGACATCTGTGTACTTCTGTGCCAGCCGCCCCACAGAGAGCAACTACGAGCAGTACTTCGGGCCGGGCACCAGGCTCACGGTCACAG	CGGCTGCTCCCTCCCAGACATCTGTGTACTTCTGTGCCAGC-GCCCC-----------CTACGAGCAGTACTTCGGGCCGGGCACCAGGCTCACGGTCACAG	liver	ChILI_28
2330	0	TRBV5-1	TRBJ1-1	ASSYHKGGTEAF	GCCAGCAGCTATCACAAAGGGGGCACTGAAGCTTTC	TRBD1	103	57	0	160	0.00017971	1417	1	1	1	NA	GGAGCTGGGGGACTCGGCCCTTTATCTTTGCGCCAGCAGCTATCACAAAGGGGGCACTGAAGCTTTCTTTGGACAAGGCACCAGACTCACAGTTGTAG	GGAGCTGGGGGACTCGGCCCTTTATCTTTGCGCCAGCAGCT-------AGGGGGCACTGAAGCTTTCTTTGGACAAGGCACCAGACTCACAGTTGTAG	liver	ChILI_28
2331	0	TRBV6-6	TRBJ2-3	ASSRQGFGTDTQY	GCCAGCAGTCGACAGGGCTTCGGCACAGATACGCAGTAT	TRBD1	100	60	0	160	0.00017971	1417	4	1	1	NA	GGCTGCTCCCTCCCAGACATCTGTGTACTTCTGTGCCAGCAGTCGACAGGGCTTCGGCACAGATACGCAGTATTTTGGCCCAGGCACCCGGCTGACAGTGCTCG	GGCTGCTCCCTCCCAGACATCTGTGTACTTCTGTGCCAGCAGTCGACAGGG-----GCACAGATACGCAGTATTTTGGCCCAGGCACCCGGCTGACAGTGCTCG	liver	ChILI_28
2332	0	TRBV20-1	TRBJ1-1	SARDQAENTEAF	AGTGCTAGAGATCAGGCAGAGAACACTGAAGCTTTC		90	70	0	160	0.00017971	1417	1	NA	1	NA	GCCCATCCTGAAGACAGCAGCTTCTACATCTGCAGTGCTAGAGATCAGGCAGAGAACACTGAAGCTTTCTTTGGACAAGGCACCAGACTCACAGTTGTAG	GCCCATCCTGAAGACAGCAGCTTCTACATCTGCAGTGCTAGAGA---------GAACACTGAAGCTTTCTTTGGACAAGGCACCAGACTCACAGTTGTAG	liver	ChILI_28
2333	0	TRBV27	TRBJ2-7	ASSLGYGTSGPVEQY	GCCAGCAGTTTAGGCTACGGGACTAGCGGGCCCGTCGAGCAGTAC	TRBD2	77	83	0	160	0.00017971	1417	1	1	1	NA	CGCCCAGCCCCAACCAGACCTCTCTGTACTTCTGTGCCAGCAGTTTAGGCTACGGGACTAGCGGGCCCGTCGAGCAGTACTTCGGGCCGGGCACCAGGCTCACGGTCACAG	CGCCCAGCCCCAACCAGACCTCTCTGTACTTCTGTGCCAGCAGTTTA------GGGACTAGCGGG-----CGAGCAGTACTTCGGGCCGGGCACCAGGCTCACGGTCACAG	liver	ChILI_28
2334	0	TRBV7-2	TRBJ2-7	ASSWVTSGGPSYEQY	GCCAGCAGCTGGGTGACTAGCGGGGGGCCCTCCTACGAGCAGTAC	TRBD2	71	89	0	160	0.00017971	1417	1	1	1	NA	CCAGCGCACACAGCAGGAGGACTCGGCCGTGTATCTCTGTGCCAGCAGCTGGGTGACTAGCGGGGGGCCCTCCTACGAGCAGTACTTCGGGCCGGGCACCAGGCTCACGGTCACAG	CCAGCGCACACAGCAGGAGGACTCGGCCGTGTATCTCTGTGCCAGCAGCT----GACTAGCGGGGGG--CTCCTACGAGCAGTACTTCGGGCCGGGCACCAGGCTCACGGTCACAG	liver	ChILI_28
2335	0	TRBV9	TRBJ1-1	ASSRDGAEAF	GCCAGCAGCCGTGACGGGGCTGAAGCTTTC	TRBD1	88	71	0	159	0.00017859	1425	1	1	1	NA	CTCTGGAGCTGGGGGACTCAGCTTTGTATTTCTGTGCCAGCAGCCGTGACGGGGCTGAAGCTTTCTTTGGACAAGGCACCAGACTCACAGTTGTAG	CTCTGGAGCTGGGGGACTCAGCTTTGTATTTCTGTGCCAGCAGC------GGGGCTGAAGCTTTCTTTGGACAAGGCACCAGACTCACAGTTGTAG	liver	ChILI_28
2336	0	TRBV7-6	TRBJ2-3	ASSPLMGSTDTQY	GCCAGCAGCCCACTTATGGGAAGCACAGATACGCAGTAT		101	58	0	159	0.00017859	1425	1	NA	1	NA	CCAGCGCACAGAGCAGCGGGACTCGGCCATGTATCGCTGTGCCAGCAGCCCACTTATGGGAAGCACAGATACGCAGTATTTTGGCCCAGGCACCCGGCTGACAGTGCTCG	CCAGCGCACAGAGCAGCGGGACTCGGCCATGTATCGCTGTGCCAGCAGC------------AGCACAGATACGCAGTATTTTGGCCCAGGCACCCGGCTGACAGTGCTCG	liver	ChILI_28
2337	0	TRBV7-6	TRBJ2-7	ASSMSGEQY	GCCAGCAGCATGAGTGGTGAGCAGTAC		98	61	0	159	0.00017859	1425	1	NA	1	NA	CCAGCGCACAGAGCAGCGGGACTCGGCCATGTATCGCTGTGCCAGCAGCATGAGTGGTGAGCAGTACTTCGGGCCGGGCACCAGGCTCACGGTCACAG	CCAGCGCACAGAGCAGCGGGACTCGGCCATGTATCGCTGTGCCAGCAGC---------GAGCAGTACTTCGGGCCGGGCACCAGGCTCACGGTCACAG	liver	ChILI_28
2338	0	TRBV5-1	TRBJ1-6	ASSPAVDSPLH	GCCAGCAGCCCGGCGGTCGATTCACCCCTCCAC		77	82	0	159	0.00017859	1425	1	NA	2	NA	GGAGCTGGGGGACTCGGCCCTTTATCTTTGCGCCAGCAGCCCGGCGGTCGATTCACCCCTCCACTTTGGGAACGGGACCAGGCTCACTGTGACAG	GGAGCTGGGGGACTCGGCCCTTTATCTTTGCGCCAGCAGC----------ATTCACCCCTCCACTTTGGGAACGGGACCAGGCTCACTGTGACAG	liver	ChILI_28
2339	0	TRBV19	TRBJ2-4	ASSIGSGNIQY	GCCAGTAGTATAGGGAGTGGAAACATTCAGTAC	TRBD2	98	61	0	159	0.00017859	1425	1	2	1	NA	CGGCCCAAAAGAACCCGACAGCTTTCTATCTCTGTGCCAGTAGTATAGGGAGTGGAAACATTCAGTACTTCGGCGCCGGGACCCGGCTCTCAGTGCTGG	CGGCCCAAAAGAACCCGACAGCTTTCTATCTCTGTGCCAGTAGTATAGGGAG---AAACATTCAGTACTTCGGCGCCGGGACCCGGCTCTCAGTGCTGG	liver	ChILI_28
2340	0	TRBV6-2	TRBJ2-5	ASSSGHILKGTQY	GCCAGCAGTTCTGGACACATCCTCAAAGGGACCCAGTAC	TRBD1	70	89	0	159	0.00017859	1425	1	1	1	NA	GCTCCCTCCCAAACATCTGTGTACTTCTGTGCCAGCAGTTCTGGACACATCCTCAAAGGGACCCAGTACTTCGGGCCAGGCACGCGGCTCCTGGTGCTCG	GCTCCCTCCCAAACATCTGTGTACTTCTGTGCCAGCAGTT--GGACA------------GACCCAGTACTTCGGGCCAGGCACGCGGCTCCTGGTGCTCG	liver	ChILI_28
2341	0	TRBV20-1	TRBJ2-3	RTGGTGNTDTQY	AGGACAGGCGGGACTGGCAACACAGATACGCAGTAT	TRBD1	104	55	0.029	159	0.00017859	1425	1	1	1	NA	GCCCATCCTGAAGACAGCAGCTTCTACATTTGCAGGACAGGCGGGACTGGCAACACAGATACGCAGTATTTTGGCCCAGGCACCCGGCTGACAGTGCTCG	GCCCATCCTGAAGACAGCAGCTTCTACATCTGCAGGACAGG------------CACAGATACGCAGTATTTTGGCCCAGGCACCCGGCTGACAGTGCTCG	liver	ChILI_28
2342	0	TRBV20-1	TRBJ1-1	SAELQGPVGAF	AGTGCTGAACTACAGGGACCGGTCGGAGCTTTC	TRBD1	91	68	0	159	0.00017859	1425	1	1	1	NA	GCCCATCCTGAAGACAGCAGCTTCTACATCTGCAGTGCTGAACTACAGGGACCGGTCGGAGCTTTCTTTGGACAAGGCACCAGACTCACAGTTGTAG	GCCCATCCTGAAGACAGCAGCTTCTACATCTGCAGTGCT-----ACAGGG---------AGCTTTCTTTGGACAAGGCACCAGACTCACAGTTGTAG	liver	ChILI_28
2343	0	TRBV7-9	TRBJ2-7	ASSLALGEQY	GCCAGCAGCTTAGCCCTCGGGGAGCAGTAC	TRBD2	82	76	0	158	0.00017747	1433	1	1	1	NA	CCAGCGCACAGAGCAGGGGGACTCGGCCATGTATCTCTGTGCCAGCAGCTTAGCCCTCGGGGAGCAGTACTTCGGGCCGGGCACCAGGCTCACGGTCACAG	CCAGCGCACAGAGCAGGGGGACTCGGCCATGTATCTCTGTGCCAGCAGCTTAGC---CGGGGAGCAGTACTTCGGGCCGGGCACCAGGCTCACGGTCACAG	liver	ChILI_28
2344	0	TRBV9	TRBJ2-2	ASSVRQGGTGELF	GCCAGCAGCGTAAGGCAGGGGGGCACCGGGGAGCTGTTT	TRBD1	74	84	0	158	0.00017747	1433	1	1	1	NA	CTCTGGAGCTGGGGGACTCAGCTTTGTATTTCTGTGCCAGCAGCGTAAGGCAGGGGGGCACCGGGGAGCTGTTTTTTGGAGAAGGCTCTAGGCTGACCGTACTGG	CTCTGGAGCTGGGGGACTCAGCTTTGTATTTCTGTGCCAGCAGCGTA---CAGGGGG-CACCGGGGAGCTGTTTTTTGGAGAAGGCTCTAGGCTGACCGTACTGG	liver	ChILI_28
2345	0	TRBV6-1	TRBJ2-7	ASGRQGASYEQY	GCCAGCGGCAGACAGGGGGCCTCCTACGAGCAGTAC	TRBD1	90	68	0	158	0.00017747	1433	1	1	1	NA	CGGCTGCTCCCTCCCAGACATCTGTGTACTTCTGTGCCAGCGGCAGACAGGGGGCCTCCTACGAGCAGTACTTCGGGCCGGGCACCAGGCTCACGGTCACAG	CGGCTGCTCCCTCCCAGACATCTGTGTACTTCTGTGCCAGC----GACAGGGGGCCTCCTACGAGCAGTACTTCGGGCCGGGCACCAGGCTCACGGTCACAG	liver	ChILI_28
2346	0	TRBV5-1	TRBJ1-2	ASSLLGDGYT	GCCAGCAGCTTACTAGGGGATGGCTACACC	TRBD1	121	37	0	158	0.00017747	1433	1	1	1	NA	GGAGCTGGGGGACTCGGCCCTTTATCTTTGCGCCAGCAGCTTACTAGGGGATGGCTACACCTTCGGTTCGGGGACCAGGTTAACCGTTGTA	GGAGCTGGGGGACTCGGCCCTTTATCTTTGCGCCAGCAGCTT---AGGGGATGGCTACACCTTCGGTTCGGGGACCAGGTTAACCGTTGTA	liver	ChILI_28
2347	0	TRBV20-1	TRBJ2-3	SARIFLPSTDTQY	AGTGCTAGGATCTTCCTGCCAAGCACAGATACGCAGTAT		107	51	0	158	0.00017747	1433	1	NA	1	NA	GCCCATCCTGAAGACAGCAGCTTCTACATCTGCAGTGCTAGGATCTTCCTGCCAAGCACAGATACGCAGTATTTTGGCCCAGGCACCCGGCTGACAGTGCTCG	GCCCATCCTGAAGACAGCAGCTTCTACATCTGCAGTGCTAG-------------AGCACAGATACGCAGTATTTTGGCCCAGGCACCCGGCTGACAGTGCTCG	liver	ChILI_28
2348	0	TRBV27	TRBJ2-2	ASSLSWDRVDGELF	GCCAGCAGTTTATCTTGGGACAGGGTCGACGGGGAGCTGTTT	TRBD1	77	81	0	158	0.00017747	1433	1	1	1	NA	CGCCCAGCCCCAACCAGACCTCTCTGTACTTCTGTGCCAGCAGTTTATCTTGGGACAGGGTCGACGGGGAGCTGTTTTTTGGAGAAGGCTCTAGGCTGACCGTACTGG	CGCCCAGCCCCAACCAGACCTCTCTGTACTTCTGTGCCAGCAGTTTATC--GGGACAGGG----CGGGGAGCTGTTTTTTGGAGAAGGCTCTAGGCTGACCGTACTGG	liver	ChILI_28
2349	0	TRBV7-9	TRBJ2-7	ASSLTGGGPYEQY	GCCAGCAGCTTAACGGGCGGGGGGCCCTACGAGCAGTAC	TRBD2	92	66	0	158	0.00017747	1433	1	1	1	NA	CCAGCGCACAGAGCAGGGGGACTCGGCCATGTATCTCTGTGCCAGCAGCTTAACGGGCGGGGGGCCCTACGAGCAGTACTTCGGGCCGGGCACCAGGCTCACGGTCACAG	CCAGCGCACAGAGCAGGGGGACTCGGCCATGTATCTCTGTGCCAGCAGCTTA----GCGGGGGG-CCTACGAGCAGTACTTCGGGCCGGGCACCAGGCTCACGGTCACAG	liver	ChILI_28
2350	0	TRBV20-1	TRBJ2-2	SARDLSGTGNTGELF	AGTGCTAGAGATTTGAGTGGGACAGGGAACACCGGGGAGCTGTTT	TRBD1	84	74	0	158	0.00017747	1433	1	1	1	NA	GCCCATCCTGAAGACAGCAGCTTCTACATCTGCAGTGCTAGAGATTTGAGTGGGACAGGGAACACCGGGGAGCTGTTTTTTGGAGAAGGCTCTAGGCTGACCGTACTGG	GCCCATCCTGAAGACAGCAGCTTCTACATCTGCAGTGCTAGAGA-------GGGACAGGGAACACCGGGGAGCTGTTTTTTGGAGAAGGCTCTAGGCTGACCGTACTGG	liver	ChILI_28
2351	0	TRBV24-1	TRBJ2-3	ATQGHGGNTQY	GCCACCCAGGGACACGGCGGGAATACGCAGTAT	TRBD1	85	73	0	158	0.00017747	1433	1	1	1	NA	CCCCAACCAGACAGCTCTTTACTTCTGTGCCACCCAGGGACACGGCGGGAATACGCAGTATTTTGGCCCAGGCACCCGGCTGACAGTGCTCG	CCCCAACCAGACAGCTCTTTACTTCTGTGCCACC--GGGACA--------ATACGCAGTATTTTGGCCCAGGCACCCGGCTGACAGTGCTCG	liver	ChILI_28
2352	0	TRBV11-2	TRBJ2-1	ASSLRAGGPYNEQF	GCCAGCAGCTTAAGAGCGGGGGGACCCTACAATGAGCAGTTC	TRBD2	85	73	0	158	0.00017747	1433	1	1	1	NA	TGAGGACTCGGCCGTGTATCTCTGTGCCAGCAGCTTAAGAGCGGGGGGACCCTACAATGAGCAGTTCTTCGGGCCAGGGACACGGCTCACCGTGCTAG	TGAGGACTCGGCCGTGTATCTCTGTGCCAGCAGCTTA--AGCGGGGGG--CCTACAATGAGCAGTTCTTCGGGCCAGGGACACGGCTCACCGTGCTAG	liver	ChILI_28
2353	0	TRBV20-1	TRBJ1-1	SASDQNKGNTEAF	AGTGCTTCTGACCAGAATAAGGGGAACACTGAAGCTTTC	TRBD1	79	78	0	157	0.00017634	1443	1	1	1	NA	GCCCATCCTGAAGACAGCAGCTTCTACATCTGCAGTGCTTCTGACCAGAATAAGGGGAACACTGAAGCTTTCTTTGGACAAGGCACCAGACTCACAGTTGTAG	GCCCATCCTGAAGACAGCAGCTTCTACATCTGCAGTGCT-------------AGGGGAACACTGAAGCTTTCTTTGGACAAGGCACCAGACTCACAGTTGTAG	liver	ChILI_28
2354	0	TRBV12-3	TRBJ1-6	ASSPRFSYNSPLH	GCCAGCAGCCCCCGGTTCTCCTATAATTCACCCCTCCAC		56	101	0	157	0.00017634	1443	1	NA	2	NA	CAGAACCCAGGGACTCAGCTGTGTACTTCTGTGCCAGCAGCCCCCGGTTCTCCTATAATTCACCCCTCCACTTTGGGAACGGGACCAGGCTCACTGTGACAG	CAGAACCCAGGGACTCAGCTGTGTACTTCTGTGCCAGCAG---------CTCCTATAATTCACCCCTCCACTTTGGGAACGGGACCAGGCTCACTGTGACAG	liver	ChILI_28
2355	0	TRBV5-4	TRBJ1-1	ASSPGTKTEAF	GCCAGCAGCCCAGGGACAAAGACTGAAGCTTTC	TRBD1	67	90	0	157	0.00017634	1443	1	1	1	NA	GGAGCTGGACGACTCGGCCCTGTATCTCTGTGCCAGCAGCCCAGGGACAAAGACTGAAGCTTTCTTTGGACAAGGCACCAGACTCACAGTTGTAG	GGAGCTGGACGACTCGGCCCTGTATCTCTGTGCCAGCAGC---GGGACA---ACTGAAGCTTTCTTTGGACAAGGCACCAGACTCACAGTTGTAG	liver	ChILI_28
2356	0	TRBV4-1	TRBJ1-2	ASSQDPAAGYGYT	GCCAGCAGCCAAGACCCCGCGGCTGGCTATGGCTACACC		92	65	0	157	0.00017634	1443	1	NA	1	NA	GCAGCCAGAAGACTCAGCCCTGTATCTCTGCGCCAGCAGCCAAGACCCCGCGGCTGGCTATGGCTACACCTTCGGTTCGGGGACCAGGTTAACCGTTGTAG	GCAGCCAGAAGACTCAGCCCTGTATCTCTGCGCCAGCAGCCAAGA------------CTATGGCTACACCTTCGGTTCGGGGACCAGGTTAACCGTTGTAG	liver	ChILI_28
2357	0	TRBV9	TRBJ1-2	ASSVLGGSYGYT	GCCAGCAGCGTTCTAGGTGGGTCCTATGGCTACACC		110	46	0	156	0.00017522	1447	1	NA	1	NA	CTCTGGAGCTGGGGGACTCAGCTTTGTATTTCTGTGCCAGCAGCGTTCTAGGTGGGTCCTATGGCTACACCTTCGGTTCGGGGACCAGGTTAACCGTTGTAG	CTCTGGAGCTGGGGGACTCAGCTTTGTATTTCTGTGCCAGCAGCGT------------CTATGGCTACACCTTCGGTTCGGGGACCAGGTTAACCGTTGTAG	liver	ChILI_28
2358	0	TRBV6-1	TRBJ1-1	ASSGYGNTEAF	GCCAGCAGCGGTTACGGGAATACTGAAGCTTTC	TRBD2	58	98	0	156	0.00017522	1447	1	1	1	NA	GCTCCCTCCCAGACATCTGTGTACTTCTGTGCCAGCAGCGGTTACGGGAATACTGAAGCTTTCTTTGGACAAGGCACCAGACTCACAGTTGTAG	GCTCCCTCCCAGACATCTGTGTACTTCTGTGCCAGCAGCGG----------ACTGAAGCTTTCTTTGGACAAGGCACCAGACTCACAGTTGTAG	liver	ChILI_28
2359	0	TRBV7-6	TRBJ2-7	ASSLVTGVGEQY	GCCAGCAGCTTAGTGACAGGTGTAGGCGAGCAGTAC	TRBD1	94	62	0	156	0.00017522	1447	1	1	1	NA	CCAGCGCACAGAGCAGCGGGACTCGGCCATGTATCGCTGTGCCAGCAGCTTAGTGACAGGTGTAGGCGAGCAGTACTTCGGGCCGGGCACCAGGCTCACGGTCACAG	CCAGCGCACAGAGCAGCGGGACTCGGCCATGTATCGCTGTGCCAGCAGCTTAG-GACAGG------CGAGCAGTACTTCGGGCCGGGCACCAGGCTCACGGTCACAG	liver	ChILI_28
2360	0	TRBV5-1	TRBJ2-5	ASSLEVRSAQY	GCCAGCAGCTTGGAGGTCAGATCTGCCCAGTAC	TRBD2	84	72	0	156	0.00017522	1447	1	2	1	NA	GGAGCTGGGGGACTCGGCCCTTTATCTTTGCGCCAGCAGCTTGGAGGTCAGATCTGCCCAGTACTTCGGGCCAGGCACGCGGCTCCTGGTGCTCG	GGAGCTGGGGGACTCGGCCCTTTATCTTTGCGCCAGCAGCTTGGAGG---------CCCAGTACTTCGGGCCAGGCACGCGGCTCCTGGTGCTCG	liver	ChILI_28
2361	0	TRBV6-2	TRBJ2-5	ASKNPGTTETQY	GCCAGCAAGAACCCCGGGACGACGGAGACCCAGTAC	TRBD1	56	100	0	156	0.00017522	1447	1	1	1	NA	GCTCCCTCCCAAACATCTGTGTACTTCTGTGCCAGCAAGAACCCCGGGACGACGGAGACCCAGTACTTCGGGCCAGGCACGCGGCTCCTGGTGCTCG	GCTCCCTCCCAAACATCTGTGTACTTCTGTGCCAGCA--------GGGAC----GAGACCCAGTACTTCGGGCCAGGCACGCGGCTCCTGGTGCTCG	liver	ChILI_28
2362	0	TRBV11-2	TRBJ2-7	ASSLRDSPYEQY	GCCAGCAGCTTAAGAGACAGCCCCTACGAGCAGTAC	TRBD1	75	81	0	156	0.00017522	1447	1	1	1	NA	GCAAAGCTTGAGGACTCGGCCGTGTATCTCTGTGCCAGCAGCTTAAGAGACAGCCCCTACGAGCAGTACTTCGGGCCGGGCACCAGGCTCACGGTCACAG	GCAAAGCTTGAGGACTCGGCCGTGTATCTCTGTGCCAGCAGCTTA---GACAG--CCTACGAGCAGTACTTCGGGCCGGGCACCAGGCTCACGGTCACAG	liver	ChILI_28
2363	0	TRBV27	TRBJ2-1	ASMGPGRNEQF	GCCAGCATGGGGCCAGGGCGCAATGAGCAGTTC	TRBD1	105	51	0	156	0.00017522	1447	1	1	1	NA	CGCCCAGCCCCAACCAGACCTCTCTGTACTTCTGTGCCAGCATGGGGCCAGGGCGCAATGAGCAGTTCTTCGGGCCAGGGACACGGCTCACCGTGCTAG	CGCCCAGCCCCAACCAGACCTCTCTGTACTTCTGTGCCAGCA-GGGGC-------CAATGAGCAGTTCTTCGGGCCAGGGACACGGCTCACCGTGCTAG	liver	ChILI_28
2364	0	TRBV7-2	TRBJ2-1	ASSTGTTSYNEQF	GCCAGCAGTACCGGGACCACTTCCTACAATGAGCAGTTC	TRBD2	79	76	0	155	0.0001741	1454	1	1	1	NA	CCAGCGCACACAGCAGGAGGACTCGGCCGTGTATCTCTGTGCCAGCAGTACCGGGACCACTTCCTACAATGAGCAGTTCTTCGGGCCAGGGACACGGCTCACCGTGCTAG	CCAGCGCACACAGCAGGAGGACTCGGCCGTGTATCTCTGTGCCAGCAG----GGGAC----TCCTACAATGAGCAGTTCTTCGGGCCAGGGACACGGCTCACCGTGCTAG	liver	ChILI_28
2365	0	TRBV19	TRBJ2-7	ASSIGRGFSYEQY	GCCAGTAGTATAGGCAGGGGCTTCTCCTACGAGCAGTAC	TRBD1	102	53	0	155	0.0001741	1454	1	1	1	NA	CGGCCCAAAAGAACCCGACAGCTTTCTATCTCTGTGCCAGTAGTATAGGCAGGGGCTTCTCCTACGAGCAGTACTTCGGGCCGGGCACCAGGCTCACGGTCACAG	CGGCCCAAAAGAACCCGACAGCTTTCTATCTCTGTGCCAGTAGTATAG-CAGGGG---CTCCTACGAGCAGTACTTCGGGCCGGGCACCAGGCTCACGGTCACAG	liver	ChILI_28
2366	0	TRBV6-2	TRBJ2-4	ASSYTGQNIQY	GCCAGCAGTTATACAGGGCAAAACATTCAGTAC	TRBD1	73	82	0	155	0.0001741	1454	1	1	1	NA	GCTCCCTCCCAAACATCTGTGTACTTCTGTGCCAGCAGTTATACAGGGCAAAACATTCAGTACTTCGGCGCCGGGACCCGGCTCTCAGTGCTGG	GCTCCCTCCCAAACATCTGTGTACTTCTGTGCCAGCAGTTA-ACAGGG-AAAACATTCAGTACTTCGGCGCCGGGACCCGGCTCTCAGTGCTGG	liver	ChILI_28
2367	0	TRBV20-1	TRBJ2-7	SARDRTSGRYEQY	AGTGCTAGAGACCGGACTAGCGGAAGGTACGAGCAGTAC	TRBD2	87	68	0	155	0.0001741	1454	1	1	1	NA	GCCCATCCTGAAGACAGCAGCTTCTACATCTGCAGTGCTAGAGACCGGACTAGCGGAAGGTACGAGCAGTACTTCGGGCCGGGCACCAGGCTCACGGTCACAG	GCCCATCCTGAAGACAGCAGCTTCTACATCTGCAGTGCTAGAGA--GGACTAGCGG----TACGAGCAGTACTTCGGGCCGGGCACCAGGCTCACGGTCACAG	liver	ChILI_28
2368	0	TRBV20-1	TRBJ1-1	SARGIGNTEAF	AGTGCTAGAGGGATAGGAAACACTGAAGCTTTC		95	60	0	155	0.0001741	1454	1	NA	1	NA	GCCCATCCTGAAGACAGCAGCTTCTACATCTGCAGTGCTAGAGGGATAGGAAACACTGAAGCTTTCTTTGGACAAGGCACCAGACTCACAGTTGTAG	GCCCATCCTGAAGACAGCAGCTTCTACATCTGCAGTGCTAGAG--------AACACTGAAGCTTTCTTTGGACAAGGCACCAGACTCACAGTTGTAG	liver	ChILI_28
2369	0	TRBV12-3	TRBJ1-1	ASRNNDRGRNTEAF	GCCAGCAGGAACAACGACAGGGGGAGAAATACTGAAGCTTTC	TRBD1	76	79	0	155	0.0001741	1454	1	1	1	NA	CAGAACCCAGGGACTCAGCTGTGTACTTCTGTGCCAGCAGGAACAACGACAGGGGGAGAAATACTGAAGCTTTCTTTGGACAAGGCACCAGACTCACAGTTGTA	CAGAACCCAGGGACTCAGCTGTGTACTTCTGTGCCAGCAG-------GACAGGGGG------ACTGAAGCTTTCTTTGGACAAGGCACCAGACTCACAGTTGTA	liver	ChILI_28
2370	0	TRBV6-7	TRBJ1-1	ASSYPNRTEAF	GCCAGCAGTTACCCCAATAGGACTGAAGCTTTC		66	89	0	155	0.0001741	1454	1	NA	1	NA	GCTCCCTCTCAGACTTCTGTTTACTTCTGTGCCAGCAGTTACCCCAATAGGACTGAAGCTTTCTTTGGACAAGGCACCAGACTCACAGTTGTAG	GCTCCCTCTCAGACTTCTGTTTACTTCTGTGCCAGCAGTTAC---------ACTGAAGCTTTCTTTGGACAAGGCACCAGACTCACAGTTGTAG	liver	ChILI_28
2371	0	TRBV7-2	TRBJ2-5	ASSLGGRGGVETQY	GCCAGCAGCTTAGGGGGGCGGGGGGGCGTTGAGACCCAGTAC	TRBD2	86	69	0	155	0.0001741	1454	1	1	1	NA	CCAGCGCACACAGCAGGAGGACTCGGCCGTGTATCTCTGTGCCAGCAGCTTAGGGGGGCGGGGGGGCGTTGAGACCCAGTACTTCGGGCCAGGCACGCGGCTCCTGGTGCTCG	CCAGCGCACACAGCAGGAGGACTCGGCCGTGTATCTCTGTGCCAGCAGCTTAG----GCGGGGGGG----GAGACCCAGTACTTCGGGCCAGGCACGCGGCTCCTGGTGCTCG	liver	ChILI_28
2372	0	TRBV10-2	TRBJ1-1	ASSATHEAF	GCCAGCAGTGCAACACATGAAGCTTTC		81	74	0	155	0.0001741	1454	1	NA	1	NA	ACCCGCTCCCAGACATCTGTGTATTTCTGCGCCAGCAGTGCAACACATGAAGCTTTCTTTGGACAAGGCACCAGACTCACAGTTGTAG	ACCCGCTCCCAGACATCTGTGTATTTCTGCGCCAGCAGTG-------TGAAGCTTTCTTTGGACAAGGCACCAGACTCACAGTTGTAG	liver	ChILI_28
2373	0	TRBV7-6	TRBJ2-7	PPPYSYEQY	CCCCCGCCCTATTCCTACGAGCAGTAC	TRBD2	77	78	0	155	0.0001741	1454	1	1	1	NA	CCAGCGCACAGAGCAGCGGGACTCGGCCATGTATCGCTGCCCCCCGCCCTATTCCTACGAGCAGTACTTCGGGCCGGGCACCAGGCTCACGGTCACAG	CCAGCGCACAGAGCAGCGGGACTCGGCCATGTATCGCTGCCCCCCGC-----TCCTACGAGCAGTACTTCGGGCCGGGCACCAGGCTCACGGTCACAG	liver	ChILI_28
2374	0	TRBV7-9	TRBJ2-7	ASSLGVGPPEQY	GCCAGCAGCTTAGGGGTCGGTCCCCCCGAGCAGTAC	TRBD1	79	75	0	154	0.00017297	1464	1	1	1	NA	CCAGCGCACAGAGCAGGGGGACTCGGCCATGTATCTCTGTGCCAGCAGCTTAGGGGTCGGTCCCCCCGAGCAGTACTTCGGGCCGGGCACCAGGCTCACGGTCACAG	CCAGCGCACAGAGCAGGGGGACTCGGCCATGTATCTCTGTGCCAGCAGCTTAGGGG----------CGAGCAGTACTTCGGGCCGGGCACCAGGCTCACGGTCACAG	liver	ChILI_28
2375	0	TRBV10-3	TRBJ2-5	AIKGQSKETQY	GCCATCAAGGGGCAGTCTAAAGAGACCCAGTAC	TRBD1	57	97	0	154	0.00017297	1464	1	1	1	NA	ACCAGCTCCCAGACATCTGTGTACTTCTGTGCCATCAAGGGGCAGTCTAAAGAGACCCAGTACTTCGGGCCAGGCACGCGGCTCCTGGTGCTCG	ACCAGCTCCCAGACATCTGTGTACTTCTGTGCCATCA-GGGGC------AAGAGACCCAGTACTTCGGGCCAGGCACGCGGCTCCTGGTGCTCG	liver	ChILI_28
2376	0	TRBV6-1	TRBJ2-3	ASSEGGGLDTQY	GCCAGCAGTGAAGGTGGGGGTTTGGATACGCAGTAT	TRBD1	83	71	0	154	0.00017297	1464	1	1	1	NA	GCTCCCTCCCAGACATCTGTGTACTTCTGTGCCAGCAGTGAAGGTGGGGGTTTGGATACGCAGTATTTTGGCCCAGGCACCCGGCTGACAGTGCTCG	GCTCCCTCCCAGACATCTGTGTACTTCTGTGCCAGCAGTGAAG--GGGGG----GATACGCAGTATTTTGGCCCAGGCACCCGGCTGACAGTGCTCG	liver	ChILI_28
2377	0	TRBV15	TRBJ1-6	ATSRDRGIRSPLH	GCCACCAGCAGAGACCGGGGAATTAGATCACCCCTCCAC	TRBD2	77	77	0.041	154	0.00017297	1464	1	1	2	NA	CACCAGGCCTGGGGGACAAGGCCATGTACCTGTGTGCCACCAGCAGAGACCGGGGAATTAGATCACCCCTCCACTTTGGGAACGGGACCAGGCTCACTGTGACA	CACCAGGCCTGGGGGACACAGCCATGTACCTGTGTGCCACCAGCAGAGA-CGGGG-------TCACCCCTCCACTTTGGGAACGGGACCAGGCTCACTGTGACA	liver	ChILI_28
2378	0	TRBV15	TRBJ1-1	ATSRGGTTTEAF	GCCACCAGCAGGGGCGGGACAACGACTGAAGCTTTC	TRBD1	71	83	0	154	0.00017297	1464	2	1	1	NA	GGACGCAGCCATGTACCTGTGTGCCACCAGCAGGGGCGGGACAACGACTGAAGCTTTCTTTGGACAAGGCACCAGACTCACAGTTGTAG	GGACGCAGCCATGTACCTGTGTGCCACCAGCAGGGG----------ACTGAAGCTTTCTTTGGACAAGGCACCAGACTCACAGTTGTAG	liver	ChILI_28
2379	0	TRBV5-1	TRBJ2-4	ASSLNRDGAEAKNIQY	GCCAGCAGCTTGAACAGGGACGGGGCGGAGGCCAAAAACATTCAGTAC	TRBD1	93	61	0	154	0.00017297	1464	1	1	1	NA	GGAGCTGGGGGACTCGGCCCTTTATCTTTGCGCCAGCAGCTTGAACAGGGACGGGGCGGAGGCCAAAAACATTCAGTACTTCGGCGCCGGGACCCGGCTCTCAGTGCTGG	GGAGCTGGGGGACTCGGCCCTTTATCTTTGCGCCAGCAGCTTG-ACAGGG-----------GCCAAAAACATTCAGTACTTCGGCGCCGGGACCCGGCTCTCAGTGCTGG	liver	ChILI_28
2380	0	TRBV19	TRBJ2-7	ASSRTGLYYEQY	GCCAGTAGTCGGACGGGCCTTTACTACGAGCAGTAC		87	67	0	154	0.00017297	1464	1	NA	1	NA	CGGCCCAAAAGAACCCGACAGCTTTCTATCTCTGTGCCAGTAGTCGGACGGGCCTTTACTACGAGCAGTACTTCGGGCCGGGCACCAGGCTCACGGTCACAG	CGGCCCAAAAGAACCCGACAGCTTTCTATCTCTGTGCCAGTAGT--------------CTACGAGCAGTACTTCGGGCCGGGCACCAGGCTCACGGTCACAG	liver	ChILI_28
2381	0	TRBV18	TRBJ2-5	PSSPFQETQY	CCCAGCTCACCGTTTCAAGAGACCCAGTAC		101	53	0.02	154	0.00017297	1464	1	NA	1	NA	CCAGCAGGTAGTGCGAGGAGATTCGGCAGCTTATTTCTGTCCCAGCTCACCGTTTCAAGAGACCCAGTACTTCGGGCCAGGCACGCGGCTCCTGGTGCTCG	CCAGCAGGTAGTGCGAGGAGATTCGGCAGCTTATTTCTGTGCCAGCTCACC----CAAGAGACCCAGTACTTCGGGCCAGGCACGCGGCTCCTGGTGCTCG	liver	ChILI_28
2382	0	TRBV20-1	TRBJ2-7	SVRRQSSYEQY	AGTGTCAGACGGCAGAGCTCCTACGAGCAGTAC		73	81	0	154	0.00017297	1464	1	NA	1	NA	GCCCATCCTGAAGACAGCAGCTTCTACATCTGCAGTGTCAGACGGCAGAGCTCCTACGAGCAGTACTTCGGGCCGGGCACCAGGCTCACGGTCACAG	GCCCATCCTGAAGACAGCAGCTTCTACATCTGCAGTG-------------CTCCTACGAGCAGTACTTCGGGCCGGGCACCAGGCTCACGGTCACAG	liver	ChILI_28
2383	0	TRBV20-1	TRBJ2-7	SAGLAGIYEQY	AGTGCTGGACTAGCGGGGATCTACGAGCAGTAC	TRBD2	87	67	0	154	0.00017297	1464	1	1	1	NA	GCCCATCCTGAAGACAGCAGCTTCTACATCTGCAGTGCTGGACTAGCGGGGATCTACGAGCAGTACTTCGGGCCGGGCACCAGGCTCACGGTCACAG	GCCCATCCTGAAGACAGCAGCTTCTACATCTGCAGTGCTGGACTAGCGGGG--CTACGAGCAGTACTTCGGGCCGGGCACCAGGCTCACGGTCACAG	liver	ChILI_28
2384	0	TRBV20-1	TRBJ2-5	SARSPSRPY	AGTGCTAGATCACCATCAAGACCGTAC		92	62	0	154	0.00017297	1464	1	NA	1	NA	GCCCATCCTGAAGACAGCAGCTTCTACATCTGCAGTGCTAGATCACCATCAAGACCGTACTTCGGGCCAGGCACGCGGCTCCTGGTGCTCG	GCCCATCCTGAAGACAGCAGCTTCTACATCTGCAGTGCTAGA--------------GTACTTCGGGCCAGGCACGCGGCTCCTGGTGCTCG	liver	ChILI_28
2385	0	TRBV5-4	TRBJ2-3	ASSQWTAPITQY	GCCAGCAGCCAGTGGACAGCTCCTATTACGCAGTAT	TRBD1	80	74	0	154	0.00017297	1464	1	1	1	NA	GGAGCTGGACGACTCGGCCCTGTATCTCTGTGCCAGCAGCCAGTGGACAGCTCCTATTACGCAGTATTTTGGCCCAGGCACCCGGCTGACAGTGCTCG	GGAGCTGGACGACTCGGCCCTGTATCTCTGTGCCAGCAGC----GGACAG-------TACGCAGTATTTTGGCCCAGGCACCCGGCTGACAGTGCTCG	liver	ChILI_28
2386	0	TRBV2	TRBJ2-7	ASGTGGSSREQY	GCCAGTGGGACAGGGGGCAGTTCGCGGGAGCAGTAC	TRBD1	74	80	0	154	0.00017297	1464	1	1	1	NA	CCACAAAGCTGGAGGACTCAGCCATGTACTTCTGTGCCAGTGGGACAGGGGGCAGTTCGCGGGAGCAGTACTTCGGGCCGGGCACCAGGCTCACGGTCACAG	CCACAAAGCTGGAGGACTCAGCCATGTACTTCTGTGCCAG-GGGACAGGGGGC---------GAGCAGTACTTCGGGCCGGGCACCAGGCTCACGGTCACAG	liver	ChILI_28
2387	0	TRBV27	TRBJ1-4	ASSFQGAGEKLF	GCCAGCAGTTTCCAGGGGGCGGGGGAAAAACTGTTT	TRBD1	48	106	0	154	0.00017297	1464	1	1	1	NA	CGCCCAGCCCCAACCAGACCTCTCTGTACTTCTGTGCCAGCAGTTTCCAGGGGGCGGGGGAAAAACTGTTTTTTGGCAGTGGAACCCAGCTCTCTGTCTTGG	CGCCCAGCCCCAACCAGACCTCTCTGTACTTCTGTGCCAGCAGTTT-CAGGGGGC----GAAAAACTGTTTTTTGGCAGTGGAACCCAGCTCTCTGTCTTGG	liver	ChILI_28
2388	0	TRBV5-5	TRBJ2-3	ASSLGGDPTTDTQY	GCCAGCAGCTTGGGCGGGGACCCCACCACAGATACGCAGTAT	TRBD2	50	104	0	154	0.00017297	1464	1	1	1	NA	GCTGGGGGACTCGGCCCTGTATCTCTGTGCCAGCAGCTTGGGCGGGGACCCCACCACAGATACGCAGTATTTTGGCCCAGGCACCCGGCTGACAGTGCTCG	GCTGGGGGACTCGGCCCTGTATCTCTGTGCCAGCAGCTTGGGCGGGG-------CACAGATACGCAGTATTTTGGCCCAGGCACCCGGCTGACAGTGCTCG	liver	ChILI_28
2389	0	TRBV3-1	TRBJ1-3	ASSPGQGSGNTIY	GCCAGCAGCCCGGGACAGGGCTCTGGAAACACCATATAT	TRBD1	78	76	0	154	0.00017297	1464	1	1	1	NA	GGAGCTTGGTGACTCTGCTGTGTATTTCTGTGCCAGCAGCCCGGGACAGGGCTCTGGAAACACCATATATTTTGGAGAGGGAAGTTGGCTCACTGTTGTAG	GGAGCTTGGTGACTCTGCTGTGTATTTCTGTGCCAGCAGCC-GGGACAGGGCTCTGGAAACACCATATATTTTGGAGAGGGAAGTTGGCTCACTGTTGTAG	liver	ChILI_28
2390	0	TRBV7-2	TRBJ2-7	ASSRTRQTYEQY	GCCAGCAGTCGAACCCGACAGACCTACGAGCAGTAC	TRBD1	95	58	0.021	153	0.00017185	1480	1	1	1	NA	CCAGCGCACACAGCAGCAGGACTCGGCCGTGTATCTCTGTGCCAGCAGTCGAACCCGACAGACCTACGAGCAGTACTTCGGGCCGGGCACCAGGCTCACGGTCACAG	CCAGCGCACACAGCAGGAGGACTCGGCCGTGTATCTCTGTGCCAGCAG--------GACAG-CCTACGAGCAGTACTTCGGGCCGGGCACCAGGCTCACGGTCACAG	liver	ChILI_28
2391	0	TRBV7-6	TRBJ2-7	ASSSDRGYEQY	GCCAGCAGCTCGGACAGGGGATACGAGCAGTAC	TRBD1	78	75	0	153	0.00017185	1480	1	1	1	NA	CCAGCGCACAGAGCAGCGGGACTCGGCCATGTATCGCTGTGCCAGCAGCTCGGACAGGGGATACGAGCAGTACTTCGGGCCGGGCACCAGGCTCACGGTCACAG	CCAGCGCACAGAGCAGCGGGACTCGGCCATGTATCGCTGTGCCAGCAGCT-GGACAGGGG-TACGAGCAGTACTTCGGGCCGGGCACCAGGCTCACGGTCACAG	liver	ChILI_28
2392	0	TRBV14	TRBJ2-3	ASSHRQGGRTDTQY	GCCAGCAGCCACCGGCAGGGCGGACGCACAGATACGCAGTAT	TRBD1	89	64	0	153	0.00017185	1480	1	1	1	NA	GCAGAACTGGAGGATTCTGGAGTTTATTTCTGTGCCAGCAGCCACCGGCAGGGCGGACGCACAGATACGCAGTATTTTGGCCCAGGCACCCGGCTGACAGTGCTCG	GCAGAACTGGAGGATTCTGGAGTTTATTTCTGTGCCAGCAGCCA----CAGGG-----GCACAGATACGCAGTATTTTGGCCCAGGCACCCGGCTGACAGTGCTCG	liver	ChILI_28
2393	0	TRBV20-1	TRBJ1-6	SARNERGRYLY	AGTGCTAGAAACGAAAGGGGCCGCTACTTGTAC	TRBD1	80	73	0	153	0.00017185	1480	1	1	2	NA	GCCCATCCTGAAGACAGCAGCTTCTACATCTGCAGTGCTAGAAACGAAAGGGGCCGCTACTTGTACTTTGGGAACGGGACCAGGCTCACTGTGACAG	GCCCATCCTGAAGACAGCAGCTTCTACATCTGCAGTGCTAGA-------GGGGC----------ACTTTGGGAACGGGACCAGGCTCACTGTGACAG	liver	ChILI_28
2394	0	TRBV2	TRBJ2-7	ASNLEGGFEQY	GCCAGCAACCTTGAAGGGGGATTTGAGCAGTAC	TRBD1	76	77	0.024	153	0.00017185	1480	1	1	1	NA	CCACAAAGCTGGAGGACCCAGCCATGTACTTCTGTGCCAGCAACCTTGAAGGGGGATTTGAGCAGTACTTCGGGCCGGGCACCAGGCTCACGGTCACAG	CCACAAAGCTGGAGGACTCAGCCATGTACTTCTGTGCCAGCA-------AGGGGG----GAGCAGTACTTCGGGCCGGGCACCAGGCTCACGGTCACAG	liver	ChILI_28
2395	0	TRBV28	TRBJ1-5	ASSLLGSNQPQH	GCCAGCAGTTTGCTAGGTAGCAATCAGCCCCAGCAT		58	95	0	153	0.00017185	1480	1	NA	1	NA	CCGCCAGCACCAACCAGACATCTATGTACCTCTGTGCCAGCAGTTTGCTAGGTAGCAATCAGCCCCAGCATTTTGGTGATGGGACTCGACTCTCCATCCTAG	CCGCCAGCACCAACCAGACATCTATGTACCTCTGTGCCAGCAGTTT------TAGCAATCAGCCCCAGCATTTTGGTGATGGGACTCGACTCTCCATCCTAG	liver	ChILI_28
2396	0	TRBV28	TRBJ1-2	ASSFLTYGYT	GCCAGCAGTTTCCTAACCTATGGCTACACC		91	62	0	153	0.00017185	1480	1	NA	1	NA	CCGCCAGCACCAACCAGACATCTATGTACCTCTGTGCCAGCAGTTTCCTAACCTATGGCTACACCTTCGGTTCGGGGACCAGGTTAACCGTTGTAG	CCGCCAGCACCAACCAGACATCTATGTACCTCTGTGCCAGCAGTTT------CTATGGCTACACCTTCGGTTCGGGGACCAGGTTAACCGTTGTAG	liver	ChILI_28
2397	0	TRBV4-1	TRBJ2-7	ASSQAVGAGEQY	GCCAGCAGCCAAGCCGTAGGGGCCGGGGAGCAGTAC	TRBD1	72	81	0	153	0.00017185	1480	1	1	1	NA	GCAGCCAGAAGACTCAGCCCTGTATCTCTGCGCCAGCAGCCAAGCCGTAGGGGCCGGGGAGCAGTACTTCGGGCCGGGCACCAGGCTCACGGTCACAG	GCAGCCAGAAGACTCAGCCCTGTATCTCTGCGCCAGCAGCCAAG-----GGGGC----GAGCAGTACTTCGGGCCGGGCACCAGGCTCACGGTCACAG	liver	ChILI_28
2398	0	TRBV7-9	TRBJ2-7	ASSRARGNEQY	GCCAGCAGCCGCGCTAGGGGGAACGAGCAGTAC	TRBD1	77	75	0	152	0.00017073	1488	1	1	1	NA	CCAGCGCACAGAGCAGGGGGACTCGGCCATGTATCTCTGTGCCAGCAGCCGCGCTAGGGGGAACGAGCAGTACTTCGGGCCGGGCACCAGGCTCACGGTCACAG	CCAGCGCACAGAGCAGGGGGACTCGGCCATGTATCTCTGTGCCAGCAGC------AGGGGG-ACGAGCAGTACTTCGGGCCGGGCACCAGGCTCACGGTCACAG	liver	ChILI_28
2399	0	TRBV7-2	TRBJ2-1	ASSLMGGFSYNEQF	GCCAGCAGCTTGATGGGGGGCTTCTCCTACAATGAGCAGTTC	TRBD1	87	65	0	152	0.00017073	1488	1	1	1	NA	CCAGCGCACACAGCAGGAGGACTCGGCCGTGTATCTCTGTGCCAGCAGCTTGATGGGGGGCTTCTCCTACAATGAGCAGTTCTTCGGGCCAGGGACACGGCTCACCGTGCTAG	CCAGCGCACACAGCAGGAGGACTCGGCCGTGTATCTCTGTGCCAGCAGCTT----GGGGGC--CTCCTACAATGAGCAGTTCTTCGGGCCAGGGACACGGCTCACCGTGCTAG	liver	ChILI_28
2400	0	TRBV11-3	TRBJ1-6	ASSLSQGGSPLH	GCCAGCAGCTTAAGCCAGGGTGGTTCACCCCTCCAC	TRBD1	45	107	0	152	0.00017073	1488	1	1	2	NA	GCAGAGCTTGGGGACTCGGCCGTGTATCTCTGTGCCAGCAGCTTAAGCCAGGGTGGTTCACCCCTCCACTTTGGGAACGGGACCAGGCTCACTGTGACAG	GCAGAGCTTGGGGACTCGGCCGTGTATCTCTGTGCCAGCAGCTTA---CAGGG---TTCACCCCTCCACTTTGGGAACGGGACCAGGCTCACTGTGACAG	liver	ChILI_28
2401	0	TRBV11-3	TRBJ2-5	ASSRQVQETQY	GCCAGCAGCCGACAAGTCCAAGAGACCCAGTAC	TRBD2	76	76	0	152	0.00017073	1488	1	1	1	NA	GCAGAGCTTGGGGACTCGGCCGTGTATCTCTGTGCCAGCAGCCGACAAGTCCAAGAGACCCAGTACTTCGGGCCAGGCACGCGGCTCCTGGTGCTCG	GCAGAGCTTGGGGACTCGGCCGTGTATCTCTGTGCCAGCAGC-----AGTCCAAGAGACCCAGTACTTCGGGCCAGGCACGCGGCTCCTGGTGCTCG	liver	ChILI_28
2402	0	TRBV19	TRBJ2-7	ASSLGLTGSNEQY	GCCAGTAGTTTGGGACTAACAGGTAGTAACGAGCAGTAC	TRBD2	94	58	0	152	0.00017073	1488	1	1	1	NA	CGGCCCAAAAGAACCCGACAGCTTTCTATCTCTGTGCCAGTAGTTTGGGACTAACAGGTAGTAACGAGCAGTACTTCGGGCCGGGCACCAGGCTCACGGTCACAG	CGGCCCAAAAGAACCCGACAGCTTTCTATCTCTGTGCCAGTAGT--GGGACTA----------ACGAGCAGTACTTCGGGCCGGGCACCAGGCTCACGGTCACAG	liver	ChILI_28
2403	0	TRBV19	TRBJ2-7	ASSITSGVTYEQY	GCCAGTAGTATTACTAGCGGGGTCACCTACGAGCAGTAC	TRBD2	86	66	0	152	0.00017073	1488	1	1	1	NA	CGGCCCAAAAGAACCCGACAGCTTTCTATCTCTGTGCCAGTAGTATTACTAGCGGGGTCACCTACGAGCAGTACTTCGGGCCGGGCACCAGGCTCACGGTCACAG	CGGCCCAAAAGAACCCGACAGCTTTCTATCTCTGTGCCAGTAGTAT-ACTAGCGGGG---CCTACGAGCAGTACTTCGGGCCGGGCACCAGGCTCACGGTCACAG	liver	ChILI_28
2404	0	TRBV18	TRBJ1-1	ASSQMTLNTEAF	GCCAGCTCACAGATGACCTTGAACACTGAAGCTTTC		75	77	0	152	0.00017073	1488	1	NA	1	NA	CCAGCAGGTAGTGCGAGGAGATTCGGCAGCTTATTTCTGTGCCAGCTCACAGATGACCTTGAACACTGAAGCTTTCTTTGGACAAGGCACCAGACTCACAGTTGTAG	CCAGCAGGTAGTGCGAGGAGATTCGGCAGCTTATTTCTGTGCCAGCTCAC---------TGAACACTGAAGCTTTCTTTGGACAAGGCACCAGACTCACAGTTGTAG	liver	ChILI_28
2405	0	TRBV20-1	TRBJ1-1	SARALNEGRATEAF	AGTGCTAGAGCTTTGAATGAGGGGAGAGCCACTGAAGCTTTC	TRBD1	99	53	0	152	0.00017073	1488	1	1	1	NA	GCCCATCCTGAAGACAGCAGCTTCTACATCTGCAGTGCTAGAGCTTTGAATGAGGGGAGAGCCACTGAAGCTTTCTTTGGACAAGGCACCAGACTCACAGTTGTAG	GCCCATCCTGAAGACAGCAGCTTCTACATCTGCAGTGCTAGAG---------AGGGG-----CACTGAAGCTTTCTTTGGACAAGGCACCAGACTCACAGTTGTAG	liver	ChILI_28
2406	0	TRBV20-1	TRBJ2-7	SAVPGGSYEQY	AGTGCTGTCCCGGGAGGCTCCTACGAGCAGTAC	TRBD2	77	75	0	152	0.00017073	1488	1	2	1	NA	CAGCTTCTACATCTGCAGTGCTGTCCCGGGAGGCTCCTACGAGCAGTACTTCGGGCCGGGCACCAGGCTCACGGTCACAG	CAGCTTCTACATCTGCAGTGCT----CGGGAGGCTCCTACGAGCAGTACTTCGGGCCGGGCACCAGGCTCACGGTCACAG	liver	ChILI_28
2407	0	TRBV12-3	TRBJ2-7	ASSLINSAHEQY	GCCAGCAGTTTAATCAACTCGGCCCACGAGCAGTAC		75	77	0.023	152	0.00017073	1488	1	NA	1	NA	CAGAACCCAGGGACTCAGCTTTGTACTTCTGTGCCAGCAGTTTAATCAACTCGGCCCACGAGCAGTACTTCGGGCCGGGCACCAGGCTCACGGTCACA	CAGAACCCAGGGACTCAGCTGTGTACTTCTGTGCCAGCAGTTTA-------------ACGAGCAGTACTTCGGGCCGGGCACCAGGCTCACGGTCACA	liver	ChILI_28
2408	0	TRBV28	TRBJ1-4	ASMAARVDEKLF	GCCAGCATGGCGGCCAGGGTTGATGAAAAACTGTTT	TRBD1	91	61	0	152	0.00017073	1488	1	1	1	NA	CCGCCAGCACCAACCAGACATCTATGTACCTCTGTGCCAGCATGGCGGCCAGGGTTGATGAAAAACTGTTTTTTGGCAGTGGAACCCAGCTCTCTGTCTTGG	CCGCCAGCACCAACCAGACATCTATGTACCTCTGTGCCAGCA-------CAGGG---ATGAAAAACTGTTTTTTGGCAGTGGAACCCAGCTCTCTGTCTTGG	liver	ChILI_28
2409	0	TRBV4-1	TRBJ1-5	ASSQGPRGEQPQH	GCCAGCAGCCAAGGACCTAGGGGGGAACAGCCCCAGCAT	TRBD1	53	98	0	151	0.00016961	1499	1	1	1	NA	GCAGCCAGAAGACTCAGCCCTGTATCTCTGCGCCAGCAGCCAAGGACCTAGGGGGGAACAGCCCCAGCATTTTGGTGATGGGACTCGACTCTCCATCCTAG	GCAGCCAGAAGACTCAGCCCTGTATCTCTGCGCCAGCAGCCAAG-----AGGGGG---CAGCCCCAGCATTTTGGTGATGGGACTCGACTCTCCATCCTAG	liver	ChILI_28
2410	0	TRBV7-2	TRBJ2-1	ASSLGGTGGAYNEQF	GCCAGCAGCTTAGGTGGGACAGGGGGCGCCTACAATGAGCAGTTC	TRBD1	101	50	0	151	0.00016961	1499	1	1	1	NA	CCAGCGCACACAGCAGGAGGACTCGGCCGTGTATCTCTGTGCCAGCAGCTTAGGTGGGACAGGGGGCGCCTACAATGAGCAGTTCTTCGGGCCAGGGACACGGCTCACCGTGCTAG	CCAGCGCACACAGCAGGAGGACTCGGCCGTGTATCTCTGTGCCAGCAGCTTAG--GGGACAGGGGGC-CCTACAATGAGCAGTTCTTCGGGCCAGGGACACGGCTCACCGTGCTAG	liver	ChILI_28
2411	0	TRBV20-1	TRBJ2-7	SARRTGTTYEQY	AGTGCTCGCCGGACAGGGACGACCTACGAGCAGTAC	TRBD1	67	84	0	151	0.00016961	1499	1	1	1	NA	GCCCATCCTGAAGACAGCAGCTTCTACATCTGCAGTGCTCGCCGGACAGGGACGACCTACGAGCAGTACTTCGGGCCGGGCACCAGGCTCACGGTCACAG	GCCCATCCTGAAGACAGCAGCTTCTACATCTGCAGTGCT----GGACAGGG----CCTACGAGCAGTACTTCGGGCCGGGCACCAGGCTCACGGTCACAG	liver	ChILI_28
2412	0	TRBV20-1	TRBJ2-5	SAGQQETQY	AGTGCGGGACAGCAAGAGACCCAGTAC	TRBD1	70	81	0	151	0.00016961	1499	1	1	1	NA	GCCCATCCTGAAGACAGCAGCTTCTACATCTGCAGTGCGGGACAGCAAGAGACCCAGTACTTCGGGCCAGGCACGCGGCTCCTGGTGCTCG	GCCCATCCTGAAGACAGCAGCTTCTACATCTGCAGTGCGGGACAGCAAGAGACCCAGTACTTCGGGCCAGGCACGCGGCTCCTGGTGCTCG	liver	ChILI_28
2413	0	TRBV12-3	TRBJ2-1	ASSSQSTGGNEQF	GCCAGCAGTTCGCAATCGACAGGGGGCAATGAGCAGTTC	TRBD1	96	55	0	151	0.00016961	1499	1	1	1	NA	CAGAACCCAGGGACTCAGCTGTGTACTTCTGTGCCAGCAGTTCGCAATCGACAGGGGGCAATGAGCAGTTCTTCGGGCCAGGGACACGGCTCACCGTGCTAG	CAGAACCCAGGGACTCAGCTGTGTACTTCTGTGCCAGCAGTT-------GACAGGGGGCAATGAGCAGTTCTTCGGGCCAGGGACACGGCTCACCGTGCTAG	liver	ChILI_28
2414	0	TRBV12-3	TRBJ1-2	ASRLTGEGYT	GCCAGCAGACTTACAGGGGAAGGCTACACC	TRBD1	88	63	0	151	0.00016961	1499	1	1	1	NA	CAGAACCCAGGGACTCAGCTGTGTACTTCTGTGCCAGCAGACTTACAGGGGAAGGCTACACCTTCGGTTCGGGGACCAGGTTAACCGTTGTAG	CAGAACCCAGGGACTCAGCTGTGTACTTCTGTGCCAGCAG----ACAGGGG--GGCTACACCTTCGGTTCGGGGACCAGGTTAACCGTTGTAG	liver	ChILI_28
2415	0	TRBV27	TRBJ2-1	ASSFGPGQSYNEQF	GCCAGCAGTTTTGGTCCGGGACAGAGCTACAATGAGCAGTTC	TRBD1	94	57	0	151	0.00016961	1499	1	1	1	NA	CGCCCAGCCCCAACCAGACCTCTCTGTACTTCTGTGCCAGCAGTTTTGGTCCGGGACAGAGCTACAATGAGCAGTTCTTCGGGCCAGGGACACGGCTCACCGTGCTAG	CGCCCAGCCCCAACCAGACCTCTCTGTACTTCTGTGCCAGCAGTTT------GGGACAG--CTACAATGAGCAGTTCTTCGGGCCAGGGACACGGCTCACCGTGCTAG	liver	ChILI_28
2416	0	TRBV27	TRBJ2-7	ASRQAGGYEQY	GCCAGCCGTCAAGCGGGGGGCTACGAGCAGTAC	TRBD2	91	60	0	151	0.00016961	1499	1	1	1	NA	CGCCCAGCCCCAACCAGACCTCTCTGTACTTCTGTGCCAGCCGTCAAGCGGGGGGCTACGAGCAGTACTTCGGGCCGGGCACCAGGCTCACGGTCACAG	CGCCCAGCCCCAACCAGACCTCTCTGTACTTCTGTGCCAGC-----AGCGGGGGGCTACGAGCAGTACTTCGGGCCGGGCACCAGGCTCACGGTCACAG	liver	ChILI_28
2417	0	TRBV29-1	TRBJ2-7	SVGQSFYEQY	AGCGTGGGACAGTCCTTCTACGAGCAGTAC	TRBD1	68	82	0	150	0.00016848	1507	1	1	1	NA	GAGCCCTGAAGACAGCAGCATATATCTCTGCAGCGTGGGACAGTCCTTCTACGAGCAGTACTTCGGGCCGGGCACCAGGCTCACGGTCACAG	GAGCCCTGAAGACAGCAGCATATATCTCTGCAGCGTGGGACAG-----CTACGAGCAGTACTTCGGGCCGGGCACCAGGCTCACGGTCACAG	liver	ChILI_28
2418	0	TRBV29-1	TRBJ1-2	SVLDRGSYT	AGCGTCCTCGACAGGGGTAGCTACACC	TRBD1	63	87	0	150	0.00016848	1507	1	1	1	NA	GAGCCCTGAAGACAGCAGCATATATCTCTGCAGCGTCCTCGACAGGGGTAGCTACACCTTCGGTTCGGGGACCAGGTTAACCGTTGTAG	GAGCCCTGAAGACAGCAGCATATATCTCTGCAGCGT----GACAGGGG--GCTACACCTTCGGTTCGGGGACCAGGTTAACCGTTGTAG	liver	ChILI_28
2419	0	TRBV10-3	TRBJ2-2	AISDHTTGNTGELF	GCCATCAGTGACCATACGACAGGGAACACCGGGGAGCTGTTT	TRBD1	67	83	0	150	0.00016848	1507	1	1	1	NA	ACCAGCTCCCAGACATCTGTGTACTTCTGTGCCATCAGTGACCATACGACAGGGAACACCGGGGAGCTGTTTTTTGGAGAAGGCTCTAGGCTGACCGTACTGG	ACCAGCTCCCAGACATCTGTGTACTTCTGTGCCATCAGTGA------GACAGGGAACACCGGGGAGCTGTTTTTTGGAGAAGGCTCTAGGCTGACCGTACTGG	liver	ChILI_28
2420	0	TRBV6-1	TRBJ2-7	ASSLRDGGYEQY	GCCAGCAGCCTCCGGGACGGAGGCTACGAGCAGTAC	TRBD1	79	71	0	150	0.00016848	1507	1	1	1	NA	CGGCTGCTCCCTCCCAGACATCTGTGTACTTCTGTGCCAGCAGCCTCCGGGACGGAGGCTACGAGCAGTACTTCGGGCCGGGCACCAGGCTCACGGTCACAG	CGGCTGCTCCCTCCCAGACATCTGTGTACTTCTGTGCCAGCAG-----GGGAC-----CTACGAGCAGTACTTCGGGCCGGGCACCAGGCTCACGGTCACAG	liver	ChILI_28
2421	0	TRBV11-1	TRBJ1-1	ASSLDLTVEAF	GCCAGCAGCTTAGACCTGACTGTTGAAGCTTTC		87	63	0	150	0.00016848	1507	1	NA	1	NA	GCAGAGCTTGGGGACTCGGCCATGTATCTCTGTGCCAGCAGCTTAGACCTGACTGTTGAAGCTTTCTTTGGACAAGGCACCAGACTCACAGTTGTAG	GCAGAGCTTGGGGACTCGGCCATGTATCTCTGTGCCAGCAGCTTAG----------TGAAGCTTTCTTTGGACAAGGCACCAGACTCACAGTTGTAG	liver	ChILI_28
2422	0	TRBV19	TRBJ2-7	ASSSARGSPYEQY	GCCAGTAGTTCGGCCAGGGGTTCTCCCTACGAGCAGTAC	TRBD1	99	51	0	150	0.00016848	1507	1	1	1	NA	CGGCCCAAAAGAACCCGACAGCTTTCTATCTCTGTGCCAGTAGTTCGGCCAGGGGTTCTCCCTACGAGCAGTACTTCGGGCCGGGCACCAGGCTCACGGTCACAG	CGGCCCAAAAGAACCCGACAGCTTTCTATCTCTGTGCCAGTAGT-----CAGGGG-----CCTACGAGCAGTACTTCGGGCCGGGCACCAGGCTCACGGTCACAG	liver	ChILI_28
2423	0	TRBV18	TRBJ2-5	ASSLKGQETQY	GCCAGCTCACTAAAAGGTCAAGAGACCCAGTAC		67	83	0	150	0.00016848	1507	1	NA	1	NA	CCAGCAGGTAGTGCGAGGAGATTCGGCAGCTTATTTCTGTGCCAGCTCACTAAAAGGTCAAGAGACCCAGTACTTCGGGCCAGGCACGCGGCTCCTGGTGCTCG	CCAGCAGGTAGTGCGAGGAGATTCGGCAGCTTATTTCTGTGCCAGCTCAC--------CAAGAGACCCAGTACTTCGGGCCAGGCACGCGGCTCCTGGTGCTCG	liver	ChILI_28
2424	0	TRBV2	TRBJ2-7	ASSADQGSLSYEQY	GCCAGCAGTGCAGATCAGGGAAGCCTCTCCTACGAGCAGTAC	TRBD1	54	96	0	150	0.00016848	1507	1	1	1	NA	CCACAAAGCTGGAGGACTCAGCCATGTACTTCTGTGCCAGCAGTGCAGATCAGGGAAGCCTCTCCTACGAGCAGTACTTCGGGCCGGGCACCAGGCTCACGGTCACAG	CCACAAAGCTGGAGGACTCAGCCATGTACTTCTGTGCCAGCAGTG-----CAGGG------CTCCTACGAGCAGTACTTCGGGCCGGGCACCAGGCTCACGGTCACAG	liver	ChILI_28
2425	0	TRBV30	TRBJ2-7	AWRVPGPYEQY	GCCTGGAGGGTCCCAGGGCCCTACGAGCAGTAC	TRBD1	67	83	0	150	0.00016848	1507	1	1	1	NA	CCTTCTCAGTGACTCTGGCTTCTATCTCTGTGCCTGGAGGGTCCCAGGGCCCTACGAGCAGTACTTCGGGCCGGGCACCAGGCTCACGGTCACAG	CCTTCTCAGTGACTCTGGCTTCTATCTCTGTGCCTGGAG-----CAGGG-CCTACGAGCAGTACTTCGGGCCGGGCACCAGGCTCACGGTCACAG	liver	ChILI_28
2426	0	TRBV5-4	TRBJ2-5	ASSSIISFQETQY	GCCAGCAGCTCTATTATATCCTTCCAAGAGACCCAGTAC		50	100	0.024	150	0.00016848	1507	1	NA	1	NA	GGAGCTGGACGACTCGGCCCTGTATCCCTGTGCCAGCAGCTCTATTATATCCTTCCAAGAGACCCAGTACTTCGGGCCAGGCACGCGGCTCCTGGTGCTCG	GGAGCTGGACGACTCGGCCCTGTATCTCTGTGCCAGCAGCT-------------CCAAGAGACCCAGTACTTCGGGCCAGGCACGCGGCTCCTGGTGCTCG	liver	ChILI_28
2427	0	TRBV20-1	TRBJ2-3	SARAATGAGIDTQY	AGTGCTAGGGCCGCGACAGGGGCTGGGATAGATACGCAGTAT	TRBD1	114	36	0	150	0.00016848	1507	1	1	1	NA	GCCCATCCTGAAGACAGCAGCTTCTACATCTGCAGTGCTAGGGCCGCGACAGGGGCTGGGATAGATACGCAGTATTTTGGCCCAGGCACCCGGCTGACAGTGCTCG	GCCCATCCTGAAGACAGCAGCTTCTACATCTGCAGTGCTAG------GACAGGGG-------AGATACGCAGTATTTTGGCCCAGGCACCCGGCTGACAGTGCTCG	liver	ChILI_28
2428	0	TRBV29-1	TRBJ1-5	SVTDASAPQH	AGCGTTACTGACGCTAGCGCGCCCCAGCAT	TRBD2	40	109	0	149	0.00016736	1518	1	1	1	NA	GAGCCCTGAAGACAGCAGCATATATCTCTGCAGCGTTACTGACGCTAGCGCGCCCCAGCATTTTGGTGATGGGACTCGACTCTCCATCCTAG	GAGCCCTGAAGACAGCAGCATATATCTCTGCAGCGTT-------CTAGCG-GCCCCAGCATTTTGGTGATGGGACTCGACTCTCCATCCTAG	liver	ChILI_28
2429	0	TRBV7-2	TRBJ2-7	ASSHPTSGGWEQY	GCCAGCAGCCACCCGACTAGCGGGGGGTGGGAGCAGTAC	TRBD2	80	69	0	149	0.00016736	1518	1	1	1	NA	CCAGCGCACACAGCAGGAGGACTCGGCCGTGTATCTCTGTGCCAGCAGCCACCCGACTAGCGGGGGGTGGGAGCAGTACTTCGGGCCGGGCACCAGGCTCACGGTCACAG	CCAGCGCACACAGCAGGAGGACTCGGCCGTGTATCTCTGTGCCAGCAGC-----GACTAGCGGGGGG---GAGCAGTACTTCGGGCCGGGCACCAGGCTCACGGTCACAG	liver	ChILI_28
2430	0	TRBV7-2	TRBJ2-7	ASSLGGGNSYEQY	GCCAGCAGCTTAGGCGGGGGCAACTCCTACGAGCAGTAC	TRBD2	82	67	0	149	0.00016736	1518	1	1	1	NA	CCAGCGCACACAGCAGGAGGACTCGGCCGTGTATCTCTGTGCCAGCAGCTTAGGCGGGGGCAACTCCTACGAGCAGTACTTCGGGCCGGGCACCAGGCTCACGGTCACAG	CCAGCGCACACAGCAGGAGGACTCGGCCGTGTATCTCTGTGCCAGCAGCTTAGGCGGGGG---CTCCTACGAGCAGTACTTCGGGCCGGGCACCAGGCTCACGGTCACAG	liver	ChILI_28
2431	0	TRBV5-8	TRBJ2-3	ASSLGGGAGTDTQY	GCCAGCAGCTTGGGGGGCGGAGCCGGCACAGATACGCAGTAT	TRBD1	80	69	0	149	0.00016736	1518	1	1	1	NA	GAGGACTCGGCCCTGTATCTCTGTGCCAGCAGCTTGGGGGGCGGAGCCGGCACAGATACGCAGTATTTTGGCCCAGGCACCCGGCTGACAGTGCTCG	GAGGACTCGGCCCTGTATCTCTGTGCCAGCAGCTTGGGGGGC-------GCACAGATACGCAGTATTTTGGCCCAGGCACCCGGCTGACAGTGCTCG	liver	ChILI_28
2432	0	TRBV6-2	TRBJ2-5	ASSTNRERGETQY	GCCAGCAGTACCAACAGGGAAAGGGGAGAGACCCAGTAC	TRBD1	66	83	0	149	0.00016736	1518	1	1	1	NA	GCTCCCTCCCAAACATCTGTGTACTTCTGTGCCAGCAGTACCAACAGGGAAAGGGGAGAGACCCAGTACTTCGGGCCAGGCACGCGGCTCCTGGTGCTCG	GCTCCCTCCCAAACATCTGTGTACTTCTGTGCCAGCAGT----ACAGGG-------AGAGACCCAGTACTTCGGGCCAGGCACGCGGCTCCTGGTGCTCG	liver	ChILI_28
2433	0	TRBV20-1	TRBJ2-7	SASAVGHSYEQY	AGTGCTTCCGCGGTGGGACACTCCTACGAGCAGTAC	TRBD1	93	56	0	149	0.00016736	1518	1	1	1	NA	GCCCATCCTGAAGACAGCAGCTTCTACATCTGCAGTGCTTCCGCGGTGGGACACTCCTACGAGCAGTACTTCGGGCCGGGCACCAGGCTCACGGTCACAG	GCCCATCCTGAAGACAGCAGCTTCTACATCTGCAGTGCT--------GGGACACTCCTACGAGCAGTACTTCGGGCCGGGCACCAGGCTCACGGTCACAG	liver	ChILI_28
2434	0	TRBV10-3	TRBJ1-2	AISDQGNYGYT	GCCATCAGTGATCAGGGGAACTATGGCTACACC	TRBD1	117	31	0	148	0.00016624	1524	1	1	1	NA	ACCAGCTCCCAGACATCTGTGTACTTCTGTGCCATCAGTGATCAGGGGAACTATGGCTACACCTTCGGTTCGGGGACCAGGTTAACCGTTGTAG	ACCAGCTCCCAGACATCTGTGTACTTCTGTGCCATCAGTGA-CAGGGGAACTATGGCTACACCTTCGGTTCGGGGACCAGGTTAACCGTTGTAG	liver	ChILI_28
2435	0	TRBV7-3	TRBJ1-1	ASSPTGMNTEAF	GCCAGCAGCCCAACAGGGATGAACACTGAAGCTTTC	TRBD1	72	76	0	148	0.00016624	1524	1	1	1	NA	CCAGCGCACAGAGCGGGGGGACTCAGCCGTGTATCTCTGTGCCAGCAGCCCAACAGGGATGAACACTGAAGCTTTCTTTGGACAAGGCACCAGACTCACAGTTGTAG	CCAGCGCACAGAGCGGGGGGACTCAGCCGTGTATCTCTGTGCCAGCAGC---ACAGGG-TGAACACTGAAGCTTTCTTTGGACAAGGCACCAGACTCACAGTTGTAG	liver	ChILI_28
2436	0	TRBV11-1	TRBJ2-7	ASSLARQSYEQY	GCCAGCAGCTTAGCGAGACAGAGCTACGAGCAGTAC	TRBD1	73	75	0	148	0.00016624	1524	1	1	1	NA	GCAGAGCTTGGGGACTCGGCCATGTATCTCTGTGCCAGCAGCTTAGCGAGACAGAGCTACGAGCAGTACTTCGGGCCGGGCACCAGGCTCACGGTCACAG	GCAGAGCTTGGGGACTCGGCCATGTATCTCTGTGCCAGCAGCTTAGC--GACAG--CTACGAGCAGTACTTCGGGCCGGGCACCAGGCTCACGGTCACAG	liver	ChILI_28
2437	0	TRBV6-2	TRBJ1-2	ASSPMTGNSRLSGYT	GCCAGCAGTCCAATGACAGGGAACTCCCGGTTGAGTGGCTACACC	TRBD1	98	50	0.026	148	0.00016624	1524	1	1	1	NA	GCTCCCTCCCAAACATCTGTGTATTTCTGTGCCAGCAGTCCAATGACAGGGAACTCCCGGTTGAGTGGCTACACCTTCGGTTCGGGGACCAGGTTAACCGTTGTAG	GCTCCCTCCCAAACATCTGTGTACTTCTGTGCCAGCAGT-----GACAGGG--------------TGGCTACACCTTCGGTTCGGGGACCAGGTTAACCGTTGTAG	liver	ChILI_28
2438	0	TRBV20-1	TRBJ1-1	SPPGQGRVTEAF	AGTCCCCCTGGACAGGGAAGGGTCACTGAAGCTTTC	TRBD1	84	64	0	148	0.00016624	1524	1	1	1	NA	GCCCATCCTGAAGACAGCAGCTTCTACATCTGCAGTCCCCCTGGACAGGGAAGGGTCACTGAAGCTTTCTTTGGACAAGGCACCAGACTCACAGTTGTAG	GCCCATCCTGAAGACAGCAGCTTCTACATCTGCAGT------GGACAGGG------CACTGAAGCTTTCTTTGGACAAGGCACCAGACTCACAGTTGTAG	liver	ChILI_28
2439	0	TRBV20-1	TRBJ1-1	SARDPRTEAF	AGTGCTAGAGACCCCCGGACTGAAGCTTTC		85	63	0	148	0.00016624	1524	1	NA	1	NA	GCCCATCCTGAAGACAGCAGCTTCTACATCTGCAGTGCTAGAGACCCCCGGACTGAAGCTTTCTTTGGACAAGGCACCAGACTCACAGTTGTAG	GCCCATCCTGAAGACAGCAGCTTCTACATCTGCAGTGCTAGAGA-------ACTGAAGCTTTCTTTGGACAAGGCACCAGACTCACAGTTGTAG	liver	ChILI_28
2440	0	TRBV12-3	TRBJ2-7	ASSPPPPYEQY	GCCAGCAGTCCCCCGCCCCCCTACGAGCAGTAC	TRBD2	42	106	0	148	0.00016624	1524	1	1	1	NA	CAGAACCCAGGGACTCAGCTGTGTACTTCTGTGCCAGCAGTCCCCCGCCCCCCTACGAGCAGTACTTCGGGCCGGGCACCAGGCTCACGGTCACAG	CAGAACCCAGGGACTCAGCTGTGTACTTCTGTGCCAGCAGTCCCCCGC---CCTACGAGCAGTACTTCGGGCCGGGCACCAGGCTCACGGTCACAG	liver	ChILI_28
2441	0	TRBV5-5	TRBJ2-5	ASSLGGEETQY	GCCAGCAGCTTGGGAGGGGAAGAGACCCAGTAC	TRBD2	56	92	0	148	0.00016624	1524	1	2	1	NA	GCTGGGGGACTCGGCCCTGTATCTCTGTGCCAGCAGCTTGGGAGGGGAAGAGACCCAGTACTTCGGGCCAGGCACGCGGCTCCTGGTGCTCG	GCTGGGGGACTCGGCCCTGTATCTCTGTGCCAGCAGCTTGGGAGGG-AAGAGACCCAGTACTTCGGGCCAGGCACGCGGCTCCTGGTGCTCG	liver	ChILI_28
2442	0	TRBV7-8	TRBJ2-3	ASSLFEGGSTDTQY	GCCAGCAGCTTATTCGAAGGCGGATCCACAGATACGCAGTAT		135	13	0	148	0.00016624	1524	1	NA	1	NA	CCAGCGCACACAGCAGGAGGACTCCGCCGTGTATCTCTGTGCCAGCAGCTTATTCGAAGGCGGATCCACAGATACGCAGTATTTTGGCCCAGGCACCCGGCTGACAGTGCTCG	CCAGCGCACACAGCAGGAGGACTCCGCCGTGTATCTCTGTGCCAGCAGCTTA--------------CACAGATACGCAGTATTTTGGCCCAGGCACCCGGCTGACAGTGCTCG	liver	ChILI_28
2443	0	TRBV28	TRBJ1-2	ASSLRRRGYT	GCCAGCAGTTTAAGGAGACGGGGCTACACC	TRBD2	107	41	0	148	0.00016624	1524	1	1	1	NA	CCGCCAGCACCAACCAGACATCTATGTACCTCTGTGCCAGCAGTTTAAGGAGACGGGGCTACACCTTCGGTTCGGGGACCAGGTTAACCGTTGTAG	CCGCCAGCACCAACCAGACATCTATGTACCTCTGTGCCAGCAGTTTA------CGGGGCTACACCTTCGGTTCGGGGACCAGGTTAACCGTTGTAG	liver	ChILI_28
2444	0	TRBV9	TRBJ2-5	ASERAQAGEQETQY	GCCAGCGAGCGCGCCCAAGCGGGGGAACAAGAGACCCAGTAC	TRBD2	65	82	0	147	0.00016511	1534	1	1	1	NA	CTCTGGAGCTGGGGGACTCAGCTTTGTATTTCTGTGCCAGCGAGCGCGCCCAAGCGGGGGAACAAGAGACCCAGTACTTCGGGCCAGGCACGCGGCTCCTGGTGCTCG	CTCTGGAGCTGGGGGACTCAGCTTTGTATTTCTGTGCCAGC-----------AGCGGGGG--CAAGAGACCCAGTACTTCGGGCCAGGCACGCGGCTCCTGGTGCTCG	liver	ChILI_28
2445	0	TRBV7-3	TRBJ2-7	ASSLRRAGGQDEQY	GCCAGCAGCTTAAGGAGGGCAGGGGGCCAGGACGAGCAGTAC	TRBD1	67	80	0	147	0.00016511	1534	1	1	1	NA	CCAGCGCACAGAGCGGGGGGACTCAGCCGTGTATCTCTGTGCCAGCAGCTTAAGGAGGGCAGGGGGCCAGGACGAGCAGTACTTCGGGCCGGGCACCAGGCTCACGGTCACAG	CCAGCGCACAGAGCGGGGGGACTCAGCCGTGTATCTCTGTGCCAGCAGCTTAA------CAGGGGGC----ACGAGCAGTACTTCGGGCCGGGCACCAGGCTCACGGTCACAG	liver	ChILI_28
2446	0	TRBV7-2	TRBJ2-6	ASSWGRNPSGANVLT	GCCAGCAGCTGGGGCAGGAACCCCTCTGGGGCCAACGTCCTGACT	TRBD1	98	49	0	147	0.00016511	1534	1	1	1	NA	CCAGCGCACACAGCAGGAGGACTCGGCCGTGTATCTCTGTGCCAGCAGCTGGGGCAGGAACCCCTCTGGGGCCAACGTCCTGACTTTCGGGGCCGGCAGCAGGCTGACCGTGCTGG	CCAGCGCACACAGCAGGAGGACTCGGCCGTGTATCTCTGTGCCAGCAGCTGGGGC--------CTCTGGGGCCAACGTCCTGACTTTCGGGGCCGGCAGCAGGCTGACCGTGCTGG	liver	ChILI_28
2447	0	TRBV7-2	TRBJ2-1	ASSWAEQEQF	GCCAGCAGCTGGGCCGAGCAAGAGCAGTTC		104	43	0	147	0.00016511	1534	1	NA	1	NA	CCAGCGCACACAGCAGGAGGACTCGGCCGTGTATCTCTGTGCCAGCAGCTGGGCCGAGCAAGAGCAGTTCTTCGGGCCAGGGACACGGCTCACCGTGCTAG	CCAGCGCACACAGCAGGAGGACTCGGCCGTGTATCTCTGTGCCAGCAGCT-----------GAGCAGTTCTTCGGGCCAGGGACACGGCTCACCGTGCTAG	liver	ChILI_28
2448	0	TRBV6-1	TRBJ1-2	ASRTTRTYGYT	GCCAGCAGGACGACTCGTACCTATGGCTACACC		100	47	0	147	0.00016511	1534	1	NA	1	NA	CCCAGACATCTGTGTACTTCTGTGCCAGCAGGACGACTCGTACCTATGGCTACACCTTCGGTTCGGGGACCAGGTTAACCGTTGTAG	CCCAGACATCTGTGTACTTCTGTGCCAGCAG------------CTATGGCTACACCTTCGGTTCGGGGACCAGGTTAACCGTTGTAG	liver	ChILI_28
2449	0	TRBV6-1	TRBJ2-7	ASSEPGYEQY	GCCAGCAGTGAACCCGGGTACGAGCAGTAT		64	83	0	147	0.00016511	1534	1	NA	1	NA	GCTCCCTCCCAGACATCTGTGTACTTCTGTGCCAGCAGTGAACCCGGGTACGAGCAGTATTTCGGGCCGGGCACCAGGCTCACGGTCACAG	GCTCCCTCCCAGACATCTGTGTACTTCTGTGCCAGCAGTGAA------TACGAGCAGTACTTCGGGCCGGGCACCAGGCTCACGGTCACAG	liver	ChILI_28
2450	0	TRBV5-1	TRBJ2-1	ASSLGGAGADNEQF	GCCAGCAGCTTGGGCGGGGCAGGGGCTGACAATGAGCAGTTC	TRBD1	124	23	0	147	0.00016511	1534	1	1	1	NA	GGAGCTGGGGGACTCGGCCCTTTATCTTTGCGCCAGCAGCTTGGGCGGGGCAGGGGCTGACAATGAGCAGTTCTTCGGGCCAGGGACACGGCTCACCGTGCTAG	GGAGCTGGGGGACTCGGCCCTTTATCTTTGCGCCAGCAGCTTGG------CAGGGG---ACAATGAGCAGTTCTTCGGGCCAGGGACACGGCTCACCGTGCTAG	liver	ChILI_28
2451	0	TRBV20-1	TRBJ2-7	SANVGGRVYEQY	AGTGCCAACGTCGGGGGAAGGGTCTACGAGCAGTAC	TRBD2	77	70	0	147	0.00016511	1534	1	1	1	NA	GCCCATCCTGAAGACAGCAGCTTCTACATCTGCAGTGCCAACGTCGGGGGAAGGGTCTACGAGCAGTACTTCGGGCCGGGCACCAGGCTCACGGTCACAG	GCCCATCCTGAAGACAGCAGCTTCTACATCTGCAGTGC------CGGGGG------CTACGAGCAGTACTTCGGGCCGGGCACCAGGCTCACGGTCACAG	liver	ChILI_28
2452	0	TRBV30	TRBJ2-7	AWSVSSGGNYEQY	GCCTGGAGTGTAAGTTCAGGGGGCAACTACGAGCAGTAC	TRBD1	82	65	0	147	0.00016511	1534	1	1	1	NA	CCTTCTCAGTGACTCTGGCTTCTATCTCTGTGCCTGGAGTGTAAGTTCAGGGGGCAACTACGAGCAGTACTTCGGGCCGGGCACCAGGCTCACGGTCACAG	CCTTCTCAGTGACTCTGGCTTCTATCTCTGTGCCTGGAGTGT-----CAGGGGGC--CTACGAGCAGTACTTCGGGCCGGGCACCAGGCTCACGGTCACAG	liver	ChILI_28
2453	0	TRBV4-2	TRBJ2-3	ASSQLRGSGTDTQY	GCCAGCAGCCAACTACGGGGGTCTGGCACAGATACGCAGTAT	TRBD2	103	44	0	147	0.00016511	1534	1	1	1	NA	GCAGCCAGAAGACTCGGCCCTGTATCTCTGTGCCAGCAGCCAACTACGGGGGTCTGGCACAGATACGCAGTATTTTGGCCCAGGCACCCGGCTGACAGTGCTCG	GCAGCCAGAAGACTCGGCCCTGTATCTCTGTGCCAGCAGCCAA---CGGGGG----GCACAGATACGCAGTATTTTGGCCCAGGCACCCGGCTGACAGTGCTCG	liver	ChILI_28
2454	0	TRBV27	TRBJ2-1	ASSPLFHTAYNEQF	GCCAGCAGTCCACTCTTTCACACTGCCTACAATGAGCAGTTC		110	37	0	147	0.00016511	1534	1	NA	1	NA	CGCCCAGCCCCAACCAGACCTCTCTGTACTTCTGTGCCAGCAGTCCACTCTTTCACACTGCCTACAATGAGCAGTTCTTCGGGCCAGGGACACGGCTCACCGTGCTAG	CGCCCAGCCCCAACCAGACCTCTCTGTACTTCTGTGCCAGCAGT----------------CCTACAATGAGCAGTTCTTCGGGCCAGGGACACGGCTCACCGTGCTAG	liver	ChILI_28
2455	0	TRBV12-3	TRBJ1-1	ASGGAMNTEAF	GCCAGCGGGGGGGCGATGAACACTGAAGCTTTC	TRBD2	78	69	0	147	0.00016511	1534	1	1	1	NA	CAGAACCCAGGGACTCAGCTGTGTACTTCTGTGCCAGCGGGGGGGCGATGAACACTGAAGCTTTCTTTGGACAAGGCACCAGACTCACAGTTGTAG	CAGAACCCAGGGACTCAGCTGTGTACTTCTGTGCCAGCGGGGGGG---TGAACACTGAAGCTTTCTTTGGACAAGGCACCAGACTCACAGTTGTAG	liver	ChILI_28
2456	0	TRBV7-9	TRBJ2-1	ASSPRQFFSYNEQF	GCCAGCAGCCCTCGACAGTTCTTCTCCTACAATGAGCAGTTC	TRBD1	88	58	0	146	0.00016399	1546	1	1	1	NA	CCAGCGCACAGAGCAGGGGGACTCGGCCATGTATCTCTGTGCCAGCAGCCCTCGACAGTTCTTCTCCTACAATGAGCAGTTCTTCGGGCCAGGGACACGGCTCACCGTGCTAG	CCAGCGCACAGAGCAGGGGGACTCGGCCATGTATCTCTGTGCCAGCAGC----GACAG-----CTCCTACAATGAGCAGTTCTTCGGGCCAGGGACACGGCTCACCGTGCTAG	liver	ChILI_28
2457	0	TRBV7-2	TRBJ2-7	ASSPRRGYEQY	GCCAGCAGCCCCCGGAGGGGGTACGAGCAGTAC	TRBD1	84	62	0	146	0.00016399	1546	1	1	1	NA	CCAGCGCACACAGCAGGAGGACTCGGCCGTGTATCTCTGTGCCAGCAGCCCCCGGAGGGGGTACGAGCAGTACTTCGGGCCGGGCACCAGGCTCACGGTCACAG	CCAGCGCACACAGCAGGAGGACTCGGCCGTGTATCTCTGTGCCAGCAGC------AGGGGGTACGAGCAGTACTTCGGGCCGGGCACCAGGCTCACGGTCACAG	liver	ChILI_28
2458	0	TRBV5-1	TRBJ1-2	ASTLSPPGTGKGYT	GCCAGCACCCTCTCGCCCCCGGGGACAGGGAAGGGCTACACC	TRBD1	89	57	0	146	0.00016399	1546	1	1	1	NA	GGAGCTGGGGGACTCGGCCCTTTATCTTTGCGCCAGCACCCTCTCGCCCCCGGGGACAGGGAAGGGCTACACCTTCGGTTCGGGGACCAGGTTAACCGTTGTAG	GGAGCTGGGGGACTCGGCCCTTTATCTTTGCGCCAGCA--------------GGGACAGGG---GGCTACACCTTCGGTTCGGGGACCAGGTTAACCGTTGTAG	liver	ChILI_28
2459	0	TRBV20-1	TRBJ2-7	SARDRSSGGAYEQY	AGTGCTAGAGATCGTAGTAGCGGGGGGGCCTACGAGCAGTAC	TRBD2	72	74	0	146	0.00016399	1546	1	1	1	NA	GCCCATCCTGAAGACAGCAGCTTCTACATCTGCAGTGCTAGAGATCGTAGTAGCGGGGGGGCCTACGAGCAGTACTTCGGGCCGGGCACCAGGCTCACGGTCACAG	GCCCATCCTGAAGACAGCAGCTTCTACATCTGCAGTGCTAGAGA------TAGCGGGGGGGCCTACGAGCAGTACTTCGGGCCGGGCACCAGGCTCACGGTCACAG	liver	ChILI_28
2460	0	TRBV20-1	TRBJ2-3	SALADSGGAFDTQY	AGTGCGCTTGCCGATAGCGGGGGGGCCTTTGATACGCAGTAT	TRBD2	108	38	0	146	0.00016399	1546	1	1	1	NA	GCCCATCCTGAAGACAGCAGCTTCTACATCTGCAGTGCGCTTGCCGATAGCGGGGGGGCCTTTGATACGCAGTATTTTGGCCCAGGCACCCGGCTGACAGTGCTCG	GCCCATCCTGAAGACAGCAGCTTCTACATCTGCAGTGC---------TAGCGGGGGGG-----GATACGCAGTATTTTGGCCCAGGCACCCGGCTGACAGTGCTCG	liver	ChILI_28
2461	0	TRBV2	TRBJ2-1	ASSEMGQGAGEQF	GCCAGCAGTGAAATGGGACAGGGGGCTGGTGAGCAGTTC	TRBD1	106	40	0	146	0.00016399	1546	1	1	1	NA	CCACAAAGCTGGAGGACTCAGCCATGTACTTCTGTGCCAGCAGTGAAATGGGACAGGGGGCTGGTGAGCAGTTCTTCGGGCCAGGGACACGGCTCACCGTGCTAG	CCACAAAGCTGGAGGACTCAGCCATGTACTTCTGTGCCAGCAGTGAA--GGGACAGGGGGC---TGAGCAGTTCTTCGGGCCAGGGACACGGCTCACCGTGCTAG	liver	ChILI_28
2462	0	TRBV10-2	TRBJ1-1	ASSEPQAGPANTEAF	GCCAGCAGTGAGCCCCAAGCGGGACCCGCAAACACTGAAGCTTTC	TRBD2	42	103	0	145	0.00016287	1552	1	2	1	NA	ACCCGCTCCCAGACATCTGTGTATTTCTGCGCCAGCAGTGAGCCCCAAGCGGGACCCGCAAACACTGAAGCTTTCTTTGGACAAGGCACCAGACTCACAGTTGTAG	ACCCGCTCCCAGACATCTGTGTATTTCTGCGCCAGCAGTGAG-----AGCGGGA------AACACTGAAGCTTTCTTTGGACAAGGCACCAGACTCACAGTTGTAG	liver	ChILI_28
2463	0	TRBV7-9	TRBJ2-7	ASSGPGRPISYEQY	GCCAGCAGCGGACCCGGACGCCCGATATCCTACGAGCAGTAC		74	71	0	145	0.00016287	1552	1	NA	1	NA	CCAGCGCACAGAGCAGGGGGACTCGGCCATGTATCTCTGTGCCAGCAGCGGACCCGGACGCCCGATATCCTACGAGCAGTACTTCGGGCCGGGCACCAGGCTCACGGTCACAG	CCAGCGCACAGAGCAGGGGGACTCGGCCATGTATCTCTGTGCCAGCAGC------------------TCCTACGAGCAGTACTTCGGGCCGGGCACCAGGCTCACGGTCACAG	liver	ChILI_28
2464	0	TRBV7-3	TRBJ1-1	ASMPSPGTEAF	GCCAGCATGCCATCCCCGGGGACTGAAGCTTTC	TRBD2	94	51	0	145	0.00016287	1552	1	1	1	NA	CCAGCGCACAGAGCGGGGGGACTCAGCCGTGTATCTCTGTGCCAGCATGCCATCCCCGGGGACTGAAGCTTTCTTTGGACAAGGCACCAGACTCACAGTTGTAG	CCAGCGCACAGAGCGGGGGGACTCAGCCGTGTATCTCTGTGCCAGCA-----------GGGACTGAAGCTTTCTTTGGACAAGGCACCAGACTCACAGTTGTAG	liver	ChILI_28
2465	0	TRBV30	TRBJ2-7	AWGTGLYEQY	GCCTGGGGGACAGGACTCTACGAGCAGTAC	TRBD1	81	64	0	145	0.00016287	1552	5	1	1	NA	CCTTCTCAGTGACTCTGGCTTCTATCTCTGTGCCTGGGGGACAGGACTCTACGAGCAGTACTTCGGGCCGGGCACCAGGCTCACGGTCACAG	CCTTCTCAGTGACTCTGGCTTCTATCTCTGTGCCTGGGGGACAGG---CTACGAGCAGTACTTCGGGCCGGGCACCAGGCTCACGGTCACAG	liver	ChILI_28
2466	0	TRBV4-2	TRBJ1-5	ASSQDRGGSPQH	GCCAGCAGCCAAGATAGGGGTGGTTCGCCCCAGCAT	TRBD1	66	79	0	145	0.00016287	1552	1	1	1	NA	AAGACTCGGCCCTGTATCTCTGTGCCAGCAGCCAAGATAGGGGTGGTTCGCCCCAGCATTTTGGTGATGGGACTCGACTCTCCATCCTAG	AAGACTCGGCCCTGTATCTCTGTGCCAGCAGCCAAGA-AGGGG------GCCCCAGCATTTTGGTGATGGGACTCGACTCTCCATCCTAG	liver	ChILI_28
2467	0	TRBV27	TRBJ2-2	ASSLGVGELF	GCCAGCAGTTTAGGGGTCGGGGAGCTGTTT	TRBD1	69	76	0	145	0.00016287	1552	1	1	1	NA	CGCCCAGCCCCAACCAGACCTCTCTGTACTTCTGTGCCAGCAGTTTAGGGGTCGGGGAGCTGTTTTTTGGAGAAGGCTCTAGGCTGACCGTACTGG	CGCCCAGCCCCAACCAGACCTCTCTGTACTTCTGTGCCAGCAGTTTAGGGG-CGGGGAGCTGTTTTTTGGAGAAGGCTCTAGGCTGACCGTACTGG	liver	ChILI_28
2468	0	TRBV11-2	TRBJ1-2	ASSPPSLGVKVYAYT	GCCAGCAGCCCCCCCTCCCTTGGGGTCAAAGTCTATGCCTACACC		28	117	0	145	0.00016287	1552	1	NA	1	NA	GCAAAGCTTGAGGACTCGGCCGTGTATCTCTGTGCCAGCAGCCCCCCCTCCCTTGGGGTCAAAGTCTATGCCTACACCTTCGGTTCGGGGACCAGGTTAACCGTTGTAG	GCAAAGCTTGAGGACTCGGCCGTGTATCTCTGTGCCAGCAGC-----------------------CTATGGCTACACCTTCGGTTCGGGGACCAGGTTAACCGTTGTAG	liver	ChILI_28
2469	0	TRBV7-8	TRBJ2-5	ASSLGLSQETQY	GCCAGCAGCTTAGGGCTATCCCAAGAGACCCAGTAC		105	40	0.019	145	0.00016287	1552	1	NA	1	NA	CCAGCGCACACAGCAGGAGGACTCCGCCGTGTATCTCTGGGCCAGCAGCTTAGGGCTATCCCAAGAGACCCAGTACTTCGGGCCAGGCACGCGGCTCCTGGTGCTC	CCAGCGCACACAGCAGGAGGACTCCGCCGTGTATCTCTGTGCCAGCAGCTTAG-------CCAAGAGACCCAGTACTTCGGGCCAGGCACGCGGCTCCTGGTGCTC	liver	ChILI_28
2470	0	TRBV3-1	TRBJ1-3	ASSFSTGVSGNTIY	GCCAGCAGCTTTTCGACAGGAGTCTCTGGAAACACCATATAT	TRBD1	75	70	0	145	0.00016287	1552	1	1	1	NA	GGAGCTTGGTGACTCTGCTGTGTATTTCTGTGCCAGCAGCTTTTCGACAGGAGTCTCTGGAAACACCATATATTTTGGAGAGGGAAGTTGGCTCACTGTTGTAG	GGAGCTTGGTGACTCTGCTGTGTATTTCTGTGCCAGCAGC-----GACAGG---CTCTGGAAACACCATATATTTTGGAGAGGGAAGTTGGCTCACTGTTGTAG	liver	ChILI_28
2471	0	TRBV10-3	TRBJ2-3	AISEGDRISSTDTQY	GCCATCAGTGAGGGGGACCGTATCTCTAGCACAGATACGCAGTAT	TRBD1	86	58	0	144	0.00016174	1561	1	1	1	NA	ACCAGCTCCCAGACATCTGTGTACTTCTGTGCCATCAGTGAGGGGGACCGTATCTCTAGCACAGATACGCAGTATTTTGGCCCAGGCACCCGGCTGACAGTGCTCG	ACCAGCTCCCAGACATCTGTGTACTTCTGTGCCATCAGTGAGGGGG-----------AGCACAGATACGCAGTATTTTGGCCCAGGCACCCGGCTGACAGTGCTCG	liver	ChILI_28
2472	0	TRBV4-1	TRBJ1-2	ASSQDRGLNYGYT	GCCAGCAGCCAAGACAGGGGGCTGAACTATGGCTACACC	TRBD1	81	63	0	144	0.00016174	1561	1	1	1	NA	GCAGCCAGAAGACTCAGCCCTGTATCTCTGCGCCAGCAGCCAAGACAGGGGGCTGAACTATGGCTACACCTTCGGTTCGGGGACCAGGTTAACCGTTGTAG	GCAGCCAGAAGACTCAGCCCTGTATCTCTGCGCCAGCAGCCAAGACAGGGGGC--AACTATGGCTACACCTTCGGTTCGGGGACCAGGTTAACCGTTGTAG	liver	ChILI_28
2473	0	TRBV4-1	TRBJ1-5	ASSHGQTNQPQH	GCCAGCAGCCACGGGCAGACTAATCAGCCCCAGCAT	TRBD2	25	119	0	144	0.00016174	1561	1	1	1	NA	GCAGCCAGAAGACTCAGCCCTGTATCTCTGCGCCAGCAGCCACGGGCAGACTAATCAGCCCCAGCATTTTGGTGATGGGACTCGACTCTCCATCCTAG	GCAGCCAGAAGACTCAGCCCTGTATCTCTGCGCCAGCAGCCA------GACTAATCAGCCCCAGCATTTTGGTGATGGGACTCGACTCTCCATCCTAG	liver	ChILI_28
2474	0	TRBV9	TRBJ2-5	ASSLGQGGETQY	GCCAGCAGCCTCGGACAGGGAGGAGAGACCCAGTAC	TRBD1	80	64	0	144	0.00016174	1561	1	1	1	NA	CTCTGGAGCTGGGGGACTCAGCTTTGTATTTCTGTGCCAGCAGCCTCGGACAGGGAGGAGAGACCCAGTACTTCGGGCCAGGCACGCGGCTCCTGGTGCTCG	CTCTGGAGCTGGGGGACTCAGCTTTGTATTTCTGTGCCAGCAGC---GGACAGGG---AGAGACCCAGTACTTCGGGCCAGGCACGCGGCTCCTGGTGCTCG	liver	ChILI_28
2475	0	TRBV14	TRBJ1-2	ASSPRGGGNYGYT	GCCAGCAGTCCCCGTGGAGGGGGCAACTATGGCTACACC	TRBD1	88	56	0	144	0.00016174	1561	1	1	1	NA	GCAGAACTGGAGGATTCTGGAGTTTATTTCTGTGCCAGCAGTCCCCGTGGAGGGGGCAACTATGGCTACACCTTCGGTTCGGGGACCAGGTTAACCGTTGTAG	GCAGAACTGGAGGATTCTGGAGTTTATTTCTGTGCCAGCAG---------AGGGGGCAACTATGGCTACACCTTCGGTTCGGGGACCAGGTTAACCGTTGTAG	liver	ChILI_28
2476	0	TRBV19	TRBJ2-7	ASKPPGTGGEQY	GCCAGTAAACCTCCCGGGACAGGGGGCGAGCAGTAC	TRBD1	89	55	0	144	0.00016174	1561	1	1	1	NA	CGGCCCAAAAGAACCCGACAGCTTTCTATCTCTGTGCCAGTAAACCTCCCGGGACAGGGGGCGAGCAGTACTTCGGGCCGGGCACCAGGCTCACGGTCACAG	CGGCCCAAAAGAACCCGACAGCTTTCTATCTCTGTGCCAGTA--------GGGACAGGGGGCGAGCAGTACTTCGGGCCGGGCACCAGGCTCACGGTCACAG	liver	ChILI_28
2477	0	TRBV20-1	TRBJ1-1	SATGEGNTEAF	AGTGCTACAGGGGAGGGGAACACTGAAGCTTTC	TRBD1	80	64	0	144	0.00016174	1561	1	1	1	NA	GCCCATCCTGAAGACAGCAGCTTCTACATCTGCAGTGCTACAGGGGAGGGGAACACTGAAGCTTTCTTTGGACAAGGCACCAGACTCACAGTTGTAG	GCCCATCCTGAAGACAGCAGCTTCTACATCTGCAGTGCTACAGGGG----GAACACTGAAGCTTTCTTTGGACAAGGCACCAGACTCACAGTTGTAG	liver	ChILI_28
2478	0	TRBV12-3	TRBJ2-2	RKGQGASGELF	CGCAAAGGACAGGGGGCCTCCGGGGAGCTGTTT	TRBD1	80	64	0	144	0.00016174	1561	1	1	1	NA	CAGAACCCAGGGACTCAGCTGTGTACTTCTGCCGCAAAGGACAGGGGGCCTCCGGGGAGCTGTTTTTTGGAGAAGGCTCTAGGCTGACCGTACTGG	CAGAACCCAGGGACTCAGCTGTGTACTTCTG-------GGACAGGGGGC--CCGGGGAGCTGTTTTTTGGAGAAGGCTCTAGGCTGACCGTACTGG	liver	ChILI_28
2479	0	TRBV20-1	TRBJ2-3	SAPGVAGGRDTQY	AGTGCTCCTGGGGTAGCGGGGGGGCGAGATACGCAGTAT	TRBD2	90	54	0	144	0.00016174	1561	1	1	1	NA	GCCCATCCTGAAGACAGCAGCTTCTACATCTGCAGTGCTCCTGGGGTAGCGGGGGGGCGAGATACGCAGTATTTTGGCCCAGGCACCCGGCTGACAGTGCTC	GCCCATCCTGAAGACAGCAGCTTCTACATCTGCAGTGCT-------TAGCGGGGGGG--AGATACGCAGTATTTTGGCCCAGGCACCCGGCTGACAGTGCTC	liver	ChILI_28
2480	0	TRBV29-1	TRBJ1-2	SVGTRDRANYGYT	AGCGTTGGCACTAGGGACCGAGCTAACTATGGCTACACC	TRBD1	65	78	0	143	0.00016062	1570	1	1	1	NA	GAGCCCTGAAGACAGCAGCATATATCTCTGCAGCGTTGGCACTAGGGACCGAGCTAACTATGGCTACACCTTCGGTTCGGGGACCAGGTTAACCGTTGTAG	GAGCCCTGAAGACAGCAGCATATATCTCTGCAGCGTTG------GGGAC----CTAACTATGGCTACACCTTCGGTTCGGGGACCAGGTTAACCGTTGTAG	liver	ChILI_28
2481	0	TRBV7-2	TRBJ2-7	ASSLGMGEQY	GCCAGCAGCTTAGGGATGGGGGAGCAGTAC	TRBD1	78	65	0	143	0.00016062	1570	1	1	1	NA	CCAGCGCACACAGCAGGAGGACTCGGCCGTGTATCTCTGTGCCAGCAGCTTAGGGATGGGGGAGCAGTACTTCGGGCCGGGCACCAGGCTCACGGTCACAG	CCAGCGCACACAGCAGGAGGACTCGGCCGTGTATCTCTGTGCCAGCAGCTTAG----GGGGGAGCAGTACTTCGGGCCGGGCACCAGGCTCACGGTCACAG	liver	ChILI_28
2482	0	TRBV7-6	TRBJ2-6	ASSLAGAGANVLT	GCCAGCAGCTTAGCAGGGGCCGGGGCCAACGTCCTGACT	TRBD1	101	42	0	143	0.00016062	1570	1	1	1	NA	CCAGCGCACAGAGCAGCGGGACTCGGCCATGTATCGCTGTGCCAGCAGCTTAGCAGGGGCCGGGGCCAACGTCCTGACTTTCGGGGCCGGCAGCAGGCTGACCGTGCTGG	CCAGCGCACAGAGCAGCGGGACTCGGCCATGTATCGCTGTGCCAGCAGCTTAGCAGGGG--GGGGCCAACGTCCTGACTTTCGGGGCCGGCAGCAGGCTGACCGTGCTGG	liver	ChILI_28
2483	0	TRBV6-6	TRBJ1-2	ASSPTGDYGYT	GCCAGCAGTCCAACAGGGGACTATGGCTACACC	TRBD1	100	43	0.05	143	0.00016062	1570	4	1	1	NA	GCTCCCTCCCAGACATCTGTGTACCCCTGTGCCAGCAGTCCAACAGGGGACTATGGCTACACCTTCGGTTCGGGGACCAGGTTAACCGTTGTA	GCTCCCTCCCAGACATCTGTGTACTTCTGTGCCAGCAGTC--ACAGGGGACTATGGCTACACCTTCGGTTCGGGGACCAGGTTAACCGTTGTA	liver	ChILI_28
2484	0	TRBV20-1	TRBJ2-7	SARDPTGHGDYEQY	AGTGCTAGAGATCCAACGGGCCACGGGGACTACGAGCAGTAC	TRBD2	79	64	0	143	0.00016062	1570	1	1	1	NA	GCCCATCCTGAAGACAGCAGCTTCTACATCTGCAGTGCTAGAGATCCAACGGGCCACGGGGACTACGAGCAGTACTTCGGGCCGGGCACCAGGCTCACGGTCACAG	GCCCATCCTGAAGACAGCAGCTTCTACATCTGCAGTGCTAGAGA--------------GGGACTACGAGCAGTACTTCGGGCCGGGCACCAGGCTCACGGTCACAG	liver	ChILI_28
2485	0	TRBV20-1	TRBJ1-4	SARDPGDGADEKLF	AGTGCTAGAGATCCCGGGGACGGAGCTGATGAAAAACTGTTT	TRBD1	97	46	0	143	0.00016062	1570	1	1	1	NA	GCCCATCCTGAAGACAGCAGCTTCTACATCTGCAGTGCTAGAGATCCCGGGGACGGAGCTGATGAAAAACTGTTTTTTGGCAGTGGAACCCAGCTCTCTGTCTTGG	GCCCATCCTGAAGACAGCAGCTTCTACATCTGCAGTGCTAGAGA-----GGGAC-------ATGAAAAACTGTTTTTTGGCAGTGGAACCCAGCTCTCTGTCTTGG	liver	ChILI_28
2486	0	TRBV12-3	TRBJ2-7	ASSRRGVTSYEQY	GCCAGCAGTCGCCGAGGGGTGACCTCCTACGAGCAGTAC	TRBD1	52	91	0	143	0.00016062	1570	1	1	1	NA	CAGAACCCAGGGACTCAGCTGTGTACTTCTGTGCCAGCAGTCGCCGAGGGGTGACCTCCTACGAGCAGTACTTCGGGCCGGGCACCAGGCTCACGGTCACAG	CAGAACCCAGGGACTCAGCTGTGTACTTCTGTGCCAGCAGT-----AGGGG----CTCCTACGAGCAGTACTTCGGGCCGGGCACCAGGCTCACGGTCACAG	liver	ChILI_28
2487	0	TRBV12-3	TRBJ2-2	ASSQSTGELF	GCCAGCAGTCAATCCACCGGGGAGCTGTTT		33	110	0	143	0.00016062	1570	1	NA	1	NA	CAGAACCCAGGGACTCAGCTGTGTACTTCTGTGCCAGCAGTCAATCCACCGGGGAGCTGTTTTTTGGAGAAGGCTCTAGGCTGACCGTACTG	CAGAACCCAGGGACTCAGCTGTGTACTTCTGTGCCAGCAGT-----CACCGGGGAGCTGTTTTTTGGAGAAGGCTCTAGGCTGACCGTACTG	liver	ChILI_28
2488	0	TRBV4-3	TRBJ1-2	ASSQTGTGSYGYT	GCCAGCAGCCAGACGGGGACAGGCTCCTATGGCTACACC	TRBD1	76	67	0.024	143	0.00016062	1570	1	1	1	NA	GCAGCCAGAAGACTTGGCCCTGTATCTCTGCGCCAGCAGCCAGACGGGGACAGGCTCCTATGGCTACACCTTCGGTTCGGGGACCAGGTTAACCGTTGTAG	GCAGCCAGAAGACTCGGCCCTGTATCTCTGCGCCAGCAGCCA----GGGACAGG---CTATGGCTACACCTTCGGTTCGGGGACCAGGTTAACCGTTGTAG	liver	ChILI_28
2489	0	TRBV12-3	TRBJ1-4	ASSSGLATNEKLF	GCCAGCAGTTCTGGACTCGCAACTAATGAAAAACTGTTT	TRBD2	24	119	0	143	0.00016062	1570	1	1	1	NA	CAGAACCCAGGGACTCAGCTGTGTACTTCTGTGCCAGCAGTTCTGGACTCGCAACTAATGAAAAACTGTTTTTTGGCAGTGGAACCCAGCTCTCTGTCTTG	CAGAACCCAGGGACTCAGCTGTGTACTTCTGTGCCAGCAGTT--GGACT--CAACTAATGAAAAACTGTTTTTTGGCAGTGGAACCCAGCTCTCTGTCTTG	liver	ChILI_28
2490	0	TRBV30	TRBJ2-2	AWSVRDRDTGELF	GCCTGGAGTGTACGGGACAGGGACACCGGGGAGCTGTTT	TRBD1	55	88	0	143	0.00016062	1570	1	1	1	NA	CCTTCTCAGTGACTCTGGCTTCTATCTCTGTGCCTGGAGTGTACGGGACAGGGACACCGGGGAGCTGTTTTTTGGAGAAGGCTCTAGGCTGACCGTACTGG	CCTTCTCAGTGACTCTGGCTTCTATCTCTGTGCCTGGAGTGT--GGGACAGGGACACCGGGGAGCTGTTTTTTGGAGAAGGCTCTAGGCTGACCGTACTGG	liver	ChILI_28
2491	0	TRBV7-9	TRBJ2-3	ASSLWGAPQDTQY	GCCAGCAGCTTATGGGGGGCTCCCCAAGATACGCAGTAT	TRBD1	109	33	0	142	0.0001595	1581	1	1	1	NA	CCAGCGCACAGAGCAGGGGGACTCGGCCATGTATCTCTGTGCCAGCAGCTTATGGGGGGCTCCCCAAGATACGCAGTATTTTGGCCCAGGCACCCGGCTGACAGTGCTCG	CCAGCGCACAGAGCAGGGGGACTCGGCCATGTATCTCTGTGCCAGCAGCTTA--GGGGGC------AGATACGCAGTATTTTGGCCCAGGCACCCGGCTGACAGTGCTCG	liver	ChILI_28
2492	0	TRBV4-1	TRBJ2-7	ASSQDRAYEQY	GCCAGCAGCCAAGACAGGGCGTACGAGCAGTAC	TRBD1	81	61	0	142	0.0001595	1581	1	1	1	NA	GCAGCCAGAAGACTCAGCCCTGTATCTCTGCGCCAGCAGCCAAGACAGGGCGTACGAGCAGTACTTCGGGCCGGGCACCAGGCTCACGGTCACAG	GCAGCCAGAAGACTCAGCCCTGTATCTCTGCGCCAGCAGCCAAGACAGGG--TACGAGCAGTACTTCGGGCCGGGCACCAGGCTCACGGTCACAG	liver	ChILI_28
2493	0	TRBV7-2	TRBJ2-7	ASGRTGTTYEQY	GCCAGCGGGAGGACCGGGACTACATACGAGCAGTAC	TRBD2	85	57	0	142	0.0001595	1581	1	2	1	NA	CCAGCGCACACAGCAGGAGGACTCGGCCGTGTATCTCTGTGCCAGCGGGAGGACCGGGACTACATACGAGCAGTACTTCGGGCCGGGCACCAGGCTCACGGTCACAG	CCAGCGCACACAGCAGGAGGACTCGGCCGTGTATCTCTGTGCCAGCGGGAGG------------TACGAGCAGTACTTCGGGCCGGGCACCAGGCTCACGGTCACAG	liver	ChILI_28
2494	0	TRBV7-6	TRBJ2-7	ASSSRDREGEQY	GCCAGCAGCTCACGGGACAGGGAGGGCGAGCAGTAC	TRBD1	64	78	0	142	0.0001595	1581	1	1	1	NA	CCAGCGCACAGAGCAGCGGGACTCGGCCATGTATCGCTGTGCCAGCAGCTCACGGGACAGGGAGGGCGAGCAGTACTTCGGGCCGGGCACCAGGCTCACGGTCACAG	CCAGCGCACAGAGCAGCGGGACTCGGCCATGTATCGCTGTGCCAGCAGCT---GGGACAGGG----CGAGCAGTACTTCGGGCCGGGCACCAGGCTCACGGTCACAG	liver	ChILI_28
2495	0	TRBV5-1	TRBJ1-1	ASREQGASTEAF	GCCAGCAGGGAACAGGGGGCAAGCACTGAAGCTTTC	TRBD1	64	78	0	142	0.0001595	1581	1	1	1	NA	GGAGCTGGGGGACTCGGCCCTTTATCTTTGCGCCAGCAGGGAACAGGGGGCAAGCACTGAAGCTTTCTTTGGACAAGGCACCAGACTCACAGTTGTAG	GGAGCTGGGGGACTCGGCCCTTTATCTTTGCGCCAGCAG---ACAGGGGGC---CACTGAAGCTTTCTTTGGACAAGGCACCAGACTCACAGTTGTAG	liver	ChILI_28
2496	0	TRBV20-1	TRBJ2-2	SAIAGGREGELF	AGTGCTATAGCGGGGGGGCGGGAAGGGGAGCTGTTT	TRBD2	93	49	0	142	0.0001595	1581	1	1	1	NA	GCCCATCCTGAAGACAGCAGCTTCTACATCTGCAGTGCTATAGCGGGGGGGCGGGAAGGGGAGCTGTTTTTTGGAGAAGGCTCTAGGCTGACCGTACTGG	GCCCATCCTGAAGACAGCAGCTTCTACATCTGCAGTGCTATAGCGGGGGGG------GGGGAGCTGTTTTTTGGAGAAGGCTCTAGGCTGACCGTACTGG	liver	ChILI_28
2497	0	TRBV29-1	TRBJ2-3	SAGTSDYTQY	AGCGCCGGTACTAGTGATTATACGCAGTAT	TRBD2	85	57	0	142	0.0001595	1581	3	1	1	NA	GAGCCCTGAAGACAGCAGCATATATCTCTGCAGCGCCGGTACTAGTGATTATACGCAGTATTTTGGCCCAGGCACCCGGCTGACAGTGCTCG	GAGCCCTGAAGACAGCAGCATATATCTCTGCAGCGC----ACTAG-----ATACGCAGTATTTTGGCCCAGGCACCCGGCTGACAGTGCTCG	liver	ChILI_28
2498	0	TRBV10-3	TRBJ1-4	LNEKLF	CTAAATGAAAAACTGTTT	TRBD2	81	60	0	141	0.00015837	1588	1	1	1	NA	ACCAGCTCCCAGACCAGTGAGTCGGAGCGGCTAAATGAAAAACTGTTTTTTGGCAGTGGAACCCAGCTCTCTGTCTTGG	ACCAGCTCCCAGAC-----------AGCGG---AATGAAAAACTGTTTTTTGGCAGTGGAACCCAGCTCTCTGTCTTGG	liver	ChILI_28
2499	0	TRBV9	TRBJ2-3	ASSLIPSYQDTQY	GCCAGCAGCTTAATCCCCTCGTACCAAGATACGCAGTAT		77	64	0	141	0.00015837	1588	1	NA	1	NA	CTCTGGAGCTGGGGGACTCAGCTTTGTATTTCTGTGCCAGCAGCTTAATCCCCTCGTACCAAGATACGCAGTATTTTGGCCCAGGCACCCGGCTGACAGTGCTCG	CTCTGGAGCTGGGGGACTCAGCTTTGTATTTCTGTGCCAGCAGC-----------------AGATACGCAGTATTTTGGCCCAGGCACCCGGCTGACAGTGCTCG	liver	ChILI_28
2500	0	TRBV9	TRBJ1-1	ASSEGLNTEAF	GCCAGCAGCGAGGGCCTGAACACTGAAGCTTTC	TRBD2	76	65	0	141	0.00015837	1588	1	2	1	NA	CTCTGGAGCTGGGGGACTCAGCTTTGTATTTCTGTGCCAGCAGCGAGGGCCTGAACACTGAAGCTTTCTTTGGACAAGGCACCAGACTCACAGTTGTAG	CTCTGGAGCTGGGGGACTCAGCTTTGTATTTCTGTGCCAGCAGCGAGGG--TGAACACTGAAGCTTTCTTTGGACAAGGCACCAGACTCACAGTTGTAG	liver	ChILI_28
2501	0	TRBV11-3	TRBJ2-3	ASSLGLADSTDTQY	GCCAGCAGCTTAGGGCTAGCGGATAGCACAGATACGCAGTAT	TRBD2	97	44	0	141	0.00015837	1588	1	1	1	NA	GCAGAGCTTGGGGACTCGGCCGTGTATCTCTGTGCCAGCAGCTTAGGGCTAGCGGATAGCACAGATACGCAGTATTTTGGCCCAGGCACCCGGCTGACAGTGCTCG	GCAGAGCTTGGGGACTCGGCCGTGTATCTCTGTGCCAGCAGCTTAG--CTAGCGG--AGCACAGATACGCAGTATTTTGGCCCAGGCACCCGGCTGACAGTGCTCG	liver	ChILI_28
2502	0	TRBV5-7	TRBJ1-1	ASSLNIGFGKMDTEAF	GCCAGCAGCTTGAATATTGGGTTCGGGAAAATGGACACTGAAGCTTTC	TRBD2	58	83	0.025	141	0.00015837	1588	1	2	1	NA	GCTAGGGGACTCGCCCCTCTATCTCTGTGCCAGCAGCTTGAATATTGGGTTCGGGAAAATGGACACTGAAGCTTTCTTTGGACAAGGCACCAGACTCACAGTTGTAG	GCTAGGGGACTCGGCCCTCTATCTCTGTGCCAGCAGCTTG-----------CGGGA------ACACTGAAGCTTTCTTTGGACAAGGCACCAGACTCACAGTTGTAG	liver	ChILI_28
2503	0	TRBV5-1	TRBJ1-1	ASSLEKWGSEAF	GCCAGCAGCTTGGAGAAGTGGGGGTCTGAAGCTTTC	TRBD1	80	61	0	141	0.00015837	1588	1	1	1	NA	GGAGCTGGGGGACTCGGCCCTTTATCTTTGCGCCAGCAGCTTGGAGAAGTGGGGGTCTGAAGCTTTCTTTGGACAAGGCACCAGACTCACAGTTGTAG	GGAGCTGGGGGACTCGGCCCTTTATCTTTGCGCCAGCAGCTTGG------GGGGG-CTGAAGCTTTCTTTGGACAAGGCACCAGACTCACAGTTGTAG	liver	ChILI_28
2504	0	TRBV20-1	TRBJ2-3	SARRQGRTDTQY	AGTGCTAGGAGACAGGGGAGGACAGATACGCAGTAT	TRBD1	74	67	0.024	141	0.00015837	1588	1	1	1	NA	GCCCATCCTGAAGACAGCAGTTTCTACATCTGCAGTGCTAGGAGACAGGGGAGGACAGATACGCAGTATTTTGGCCCAGGCACCCGGCTGACAGTGCTCG	GCCCATCCTGAAGACAGCAGCTTCTACATCTGCAGTGCTAG--GACAGGGG---ACAGATACGCAGTATTTTGGCCCAGGCACCCGGCTGACAGTGCTCG	liver	ChILI_28
2505	0	TRBV20-1	TRBJ1-1	RSTVGGRSF	AGGTCTACTGTCGGGGGGAGGTCTTTC	TRBD2	75	66	0	141	0.00015837	1588	1	1	1	NA	GCCCATCCTGAAGACAGCAGCTTCTACATCTGCAGGTCTACTGTCGGGGGGAGGTCTTTCTTTGGACAAGGCACCAGACTCACAGTTGTAG	GCCCATCCTGAAGACAGCAGCTTCTACATCTGCAG---------CGGGGGG----CTTTCTTTGGACAAGGCACCAGACTCACAGTTGTAG	liver	ChILI_28
2506	0	TRBV20-1	TRBJ2-3	SARLDTQY	AGTGCTCGACTAGATACGCAGTAT	TRBD2	93	48	0	141	0.00015837	1588	1	1	1	NA	GCCCATCCTGAAGACAGCAGCTTCTACATCTGCAGTGCTCGACTAGATACGCAGTATTTTGGCCCAGGCACCCGGCTGACAGTGCTCG	GCCCATCCTGAAGACAGCAGCTTCTACATCTGCAGTGCT-GACTAGATACGCAGTATTTTGGCCCAGGCACCCGGCTGACAGTGCTCG	liver	ChILI_28
2507	0	TRBV12-3	TRBJ1-2	ASSPSRGGTYGYT	GCCAGCAGTCCATCCAGGGGGGGTACCTATGGCTACACC	TRBD1	59	82	0	141	0.00015837	1588	1	1	1	NA	CAGAACCCAGGGACTCAGCTGTGTACTTCTGTGCCAGCAGTCCATCCAGGGGGGGTACCTATGGCTACACCTTCGGTTCGGGGACCAGGTTAACCGTTGTAG	CAGAACCCAGGGACTCAGCTGTGTACTTCTGTGCCAGCAGT-----CAGGGGG-----CTATGGCTACACCTTCGGTTCGGGGACCAGGTTAACCGTTGTAG	liver	ChILI_28
2508	0	TRBV12-3	TRBJ2-3	ASKLVGTDTQY	GCCAGCAAACTAGTGGGCACAGATACGCAGTAT	TRBD2	90	51	0	141	0.00015837	1588	1	1	1	NA	CAGAACCCAGGGACTCAGCTGTGTACTTCTGTGCCAGCAAACTAGTGGGCACAGATACGCAGTATTTTGGCCCAGGCACCCGGCTGACAGTGCTCG	CAGAACCCAGGGACTCAGCTGTGTACTTCTGTGCCAGCA-ACTAG---GCACAGATACGCAGTATTTTGGCCCAGGCACCCGGCTGACAGTGCTCG	liver	ChILI_28
2509	0	TRBV4-3	TRBJ2-2	ASSQFTGGRELF	GCCAGCAGCCAATTTACAGGGGGGAGAGAGCTGTTT	TRBD1	52	89	0	141	0.00015837	1588	1	1	1	NA	GCAGCCAGAAGACTCGGCCCTGTATCTCTGCGCCAGCAGCCAATTTACAGGGGGGAGAGAGCTGTTTTTTGGAGAAGGCTCTAGGCTGACCGTACTGG	GCAGCCAGAAGACTCGGCCCTGTATCTCTGCGCCAGCAGCCAA---ACAGGGGG----GAGCTGTTTTTTGGAGAAGGCTCTAGGCTGACCGTACTGG	liver	ChILI_28
2510	0	TRBV28	TRBJ1-1	ASLRDLNTEAF	GCCAGCCTTAGGGACCTTAACACTGAAGCTTTC	TRBD1	89	52	0	141	0.00015837	1588	1	1	1	NA	CCGCCAGCACCAACCAGACATCTATGTACCTCTGTGCCAGCCTTAGGGACCTTAACACTGAAGCTTTCTTTGGACAAGGCACCAGACTCACAGTTGTAG	CCGCCAGCACCAACCAGACATCTATGTACCTCTGTGCCAGC----GGGAC---AACACTGAAGCTTTCTTTGGACAAGGCACCAGACTCACAGTTGTAG	liver	ChILI_28
2511	0	TRBV28	TRBJ2-3	ASGGDTQY	GCCAGCGGGGGGGATACGCAGTAT	TRBD2	47	94	0	141	0.00015837	1588	1	1	1	NA	CCGCCAGCACCAACCAGACATCTATGTACCTCTGTGCCAGCGGGGGGGATACGCAGTATTTTGGCCCAGGCACCCGGCTGACAGTGCTCG	CCGCCAGCACCAACCAGACATCTATGTACCTCTGTGCCAGCGGGGGGGATACGCAGTATTTTGGCCCAGGCACCCGGCTGACAGTGCTCG	liver	ChILI_28
2512	0	TRBV20-1	TRBJ2-1	SAPRRGQGTFGDNEQF	AGTGCCCCGAGGCGGGGACAGGGGACCTTCGGAGACAATGAGCAGTTC	TRBD1	79	62	0	141	0.00015837	1588	1	1	1	NA	GCCCATCCTGAAGACAGCAGCTTCTACATCTGCAGTGCCCCGAGGCGGGGACAGGGGACCTTCGGAGACAATGAGCAGTTCTTCGGGCCAGGGACACGGCTCACCGTGCTAG	GCCCATCCTGAAGACAGCAGCTTCTACATCTGCAGTGC---------GGGACAGGGG----------ACAATGAGCAGTTCTTCGGGCCAGGGACACGGCTCACCGTGCTAG	liver	ChILI_28
2513	0	TRBV12-3	TRBJ1-1	ASSPQTGATNTEAF	GCCAGCAGTCCCCAGACAGGGGCCACGAACACTGAAGCTTTC	TRBD1	79	62	0	141	0.00015837	1588	1	1	1	NA	CAGAACCCAGGGACTCAGCTGTGTACTTCTGTGCCAGCAGTCCCCAGACAGGGGCCACGAACACTGAAGCTTTCTTTGGACAAGGCACCAGACTCACAGTTGTA	CAGAACCCAGGGACTCAGCTGTGTACTTCTGTGCCAGCAGT-----GACAGGGG----GAACACTGAAGCTTTCTTTGGACAAGGCACCAGACTCACAGTTGTA	liver	ChILI_28
2514	0	TRBV15	TRBJ2-5	ATSREPQETQY	GCCACCAGCAGAGAGCCCCAAGAGACCCAGTAC	TRBD1	53	88	0	141	0.00015837	1588	2	1	1	NA	CACCAGGCCTGGGGGACGCAGCCATGTACCTGTGTGCCACCAGCAGAGAGCCCCAAGAGACCCAGTACTTCGGGCCAGGCACGCGGCTCCTGGTGCTCG	CACCAGGCCTGGGGGACGCAGCCATGTACCTGTGTGCCACCAGC-----GCCCCAAGAGACCCAGTACTTCGGGCCAGGCACGCGGCTCCTGGTGCTCG	liver	ChILI_28
2515	0	TRBV7-2	TRBJ2-7	ASSPDGPSINEQY	GCCAGCAGCCCGGACGGACCTTCTATCAACGAGCAGTAC		73	67	0	140	0.00015725	1605	1	NA	1	NA	CCAGCGCACACAGCAGGAGGACTCGGCCGTGTATCTCTGTGCCAGCAGCCCGGACGGACCTTCTATCAACGAGCAGTACTTCGGGCCGGGCACCAGGCTCACGGTCACAG	CCAGCGCACACAGCAGGAGGACTCGGCCGTGTATCTCTGTGCCAGCAGC-------------------ACGAGCAGTACTTCGGGCCGGGCACCAGGCTCACGGTCACAG	liver	ChILI_28
2516	0	TRBV6-1	TRBJ2-1	ASSKAGSSYNEQF	GCCAGCAGCAAAGCGGGGTCCTCCTACAATGAGCAGTTC	TRBD2	105	35	0	140	0.00015725	1605	1	1	1	NA	CGGCTGCTCCCTCCCAGACATCTGTGTACTTCTGTGCCAGCAGCAAAGCGGGGTCCTCCTACAATGAGCAGTTCTTCGGGCCAGGGACACGGCTCACCGTGCTAG	CGGCTGCTCCCTCCCAGACATCTGTGTACTTCTGTGCCAGCAG---AGCGGGG--CTCCTACAATGAGCAGTTCTTCGGGCCAGGGACACGGCTCACCGTGCTAG	liver	ChILI_28
2517	0	TRBV19	TRBJ2-7	ASSTIARGFEQY	GCCAGTAGTACGATCGCCAGGGGTTTCGAGCAGTAC	TRBD1	82	58	0	140	0.00015725	1605	1	1	1	NA	CGGCCCAAAAGAACCCGACAGCTTTCTATCTCTGTGCCAGTAGTACGATCGCCAGGGGTTTCGAGCAGTACTTCGGGCCGGGCACCAGGCTCACGGTCACAG	CGGCCCAAAAGAACCCGACAGCTTTCTATCTCTGTGCCAGTAGTA-------CAGGGG---CGAGCAGTACTTCGGGCCGGGCACCAGGCTCACGGTCACAG	liver	ChILI_28
2518	0	TRBV19	TRBJ2-7	ASSLNQISYEQY	GCCAGTAGTCTAAACCAGATCTCCTACGAGCAGTAC		89	51	0	140	0.00015725	1605	1	NA	1	NA	CGGCCCAAAAGAACCCGACAGCTTTCTATCTCTGTGCCAGTAGTCTAAACCAGATCTCCTACGAGCAGTACTTCGGGCCGGGCACCAGGCTCACGGTCACAG	CGGCCCAAAAGAACCCGACAGCTTTCTATCTCTGTGCCAGTAGT-----------CTCCTACGAGCAGTACTTCGGGCCGGGCACCAGGCTCACGGTCACAG	liver	ChILI_28
2519	0	TRBV20-1	TRBJ2-7	SVSPSRRPWEQY	AGTGTTAGCCCATCGAGGAGACCATGGGAGCAGTAC		55	85	0	140	0.00015725	1605	1	NA	1	NA	GCCCATCCTGAAGACAGCAGCTTCTACATCTGCAGTGTTAGCCCATCGAGGAGACCATGGGAGCAGTACTTCGGGTCGGGCACCAGGCTCACGGTCACAG	GCCCATCCTGAAGACAGCAGCTTCTACATCTGCAGTG-----------------------GAGCAGTACTTCGGGCCGGGCACCAGGCTCACGGTCACAG	liver	ChILI_28
2520	0	TRBV20-1	TRBJ2-1	SARRQGVRNEQF	AGTGCGAGGAGACAGGGGGTACGGAATGAGCAGTTC	TRBD1	79	61	0	140	0.00015725	1605	1	1	1	NA	GCCCATCCTGAAGACAGCAGCTTCTACATCTGCAGTGCGAGGAGACAGGGGGTACGGAATGAGCAGTTCTTCGGGCCAGGGACACGGCTCACCGTGCTAG	GCCCATCCTGAAGACAGCAGCTTCTACATCTGCAGTGC-----GACAGGGGG-----AATGAGCAGTTCTTCGGGCCAGGGACACGGCTCACCGTGCTAG	liver	ChILI_28
2521	0	TRBV12-3	TRBJ1-1	ASSLTFWQTENTEAF	GCCAGCAGTTTAACGTTCTGGCAGACGGAGAACACTGAAGCTTTC		68	72	0	140	0.00015725	1605	1	NA	1	NA	CAGAACCCAGGGACTCAGCTGTGTACTTCTGTGCCAGCAGTTTAACGTTCTGGCAGACGGAGAACACTGAAGCTTTCTTTGGACAAGGCACCAGACTCACAGTTGTAG	CAGAACCCAGGGACTCAGCTGTGTACTTCTGTGCCAGCAGTTTA-----------------GAACACTGAAGCTTTCTTTGGACAAGGCACCAGACTCACAGTTGTAG	liver	ChILI_28
2522	0	TRBV30	TRBJ1-4	AWKRGGDEKLF	GCCTGGAAACGCGGGGGCGATGAAAAACTGTTT	TRBD2	76	64	0	140	0.00015725	1605	1	1	1	NA	CCTTCTCAGTGACTCTGGCTTCTATCTCTGTGCCTGGAAACGCGGGGGCGATGAAAAACTGTTTTTTGGCAGTGGAACCCAGCTCTCTGTCTTGG	CCTTCTCAGTGACTCTGGCTTCTATCTCTGTGCCTGGA---GCGGGGG--ATGAAAAACTGTTTTTTGGCAGTGGAACCCAGCTCTCTGTCTTGG	liver	ChILI_28
2523	0	TRBV7-3	TRBJ2-7	ASSPGQGMY	GCCAGCAGCCCCGGACAGGGAATGTAC	TRBD1	51	89	0	140	0.00015725	1605	1	1	1	NA	CCAGCGCACAGAGCGGGGGGACTCAGCCGTGTATCTCTGTGCCAGCAGCCCCGGACAGGGAATGTACTTCGGGCCGGGCACCAGGCTCACGGTCACAG	CCAGCGCACAGAGCGGGGGGACTCAGCCGTGTATCTCTGTGCCAGCAGC---GGACAGGG---GTACTTCGGGCCGGGCACCAGGCTCACGGTCACAG	liver	ChILI_28
2524	0	TRBV10-3	TRBJ2-3	AISEGSGPSTDTQY	GCCATCAGTGAGGGTAGCGGGCCCAGCACAGATACGCAGTAT	TRBD2	93	46	0	139	0.00015613	1614	1	1	1	NA	ACCAGCTCCCAGACATCTGTGTACTTCTGTGCCATCAGTGAGGGTAGCGGGCCCAGCACAGATACGCAGTATTTTGGCCCAGGCACCCGGCTGACAGTGCTCG	ACCAGCTCCCAGACATCTGTGTACTTCTGTGCCATCAGTGAG--TAGCGGG---AGCACAGATACGCAGTATTTTGGCCCAGGCACCCGGCTGACAGTGCTCG	liver	ChILI_28
2525	0	TRBV10-3	TRBJ2-2	AIRGTLRYTGELF	GCCATCAGGGGGACCCTCCGGTACACCGGGGAGCTGTTT	TRBD1	66	73	0	139	0.00015613	1614	1	1	1	NA	ACCAGCTCCCAGACATCTGTGTACTTCTGTGCCATCAGGGGGACCCTCCGGTACACCGGGGAGCTGTTTTTTGGAGAAGGCTCTAGGCTGACCGTACTGG	ACCAGCTCCCAGACATCTGTGTACTTCTGTGCCATCAGGGGG----------ACACCGGGGAGCTGTTTTTTGGAGAAGGCTCTAGGCTGACCGTACTGG	liver	ChILI_28
2526	0	TRBV6-1	TRBJ1-1	ASSNQGNTEAF	GCCAGCAGTAACCAGGGGAACACTGAAGCTTTC	TRBD1	51	88	0	139	0.00015613	1614	1	1	1	NA	GCTCCCTCCCAGACATCTGTGTACTTCTGTGCCAGCAGTAACCAGGGGAACACTGAAGCTTTCTTTGGACAAGGCACCAGACTCACAGTTGTAG	GCTCCCTCCCAGACATCTGTGTACTTCTGTGCCAGCAGT---CAGGGGAACACTGAAGCTTTCTTTGGACAAGGCACCAGACTCACAGTTGTAG	liver	ChILI_28
2527	0	TRBV5-1	TRBJ1-1	ASNTQNMNTEAF	GCCAGCAACACACAGAATATGAACACTGAAGCTTTC		79	60	0	139	0.00015613	1614	1	NA	1	NA	GGAGCTGGGGGACTCGGCCCTTTATCTTTGCGCCAGCAACACACAGAATATGAACACTGAAGCTTTCTTTGGACAAGGCACCAGACTCACAGTTGTAG	GGAGCTGGGGGACTCGGCCCTTTATCTTTGCGCCAGCA------------TGAACACTGAAGCTTTCTTTGGACAAGGCACCAGACTCACAGTTGTAG	liver	ChILI_28
2528	0	TRBV5-1	TRBJ2-5	ASSLDGGQETQY	GCCAGCAGCTTGGATGGGGGCCAAGAGACCCAGTAC	TRBD1	63	76	0	139	0.00015613	1614	1	1	1	NA	GGAGCTGGGGGACTCGGCCCTTTATCTTTGCGCCAGCAGCTTGGATGGGGGCCAAGAGACCCAGTACTTCGGGCCAGGCACGCGGCTCCTGGTGCTCG	GGAGCTGGGGGACTCGGCCCTTTATCTTTGCGCCAGCAGCTTGG--GGGGGCCAAGAGACCCAGTACTTCGGGCCAGGCACGCGGCTCCTGGTGCTCG	liver	ChILI_28
2529	0	TRBV11-2	TRBJ2-5	ASSLVLGPGAQY	GCCAGCAGCTTAGTCCTCGGTCCGGGTGCCCAGTAC	TRBD2	41	98	0	139	0.00015613	1614	1	1	1	NA	GCAAAGCTTGAGGACTCGGCCGTGTATCTCTGTGCCAGCAGCTTAGTCCTCGGTCCGGGTGCCCAGTACTTCGGGCCAGGCACGCGGCTCCTGGTGCTCG	GCAAAGCTTGAGGACTCGGCCGTGTATCTCTGTGCCAGCAGCTTAGTCC------------CCCAGTACTTCGGGCCAGGCACGCGGCTCCTGGTGCTCG	liver	ChILI_28
2530	0	TRBV27	TRBJ2-1	ASSSSLWALDEQF	GCCAGCAGTTCGTCCCTTTGGGCCCTCGATGAGCAGTTC		68	71	0	139	0.00015613	1614	1	NA	1	NA	CGCCCAGCCCCAACCAGACCTCTCTGTACTTCTGTGCCAGCAGTTCGTCCCTTTGGGCCCTCGATGAGCAGTTCTTCGGGCCAGGGACACGGCTCACCGTGCTAG	CGCCCAGCCCCAACCAGACCTCTCTGTACTTCTGTGCCAGCAGTT------------------ATGAGCAGTTCTTCGGGCCAGGGACACGGCTCACCGTGCTAG	liver	ChILI_28
2531	0	TRBV27	TRBJ2-7	ASVGGATRGEQY	GCCAGCGTAGGGGGGGCTACACGTGGGGAGCAGTAC	TRBD2	56	83	0	139	0.00015613	1614	1	1	1	NA	CGCCCAGCCCCAACCAGACCTCTCTGTACTTCTGTGCCAGCGTAGGGGGGGCTACACGTGGGGAGCAGTACTTCGGGCCGGGCACCAGGCTCACGGTCACAG	CGCCCAGCCCCAACCAGACCTCTCTGTACTTCTGTGCCAGC---GGGGGGG-----------GAGCAGTACTTCGGGCCGGGCACCAGGCTCACGGTCACAG	liver	ChILI_28
2532	0	TRBV4-3	TRBJ2-7	ASSQDVTDRGYEQY	GCCAGCAGCCAAGATGTGACCGACCGGGGCTACGAGCAGTAC	TRBD1	79	60	0.022	139	0.00015613	1614	1	1	1	NA	GCAGCCAGAAGACTCGGCCCTGTATATCTGCGCCAGCAGCCAAGATGTGACCGACCGGGGCTACGAGCAGTACTTCGGGCCGGGCACCAGGCTCACGGTCACAG	GCAGCCAGAAGACTCGGCCCTGTATCTCTGCGCCAGCAGCCAAGA-----------GGGGCTACGAGCAGTACTTCGGGCCGGGCACCAGGCTCACGGTCACAG	liver	ChILI_28
2533	0	TRBV6-5	TRBJ1-4	ASSFPQGARDEKLF	GCCAGCAGTTTTCCGCAGGGGGCGCGGGATGAAAAACTGTTT	TRBD1	35	103	0	138	0.000155	1623	1	1	1	NA	GCTCCCTCCCAGACATCTGTGTACTTCTGTGCCAGCAGTTTTCCGCAGGGGGCGCGGGATGAAAAACTGTTTTTTGGCAGTGGAACCCAGCTCTCTGTCTTGG	GCTCCCTCCCAGACATCTGTGTACTTCTGTGCCAGCAGTT-----CAGGGGGC-----ATGAAAAACTGTTTTTTGGCAGTGGAACCCAGCTCTCTGTCTTGG	liver	ChILI_28
2534	0	TRBV6-1	TRBJ1-1	ASIVGTVMNTEAF	GCCAGCATTGTCGGAACCGTTATGAACACTGAAGCTTTC		51	87	0	138	0.000155	1623	1	NA	1	NA	GCTCCCTCCCAGACATCTGTGTACTTCTGTGCCAGCATTGTCGGAACCGTTATGAACACTGAAGCTTTCTTTGGACAAGGCACCAGACTCACAGTTGTAG	GCTCCCTCCCAGACATCTGTGTACTTCTGTGCCAGCA---------------TGAACACTGAAGCTTTCTTTGGACAAGGCACCAGACTCACAGTTGTAG	liver	ChILI_28
2535	0	TRBV20-1	TRBJ2-7	SARGQGAIYEQY	AGTGCTAGGGGGCAGGGGGCGATCTACGAGCAGTAC	TRBD1	70	68	0	138	0.000155	1623	1	1	1	NA	GCCCATCCTGAAGACAGCAGCTTCTACATCTGCAGTGCTAGGGGGCAGGGGGCGATCTACGAGCAGTACTTCGGGCCGGGCACCAGGCTCACGGTCACAG	GCCCATCCTGAAGACAGCAGCTTCTACATCTGCAGTGCTAG----CAGGGGGC---CTACGAGCAGTACTTCGGGCCGGGCACCAGGCTCACGGTCACAG	liver	ChILI_28
2536	0	TRBV24-1	TRBJ2-1	ATSARREQF	GCCACCAGTGCCCGCAGGGAGCAGTTC	TRBD1	79	59	0	138	0.000155	1623	1	1	1	NA	CCCCAACCAGACAGCTCTTTACTTCTGTGCCACCAGTGCCCGCAGGGAGCAGTTCTTCGGGCCAGGGACACGGCTCACCGTGCTAG	CCCCAACCAGACAGCTCTTTACTTCTGTGCCACCAGTG----CAGGGAGCAGTTCTTCGGGCCAGGGACACGGCTCACCGTGCTAG	liver	ChILI_28
2537	0	TRBV27	TRBJ2-1	ASSLPLGGGNNEQF	GCCAGCAGTTTACCCCTCGGCGGGGGGAACAATGAGCAGTTC	TRBD2	62	76	0	138	0.000155	1623	1	1	1	NA	CGCCCAGCCCCAACCAGACCTCTCTGTACTTCTGTGCCAGCAGTTTACCCCTCGGCGGGGGGAACAATGAGCAGTTCTTCGGGCCAGGGACACGGCTCACCGTGCTAG	CGCCCAGCCCCAACCAGACCTCTCTGTACTTCTGTGCCAGCAGTTTA-------GCGGGGGG-ACAATGAGCAGTTCTTCGGGCCAGGGACACGGCTCACCGTGCTAG	liver	ChILI_28
2538	0	TRBV27	TRBJ2-7	ATYRGTWY	GCCACCTACCGGGGGACCTGGTAC	TRBD2	77	61	0.051	138	0.000155	1623	1	1	1	NA	CGCCCAGCCCCAACCAACCCTCTCTGTACTTCTGTGCCACCTACCGGGGGACCTGGTACTTCGGGCCGGGCACCAGGCTCACGGTCACA	CGCCCAGCCCCAACCAGACCTCTCTGTACTTCTGTGCCA-----CGGGGG-----GTACTTCGGGCCGGGCACCAGGCTCACGGTCACA	liver	ChILI_28
2539	0	TRBV9	TRBJ2-7	ASSVVGRGWGEQY	GCCAGCAGCGTAGTGGGCAGGGGCTGGGGCGAGCAGTAC	TRBD1	82	56	0	138	0.000155	1623	1	1	1	NA	CTCTGGAGCTGGGGGACTCAGCTTTGTATTTCTGTGCCAGCAGCGTAGTGGGCAGGGGCTGGGGCGAGCAGTACTTCGGGCCGGGCACCAGGCTCACGGTCACAG	CTCTGGAGCTGGGGGACTCAGCTTTGTATTTCTGTGCCAGCAGCGTAG----CAGGGG------CGAGCAGTACTTCGGGCCGGGCACCAGGCTCACGGTCACAG	liver	ChILI_28
2540	0	TRBV2	TRBJ1-2	ASSGGGTANFYGYT	GCCAGCAGTGGGGGGGGGACAGCAAACTTCTATGGCTACACC	TRBD1	14	124	0	138	0.000155	1623	1	1	1	NA	CCACAAAGCTGGAGGACTCAGCCATGTACTTCTGTGCCAGCAGTGGGGGGGGGACAGCAAACTTCTATGGCTACACCTTCGGTTCGGGGACCAGGTTAACCGTTGTAG	CCACAAAGCTGGAGGACTCAGCCATGTACTTCTGTGCCAGCAGTG-----GGGACAG-------CTATGGCTACACCTTCGGTTCGGGGACCAGGTTAACCGTTGTAG	liver	ChILI_28
2541	0	TRBV7-9	TRBJ2-7	ASSSPGLRYEQY	GCCAGCAGTTCCCCGGGACTAAGGTACGAGCAGTAC	TRBD2	75	62	0	137	0.00015388	1631	1	1	1	NA	CCAGCGCACAGAGCAGGGGGACTCGGCCATGTATCTCTGTGCCAGCAGTTCCCCGGGACTAAGGTACGAGCAGTACTTCGGGCCGGGCACCAGGCTCACGGTCACAG	CCAGCGCACAGAGCAGGGGGACTCGGCCATGTATCTCTGTGCCAGCAG------GGGACTA---TACGAGCAGTACTTCGGGCCGGGCACCAGGCTCACGGTCACAG	liver	ChILI_28
2542	0	TRBV5-6	TRBJ1-2	ASSFVDRVANYGYT	GCCAGCAGCTTTGTTGACAGAGTAGCTAACTATGGCTACACC	TRBD1	74	63	0	137	0.00015388	1631	1	1	1	NA	GCTGGGGGACTCGGCCCTCTATCTCTGTGCCAGCAGCTTTGTTGACAGAGTAGCTAACTATGGCTACACCTTCGGTTCGGGGACCAGGTTAACCGTTGTAG	GCTGGGGGACTCGGCCCTCTATCTCTGTGCCAGCAGCTT----GACAG-----CTAACTATGGCTACACCTTCGGTTCGGGGACCAGGTTAACCGTTGTAG	liver	ChILI_28
2543	0	TRBV5-6	TRBJ2-4	ASRPNQGALDIQY	GCCAGCAGGCCCAATCAGGGGGCGCTTGACATTCAGTAC	TRBD1	36	101	0	137	0.00015388	1631	1	1	1	NA	GCTGGGGGACTCGGCCCTCTATCTCTGTGCCAGCAGGCCCAATCAGGGGGCGCTTGACATTCAGTACTTCGGCGCCGGGACCCGGCTCTCAGTGCTGG	GCTGGGGGACTCGGCCCTCTATCTCTGTGCCAGCAG-------CAGGGGGC-----ACATTCAGTACTTCGGCGCCGGGACCCGGCTCTCAGTGCTGG	liver	ChILI_28
2544	0	TRBV5-1	TRBJ1-4	ASSLEGQGAGEKLF	GCCAGCAGCTTGGAAGGACAGGGGGCTGGTGAAAAACTGTTT	TRBD1	96	41	0	137	0.00015388	1631	1	1	1	NA	GGAGCTGGGGGACTCGGCCCTTTATCTTTGCGCCAGCAGCTTGGAAGGACAGGGGGCTGGTGAAAAACTGTTTTTTGGCAGTGGAACCCAGCTCTCTGTCTTGG	GGAGCTGGGGGACTCGGCCCTTTATCTTTGCGCCAGCAGCTTGG--GGACAGGGGGC---TGAAAAACTGTTTTTTGGCAGTGGAACCCAGCTCTCTGTCTTGG	liver	ChILI_28
2545	0	TRBV20-1	TRBJ2-3	SARDPLAGRTDTQY	AGTGCTAGAGACCCCCTAGCGGGGCGCACAGATACGCAGTAT	TRBD2	91	46	0	137	0.00015388	1631	1	1	1	NA	CTGAAGACAGCAGCTTCTACATCTGCAGTGCTAGAGACCCCCTAGCGGGGCGCACAGATACGCAGTATTTTGGCCCAGGCACCCGGCTGACAGTGCTCG	CTGAAGACAGCAGCTTCTACATCTGCAGTGCTAGAGA----CTAGCGGGG-GCACAGATACGCAGTATTTTGGCCCAGGCACCCGGCTGACAGTGCTCG	liver	ChILI_28
2546	0	TRBV20-1	TRBJ2-7	SARPNSYEQY	AGTGCTAGACCTAACTCCTACGAGCAGTAC		64	73	0	137	0.00015388	1631	1	NA	1	NA	GCCCATCCTGAAGACAGCAGCTTCTACATCTGCAGTGCTAGACCTAACTCCTACGAGCAGTACTTCGGGCCGGGCACCAGGCTCACGGTCACAG	GCCCATCCTGAAGACAGCAGCTTCTACATCTGCAGTGCTAGA-----CTCCTACGAGCAGTACTTCGGGCCGGGCACCAGGCTCACGGTCACAG	liver	ChILI_28
2547	0	TRBV2	TRBJ1-4	ASRYRGSTEKLF	GCCAGCAGGTACAGGGGAAGTACTGAAAAACTGTTT	TRBD1	105	32	0	137	0.00015388	1631	1	1	1	NA	CCACAAAGCTGGAGGACTCAGCCATGTACTTCTGTGCCAGCAGGTACAGGGGAAGTACTGAAAAACTGTTTTTTGGCAGTGGAACCCAGCTCTCTGTCTTGG	CCACAAAGCTGGAGGACTCAGCCATGTACTTCTGTGCCAGCAG--ACAGGGG------TGAAAAACTGTTTTTTGGCAGTGGAACCCAGCTCTCTGTCTTGG	liver	ChILI_28
2548	0	TRBV30	TRBJ1-1	AWSGPYRVNTEAF	GCCTGGAGTGGGCCATACAGGGTGAACACTGAAGCTTTT	TRBD1	69	68	0	137	0.00015388	1631	1	1	1	NA	CCTTCTCAGTGACTCTGGCTTCTATCTCTGTGCCTGGAGTGGGCCATACAGGGTGAACACTGAAGCTTTTTTTGGACAAGGCACCAGACTCACAGTTGTAG	CCTTCTCAGTGACTCTGGCTTCTATCTCTGTGCCTGGAGTG------ACAGGGTGAACACTGAAGCTTTCTTTGGACAAGGCACCAGACTCACAGTTGTAG	liver	ChILI_28
2549	0	TRBV5-4	TRBJ1-1	ASSLNTEAF	GCCAGCAGCTTGAACACTGAAGCTTTC		64	73	0	137	0.00015388	1631	1	NA	1	NA	GGAGCTGGACGACTCGGCCCTGTATCTCTGTGCCAGCAGCTTGAACACTGAAGCTTTCTTTGGACAAGGCACCAGACTCACAGTTGTAG	GGAGCTGGACGACTCGGCCCTGTATCTCTGTGCCAGCAGCTTGAACACTGAAGCTTTCTTTGGACAAGGCACCAGACTCACAGTTGTAG	liver	ChILI_28
2550	0	TRBV4-3	TRBJ2-2	ASSQDPTAGELF	GCCAGCAGCCAAGACCCTACTGCGGGGGAGCTGTTT	TRBD2	50	87	0	137	0.00015388	1631	1	1	1	NA	GCAGCCAGAAGACTCGGCCCTGTATCTCTGCGCCAGCAGCCAAGACCCTACTGCGGGGGAGCTGTTTTTTGGAGAAGGCTCTAGGCTGACCGTACTGG	GCAGCCAGAAGACTCGGCCCTGTATCTCTGCGCCAGCAGCCAAGA-------GCGGGGGAGCTGTTTTTTGGAGAAGGCTCTAGGCTGACCGTACTGG	liver	ChILI_28
2551	0	TRBV4-1	TRBJ2-2	ASSQDVSPGELF	GCCAGCAGCCAAGATGTATCGCCCGGGGAGCTGTTT		52	84	0.044	136	0.00015276	1641	1	NA	1	NA	GCAGCCAGAAGACTCCCCCCTGTATCTCTGCGCCAGCAGCCAAGATGTATCGCCCGGGGAGCTGTTTTTTGGAGAAGGCTCTAGGCTGACCGTACTG	GCAGCCAGAAGACTCAGCCCTGTATCTCTGCGCCAGCAGCCAAGA--------CCGGGGAGCTGTTTTTTGGAGAAGGCTCTAGGCTGACCGTACTG	liver	ChILI_28
2552	0	TRBV7-3	TRBJ2-1	ASSRTGDSYNEQF	GCCAGCAGCCGAACGGGAGACTCCTACAATGAGCAGTTC	TRBD2	77	59	0	136	0.00015276	1641	1	2	1	NA	CCAGCGCACAGAGCGGGGGGACTCAGCCGTGTATCTCTGTGCCAGCAGCCGAACGGGAGACTCCTACAATGAGCAGTTCTTCGGGCCAGGGACACGGCTCACCGTGCTAG	CCAGCGCACAGAGCGGGGGGACTCAGCCGTGTATCTCTGTGCCAGCAGC----CGGGAG-CTCCTACAATGAGCAGTTCTTCGGGCCAGGGACACGGCTCACCGTGCTAG	liver	ChILI_28
2553	0	TRBV5-1	TRBJ1-1	ASSPQPDWAGTEAF	GCCAGCAGCCCTCAACCGGACTGGGCAGGTACCGAAGCTTTC	TRBD2	69	67	0	136	0.00015276	1641	1	1	1	NA	GGAGCTGGGGGACTCGGCCCTTTATCTTTGCGCCAGCAGCCCTCAACCGGACTGGGCAGGTACCGAAGCTTTCTTTGGACAAGGCACCAGACTCACAGTTGTAG	GGAGCTGGGGGACTCGGCCCTTTATCTTTGCGCCAGCAGC--------GGACT-----------GAAGCTTTCTTTGGACAAGGCACCAGACTCACAGTTGTAG	liver	ChILI_28
2554	0	TRBV19	TRBJ2-7	ASSPRRSSYEQY	GCCAGTAGTCCCCGGCGGAGCTCCTACGAGCAGTAC	TRBD2	88	48	0	136	0.00015276	1641	1	1	1	NA	CGGCCCAAAAGAACCCGACAGCTTTCTATCTCTGTGCCAGTAGTCCCCGGCGGAGCTCCTACGAGCAGTACTTCGGGCCGGGCACCAGGCTCACGGTCACAG	CGGCCCAAAAGAACCCGACAGCTTTCTATCTCTGTGCCAGTAGTCCC--------CTCCTACGAGCAGTACTTCGGGCCGGGCACCAGGCTCACGGTCACAG	liver	ChILI_28
2555	0	TRBV18	TRBJ1-1	ASSQGLNTEAF	GCCAGCTCACAGGGATTGAACACTGAAGCTTTC	TRBD1	81	55	0	136	0.00015276	1641	1	1	1	NA	CCAGCAGGTAGTGCGAGGAGATTCGGCAGCTTATTTCTGTGCCAGCTCACAGGGATTGAACACTGAAGCTTTCTTTGGACAAGGCACCAGACTCACAGTTGTAG	CCAGCAGGTAGTGCGAGGAGATTCGGCAGCTTATTTCTGTGCCAGCTCACAGGG--TGAACACTGAAGCTTTCTTTGGACAAGGCACCAGACTCACAGTTGTAG	liver	ChILI_28
2556	0	TRBV12-3	TRBJ2-1	ASSQQEGMNEQF	GCCAGCAGTCAACAGGAAGGTATGAATGAGCAGTTC	TRBD1	65	71	0	136	0.00015276	1641	1	1	1	NA	CAGAACCCAGGGACTCAGCTGTGTACTTCTGTGCCAGCAGTCAACAGGAAGGTATGAATGAGCAGTTCTTCGGGCCAGGGACACGGCTCACCGTGCTAG	CAGAACCCAGGGACTCAGCTGTGTACTTCTGTGCCAGCAGT--ACAGG--------AATGAGCAGTTCTTCGGGCCAGGGACACGGCTCACCGTGCTAG	liver	ChILI_28
2557	0	TRBV12-3	TRBJ1-5	ASSLAGGDQPQH	GCCAGCAGTTTAGCGGGGGGGGATCAGCCCCAGCAT	TRBD2	39	97	0	136	0.00015276	1641	1	1	1	NA	CAGAACCCAGGGACTCAGCTGTGTACTTCTGTGCCAGCAGTTTAGCGGGGGGGGATCAGCCCCAGCATTTTGGTGATGGGACTCGACTCTCCATCCTAG	CAGAACCCAGGGACTCAGCTGTGTACTTCTGTGCCAGCAGTTTAGCGGGGGGG-ATCAGCCCCAGCATTTTGGTGATGGGACTCGACTCTCCATCCTAG	liver	ChILI_28
2558	0	TRBV2	TRBJ2-2	ASKRTGEKAGELF	GCCAGCAAACGGACAGGGGAAAAAGCCGGGGAGCTGTTT	TRBD1	60	76	0	136	0.00015276	1641	1	1	1	NA	CCACAAAGCTGGAGGACTCAGCCATGTACTTCTGTGCCAGCAAACGGACAGGGGAAAAAGCCGGGGAGCTGTTTTTTGGAGAAGGCTCTAGGCTGACCGTACTGG	CCACAAAGCTGGAGGACTCAGCCATGTACTTCTGTGCCAGCA---GGACAGGGG------CCGGGGAGCTGTTTTTTGGAGAAGGCTCTAGGCTGACCGTACTGG	liver	ChILI_28
2559	0	TRBV6-1	TRBJ2-2	ASSIAGVTGELF	GCCAGCAGTATAGCAGGGGTCACCGGGGAGCTGTTT	TRBD1	90	46	0	136	0.00015276	1641	1	1	1	NA	GCTCCCTCCCAGACATCTGTGTACTTCTGTGCCAGCAGTATAGCAGGGGTCACCGGGGAGCTGTTTTTTGGAGAAGGCTCTAGGCTGACCGTACTG	GCTCCCTCCCAGACATCTGTGTACTTCTGTGCCAGCAGT----CAGGGG-CACCGGGGAGCTGTTTTTTGGAGAAGGCTCTAGGCTGACCGTACTG	liver	ChILI_28
2560	0	TRBV11-3	TRBJ2-3	ASSRRGQEEYTQY	GCCAGCAGCCGCCGGGGACAGGAGGAGTATACGCAGTAT	TRBD1	76	60	0	136	0.00015276	1641	1	1	1	NA	GCAGAGCTTGGGGACTCGGCCGTGTATCTCTGTGCCAGCAGCCGCCGGGGACAGGAGGAGTATACGCAGTATTTTGGCCCAGGCACCCGGCTGACAGTGCTCG	GCAGAGCTTGGGGACTCGGCCGTGTATCTCTGTGCCAGCAGC-----GGGACAGG------ATACGCAGTATTTTGGCCCAGGCACCCGGCTGACAGTGCTCG	liver	ChILI_28
2561	0	TRBV6-1	TRBJ1-1	ASGGMGGPNTEAF	GCCAGCGGGGGGATGGGGGGTCCGAACACTGAAGCTTTC	TRBD2	44	92	0	136	0.00015276	1641	1	1	1	NA	GCTCCCTCCCAGACATCTGTGTACTTCTGTGCCAGCGGGGGGATGGGGGGTCCGAACACTGAAGCTTTCTTTGGACAAGGCACCAGACTCACAGTTGTAG	GCTCCCTCCCAGACATCTGTGTACTTCTGTGCCAGCGGGGGG-----------GAACACTGAAGCTTTCTTTGGACAAGGCACCAGACTCACAGTTGTAG	liver	ChILI_28
2562	0	TRBV9	TRBJ1-1	ASSNSGTAAEAF	GCCAGCAGCAATTCAGGGACAGCCGCGGAAGCTTTC	TRBD1	33	103	0.023	136	0.00015276	1641	1	1	1	NA	CTCTGGAGCTGGGGGACTCAGCTTCGTATTTCTGTGCCAGCAGCAATTCAGGGACAGCCGCGGAAGCTTTCTTTGGACAAGGCACCAGACTCACAGTTGTAG	CTCTGGAGCTGGGGGACTCAGCTTTGTATTTCTGTGCCAGCAGC------GGGACAG-----GAAGCTTTCTTTGGACAAGGCACCAGACTCACAGTTGTAG	liver	ChILI_28
2563	0	TRBV7-2	TRBJ2-1	ASSATRGGQGPYNEQF	GCCAGCAGCGCAACCCGAGGGGGACAGGGACCTTACAATGAGCAGTTC	TRBD1	87	48	0	135	0.00015163	1653	1	1	1	NA	CCAGCGCACACAGCAGGAGGACTCGGCCGTGTATCTCTGTGCCAGCAGCGCAACCCGAGGGGGACAGGGACCTTACAATGAGCAGTTCTTCGGGCCAGGGACACGGCTCACCGTGCTAG	CCAGCGCACACAGCAGGAGGACTCGGCCGTGTATCTCTGTGCCAGCAGC-----------GGGACAGGG----TACAATGAGCAGTTCTTCGGGCCAGGGACACGGCTCACCGTGCTAG	liver	ChILI_28
2564	0	TRBV14	TRBJ2-3	ASSQVPGRSTDTQY	GCCAGCAGCCAAGTTCCGGGACGGAGCACAGATACGCAGTAT	TRBD1	84	51	0	135	0.00015163	1653	1	1	1	NA	GCAGAACTGGAGGATTCTGGAGTTTATTTCTGTGCCAGCAGCCAAGTTCCGGGACGGAGCACAGATACGCAGTATTTTGGCCCAGGCACCCGGCTGACAGTGCTCG	GCAGAACTGGAGGATTCTGGAGTTTATTTCTGTGCCAGCAGCCAAG----GGGAC--AGCACAGATACGCAGTATTTTGGCCCAGGCACCCGGCTGACAGTGCTCG	liver	ChILI_28
2565	0	TRBV20-1	TRBJ2-7	SASIGTLTYEQY	AGTGCGTCGATCGGGACTCTCACCTACGAGCAGTAC	TRBD2	77	58	0	135	0.00015163	1653	1	1	1	NA	GCCCATCCTGAAGACAGCAGCTTCTACATCTGCAGTGCGTCGATCGGGACTCTCACCTACGAGCAGTACTTCGGGCCGGGCACCAGGCTCACGGTCACAG	GCCCATCCTGAAGACAGCAGCTTCTACATCTGCAGTGC-------GGGACT----CCTACGAGCAGTACTTCGGGCCGGGCACCAGGCTCACGGTCACAG	liver	ChILI_28
2566	0	TRBV12-3	TRBJ2-5	ASSFYGETQY	GCCAGCAGTTTCTACGGGGAGACCCAGTAC	TRBD2	46	89	0	135	0.00015163	1653	1	1	1	NA	CAGAACCCAGGGACTCAGCTGTGTACTTCTGTGCCAGCAGTTTCTACGGGGAGACCCAGTACTTCGGGCCAGGCACGCGGCTCCTGGTGCTCG	CAGAACCCAGGGACTCAGCTGTGTACTTCTGTGCCAGCAGTTT---CGGGGAGACCCAGTACTTCGGGCCAGGCACGCGGCTCCTGGTGCTCG	liver	ChILI_28
2567	0	TRBV4-3	TRBJ1-5	ASSQGQFNQPQH	GCCAGCAGCCAAGGCCAGTTCAATCAGCCCCAGCAT		29	106	0.023	135	0.00015163	1653	1	NA	1	NA	GCAGCTAGAAGACTCGGCCCTGTATCTCTGCGCCAGCAGCCAAGGCCAGTTCAATCAGCCCCAGCATTTTGGTGATGGGACTCGACTCTCCATCCTAG	GCAGCCAGAAGACTCGGCCCTGTATCTCTGCGCCAGCAGCCAAG-------CAATCAGCCCCAGCATTTTGGTGATGGGACTCGACTCTCCATCCTAG	liver	ChILI_28
2568	0	TRBV27	TRBJ2-7	ASLGAGLYEQY	GCCAGCCTTGGGGCGGGTCTCTACGAGCAGTAC	TRBD1	68	67	0	135	0.00015163	1653	1	1	1	NA	CGCCCAGCCCCAACCAGACCTCTCTGTACTTCTGTGCCAGCCTTGGGGCGGGTCTCTACGAGCAGTACTTCGGGCCGGGCACCAGGCTCACGGTCACAG	CGCCCAGCCCCAACCAGACCTCTCTGTACTTCTGTGCCAGC---GGGGC------CTACGAGCAGTACTTCGGGCCGGGCACCAGGCTCACGGTCACAG	liver	ChILI_28
2569	0	TRBV29-1	TRBJ2-1	SGRTGLGNEQF	AGCGGTAGGACAGGGCTGGGCAATGAGCAGTTC	TRBD1	60	74	0	134	0.00015051	1659	1	1	1	NA	GAGCCCTGAAGACAGCAGCATATATCTCTGCAGCGGTAGGACAGGGCTGGGCAATGAGCAGTTCTTCGGGCCAGGGACACGGCTCACCGTGCTAG	GAGCCCTGAAGACAGCAGCATATATCTCTGCAGCG---GGACAGGG-----CAATGAGCAGTTCTTCGGGCCAGGGACACGGCTCACCGTGCTAG	liver	ChILI_28
2570	0	TRBV7-2	TRBJ2-1	ASSLNDEQF	GCCAGCAGCTTAAACGATGAGCAGTTC		64	70	0	134	0.00015051	1659	1	NA	1	NA	CCAGCGCACACAGCAGGAGGACTCGGCCGTGTATCTCTGTGCCAGCAGCTTAAACGATGAGCAGTTCTTCGGGCCAGGGACACGGCTCACCGTGCTAG	CCAGCGCACACAGCAGGAGGACTCGGCCGTGTATCTCTGTGCCAGCAGCTTA----ATGAGCAGTTCTTCGGGCCAGGGACACGGCTCACCGTGCTAG	liver	ChILI_28
2571	0	TRBV11-3	TRBJ2-5	ASTAGAGETQY	GCCAGCACGGCGGGGGCCGGGGAGACCCAGTAC	TRBD2	59	75	0	134	0.00015051	1659	1	1	1	NA	GCAGAGCTTGGGGACTCGGCCGTGTATCTCTGTGCCAGCACGGCGGGGGCCGGGGAGACCCAGTACTTCGGGCCAGGCACGCGGCTCCTGGTGCTCG	GCAGAGCTTGGGGACTCGGCCGTGTATCTCTGTGCCAGCA--GCGGGGG-----GAGACCCAGTACTTCGGGCCAGGCACGCGGCTCCTGGTGCTCG	liver	ChILI_28
2572	0	TRBV6-1	TRBJ2-6	ASLGISGANVLT	GCCAGTCTGGGAATTTCTGGGGCCAACGTCCTGACT		98	36	0	134	0.00015051	1659	1	NA	1	NA	CGGCTGCTCCCTCCCAGACATCTGTGTACTTCTGTGCCAGTCTGGGAATTTCTGGGGCCAACGTCCTGACTTTCGGGGCCGGCAGCAGGCTGACCGTGCTGG	CGGCTGCTCCCTCCCAGACATCTGTGTACTTCTGTGCCAG----------TCTGGGGCCAACGTCCTGACTTTCGGGGCCGGCAGCAGGCTGACCGTGCTGG	liver	ChILI_28
2573	0	TRBV11-1	TRBJ2-5	ASSWTGETQY	GCCAGCAGCTGGACAGGGGAGACCCAGTAC	TRBD1	68	66	0	134	0.00015051	1659	1	1	1	NA	GCAGAGCTTGGGGACTCGGCCATGTATCTCTGTGCCAGCAGCTGGACAGGGGAGACCCAGTACTTCGGGCCAGGCACGCGGCTCCTGGTGCTCG	GCAGAGCTTGGGGACTCGGCCATGTATCTCTGTGCCAGCAGCTGGACAGGGGAGACCCAGTACTTCGGGCCAGGCACGCGGCTCCTGGTGCTCG	liver	ChILI_28
2574	0	TRBV5-1	TRBJ1-6	ASSLEGDRPLH	GCCAGCAGCTTGGAAGGGGATCGGCCCCTCCAC	TRBD1	53	81	0	134	0.00015051	1659	1	1	2	NA	GGAGCTGGGGGACTCGGCCCTTTATCTTTGCGCCAGCAGCTTGGAAGGGGATCGGCCCCTCCACTTTGGGAACGGGACCAGGCTCACTGTGACAG	GGAGCTGGGGGACTCGGCCCTTTATCTTTGCGCCAGCAGCTTGG-AGGGG-----CCCCTCCACTTTGGGAACGGGACCAGGCTCACTGTGACAG	liver	ChILI_28
2575	0	TRBV20-1	TRBJ2-7	SARHPGDYEQY	AGTGCTAGACACCCGGGGGACTACGAGCAGTAC	TRBD2	62	72	0	134	0.00015051	1659	1	1	1	NA	GCCCATCCTGAAGACAGCAGCTTCTACATCTGCAGTGCTAGACACCCGGGGGACTACGAGCAGTACTTCGGGCCGGGCACCAGGCTCACGGTCACAG	GCCCATCCTGAAGACAGCAGCTTCTACATCTGCAGTGCTAGA-------GGGACTACGAGCAGTACTTCGGGCCGGGCACCAGGCTCACGGTCACAG	liver	ChILI_28
2576	3	TRBV12-3	TRBJ2-4	ASSLRGSKNIQY	GCCAGCAGTTTGCGGGGGAGCAAAAATATTCAGTAC	TRBD2	58	76	0	134	0.00015051	1659	1	1	1	NA	CAGAACCCAGGGACTCAGCTGTGTACTTCTGTGCCAGCAGTTTGCGGGGGAGCAAAAATATTCAGTACTTCGGCGCCGGGACCCGGCTCTCAGTGCTGG	CAGAACCCAGGGACTCAGCTGTGTACTTCTGTGCCAGCAGTTTGCGGGGG--CAAAAACATTCAGTACTTCGGCGCCGGGACCCGGCTCTCAGTGCTGG	liver	ChILI_28
2577	0	TRBV4-2	TRBJ1-6	ASSQDPGTNSPLH	GCCAGCAGCCAAGATCCGGGGACGAATTCACCCCTCCAC	TRBD1	68	66	0.022	134	0.00015051	1659	1	1	2	NA	GCAGCCAGAAGACCCGGCCCTGTATCTCTGTGCCAGCAGCCAAGATCCGGGGACGAATTCACCCCTCCACTTTGGGAACGGGACCAGGCTCACTGTGACAG	GCAGCCAGAAGACTCGGCCCTGTATCTCTGTGCCAGCAGCCAAGA----GGGAC-AATTCACCCCTCCACTTTGGGAACGGGACCAGGCTCACTGTGACAG	liver	ChILI_28
2578	0	TRBV4-3	TRBJ1-2	ASSPGQGVDYGYT	GCCAGCAGCCCTGGACAGGGGGTGGACTATGGCTACACC	TRBD1	47	87	0	134	0.00015051	1659	1	1	1	NA	GCAGCCAGAAGACTCGGCCCTGTATCTCTGCGCCAGCAGCCCTGGACAGGGGGTGGACTATGGCTACACCTTCGGTTCGGGGACCAGGTTAACCGTTGTAG	GCAGCCAGAAGACTCGGCCCTGTATCTCTGCGCCAGCAGCC--GGACAGGGGG---ACTATGGCTACACCTTCGGTTCGGGGACCAGGTTAACCGTTGTAG	liver	ChILI_28
2579	0	TRBV28	TRBJ2-5	ASSHPTDLQETQY	GCCAGCAGTCACCCCACAGATCTGCAAGAGACCCAGTAC		68	66	0	134	0.00015051	1659	1	NA	1	NA	CCGCCAGCACCAACCAGACATCTATGTACCTCTGTGCCAGCAGTCACCCCACAGATCTGCAAGAGACCCAGTACTTCGGGCCAGGCACGCGGCTCCTGGTGCTCG	CCGCCAGCACCAACCAGACATCTATGTACCTCTGTGCCAGCAGT---------------CAAGAGACCCAGTACTTCGGGCCAGGCACGCGGCTCCTGGTGCTCG	liver	ChILI_28
2580	0	TRBV27	TRBJ2-7	ASFGDEQY	GCCAGTTTTGGTGATGAGCAGTAC		58	76	0	134	0.00015051	1659	1	NA	1	NA	CGCCCAGCCCCAACCAGACCTCTCTGTACTTCTGTGCCAGTTTTGGTGATGAGCAGTACTTCGGGCCGGGCACCAGGCTCACGGTCACAG	CGCCCAGCCCCAACCAGACCTCTCTGTACTTCTGTGCCAG----------GAGCAGTACTTCGGGCCGGGCACCAGGCTCACGGTCACAG	liver	ChILI_28
2581	0	TRBV6-5	TRBJ2-7	ASSYPRAAGGYEQF	GCCAGCAGTTACCCCCGGGCAGCTGGGGGCTACGAGCAGTTT	TRBD1	78	55	0	133	0.00014939	1671	1	1	1	NA	CGGCTGCTCCCTCCCAGACATCTGTGTACTTCTGTGCCAGCAGTTACCCCCGGGCAGCTGGGGGCTACGAGCAGTTTTTCGGGCCGGGCACCAGGCTCACGGTCACA	CGGCTGCTCCCTCCCAGACATCTGTGTACTTCTGTGCCAGCAGTTAC------------GGGGGCTACGAGCAGTACTTCGGGCCGGGCACCAGGCTCACGGTCACA	liver	ChILI_28
2582	0	TRBV7-2	TRBJ2-1	ASSLASGVGDEQF	GCCAGCAGCTTAGCGAGCGGGGTGGGCGATGAGCAGTTC	TRBD2	74	59	0	133	0.00014939	1671	1	1	1	NA	CCAGCGCACACAGCAGGAGGACTCGGCCGTGTATCTCTGTGCCAGCAGCTTAGCGAGCGGGGTGGGCGATGAGCAGTTCTTCGGGCCAGGGACACGGCTCACCGTGCTAG	CCAGCGCACACAGCAGGAGGACTCGGCCGTGTATCTCTGTGCCAGCAGCTTAGC-AGCGGGG------ATGAGCAGTTCTTCGGGCCAGGGACACGGCTCACCGTGCTAG	liver	ChILI_28
2583	0	TRBV11-1	TRBJ2-3	ASSLRRGRHTDTQY	GCCAGCAGCTTACGGCGGGGGAGACACACAGATACGCAGTAT	TRBD2	84	49	0	133	0.00014939	1671	1	1	1	NA	GCAGAGCTTGGGGACTCGGCCATGTATCTCTGTGCCAGCAGCTTACGGCGGGGGAGACACACAGATACGCAGTATTTTGGCCCAGGCACCCGGCTGACAGTGCTCG	GCAGAGCTTGGGGACTCGGCCATGTATCTCTGTGCCAGCAGCTTA--GCGGGGG-----CACAGATACGCAGTATTTTGGCCCAGGCACCCGGCTGACAGTGCTCG	liver	ChILI_28
2584	0	TRBV5-6	TRBJ1-6	ASSLRDRPSTLH	GCCAGCAGCTTGCGGGACAGGCCCAGCACCCTCCAC	TRBD1	50	83	0	133	0.00014939	1671	1	1	2	NA	GCTGGGGGACTCGGCCCTCTATCTCTGTGCCAGCAGCTTGCGGGACAGGCCCAGCACCCTCCACTTTGGGAACGGGACCAGGCTCACTGTGACAG	GCTGGGGGACTCGGCCCTCTATCTCTGTGCCAGCAGCTTG-GGGACAGG-------CCCTCCACTTTGGGAACGGGACCAGGCTCACTGTGACAG	liver	ChILI_28
2585	0	TRBV5-1	TRBJ1-1	ASSLSVNTEAF	GCCAGCAGCTTGTCAGTGAACACTGAAGCTTTC		73	60	0.023	133	0.00014939	1671	1	NA	1	NA	GGAGCTGGGGGACTCGGCTCTTTATCTTTGCGCCAGCAGCTTGTCAGTGAACACTGAAGCTTTCTTTGGACAAGGCACCAGACTCACAGTTGTAG	GGAGCTGGGGGACTCGGCCCTTTATCTTTGCGCCAGCAGCTTG----TGAACACTGAAGCTTTCTTTGGACAAGGCACCAGACTCACAGTTGTAG	liver	ChILI_28
2586	0	TRBV19	TRBJ2-1	ASSIQTGAEQF	GCCAGTAGTATACAGACAGGCGCCGAGCAGTTC	TRBD1	77	56	0	133	0.00014939	1671	1	1	1	NA	CGGCCCAAAAGAACCCGACAGCTTTCTATCTCTGTGCCAGTAGTATACAGACAGGCGCCGAGCAGTTCTTCGGGCCAGGGACACGGCTCACCGTGCTAG	CGGCCCAAAAGAACCCGACAGCTTTCTATCTCTGTGCCAGTAGTATA--GACAGG----GAGCAGTTCTTCGGGCCAGGGACACGGCTCACCGTGCTAG	liver	ChILI_28
2587	0	TRBV6-2	TRBJ2-3	ASRLTSGVYTDTQY	GCCAGCAGATTGACTAGCGGGGTATACACAGATACGCAGTAT	TRBD2	83	50	0	133	0.00014939	1671	1	1	1	NA	GCTCCCTCCCAAACATCTGTGTACTTCTGTGCCAGCAGATTGACTAGCGGGGTATACACAGATACGCAGTATTTTGGCCCAGGCACCCGGCTGACAGTGCTCG	GCTCCCTCCCAAACATCTGTGTACTTCTGTGCCAGCAG---GACTAGCGGGG----CACAGATACGCAGTATTTTGGCCCAGGCACCCGGCTGACAGTGCTCG	liver	ChILI_28
2588	0	TRBV12-3	TRBJ1-1	ASSLHRANTEAF	GCCAGCAGTTTACACAGGGCGAACACTGAAGCTTTC	TRBD1	61	72	0	133	0.00014939	1671	1	1	1	NA	CAGAACCCAGGGACTCAGCTGTGTACTTCTGTGCCAGCAGTTTACACAGGGCGAACACTGAAGCTTTCTTTGGACAAGGCACCAGACTCACAGTTGTAG	CAGAACCCAGGGACTCAGCTGTGTACTTCTGTGCCAGCAGTTTA-ACAGGG-GAACACTGAAGCTTTCTTTGGACAAGGCACCAGACTCACAGTTGTAG	liver	ChILI_28
2589	0	TRBV4-3	TRBJ1-6	ASSQEGENSPLH	GCCAGCAGCCAAGAGGGAGAAAATTCACCCCTCCAC	TRBD2	66	67	0	133	0.00014939	1671	1	2	2	NA	GCAGCCAGAAGACTCGGCCCTGTATCTCTGCGCCAGCAGCCAAGAGGGAGAAAATTCACCCCTCCACTTTGGGAACGGGACCAGGCTCACTGTGACAG	GCAGCCAGAAGACTCGGCCCTGTATCTCTGCGCCAGCAGCCAAGAGGG----AATTCACCCCTCCACTTTGGGAACGGGACCAGGCTCACTGTGACAG	liver	ChILI_28
2590	0	TRBV4-3	TRBJ1-3	ASSQEGANTIY	GCCAGCAGCCAAGAGGGGGCGAACACCATATAT	TRBD1	74	59	0	133	0.00014939	1671	1	1	1	NA	GCAGCCAGAAGACTCGGCCCTGTATCTCTGCGCCAGCAGCCAAGAGGGGGCGAACACCATATATTTTGGAGAGGGAAGTTGGCTCACTGTTGTAG	GCAGCCAGAAGACTCGGCCCTGTATCTCTGCGCCAGCAGCCAAGAGGGGGC-AACACCATATATTTTGGAGAGGGAAGTTGGCTCACTGTTGTAG	liver	ChILI_28
2591	0	TRBV28	TRBJ1-1	ASLKRTGNTEAF	GCCAGTTTAAAGCGGACAGGGAACACTGAAGCTTTC	TRBD1	83	50	0	133	0.00014939	1671	1	1	1	NA	CCGCCAGCACCAACCAGACATCTATGTACCTCTGTGCCAGTTTAAAGCGGACAGGGAACACTGAAGCTTTCTTTGGACAAGGCACCAGACTCACAGTTGTAG	CCGCCAGCACCAACCAGACATCTATGTACCTCTGTGCCAG--------GGACAGGGAACACTGAAGCTTTCTTTGGACAAGGCACCAGACTCACAGTTGTAG	liver	ChILI_28
2592	0	TRBV6-1	TRBJ2-1	ASSERGGGLTNNEQF	GCCAGCAGTGAAAGGGGGGGCGGCCTTACTAACAATGAGCAGTTC	TRBD2	127	6	0	133	0.00014939	1671	1	1	1	NA	GCTCCCTCCCAGACATCTGTGTACTTCTGTGCCAGCAGTGAAAGGGGGGGCGGCCTTACTAACAATGAGCAGTTCTTCGGGCCAGGGACACGGCTCACCGTGCTAG	GCTCCCTCCCAGACATCTGTGTACTTCTGTGCCAGCAGTGAA-GGGGGGG-----------ACAATGAGCAGTTCTTCGGGCCAGGGACACGGCTCACCGTGCTAG	liver	ChILI_28
2593	0	TRBV9	TRBJ1-1	ASSVGSGGTEAF	GCCAGCAGCGTAGGGTCGGGCGGGACTGAAGCTTTC	TRBD2	84	48	0	132	0.00014826	1683	1	1	1	NA	CTCTGGAGCTGGGGGACTCAGCTTTGTATTTCTGTGCCAGCAGCGTAGGGTCGGGCGGGACTGAAGCTTTCTTTGGACAAGGCACCAGACTCACAGTTGTAG	CTCTGGAGCTGGGGGACTCAGCTTTGTATTTCTGTGCCAGCAGCGTAG--------GGGACTGAAGCTTTCTTTGGACAAGGCACCAGACTCACAGTTGTAG	liver	ChILI_28
2594	0	TRBV6-5	TRBJ1-1	ASSSRITGETEAF	GCCAGCAGTTCCCGAATTACAGGGGAAACTGAAGCTTTC	TRBD1	48	84	0	132	0.00014826	1683	1	1	1	NA	GCTCCCTCCCAGACATCTGTGTACTTCTGTGCCAGCAGTTCCCGAATTACAGGGGAAACTGAAGCTTTCTTTGGACAAGGCACCAGACTCACAGTTGTAG	GCTCCCTCCCAGACATCTGTGTACTTCTGTGCCAGCAGTT--------ACAGGGG--ACTGAAGCTTTCTTTGGACAAGGCACCAGACTCACAGTTGTAG	liver	ChILI_28
2595	0	TRBV7-2	TRBJ2-7	ASSLRLAGAGSYEQY	GCCAGCAGCTTAAGGCTAGCGGGGGCAGGTAGCTACGAGCAGTAC	TRBD2	92	40	0	132	0.00014826	1683	1	1	1	NA	CCAGCGCACACAGCAGGAGGACTCGGCCGTGTATCTCTGTGCCAGCAGCTTAAGGCTAGCGGGGGCAGGTAGCTACGAGCAGTACTTCGGGCCGGGCACCAGGCTCACGGTCACAG	CCAGCGCACACAGCAGGAGGACTCGGCCGTGTATCTCTGTGCCAGCAGCTTA---CTAGCGGGGG-------CTACGAGCAGTACTTCGGGCCGGGCACCAGGCTCACGGTCACAG	liver	ChILI_28
2596	0	TRBV5-1	TRBJ2-5	ASSLDRAATQY	GCCAGCAGCTTGGATAGGGCCGCGACCCAGTAC		68	64	0	132	0.00014826	1683	1	NA	1	NA	GGAGCTGGGGGACTCGGCCCTTTATCTTTGCGCCAGCAGCTTGGATAGGGCCGCGACCCAGTACTTCGGGCCAGGCACGCGGCTCCTGGTGCTCG	GGAGCTGGGGGACTCGGCCCTTTATCTTTGCGCCAGCAGCTTGG----------GACCCAGTACTTCGGGCCAGGCACGCGGCTCCTGGTGCTCG	liver	ChILI_28
2597	0	TRBV12-5	TRBJ2-2	ASGPGQGYTGELF	GCTAGTGGTCCGGGACAGGGGTACACCGGGGAGCTGTTT	TRBD1	57	75	0	132	0.00014826	1683	1	1	1	NA	CAGAACCCAGGGACTCAGCTGTGTATTTTTGTGCTAGTGGTCCGGGACAGGGGTACACCGGGGAGCTGTTTTTTGGAGAAGGCTCTAGGCTGACCGTACTGG	CAGAACCCAGGGACTCAGCTGTGTATTTTTGTGCTAGTGGT--GGGACAGGGG-ACACCGGGGAGCTGTTTTTTGGAGAAGGCTCTAGGCTGACCGTACTGG	liver	ChILI_28
2598	0	TRBV6-6	TRBJ2-7	ASSRTILYEHY	GCCAGCAGTCGGACCATCCTATACGAGCATTAC		78	54	0	132	0.00014826	1683	4	NA	1	NA	GGCTGCTCCCTCCCAGACATCTGTGTACTTCTGTGCCAGCAGTCGGACCATCCTATACGAGCATTACTTCGGGCCGGGCACCAGGCTCACGGTCACAG	GGCTGCTCCCTCCCAGACATCTGTGTACTTCTGTGCCAGCAGTCG----------TACGAGCAGTACTTCGGGCCGGGCACCAGGCTCACGGTCACAG	liver	ChILI_28
2599	0	TRBV20-1	TRBJ2-5	SATGQQETQY	AGTGCAACCGGACAGCAAGAGACCCAGTAC	TRBD1	57	75	0	132	0.00014826	1683	1	1	1	NA	GCCCATCCTGAAGACAGCAGCTTCTACATCTGCAGTGCAACCGGACAGCAAGAGACCCAGTACTTCGGGCCAGGCACGCGGCTCCTGGTGCTCG	GCCCATCCTGAAGACAGCAGCTTCTACATCTGCAGTGC----GGACAGCAAGAGACCCAGTACTTCGGGCCAGGCACGCGGCTCCTGGTGCTCG	liver	ChILI_28
2600	0	TRBV12-3	TRBJ2-5	ASTTYRGQETQY	GCCAGCACAACTTACAGGGGACAAGAGACCCAGTAC	TRBD1	58	74	0.051	132	0.00014826	1683	1	1	1	NA	CAGAACCCAGGGACTCAGCTGTTTACTTTTGTGCCAGCACAACTTACAGGGGACAAGAGACCCAGTACTTCGGGCCAGGCACGCGGCTCCTGGTGCTC	CAGAACCCAGGGACTCAGCTGTGTACTTCTGTGCCAGCA------ACAGGGG-CAAGAGACCCAGTACTTCGGGCCAGGCACGCGGCTCCTGGTGCTC	liver	ChILI_28
2601	0	TRBV7-8	TRBJ1-6	ASSPQAMLSSPLH	GCCAGCAGCCCCCAGGCGATGTTGAGTTCACCCCTCCAC		52	80	0	132	0.00014826	1683	3	NA	2	NA	CCAGCGCACACAGCAGGAGGACTCCGCCGTGTATCTCTGTGCCAGCAGCCCCCAGGCGATGTTGAGTTCACCCCTCCACTTTGGGAACGGGACCAGGCTCACTGTGACAG	CCAGCGCACACAGCAGGAGGACTCCGCCGTGTATCTCTGTGCCAGCAGCC----------------TTCACCCCTCCACTTTGGGAACGGGACCAGGCTCACTGTGACAG	liver	ChILI_28
2602	0	TRBV7-8	TRBJ2-3	ASSSRGAEQY	GCCAGCAGCTCGAGGGGGGCGGAGCAGTAT	TRBD1	116	16	0	132	0.00014826	1683	1	1	1	NA	CCAGCGCACACAGCAGGAGGACTCCGCCGTGTATCTCTGTGCCAGCAGCTCGAGGGGGGCGGAGCAGTATTTTGGCCCAGGCACCCGGCTGACAGTGCTCG	CCAGCGCACACAGCAGGAGGACTCCGCCGTGTATCTCTGTGCCAGCAGCT----GGGGGC---GCAGTATTTTGGCCCAGGCACCCGGCTGACAGTGCTCG	liver	ChILI_28
2603	0	TRBV4-1	TRBJ1-2	ASSQERQGAQGYT	GCCAGCAGCCAAGAGAGACAGGGGGCGCAAGGCTACACC	TRBD1	74	58	0	132	0.00014826	1683	1	1	1	NA	GCAGCCAGAAGACTCAGCCCTGTATCTCTGCGCCAGCAGCCAAGAGAGACAGGGGGCGCAAGGCTACACCTTCGGTTCGGGGACCAGGTTAACCGTTGTAG	GCAGCCAGAAGACTCAGCCCTGTATCTCTGCGCCAGCAGCCAAGA--GACAGGGGGC----GGCTACACCTTCGGTTCGGGGACCAGGTTAACCGTTGTAG	liver	ChILI_28
2604	0	TRBV6-1	TRBJ2-3	ASSVTSTDTQY	GCCAGCAGTGTGACTTCAACAGATACGCAGTAT		72	60	0	132	0.00014826	1683	1	NA	1	NA	GCTCCCTCCCAGACATCTGTGTACTTCTGTGCCAGCAGTGTGACTTCAACAGATACGCAGTATTTTGGCCCAGGCACCCGGCTGACAGTGCTCG	GCTCCCTCCCAGACATCTGTGTACTTCTGTGCCAGCAGTG--------ACAGATACGCAGTATTTTGGCCCAGGCACCCGGCTGACAGTGCTCG	liver	ChILI_28
2605	0	TRBV4-1	TRBJ1-1	ASSQGQVNNTEAF	GCCAGCAGCCAAGGACAGGTTAATAACACTGAAGCTTTC	TRBD1	51	80	0	131	0.00014714	1695	1	1	1	NA	GCAGCCAGAAGACTCAGCCCTGTATCTCTGCGCCAGCAGCCAAGGACAGGTTAATAACACTGAAGCTTTCTTTGGACAAGGCACCAGACTCACAGTTGTAG	GCAGCCAGAAGACTCAGCCCTGTATCTCTGCGCCAGCAGCCAAGGACAGG-----AACACTGAAGCTTTCTTTGGACAAGGCACCAGACTCACAGTTGTAG	liver	ChILI_28
2606	0	TRBV11-1	TRBJ2-7	ASSLTPSGSYEQY	GCCAGCAGCCTAACCCCTAGCGGATCCTACGAGCAGTAC	TRBD2	50	81	0	131	0.00014714	1695	1	1	1	NA	GCAGAGCTTGGGGACTCGGCCATGTATCTCTGTGCCAGCAGCCTAACCCCTAGCGGATCCTACGAGCAGTACTTCGGGCCGGGCACCAGGCTCACGGTCACAG	GCAGAGCTTGGGGACTCGGCCATGTATCTCTGTGCCAGCAGC-------CTAGCGG-TCCTACGAGCAGTACTTCGGGCCGGGCACCAGGCTCACGGTCACAG	liver	ChILI_28
2607	0	TRBV14	TRBJ1-2	ASSQVPGDSLYGYT	GCCAGCAGCCAAGTCCCGGGGGACAGCCTGTATGGCTACACC	TRBD1	72	59	0	131	0.00014714	1695	1	1	1	NA	GCAGAACTGGAGGATTCTGGAGTTTATTTCTGTGCCAGCAGCCAAGTCCCGGGGGACAGCCTGTATGGCTACACCTTCGGTTCGGGGACCAGGTTAACCGTTGTAG	GCAGAACTGGAGGATTCTGGAGTTTATTTCTGTGCCAGCAGCCAAG------GGGACAG----TATGGCTACACCTTCGGTTCGGGGACCAGGTTAACCGTTGTAG	liver	ChILI_28
2608	0	TRBV5-1	TRBJ1-3	ASSLVGGDGNTIY	GCCAGCAGCTTGGTAGGGGGAGATGGAAACACCATATAT	TRBD1	110	21	0	131	0.00014714	1695	1	1	1	NA	GGAGCTGGGGGACTCGGCCCTTTATCTTTGCGCCAGCAGCTTGGTAGGGGGAGATGGAAACACCATATATTTTGGAGAGGGAAGTTGGCTCACTGTTGTAG	GGAGCTGGGGGACTCGGCCCTTTATCTTTGCGCCAGCAGCTTGG-AGGGGG---TGGAAACACCATATATTTTGGAGAGGGAAGTTGGCTCACTGTTGTAG	liver	ChILI_28
2609	0	TRBV5-1	TRBJ2-1	ASSLGLS	GCCAGCAGCTTGGGACTGAGC	TRBD2	63	68	0	131	0.00014714	1695	1	1	1	NA	GGAGCTGGGGGACTCGGCCCTTTATCTTTGCGCCAGCAGCTTGGGACTGAGCTTCGGGCCAGGGACACGGCTCACCGTGCTAG	GGAGCTGGGGGACTCGGCCCTTTATCTTTGCGCCAGCAGCTTGGGACT---CTTCGGGCCAGGGACACGGCTCACCGTGCTAG	liver	ChILI_28
2610	0	TRBV19	TRBJ2-1	ASSITPSGRYNEQF	GCCAGTAGTATTACCCCTAGCGGGAGATACAATGAGCAGTTC	TRBD2	79	52	0	131	0.00014714	1695	1	2	1	NA	CGGCCCAAAAGAACCCGACAGCTTTCTATCTCTGTGCCAGTAGTATTACCCCTAGCGGGAGATACAATGAGCAGTTCTTCGGGCCAGGGACACGGCTCACCGTGCTAG	CGGCCCAAAAGAACCCGACAGCTTTCTATCTCTGTGCCAGTAGTAT-----CTAGCGGGAG-TACAATGAGCAGTTCTTCGGGCCAGGGACACGGCTCACCGTGCTAG	liver	ChILI_28
2611	0	TRBV20-1	TRBJ2-3	SARGVQDTQY	AGTGCTAGGGGGGTTCAGGATACGCAGTAT	TRBD1	85	46	0	131	0.00014714	1695	1	1	1	NA	GCCCATCCTGAAGACAGCAGCTTCTACATCTGCAGTGCTAGGGGGGTTCAGGATACGCAGTATTTTGGCCCAGGCACCCGGCTGACAGTGCTCG	GCCCATCCTGAAGACAGCAGCTTCTACATCTGCAGTGCTAGGGGG------GATACGCAGTATTTTGGCCCAGGCACCCGGCTGACAGTGCTCG	liver	ChILI_28
2612	0	TRBV2	TRBJ2-1	ASSEVAGMLGF	GCCAGCAGTGAGGTTGCGGGAATGCTTGGGTTC	TRBD2	62	69	0	131	0.00014714	1695	1	2	1	NA	CCACAAAGCTGGAGGACTCAGCCATGTACTTCTGTGCCAGCAGTGAGGTTGCGGGAATGCTTGGGTTCTTCGGGCCAGGGACACGGCTCACCGTGCTAG	CCACAAAGCTGGAGGACTCAGCCATGTACTTCTGTGCCAGCAGTGA----GCGGGA--------GTTCTTCGGGCCAGGGACACGGCTCACCGTGCTAG	liver	ChILI_28
2613	0	TRBV28	TRBJ1-1	ASSQMTVNTEAF	GCCAGCAGCCAAATGACAGTGAACACTGAAGCTTTC	TRBD1	64	67	0	131	0.00014714	1695	1	1	1	NA	CCGCCAGCACCAACCAGACATCTATGTACCTCTGTGCCAGCAGCCAAATGACAGTGAACACTGAAGCTTTCTTTGGACAAGGCACCAGACTCACAGTTGTAG	CCGCCAGCACCAACCAGACATCTATGTACCTCTGTGCCAGCAG------GACAGTGAACACTGAAGCTTTCTTTGGACAAGGCACCAGACTCACAGTTGTAG	liver	ChILI_28
2614	0	TRBV27	TRBJ2-7	ASSLFGAYEQY	GCCAGCAGTTTATTTGGTGCTTACGAGCAGTAC		61	70	0	131	0.00014714	1695	1	NA	1	NA	CGCCCAGCCCCAACCAGACCTCTCTGTACTTCTGTGCCAGCAGTTTATTTGGTGCTTACGAGCAGTACTTCGGGCCGGGCACCAGGCTCACGGTCACAG	CGCCCAGCCCCAACCAGACCTCTCTGTACTTCTGTGCCAGCAGTTTAT--------TACGAGCAGTACTTCGGGCCGGGCACCAGGCTCACGGTCACAG	liver	ChILI_28
2615	0	TRBV20-1	TRBJ2-7	SARRQSYEQY	AGTGCTAGAAGACAGAGCTACGAGCAGTAC	TRBD1	65	66	0	131	0.00014714	1695	1	1	1	NA	GCCCATCCTGAAGACAGCAGCTTCTACATCTGCAGTGCTAGAAGACAGAGCTACGAGCAGTACTTCGGGCCGGGCACCAGGCTCACGGTCACAG	GCCCATCCTGAAGACAGCAGCTTCTACATCTGCAGTGCTAGA-GACAG--CTACGAGCAGTACTTCGGGCCGGGCACCAGGCTCACGGTCACAG	liver	ChILI_28
2616	0	TRBV10-2	TRBJ2-1	ASGTSGGASYNEQF	GCCAGCGGGACCTCAGGGGGGGCGTCCTACAATGAGCAGTTC	TRBD1	105	25	0	130	0.00014602	1706	1	1	1	NA	ACCCGCTCCCAGACATCTGTGTATTTCTGCGCCAGCGGGACCTCAGGGGGGGCGTCCTACAATGAGCAGTTCTTCGGGCCAGGGACACGGCTCACCGTGCTAG	ACCCGCTCCCAGACATCTGTGTATTTCTGCGCCAGC-------CAGGGGG----TCCTACAATGAGCAGTTCTTCGGGCCAGGGACACGGCTCACCGTGCTAG	liver	ChILI_28
2617	0	TRBV9	TRBJ2-5	ASSERAQAGEQETQY	GCCAGCAGCGAGCGCGCCCAAGCGGGGGAACAAGAGACCCAGTAC	TRBD2	68	62	0	130	0.00014602	1706	1	1	1	NA	CTCTGGAGCTGGGGGACTCAGCTTTGTATTTCTGTGCCAGCAGCGAGCGCGCCCAAGCGGGGGAACAAGAGACCCAGTACTTCGGGCCAGGCACGCGGCTCCTGGTGCTCG	CTCTGGAGCTGGGGGACTCAGCTTTGTATTTCTGTGCCAGCAGCG----------AGCGGGGG--CAAGAGACCCAGTACTTCGGGCCAGGCACGCGGCTCCTGGTGCTCG	liver	ChILI_28
2618	0	TRBV6-5	TRBJ2-7	ASSYGHRAYEQY	GCCAGCAGTTACGGCCACAGGGCTTACGAGCAGTAC	TRBD1	54	76	0	130	0.00014602	1706	1	1	1	NA	GCTCCCTCCCAGACATCTGTGTACTTCTGTGCCAGCAGTTACGGCCACAGGGCTTACGAGCAGTACTTCGGGCCGGGCACCAGGCTCACGGTCACAG	GCTCCCTCCCAGACATCTGTGTACTTCTGTGCCAGCAGTTAC----ACAGGG--TACGAGCAGTACTTCGGGCCGGGCACCAGGCTCACGGTCACAG	liver	ChILI_28
2619	0	TRBV7-3	TRBJ1-6	ASSLGGDSPLH	GCCAGCAGCCTCGGGGGGGATTCACCCCTCCAC	TRBD2	44	86	0	130	0.00014602	1706	1	1	2	NA	CCAGCGCACAGAGCGGGGGGACTCAGCCGTGTATCTCTGTGCCAGCAGCCTCGGGGGGGATTCACCCCTCCACTTTGGGAACGGGACCAGGCTCACTGTGACAG	CCAGCGCACAGAGCGGGGGGACTCAGCCGTGTATCTCTGTGCCAGCAGC--CGGGGGGGATTCACCCCTCCACTTTGGGAACGGGACCAGGCTCACTGTGACAG	liver	ChILI_28
2620	0	TRBV5-6	TRBJ1-2	ASSRDRVLYGYT	GCCAGCAGCCGGGACAGGGTCCTCTATGGCTACACC	TRBD1	37	93	0.027	130	0.00014602	1706	1	1	1	NA	GCTGGGGGACTCGGCCCCCTATCTCTGTGCCAGCAGCCGGGACAGGGTCCTCTATGGCTACACCTTCGGTTCGGGGACCAGGTTAACCGTTGTA	GCTGGGGGACTCGGCCCTCTATCTCTGTGCCAGCAGC-GGGACAGGG----CTATGGCTACACCTTCGGTTCGGGGACCAGGTTAACCGTTGTA	liver	ChILI_28
2621	0	TRBV5-1	TRBJ2-7	ASSPEAGTYEQY	GCCAGCAGCCCCGAGGCCGGAACCTACGAGCAGTAC	TRBD1	63	67	0.05	130	0.00014602	1706	1	1	1	NA	GGAGCTGGGGGACTCCCCCCTTTATCTTTGCGCCAGCAGCCCCGAGGCCGGAACCTACGAGCAGTACTTCGGGCCGGGCACCAGGCTCACGGTCACA	GGAGCTGGGGGACTCGGCCCTTTATCTTTGCGCCAGCAGCCCC----------CCTACGAGCAGTACTTCGGGCCGGGCACCAGGCTCACGGTCACA	liver	ChILI_28
2622	0	TRBV4-3	TRBJ1-1	AASQDGAARGEAF	GCCGCCAGCCAAGATGGGGCGGCCCGCGGAGAAGCTTTC	TRBD1	71	59	0.044	130	0.00014602	1706	1	1	1	NA	GCAGCCAGAAGACTCGGCCCTGTATCTCTGCGCCGCCAGCCAAGATGGGGCGGCCCGCGGAGAAGCTTTCTTTGGACAAGGCACCAGACTCACAGTTGTAG	GCAGCCAGAAGACTCGGCCCTGTATCTCTGCGCCAGCAGCCAAGA-GGGGC----------GAAGCTTTCTTTGGACAAGGCACCAGACTCACAGTTGTAG	liver	ChILI_28
2623	0	TRBV28	TRBJ2-7	PSSQSPGLGSVVDYEQY	CCCAGCAGTCAATCTCCGGGACTAGGAAGCGTGGTGGACTACGAGCAGTAC	TRBD2	67	63	0.023	130	0.00014602	1706	1	1	1	NA	CCGCCAGCACCAACCAGACATCTATGTACCTCTGTCCCAGCAGTCAATCTCCGGGACTAGGAAGCGTGGTGGACTACGAGCAGTACTTCGGGCCGGGCACCAGGCTCACGGTCACAG	CCGCCAGCACCAACCAGACATCTATGTACCTCTGTGCCAGCAGT--------GGGACTAG-------------CTACGAGCAGTACTTCGGGCCGGGCACCAGGCTCACGGTCACAG	liver	ChILI_28
2624	0	TRBV6-1	TRBJ2-3	ASSTGTRTQY	GCCAGCAGTACAGGGACTAGAACGCAGTAT	TRBD2	68	62	0	130	0.00014602	1706	1	1	1	NA	GCTCCCTCCCAGACATCTGTGTACTTCTGTGCCAGCAGTACAGGGACTAGAACGCAGTATTTTGGCCCAGGCACCCGGCTGACAGTGCTCG	GCTCCCTCCCAGACATCTGTGTACTTCTGTGCCAGCAGT---GGGACTAG-ACGCAGTATTTTGGCCCAGGCACCCGGCTGACAGTGCTCG	liver	ChILI_28
2625	0	TRBV7-9	TRBJ2-1	ASSSKGASNEQF	GCCAGCAGCTCGAAAGGGGCTAGCAATGAGCAGTTC	TRBD2	80	49	0	129	0.00014489	1715	1	1	1	NA	CCAGCGCACAGAGCAGGGGGACTCGGCCATGTATCTCTGTGCCAGCAGCTCGAAAGGGGCTAGCAATGAGCAGTTCTTCGGGCCAGGGACACGGCTCACCGTGCTAG	CCAGCGCACAGAGCAGGGGGACTCGGCCATGTATCTCTGTGCCAGCAGCT---------CTAGCAATGAGCAGTTCTTCGGGCCAGGGACACGGCTCACCGTGCTAG	liver	ChILI_28
2626	0	TRBV28	TRBJ2-3	ASSLRGARTDTQY	GCCAGCAGTTTGAGAGGGGCCCGCACAGATACGCAGTAT	TRBD1	85	44	0	129	0.00014489	1715	1	1	1	NA	CCGCCAGCACCAACCAGACATCTATGTACCTCTGTGCCAGCAGTTTGAGAGGGGCCCGCACAGATACGCAGTATTTTGGCCCAGGCACCCGGCTGACAGTGCTCG	CCGCCAGCACCAACCAGACATCTATGTACCTCTGTGCCAGCAGTTT----GGGGC--GCACAGATACGCAGTATTTTGGCCCAGGCACCCGGCTGACAGTGCTCG	liver	ChILI_28
2627	0	TRBV28	TRBJ1-2	ASSFQRGYT	GCCAGCAGTTTTCAGAGAGGCTACACC		85	44	0.022	129	0.00014489	1715	1	NA	1	NA	CCGCCAGCACCAACCAGACATCTATGTACCCCTGTGCCAGCAGTTTTCAGAGAGGCTACACCTTCGGTTCGGGGACCAGGTTAACCGTTGTA	CCGCCAGCACCAACCAGACATCTATGTACCTCTGTGCCAGCAGTTT-------GGCTACACCTTCGGTTCGGGGACCAGGTTAACCGTTGTA	liver	ChILI_28
2628	0	TRBV7-2	TRBJ2-5	ASSSPTSGEKTQY	GCCAGCAGCTCTCCCACTAGCGGGGAGAAAACCCAGTAC	TRBD2	60	68	0.02	128	0.00014377	1718	1	1	1	NA	CCAGCGCACACACCAGGAGGACTCGGCCGTGTATCTCTGTGCCAGCAGCTCTCCCACTAGCGGGGAGAAAACCCAGTACTTCGGGCCAGGCACGCGGCTCCTGGTGCTC	CCAGCGCACACAGCAGGAGGACTCGGCCGTGTATCTCTGTGCCAGCAGCT-----ACTAGCGGGG-----ACCCAGTACTTCGGGCCAGGCACGCGGCTCCTGGTGCTC	liver	ChILI_28
2629	0	TRBV7-2	TRBJ2-7	ASSRGQGLLEQY	GCCAGCAGCCGGGGACAGGGCCTTCTTGAGCAGTAC	TRBD1	55	73	0	128	0.00014377	1718	1	1	1	NA	CCAGCGCACACAGCAGGAGGACTCGGCCGTGTATCTCTGTGCCAGCAGCCGGGGACAGGGCCTTCTTGAGCAGTACTTCGGGCCGGGCACCAGGCTCACGGTCACAG	CCAGCGCACACAGCAGGAGGACTCGGCCGTGTATCTCTGTGCCAGCAGC--GGGACAGGG-------GAGCAGTACTTCGGGCCGGGCACCAGGCTCACGGTCACAG	liver	ChILI_28
2630	0	TRBV7-2	TRBJ2-1	ASSSRRSYEQF	GCCAGCAGCTCCCGCAGAAGTTATGAGCAGTTC		55	73	0	128	0.00014377	1718	1	NA	1	NA	CCAGCGCACACAGCAGGAGGACTCGGCCGTGTATCTCTGTGCCAGCAGCTCCCGCAGAAGTTATGAGCAGTTCTTCGGGCCAGGGACACGGCTCACCGTGCTAG	CCAGCGCACACAGCAGGAGGACTCGGCCGTGTATCTCTGTGCCAGCAGCT------------ATGAGCAGTTCTTCGGGCCAGGGACACGGCTCACCGTGCTAG	liver	ChILI_28
2631	0	TRBV11-3	TRBJ1-1	ASSSVMGPAF	GCCAGCAGCTCCGTAATGGGGCCAGCTTTC	TRBD1	72	56	0	128	0.00014377	1718	1	1	1	NA	GCAGAGCTTGGGGACTCGGCCGTGTATCTCTGTGCCAGCAGCTCCGTAATGGGGCCAGCTTTCTTTGGACAAGGCACCAGACTCACAGTTGTAG	GCAGAGCTTGGGGACTCGGCCGTGTATCTCTGTGCCAGCAGCT-------GGGGC-AGCTTTCTTTGGACAAGGCACCAGACTCACAGTTGTAG	liver	ChILI_28
2632	0	TRBV7-6	TRBJ2-6	ASLAGAGANVLT	GCCAGCTTAGCAGGGGCCGGGGCCAACGTCCTGACT	TRBD1	102	26	0	128	0.00014377	1718	1	1	1	NA	CCAGCGCACAGAGCAGCGGGACTCGGCCATGTATCGCTGTGCCAGCTTAGCAGGGGCCGGGGCCAACGTCCTGACTTTCGGGGCCGGCAGCAGGCTGACCGTGCTGG	CCAGCGCACAGAGCAGCGGGACTCGGCCATGTATCGCTGTGCCAGC----CAGGGG--GGGGCCAACGTCCTGACTTTCGGGGCCGGCAGCAGGCTGACCGTGCTGG	liver	ChILI_28
2633	0	TRBV14	TRBJ2-1	ASSLYSGGYNEQF	GCCAGCAGCCTTTATAGCGGGGGATACAATGAGCAGTTC	TRBD2	84	44	0.023	128	0.00014377	1718	1	1	1	NA	GCAGAACTGGAGGATCCTGGAGTTTATTTCTGTGCCAGCAGCCTTTATAGCGGGGGATACAATGAGCAGTTCTTCGGGCCAGGGACACGGCTCACCGTGCTAG	GCAGAACTGGAGGATTCTGGAGTTTATTTCTGTGCCAGCAGCC----TAGCGGGGG-TACAATGAGCAGTTCTTCGGGCCAGGGACACGGCTCACCGTGCTAG	liver	ChILI_28
2634	0	TRBV12-5	TRBJ2-1	ASGPPGLYNEQF	GCTAGTGGTCCCCCGGGACTCTACAATGAGCAGTTC	TRBD2	87	41	0	128	0.00014377	1718	1	1	1	NA	CAGAACCCAGGGACTCAGCTGTGTATTTTTGTGCTAGTGGTCCCCCGGGACTCTACAATGAGCAGTTCTTCGGGCCAGGGACACGGCTCACCGTGCTAG	CAGAACCCAGGGACTCAGCTGTGTATTTTTGTGCTAGTGGT-----GGGACTCTACAATGAGCAGTTCTTCGGGCCAGGGACACGGCTCACCGTGCTAG	liver	ChILI_28
2635	0	TRBV20-1	TRBJ2-7	SARGDSRGEQY	AGTGCTAGAGGGGACAGCCGGGGCGAGCAGTAC	TRBD1	69	59	0	128	0.00014377	1718	1	1	1	NA	GCCCATCCTGAAGACAGCAGCTTCTACATCTGCAGTGCTAGAGGGGACAGCCGGGGCGAGCAGTACTTCGGGCCGGGCACCAGGCTCACGGTCACAG	GCCCATCCTGAAGACAGCAGCTTCTACATCTGCAGTGCTAGAGGGGACAG------CGAGCAGTACTTCGGGCCGGGCACCAGGCTCACGGTCACAG	liver	ChILI_28
2636	0	TRBV12-3	TRBJ2-7	ASSFQGAAYEQY	GCCAGCAGTTTCCAGGGGGCGGCCTACGAGCAGTAC	TRBD1	37	91	0	128	0.00014377	1718	1	1	1	NA	CAGAACCCAGGGACTCAGCTGTGTACTTCTGTGCCAGCAGTTTCCAGGGGGCGGCCTACGAGCAGTACTTCGGGCCGGGCACCAGGCTCACGGTCACAG	CAGAACCCAGGGACTCAGCTGTGTACTTCTGTGCCAGCAGTTT-CAGGGGGC--CCTACGAGCAGTACTTCGGGCCGGGCACCAGGCTCACGGTCACAG	liver	ChILI_28
2637	0	TRBV12-3	TRBJ2-5	ASSPPGAETQY	GCCAGCAGTCCCCCAGGGGCAGAGACCCAGTAC	TRBD1	52	76	0	128	0.00014377	1718	1	1	1	NA	CAGAACCCAGGGACTCAGCTGTGTACTTCTGTGCCAGCAGTCCCCCAGGGGCAGAGACCCAGTACTTCGGGCCAGGCACGCGGCTCCTGGTGCTCG	CAGAACCCAGGGACTCAGCTGTGTACTTCTGTGCCAGCAGT----CAGGGG-AGAGACCCAGTACTTCGGGCCAGGCACGCGGCTCCTGGTGCTCG	liver	ChILI_28
2638	0	TRBV11-2	TRBJ1-1	ASSLGGMNTEAF	GCCAGCAGCCTCGGGGGCATGAACACTGAAGCTTTC	TRBD1	27	101	0	128	0.00014377	1718	1	1	1	NA	GCAAAGCTTGAGGACTCGGCCGTGTATCTCTGTGCCAGCAGCCTCGGGGGCATGAACACTGAAGCTTTCTTTGGACAAGGCACCAGACTCACAGTTGTAG	GCAAAGCTTGAGGACTCGGCCGTGTATCTCTGTGCCAGCAGC---GGGGGC-TGAACACTGAAGCTTTCTTTGGACAAGGCACCAGACTCACAGTTGTAG	liver	ChILI_28
2639	0	TRBV28	TRBJ1-6	ASSLGSPGSPLH	GCCAGCAGTTTGGGGTCCCCCGGTTCACCCCTCCAC		34	94	0	128	0.00014377	1718	1	NA	2	NA	CCGCCAGCACCAACCAGACATCTATGTACCTCTGTGCCAGCAGTTTGGGGTCCCCCGGTTCACCCCTCCACTTTGGGAACGGGACCAGGCTCACTGTGACAG	CCGCCAGCACCAACCAGACATCTATGTACCTCTGTGCCAGCAGTTT------------TTCACCCCTCCACTTTGGGAACGGGACCAGGCTCACTGTGACAG	liver	ChILI_28
2640	0	TRBV28	TRBJ2-7	ASSSRSAFNV	GCCAGCAGTTCCCGGAGTGCCTTCAATGTC	TRBD2	53	75	0	128	0.00014377	1718	1	2	1	NA	CCGCCAGCACCAACCAGACATCTATGTACCTCTGTGCCAGCAGTTCCCGGAGTGCCTTCAATGTCTTCGGGCCGGGCACCAGGCTCACGGTCACAG	CCGCCAGCACCAACCAGACATCTATGTACCTCTGTGCCAGCAGTTCCCG---------------CTTCGGGCCGGGCACCAGGCTCACGGTCACAG	liver	ChILI_28
2641	0	TRBV20-1	TRBJ2-7	SAREHNTYEQY	AGTGCTAGAGAACATAATACCTACGAGCAGTAC		65	63	0	128	0.00014377	1718	1	NA	1	NA	GCCCATCCTGAAGACAGCAGCTTCTACATCTGCAGTGCTAGAGAACATAATACCTACGAGCAGTACTTCGGGCCGGGCACCAGGCTCACGGTCACAG	GCCCATCCTGAAGACAGCAGCTTCTACATCTGCAGTGCTAGAGA--------CCTACGAGCAGTACTTCGGGCCGGGCACCAGGCTCACGGTCACAG	liver	ChILI_28
2642	0	TRBV4-1	TRBJ1-1	ASSQVVTGTEAF	GCCAGCAGCCAAGTTGTTACCGGCACTGAAGCTTTC		68	59	0	127	0.00014265	1732	1	NA	1	NA	GCAGCCAGAAGACTCAGCCCTGTATCTCTGCGCCAGCAGCCAAGTTGTTACCGGCACTGAAGCTTTCTTTGGACAAGGCACCAGACTCACAGTTGTAG	GCAGCCAGAAGACTCAGCCCTGTATCTCTGCGCCAGCAGCCAAG----------CACTGAAGCTTTCTTTGGACAAGGCACCAGACTCACAGTTGTAG	liver	ChILI_28
2643	0	TRBV9	TRBJ1-1	ASSVGRGTEAF	GCCAGCAGCGTTGGGCGCGGCACTGAAGCTTTC		70	57	0	127	0.00014265	1732	1	NA	1	NA	CTCTGGAGCTGGGGGACTCAGCTTTGTATTTCTGTGCCAGCAGCGTTGGGCGCGGCACTGAAGCTTTCTTTGGACAAGGCACCAGACTCACAGTTGTAG	CTCTGGAGCTGGGGGACTCAGCTTTGTATTTCTGTGCCAGCAGCGT---------CACTGAAGCTTTCTTTGGACAAGGCACCAGACTCACAGTTGTAG	liver	ChILI_28
2644	0	TRBV7-2	TRBJ2-4	ASSLDRAKNIQY	GCCAGCAGCTTGGACAGGGCCAAAAACATTCAGTAC	TRBD1	71	56	0	127	0.00014265	1732	1	1	1	NA	CAGCGCACACAGCAGGAGGACTCGGCCGTGTATCTCTGTGCCAGCAGCTTGGACAGGGCCAAAAACATTCAGTACTTCGGCGCCGGGACCCGGCTCTCAGTGCTGG	CAGCGCACACAGCAGGAGGACTCGGCCGTGTATCTCTGTGCCAGCAGCTTGGACAGGGCCAAAAACATTCAGTACTTCGGCGCCGGGACCCGGCTCTCAGTGCTGG	liver	ChILI_28
2645	0	TRBV20-1	TRBJ2-7	SALGQGHLLEQY	AGTGCCCTAGGACAGGGTCACCTCTTGGAGCAGTAC	TRBD1	70	57	0	127	0.00014265	1732	1	1	1	NA	GCCCATCCTGAAGACAGCAGCTTCTACATCTGCAGTGCCCTAGGACAGGGTCACCTCTTGGAGCAGTACTTCGGGCCGGGCACCAGGCTCACGGTCACAG	GCCCATCCTGAAGACAGCAGCTTCTACATCTGCAGTGC----GGACAGGG----------GAGCAGTACTTCGGGCCGGGCACCAGGCTCACGGTCACAG	liver	ChILI_28
2646	0	TRBV2	TRBJ2-1	ASNDRINSYNEQF	GCCAGCAATGACAGAATCAACTCCTACAATGAGCAGTTC	TRBD1	66	61	0	127	0.00014265	1732	1	1	1	NA	CCACAAAGCTGGAGGACTCAGCCATGTACTTCTGTGCCAGCAATGACAGAATCAACTCCTACAATGAGCAGTTCTTCGGGCCAGGGACACGGCTCACCGTGCTA	CCACAAAGCTGGAGGACTCAGCCATGTACTTCTGTGCCAGCA--GACAG------CTCCTACAATGAGCAGTTCTTCGGGCCAGGGACACGGCTCACCGTGCTA	liver	ChILI_28
2647	0	TRBV7-8	TRBJ2-3	ASSLGATGFTDTQY	GCCAGCAGCTTAGGGGCGACGGGATTCACAGATACGCAGTAT	TRBD1	125	2	0	127	0.00014265	1732	1	1	1	NA	CCAGCGCACACAGCAGGAGGACTCCGCCGTGTATCTCTGTGCCAGCAGCTTAGGGGCGACGGGATTCACAGATACGCAGTATTTTGGCCCAGGCACCCGGCTGACAGTGCTCG	CCAGCGCACACAGCAGGAGGACTCCGCCGTGTATCTCTGTGCCAGCAGCTTAGGGGC---------CACAGATACGCAGTATTTTGGCCCAGGCACCCGGCTGACAGTGCTCG	liver	ChILI_28
2648	0	TRBV4-1	TRBJ1-1	ASSQDLVGEAF	GCCAGCAGCCAAGATCTAGTGGGTGAAGCTTTC		50	76	0	126	0.00014152	1738	1	NA	1	NA	GCAGCCAGAAGACTCAGCCCTGTATCTCTGCGCCAGCAGCCAAGATCTAGTGGGTGAAGCTTTCTTTGGACAAGGCACCAGACTCACAGTTGTAG	GCAGCCAGAAGACTCAGCCCTGTATCTCTGCGCCAGCAGCCAAGA---------TGAAGCTTTCTTTGGACAAGGCACCAGACTCACAGTTGTAG	liver	ChILI_28
2649	0	TRBV7-2	TRBJ1-1	ASSPQGKMNTEAF	GCCAGCAGCCCCCAGGGTAAAATGAACACTGAAGCTTTC	TRBD1	61	65	0	126	0.00014152	1738	1	1	1	NA	CCAGCGCACACAGCAGGAGGACTCGGCCGTGTATCTCTGTGCCAGCAGCCCCCAGGGTAAAATGAACACTGAAGCTTTCTTTGGACAAGGCACCAGACTCACAGTTGTAG	CCAGCGCACACAGCAGGAGGACTCGGCCGTGTATCTCTGTGCCAGCAGC---CAGGG-----TGAACACTGAAGCTTTCTTTGGACAAGGCACCAGACTCACAGTTGTAG	liver	ChILI_28
2650	0	TRBV11-1	TRBJ1-1	ASSLAPHTEAF	GCCAGCAGCTTAGCGCCCCACACTGAAGCTTTC		67	59	0	126	0.00014152	1738	1	NA	1	NA	GCAGAGCTTGGGGACTCGGCCATGTATCTCTGTGCCAGCAGCTTAGCGCCCCACACTGAAGCTTTCTTTGGACAAGGCACCAGACTCACAGTTGTA	GCAGAGCTTGGGGACTCGGCCATGTATCTCTGTGCCAGCAGCTTAGC-----ACACTGAAGCTTTCTTTGGACAAGGCACCAGACTCACAGTTGTA	liver	ChILI_28
2651	0	TRBV5-1	TRBJ1-1	ASSLESSNTEAF	GCCAGCAGCTTGGAGTCGAGTAACACTGAAGCTTTC		81	45	0	126	0.00014152	1738	1	NA	1	NA	GGAGCTGGGGGACTCGGCCCTTTATCTTTGCGCCAGCAGCTTGGAGTCGAGTAACACTGAAGCTTTCTTTGGACAAGGCACCAGACTCACAGTTGTA	GGAGCTGGGGGACTCGGCCCTTTATCTTTGCGCCAGCAGCTTGG--------AACACTGAAGCTTTCTTTGGACAAGGCACCAGACTCACAGTTGTA	liver	ChILI_28
2652	0	TRBV20-1	TRBJ2-7	SASGTGSSYYEQY	AGTGCCTCAGGGACAGGGAGCTCCTACTACGAGCAGTAC	TRBD1	60	66	0	126	0.00014152	1738	1	1	1	NA	GCCCATCCTGAAGACAGCAGCTTCTACATCTGCAGTGCCTCAGGGACAGGGAGCTCCTACTACGAGCAGTACTTCGGGCCGGGCACCAGGCTCACGGTCACAG	GCCCATCCTGAAGACAGCAGCTTCTACATCTGCAGTGC----GGGACAGGG--------CTACGAGCAGTACTTCGGGCCGGGCACCAGGCTCACGGTCACAG	liver	ChILI_28
2653	0	TRBV4-1	TRBJ2-5	ASSSQGGGETQY	GCCAGCAGCTCACAGGGAGGGGGAGAGACCCAGTAC	TRBD2	60	66	0	126	0.00014152	1738	1	2	1	NA	GCAGCCAGAAGACTCAGCCCTGTATCTCTGCGCCAGCAGCTCACAGGGAGGGGGAGAGACCCAGTACTTCGGGCCAGGCACGCGGCTCCTGGTGCTC	GCAGCCAGAAGACTCAGCCCTGTATCTCTGCGCCAGCAGC-----GGGAGGG--AGAGACCCAGTACTTCGGGCCAGGCACGCGGCTCCTGGTGCTC	liver	ChILI_28
2654	0	TRBV4-1	TRBJ2-1	ASSQGDEQF	GCCAGCAGCCAAGGGGATGAGCAGTTC	TRBD1	75	50	0	125	0.0001404	1744	1	1	1	NA	GCAGCCAGAAGACTCAGCCCTGTATCTCTGCGCCAGCAGCCAAGGGGATGAGCAGTTCTTCGGGCCAGGGACACGGCTCACCGTGCTAG	GCAGCCAGAAGACTCAGCCCTGTATCTCTGCGCCAGCAGCCAAGGGGATGAGCAGTTCTTCGGGCCAGGGACACGGCTCACCGTGCTAG	liver	ChILI_28
2655	0	TRBV9	TRBJ2-5	ASSPRSGAQY	GCCAGCAGCCCCCGGAGCGGGGCCCAGTAC	TRBD2	62	63	0	125	0.0001404	1744	1	1	1	NA	CTCTGGAGCTGGGGGACTCAGCTTTGTATTTCTGTGCCAGCAGCCCCCGGAGCGGGGCCCAGTACTTCGGGCCAGGCACGCGGCTCCTGGTGCTCG	CTCTGGAGCTGGGGGACTCAGCTTTGTATTTCTGTGCCAGCAGC------AGCGGGGCCCAGTACTTCGGGCCAGGCACGCGGCTCCTGGTGCTCG	liver	ChILI_28
2656	0	TRBV19	TRBJ2-1	ASSGAGTGSYNEQF	GCCAGTAGTGGGGCCGGGACGGGCTCCTACAATGAGCAGTTC	TRBD2	81	44	0	125	0.0001404	1744	1	1	1	NA	CGGCCCAAAAGAACCCGACAGCTTTCTATCTCTGTGCCAGTAGTGGGGCCGGGACGGGCTCCTACAATGAGCAGTTCTTCGGGCCAGGGACACGGCTCACCGTGCTAG	CGGCCCAAAAGAACCCGACAGCTTTCTATCTCTGTGCCAGTAGT------GGGAC---CTCCTACAATGAGCAGTTCTTCGGGCCAGGGACACGGCTCACCGTGCTAG	liver	ChILI_28
2657	0	TRBV12-3	TRBJ2-3	ASSFVGGVDTQY	GCCAGCAGTTTCGTCGGGGGGGTGGATACGCAGTAT	TRBD2	69	56	0	125	0.0001404	1744	1	1	1	NA	CAGAACCCAGGGACTCAGCTGTGTACTTCTGTGCCAGCAGTTTCGTCGGGGGGGTGGATACGCAGTATTTTGGCCCAGGCACCCGGCTGACAGTGCTCG	CAGAACCCAGGGACTCAGCTGTGTACTTCTGTGCCAGCAGTTT---CGGGGGGG--GATACGCAGTATTTTGGCCCAGGCACCCGGCTGACAGTGCTCG	liver	ChILI_28
2658	0	TRBV2	TRBJ2-7	ASSYPGTLFSSYEQY	GCCAGCAGTTACCCCGGGACTCTTTTCTCTTCCTACGAGCAGTAC	TRBD2	24	101	0	125	0.0001404	1744	1	1	1	NA	CCACAAAGCTGGAGGACTCAGCCATGTACTTCTGTGCCAGCAGTTACCCCGGGACTCTTTTCTCTTCCTACGAGCAGTACTTCGGGCCGGGCACCAGGCTCACGGTCACAG	CCACAAAGCTGGAGGACTCAGCCATGTACTTCTGTGCCAGCAGT------GGGACT---------TCCTACGAGCAGTACTTCGGGCCGGGCACCAGGCTCACGGTCACAG	liver	ChILI_28
2659	0	TRBV25-1	TRBJ2-5	ASSEGGGPGTQY	GCCAGCAGTGAAGGGGGGGGACCAGGGACCCAGTAC	TRBD2	26	99	0	125	0.0001404	1744	1	1	1	NA	GCCAGGCCCTCACATACCTCTCAGTACCTCTGTGCCAGCAGTGAAGGGGGGGGACCAGGGACCCAGTACTTCGGGCCAGGCACGCGGCTCCTGGTGCTCG	GCCAGGCCCTCACATACCTCTCAGTACCTCTGTGCCAGCAGTGAA-GGGGGGG------GACCCAGTACTTCGGGCCAGGCACGCGGCTCCTGGTGCTCG	liver	ChILI_28
2660	0	TRBV10-3	TRBJ1-4	AISEQPETTNEKLF	GCCATCAGTGAACAGCCGGAGACAACTAATGAAAAACTGTTT		28	96	0	124	0.00013928	1750	1	NA	1	NA	ACCAGCTCCCAGACATCTGTGTACTTCTGTGCCATCAGTGAACAGCCGGAGACAACTAATGAAAAACTGTTTTTTGGCAGTGGAACCCAGCTCTCTGTCTTGG	ACCAGCTCCCAGACATCTGTGTACTTCTGTGCCATCAGTGA-----------CAACTAATGAAAAACTGTTTTTTGGCAGTGGAACCCAGCTCTCTGTCTTGG	liver	ChILI_28
2661	0	TRBV4-1	TRBJ1-2	ASSTQGAYYGYT	GCCAGCAGCACGCAGGGGGCTTACTATGGCTACACC	TRBD1	50	74	0	124	0.00013928	1750	1	1	1	NA	GCAGCCAGAAGACTCAGCCCTGTATCTCTGCGCCAGCAGCACGCAGGGGGCTTACTATGGCTACACCTTCGGTTCGGGGACCAGGTTAACCGTTGTAG	GCAGCCAGAAGACTCAGCCCTGTATCTCTGCGCCAGCAGC---CAGGGGGC--ACTATGGCTACACCTTCGGTTCGGGGACCAGGTTAACCGTTGTAG	liver	ChILI_28
2662	0	TRBV9	TRBJ1-1	ASSPMGHQAF	GCCAGCAGCCCGATGGGACATCAAGCTTTC	TRBD1	61	63	0	124	0.00013928	1750	1	1	1	NA	CTCTGGAGCTGGGGGACTCAGCTTTGTATTTCTGTGCCAGCAGCCCGATGGGACATCAAGCTTTCTTTGGACAAGGCACCAGACTCACAGTTGTAG	CTCTGGAGCTGGGGGACTCAGCTTTGTATTTCTGTGCCAGCAGC-----GGGACA--AAGCTTTCTTTGGACAAGGCACCAGACTCACAGTTGTAG	liver	ChILI_28
2663	0	TRBV7-2	TRBJ2-1	ASSFFGTGNPWEQF	GCCAGCAGCTTTTTCGGGACAGGGAACCCATGGGAGCAGTTC	TRBD1	82	42	0	124	0.00013928	1750	1	1	1	NA	CCAGCGCACACAGCAGGAGGACTCGGCCGTGTATCTCTGTGCCAGCAGCTTTTTCGGGACAGGGAACCCATGGGAGCAGTTCTTCGGGCCAGGGACACGGCTCACCGTGCTAG	CCAGCGCACACAGCAGGAGGACTCGGCCGTGTATCTCTGTGCCAGCAGCTT----GGGACAGGG---------GAGCAGTTCTTCGGGCCAGGGACACGGCTCACCGTGCTAG	liver	ChILI_28
2664	0	TRBV7-2	TRBJ2-1	ASSRTSGGNEQF	GCCAGCAGCCGAACTAGCGGGGGAAATGAGCAGTTC	TRBD2	83	41	0	124	0.00013928	1750	1	1	1	NA	CCAGCGCACACAGCAGGAGGACTCGGCCGTGTATCTCTGTGCCAGCAGCCGAACTAGCGGGGGAAATGAGCAGTTCTTCGGGCCAGGGACACGGCTCACCGTGCTAG	CCAGCGCACACAGCAGGAGGACTCGGCCGTGTATCTCTGTGCCAGCAGC---ACTAGCGGGGG-AATGAGCAGTTCTTCGGGCCAGGGACACGGCTCACCGTGCTAG	liver	ChILI_28
2665	0	TRBV5-1	TRBJ1-1	ASSLEGQGAQGEAF	GCCAGCAGCTTGGAAGGGCAGGGGGCGCAGGGTGAAGCTTTC	TRBD1	64	60	0	124	0.00013928	1750	1	1	1	NA	GGAGCTGGGGGACTCGGCCCTTTATCTTTGCGCCAGCAGCTTGGAAGGGCAGGGGGCGCAGGGTGAAGCTTTCTTTGGACAAGGCACCAGACTCACAGTTGTAG	GGAGCTGGGGGACTCGGCCCTTTATCTTTGCGCCAGCAGCTTGG-----CAGGGGGC------TGAAGCTTTCTTTGGACAAGGCACCAGACTCACAGTTGTAG	liver	ChILI_28
2666	0	TRBV5-1	TRBJ1-4	ASSTGGTNEKLF	GCCAGCAGCACGGGGGGAACTAATGAAAAACTGTTT	TRBD2	62	62	0	124	0.00013928	1750	1	1	1	NA	GGAGCTGGGGGACTCGGCCCTTTATCTTTGCGCCAGCAGCACGGGGGGAACTAATGAAAAACTGTTTTTTGGCAGTGGAACCCAGCTCTCTGTCTTGG	GGAGCTGGGGGACTCGGCCCTTTATCTTTGCGCCAGCAGC-CGGGGGGAACTAATGAAAAACTGTTTTTTGGCAGTGGAACCCAGCTCTCTGTCTTGG	liver	ChILI_28
2667	0	TRBV19	TRBJ1-1	ASSIDGTGVRGTEAF	GCCAGTAGTATAGATGGGACAGGGGTTCGTGGCACTGAAGCTTTC	TRBD1	89	35	0.02	124	0.00013928	1750	1	1	1	NA	CGGCCCAAAAGAACCCGACAGCTTTCTATCTCTGGGCCAGTAGTATAGATGGGACAGGGGTTCGTGGCACTGAAGCTTTCTTTGGACAAGGCACCAGACTCACAGTTGTA	CGGCCCAAAAGAACCCGACAGCTTTCTATCTCTGTGCCAGTAGTATAGA-GGGACAGGGG-------CACTGAAGCTTTCTTTGGACAAGGCACCAGACTCACAGTTGTA	liver	ChILI_28
2668	0	TRBV19	TRBJ2-1	ASSIDELTKQF	GCCAGTAGTATAGATGAACTGACAAAGCAGTTC		81	43	0.041	124	0.00013928	1750	1	NA	1	NA	CGGCCCAAAAGAACCCGAAGGCTTTCTATCTCTGTGCCAGTAGTATAGATGAACTGACAAAGCAGTTCTTCGGGCCAGGGACACGGCTCACCGTGCTA	CGGCCCAAAAGAACCCGACAGCTTTCTATCTCTGTGCCAGTAGTATAGA-----------AGCAGTTCTTCGGGCCAGGGACACGGCTCACCGTGCTA	liver	ChILI_28
2669	0	TRBV20-1	TRBJ1-2	SASLEDLYGYT	AGTGCTAGCCTCGAGGATCTCTATGGCTACACC		68	56	0	124	0.00013928	1750	1	NA	1	NA	GCCCATCCTGAAGACAGCAGCTTCTACATCTGCAGTGCTAGCCTCGAGGATCTCTATGGCTACACCTTCGGTTCGGGGACCAGGTTAACCGTTGTAG	GCCCATCCTGAAGACAGCAGCTTCTACATCTGCAGTGCTAG------------CTATGGCTACACCTTCGGTTCGGGGACCAGGTTAACCGTTGTAG	liver	ChILI_28
2670	0	TRBV20-1	TRBJ1-1	IKENTEAF	ATAAAAGAGAACACTGAAGCTTTC		66	58	0	124	0.00013928	1750	1	NA	1	NA	GCCCATCCTGAAGACAGCAGCTTCTACATCTGCATAAAAGAGAACACTGAAGCTTTCTTTGGACAAGGCACCAGACTCACAGTTGTAG	GCCCATCCTGAAGACAGCAGCTTCTACATCTGCA-------GAACACTGAAGCTTTCTTTGGACAAGGCACCAGACTCACAGTTGTAG	liver	ChILI_28
2671	0	TRBV2	TRBJ2-1	ASGQRTEQF	GCCAGTGGGCAGCGGACGGAGCAGTTC	TRBD2	61	63	0	124	0.00013928	1750	1	1	1	NA	CCACAAAGCTGGAGGACTCAGCCATGTACTTCTGTGCCAGTGGGCAGCGGACGGAGCAGTTCTTCGGGCCAGGGACACGGCTCACCGTGCTAG	CCACAAAGCTGGAGGACTCAGCCATGTACTTCTGTGCCAG-----AGCGG---GAGCAGTTCTTCGGGCCAGGGACACGGCTCACCGTGCTAG	liver	ChILI_28
2672	0	TRBV11-2	TRBJ2-7	ASSPLASSYEQY	GCCAGCAGCCCCCTGGCCTCCTCCTATGAGCAGTAC	TRBD1	54	70	0	124	0.00013928	1750	1	1	1	NA	GCAAAGCTTGAGGACTCGGCCGTGTATCTCTGTGCCAGCAGCCCCCTGGCCTCCTCCTATGAGCAGTACTTCGGGCCGGGCACCAGGCTCACGGTCACAG	GCAAAGCTTGAGGACTCGGCCGTGTATCTCTGTGCCAGCAGCCCCCTG-----CTCCTACGAGCAGTACTTCGGGCCGGGCACCAGGCTCACGGTCACAG	liver	ChILI_28
2673	0	TRBV28	TRBJ2-3	ASSGGQGNTDTQY	GCCAGTTCAGGGGGTCAAGGGAACACAGATACGCAGTAT	TRBD1	67	57	0	124	0.00013928	1750	1	1	1	NA	CCGCCAGCACCAACCAGACATCTATGTACCTCTGTGCCAGTTCAGGGGGTCAAGGGAACACAGATACGCAGTATTTTGGCCCAGGCACCCGGCTGACAGTGCTCG	CCGCCAGCACCAACCAGACATCTATGTACCTCTGTGCCAG--CAGGGGG---------CACAGATACGCAGTATTTTGGCCCAGGCACCCGGCTGACAGTGCTCG	liver	ChILI_28
2674	0	TRBV7-3	TRBJ2-3	ASSPTGGTDTQY	GCCAGCAGCCCTACAGGGGGCACAGATACGCAGTAT	TRBD1	79	45	0	124	0.00013928	1750	1	1	1	NA	CCAGCGCACAGAGCGGGGGGACTCAGCCGTGTATCTCTGTGCCAGCAGCCCTACAGGGGGCACAGATACGCAGTATTTTGGCCCAGGCACCCGGCTGACAGTGCTCG	CCAGCGCACAGAGCGGGGGGACTCAGCCGTGTATCTCTGTGCCAGCAGC---ACAGGGGGCACAGATACGCAGTATTTTGGCCCAGGCACCCGGCTGACAGTGCTCG	liver	ChILI_28
2675	0	TRBV4-3	TRBJ1-2	ASSQDRQHGYT	GCCAGCAGCCAAGACAGACAGCATGGCTACACC	TRBD1	68	56	0	124	0.00013928	1750	1	1	1	NA	GCAGCCAGAAGACTCGGCCCTGTATCTCTGCGCCAGCAGCCAAGACAGACAGCATGGCTACACCTTCGGTTCGGGGACCAGGTTAACCGTTGTAG	GCAGCCAGAAGACTCGGCCCTGTATCTCTGCGCCAGCAGCCAAGA--GACAG-ATGGCTACACCTTCGGTTCGGGGACCAGGTTAACCGTTGTAG	liver	ChILI_28
2676	0	TRBV20-1	TRBJ2-7	SARPEGGVPYEQY	AGTGCTAGGCCCGAGGGGGGAGTCCCCTACGAGCAGTAC	TRBD1	101	23	0	124	0.00013928	1750	1	1	1	NA	GCCCATCCTGAAGACAGCAGCTTCTACATCTGCAGTGCTAGGCCCGAGGGGGGAGTCCCCTACGAGCAGTACTTCGGGCCGGGCACCAGGCTCACGGTCACAG	GCCCATCCTGAAGACAGCAGCTTCTACATCTGCAGTGCTAG-----AGGGGG------CCTACGAGCAGTACTTCGGGCCGGGCACCAGGCTCACGGTCACAG	liver	ChILI_28
2677	0	TRBV29-1	TRBJ1-5	SVETGGNQPQH	AGCGTCGAGACAGGGGGCAATCAGCCCCAGCAT	TRBD1	27	96	0	123	0.00013816	1767	1	1	1	NA	GAGCCCTGAAGACAGCAGCATATATCTCTGCAGCGTCGAGACAGGGGGCAATCAGCCCCAGCATTTTGGTGATGGGACTCGACTCTCCATCCTAG	GAGCCCTGAAGACAGCAGCATATATCTCTGCAGCGT---GACAGGGGGCAATCAGCCCCAGCATTTTGGTGATGGGACTCGACTCTCCATCCTAG	liver	ChILI_28
2678	0	TRBV9	TRBJ2-5	ASSEQGARETQY	GCCAGCAGCGAACAGGGGGCGCGAGAGACCCAGTAC	TRBD1	68	55	0	123	0.00013816	1767	1	1	1	NA	CTCTGGAGCTGGGGGACTCAGCTTTGTATTTCTGTGCCAGCAGCGAACAGGGGGCGCGAGAGACCCAGTACTTCGGGCCAGGCACGCGGCTCCTGGTGCTCG	CTCTGGAGCTGGGGGACTCAGCTTTGTATTTCTGTGCCAGCAGCG-ACAGGGGGC---AGAGACCCAGTACTTCGGGCCAGGCACGCGGCTCCTGGTGCTCG	liver	ChILI_28
2679	0	TRBV5-6	TRBJ2-4	ASSSYSSKNIQY	GCCAGCAGCTCCTACAGTTCCAAAAACATTCAGTAC		51	72	0	123	0.00013816	1767	1	NA	1	NA	GGGGACTCGGCCCTCTATCTCTGTGCCAGCAGCTCCTACAGTTCCAAAAACATTCAGTACTTCGGCGCCGGGACCCGGCTCTCAGTGCTGG	GGGGACTCGGCCCTCTATCTCTGTGCCAGCAGCT---------CCAAAAACATTCAGTACTTCGGCGCCGGGACCCGGCTCTCAGTGCTGG	liver	ChILI_28
2680	0	TRBV14	TRBJ2-3	ASSQVAGATDTQY	GCCAGCAGCCAAGTGGCGGGGGCAACAGATACGCAGTAT	TRBD2	74	49	0	123	0.00013816	1767	1	1	1	NA	GCAGAACTGGAGGATTCTGGAGTTTATTTCTGTGCCAGCAGCCAAGTGGCGGGGGCAACAGATACGCAGTATTTTGGCCCAGGCACCCGGCTGACAGTGCTCG	GCAGAACTGGAGGATTCTGGAGTTTATTTCTGTGCCAGCAGCCAAG--GCGGGGG--ACAGATACGCAGTATTTTGGCCCAGGCACCCGGCTGACAGTGCTCG	liver	ChILI_28
2681	0	TRBV5-1	TRBJ1-1	ASSFDRGNTEAF	GCCAGCAGCTTCGACAGGGGAAACACTGAAGCTTTC	TRBD1	69	54	0	123	0.00013816	1767	1	1	1	NA	GGAGCTGGGGGACTCGGCCCTTTATCTTTGCGCCAGCAGCTTCGACAGGGGAAACACTGAAGCTTTCTTTGGACAAGGCACCAGACTCACAGTTGTAG	GGAGCTGGGGGACTCGGCCCTTTATCTTTGCGCCAGCAGCTT-GACAGGGG-AACACTGAAGCTTTCTTTGGACAAGGCACCAGACTCACAGTTGTAG	liver	ChILI_28
2682	0	TRBV20-1	TRBJ2-7	SARDLDGGAYEQY	AGTGCTAGAGACCTCGATGGCGGGGCTTACGAGCAGTAC	TRBD2	63	60	0	123	0.00013816	1767	1	1	1	NA	GCCCATCCTGAAGACAGCAGCTTCTACATCTGCAGTGCTAGAGACCTCGATGGCGGGGCTTACGAGCAGTACTTCGGGCCGGGCACCAGGCTCACGGTCACAG	GCCCATCCTGAAGACAGCAGCTTCTACATCTGCAGTGCTAGAGA--------GCGGGG--TACGAGCAGTACTTCGGGCCGGGCACCAGGCTCACGGTCACAG	liver	ChILI_28
2683	0	TRBV20-1	TRBJ2-7	SARDLQEYEQY	AGTGCTAGAGACCTGCAGGAGTACGAGCAGTAC		61	62	0	123	0.00013816	1767	1	NA	1	NA	GCCCATCCTGAAGACAGCAGCTTCTACATCTGCAGTGCTAGAGACCTGCAGGAGTACGAGCAGTACTTCGGGCCGGGCACCAGGCTCACGGTCACAG	GCCCATCCTGAAGACAGCAGCTTCTACATCTGCAGTGCTAGAGA----------TACGAGCAGTACTTCGGGCCGGGCACCAGGCTCACGGTCACAG	liver	ChILI_28
2684	0	TRBV5-1	TRBJ2-5	ASSLEGGAGETQY	GCCAGCAGCTTGGAAGGGGGGGCCGGTGAGACCCAGTAC	TRBD2	63	60	0	123	0.00013816	1767	1	1	1	NA	GGAGCTGGGGGACTCGGCCCTTTATCTTTGCGCCAGCAGCTTGGAAGGGGGGGCCGGTGAGACCCAGTACTTCGGGCCAGGCACGCGGCTCCTGGTGCTCG	GGAGCTGGGGGACTCGGCCCTTTATCTTTGCGCCAGCAGCTTGG--GGGGGGG-----GAGACCCAGTACTTCGGGCCAGGCACGCGGCTCCTGGTGCTCG	liver	ChILI_28
2685	0	TRBV6-5	TRBJ2-1	ASSLRDEQF	GCCAGCAGTTTGCGGGATGAGCAGTTC	TRBD2	75	47	0	122	0.00013703	1775	1	2	1	NA	CGGCTGCTCCCTCCCAGACATCTGTGTACTTCTGTGCCAGCAGTTTGCGGGATGAGCAGTTCTTCGGGCCAGGGACACGGCTCACCGTGCTAG	CGGCTGCTCCCTCCCAGACATCTGTGTACTTCTGTGCCAGCAGTT-GCGGGATGAGCAGTTCTTCGGGCCAGGGACACGGCTCACCGTGCTAG	liver	ChILI_28
2686	0	TRBV6-1	TRBJ1-6	ASSDRGPYNSPLH	GCCAGCAGTGATAGGGGACCCTATAATTCACCCCTCCAC	TRBD1	51	71	0	122	0.00013703	1775	1	1	2	NA	CGGCTGCTCCCTCCCAGACATCTGTGTACTTCTGTGCCAGCAGTGATAGGGGACCCTATAATTCACCCCTCCACTTTGGGAACGGGACCAGGCTCACTGTGACA	CGGCTGCTCCCTCCCAGACATCTGTGTACTTCTGTGCCAGCAGTGA-AGGGG--CCTATAATTCACCCCTCCACTTTGGGAACGGGACCAGGCTCACTGTGACA	liver	ChILI_28
2687	0	TRBV12-5	TRBJ2-7	ASGLVVGQIYEQY	GCTAGTGGTTTGGTAGTGGGACAAATCTACGAGCAGTAC	TRBD1	67	55	0	122	0.00013703	1775	1	1	1	NA	CAGAACCCAGGGACTCAGCTGTGTATTTTTGTGCTAGTGGTTTGGTAGTGGGACAAATCTACGAGCAGTACTTCGGGCCGGGCACCAGGCTCACGGTCACA	CAGAACCCAGGGACTCAGCTGTGTATTTTTGTGCTAGTGGTTTGGT---GGGACA---CTACGAGCAGTACTTCGGGCCGGGCACCAGGCTCACGGTCACA	liver	ChILI_28
2688	0	TRBV6-2	TRBJ2-3	ASSYGATDTQY	GCCAGCAGTTACGGGGCAACAGATACGCAGTAT	TRBD1	61	61	0	122	0.00013703	1775	1	1	1	NA	GCTCCCTCCCAAACATCTGTGTACTTCTGTGCCAGCAGTTACGGGGCAACAGATACGCAGTATTTTGGCCCAGGCACCCGGCTGACAGTGCTCG	GCTCCCTCCCAAACATCTGTGTACTTCTGTGCCAGCAGTTACGGGGC-ACAGATACGCAGTATTTTGGCCCAGGCACCCGGCTGACAGTGCTCG	liver	ChILI_28
2689	0	TRBV12-3	TRBJ2-7	ASSLAGTYEQY	GCCAGCAGTTTGGCAGGAACCTACGAGCAGTAC		58	64	0	122	0.00013703	1775	1	NA	1	NA	CAGAACCCAGGGACTCAGCTGTGTACTTCTGTGCCAGCAGTTTGGCAGGAACCTACGAGCAGTACTTCGGGCCGGGCACCAGGCTCACGGTCACAG	CAGAACCCAGGGACTCAGCTGTGTACTTCTGTGCCAGCAGTTT--------CCTACGAGCAGTACTTCGGGCCGGGCACCAGGCTCACGGTCACAG	liver	ChILI_28
2690	0	TRBV4-3	TRBJ2-1	ASSQDGSGGLNEQF	GCCAGCAGCCAAGATGGTTCGGGGGGGCTCAATGAGCAGTTC	TRBD2	58	64	0	122	0.00013703	1775	1	1	1	NA	GCAGCCAGAAGACTCGGCCCTGTATCTCTGCGCCAGCAGCCAAGATGGTTCGGGGGGGCTCAATGAGCAGTTCTTCGGGCCAGGGACACGGCTCACCGTGCTAG	GCAGCCAGAAGACTCGGCCCTGTATCTCTGCGCCAGCAGCCAAGA-----CGGGGGGG--CAATGAGCAGTTCTTCGGGCCAGGGACACGGCTCACCGTGCTAG	liver	ChILI_28
2691	0	TRBV28	TRBJ2-5	ASSLEQETQY	GCCAGCAGTTTGGAGCAAGAGACCCAGTAC		45	77	0	122	0.00013703	1775	1	NA	1	NA	CCGCCAGCACCAACCAGACATCTATGTACCTCTGTGCCAGCAGTTTGGAGCAAGAGACCCAGTACTTCGGGCCAGGCACGCGGCTCCTGGTGCTCG	CCGCCAGCACCAACCAGACATCTATGTACCTCTGTGCCAGCAGTTT----CAAGAGACCCAGTACTTCGGGCCAGGCACGCGGCTCCTGGTGCTCG	liver	ChILI_28
2692	0	TRBV27	TRBJ1-5	ASRSQVHSNQPWH	GCCAGCAGATCACAGGTTCATAGCAATCAGCCCTGGCAT	TRBD1	121	1	0	122	0.00013703	1775	1	1	1	NA	CGCCCAGCCCCAACCAGACCTCTCTGTACTTCTGTGCCAGCAGATCACAGGTTCATAGCAATCAGCCCTGGCATTTTGGTGATGGGACTCGACTCTCCATCCTA	CGCCCAGCCCCAACCAGACCTCTCTGTACTTCTGTGCCAGCAG---ACAGG----TAGCAATCAGCCCCAGCATTTTGGTGATGGGACTCGACTCTCCATCCTA	liver	ChILI_28
2693	0	TRBV27	TRBJ2-3	ASLRVDTQY	GCCAGCCTCCGGGTAGATACGCAGTAT		2	120	0	122	0.00013703	1775	1	NA	1	NA	CGCCCAGCCCCAACCAGACCTCTCTGTACTTCTGTGCCAGCCTCCGGGTAGATACGCAGTATTTTGGCCCAGGCACCCGGCTGACAGTGCTCG	CGCCCAGCCCCAACCAGACCTCTCTGTACTTCTGTGCCAGC--------AGATACGCAGTATTTTGGCCCAGGCACCCGGCTGACAGTGCTCG	liver	ChILI_28
2694	0	TRBV18	TRBJ2-5	ASSPPSGGAAGETQY	GCCAGCTCACCACCTAGCGGGGGGGCCGCCGGAGAGACCCAGTAC	TRBD2	65	57	0	122	0.00013703	1775	1	1	1	NA	GCGAGGAGATTCGGCAGCTTATTTCTGTGCCAGCTCACCACCTAGCGGGGGGGCCGCCGGAGAGACCCAGTACTTCGGGCCAGGCACGCGGCTCCTGGTGCTCG	GCGAGGAGATTCGGCAGCTTATTTCTGTGCCAGCTCACCACCTAGCGGGGGGG-------AGAGACCCAGTACTTCGGGCCAGGCACGCGGCTCCTGGTGCTCG	liver	ChILI_28
2695	0	TRBV6-1	TRBJ1-4	ASNRPNEKLF	GCCAGCAACCGACCTAATGAAAAACTGTTT		50	71	0	121	0.00013591	1785	1	NA	1	NA	GCTCCCTCCCAGACATCTGTGTACTTCTGTGCCAGCAACCGACCTAATGAAAAACTGTTTTTTGGCAGTGGAACCCAGCTCTCTGTCTTGG	GCTCCCTCCCAGACATCTGTGTACTTCTGTGCCAGCA------CTAATGAAAAACTGTTTTTTGGCAGTGGAACCCAGCTCTCTGTCTTGG	liver	ChILI_28
2696	0	TRBV7-6	TRBJ2-1	ASSLGSSGGTNEQF	GCCAGCAGCTTAGGATCTAGCGGGGGAACCAATGAGCAGTTC	TRBD2	78	43	0.019	121	0.00013591	1785	1	1	1	NA	CCAGCGCACAGAGCAGCCGGACTCGGCCATGTATCGCTGTGCCAGCAGCTTAGGATCTAGCGGGGGAACCAATGAGCAGTTCTTCGGGCCAGGGACACGGCTCACCGTGCTAG	CCAGCGCACAGAGCAGCGGGACTCGGCCATGTATCGCTGTGCCAGCAGCTTAG---CTAGCGGGGG---CAATGAGCAGTTCTTCGGGCCAGGGACACGGCTCACCGTGCTAG	liver	ChILI_28
2697	0	TRBV14	TRBJ1-6	AISLTGDNSPLH	GCCATCAGCCTGACAGGGGATAATTCACCCCTCCAC	TRBD1	68	53	0.023	121	0.00013591	1785	1	1	2	NA	GCAGAACTGGAGGATTCTGGAGTTTATTTCTGTGCCATCAGCCTGACAGGGGATAATTCACCCCTCCACTTTGGGAACGGGACCAGGCTCACTGTGACAG	GCAGAACTGGAGGATTCTGGAGTTTATTTCTGTGCCAGCAGCC-GACAGGGGATAATTCACCCCTCCACTTTGGGAACGGGACCAGGCTCACTGTGACAG	liver	ChILI_28
2698	0	TRBV18	TRBJ2-6	ASSPLGSGANVLT	GCCAGCTCACCCTTGGGGTCTGGGGCCAACGTCCTGACT		69	52	0	121	0.00013591	1785	1	NA	1	NA	CCAGCAGGTAGTGCGAGGAGATTCGGCAGCTTATTTCTGTGCCAGCTCACCCTTGGGGTCTGGGGCCAACGTCCTGACTTTCGGGGCCGGCAGCAGGCTGACCGTGCTGG	CCAGCAGGTAGTGCGAGGAGATTCGGCAGCTTATTTCTGTGCCAGCTCACC-------TCTGGGGCCAACGTCCTGACTTTCGGGGCCGGCAGCAGGCTGACCGTGCTGG	liver	ChILI_28
2699	0	TRBV20-1	TRBJ2-1	SARDWGSSYNEQF	AGTGCTAGAGATTGGGGGAGCTCCTACAATGAGCAGTTC	TRBD2	78	43	0	121	0.00013591	1785	1	1	1	NA	GCCCATCCTGAAGACAGCAGCTTCTACATCTGCAGTGCTAGAGATTGGGGGAGCTCCTACAATGAGCAGTTCTTCGGGCCAGGGACACGGCTCACCGTGCTAG	GCCCATCCTGAAGACAGCAGCTTCTACATCTGCAGTGCTAGAGA--GGGGG--CTCCTACAATGAGCAGTTCTTCGGGCCAGGGACACGGCTCACCGTGCTAG	liver	ChILI_28
2700	0	TRBV12-3	TRBJ2-5	ASSPRTLSLAITETQY	GCCAGCAGTCCCCGAACCCTTTCACTAGCGATTACAGAGACCCAGTAC	TRBD2	50	71	0	121	0.00013591	1785	1	1	1	NA	CAGAACCCAGGGACTCAGCTGTGTACTTCTGTGCCAGCAGTCCCCGAACCCTTTCACTAGCGATTACAGAGACCCAGTACTTCGGGCCAGGCACGCGGCTCCTGGTGCTCG	CAGAACCCAGGGACTCAGCTGTGTACTTCTGTGCCAGCAGT--------------ACTAGCG-----AGAGACCCAGTACTTCGGGCCAGGCACGCGGCTCCTGGTGCTCG	liver	ChILI_28
2701	0	TRBV12-3	TRBJ2-7	ASKSGQGDEQY	GCCAGCAAATCGGGACAGGGGGACGAGCAGTAC	TRBD1	70	51	0	121	0.00013591	1785	1	1	1	NA	CAGAACCCAGGGACTCAGCTGTGTACTTCTGTGCCAGCAAATCGGGACAGGGGGACGAGCAGTACTTCGGGCCGGGCACCAGGCTCACGGTCACAG	CAGAACCCAGGGACTCAGCTGTGTACTTCTGTGCCAGCA----GGGACAGGGGGACGAGCAGTACTTCGGGCCGGGCACCAGGCTCACGGTCACAG	liver	ChILI_28
2702	0	TRBV2	TRBJ2-1	ASSGFNRMGDEQF	GCCAGCAGTGGTTTCAATAGAATGGGCGATGAGCAGTTC		78	43	0	121	0.00013591	1785	1	NA	1	NA	CCACAAAGCTGGAGGACTCAGCCATGTACTTCTGTGCCAGCAGTGGTTTCAATAGAATGGGCGATGAGCAGTTCTTCGGGCCAGGGACACGGCTCACCGTGCTAG	CCACAAAGCTGGAGGACTCAGCCATGTACTTCTGTGCCAGCAGTG------------------ATGAGCAGTTCTTCGGGCCAGGGACACGGCTCACCGTGCTAG	liver	ChILI_28
2703	0	TRBV4-3	TRBJ1-1	ASSQEGWTEAF	GCCAGCAGCCAAGAGGGGTGGACTGAAGCTTTC	TRBD1	65	56	0	121	0.00013591	1785	1	1	1	NA	GCAGCCAGAAGACTCGGCCCTGTATCTCTGCGCCAGCAGCCAAGAGGGGTGGACTGAAGCTTTCTTTGGACAAGGCACCAGACTCACAGTTGTAG	GCAGCCAGAAGACTCGGCCCTGTATCTCTGCGCCAGCAGCCAAGAGGGG---ACTGAAGCTTTCTTTGGACAAGGCACCAGACTCACAGTTGTAG	liver	ChILI_28
2704	0	TRBV7-2	TRBJ2-7	ASSLSSSGGLYEQY	GCCAGCAGCCTTTCGAGTAGCGGGGGGCTCTACGAGCAGTAC	TRBD2	64	57	0	121	0.00013591	1785	1	1	1	NA	CCAGCGCACACAGCAGGAGGACTCGGCCGTGTATCTCTGTGCCAGCAGCCTTTCGAGTAGCGGGGGGCTCTACGAGCAGTACTTCGGGCCGGGCACCAGGCTCACGGTCACAG	CCAGCGCACACAGCAGGAGGACTCGGCCGTGTATCTCTGTGCCAGCAGC--------TAGCGGGGGG--CTACGAGCAGTACTTCGGGCCGGGCACCAGGCTCACGGTCACAG	liver	ChILI_28
2705	0	TRBV4-1	TRBJ1-5	ASSQDPGNSNQPQH	GCCAGCAGCCAAGATCCCGGGAACAGCAATCAGCCCCAGCAT	TRBD2	17	103	0	120	0.00013479	1795	1	2	1	NA	GCAGCCAGAAGACTCAGCCCTGTATCTCTGCGCCAGCAGCCAAGATCCCGGGAACAGCAATCAGCCCCAGCATTTTGGTGATGGGACTCGACTCTCCATCCTAG	GCAGCCAGAAGACTCAGCCCTGTATCTCTGCGCCAGCAGCCAAGA---CGGGA--AGCAATCAGCCCCAGCATTTTGGTGATGGGACTCGACTCTCCATCCTAG	liver	ChILI_28
2706	0	TRBV7-2	TRBJ2-1	ASSLTDTEQF	GCCAGCAGCCTAACGGATACCGAGCAGTTC		70	50	0	120	0.00013479	1795	1	NA	1	NA	CCAGCGCACACAGCAGGAGGACTCGGCCGTGTATCTCTGTGCCAGCAGCCTAACGGATACCGAGCAGTTCTTCGGGCCAGGGACACGGCTCACCGTGCTAG	CCAGCGCACACAGCAGGAGGACTCGGCCGTGTATCTCTGTGCCAGCAGC------------GAGCAGTTCTTCGGGCCAGGGACACGGCTCACCGTGCTAG	liver	ChILI_28
2707	0	TRBV6-1	TRBJ2-5	ASSSAAGVTETQY	GCCAGCAGCTCAGCAGCCGGGGTAACAGAGACCCAGTAC	TRBD2	45	75	0	120	0.00013479	1795	1	1	1	NA	GCTCCCTCCCAGACATCTGTGTACTTCTGTGCCAGCAGCTCAGCAGCCGGGGTAACAGAGACCCAGTACTTCGGGCCAGGCACGCGGCTCCTGGTGCTCG	GCTCCCTCCCAGACATCTGTGTACTTCTGTGCCAGCAG---------CGGGG----AGAGACCCAGTACTTCGGGCCAGGCACGCGGCTCCTGGTGCTCG	liver	ChILI_28
2708	0	TRBV5-6	TRBJ1-6	ASLMRGAYNSPLH	GCCAGCTTGATGAGGGGCGCATATAATTCACCCCTCCAC	TRBD1	50	70	0	120	0.00013479	1795	1	1	2	NA	GCTGGGGGACTCGGCCCTCTATCTCTGTGCCAGCTTGATGAGGGGCGCATATAATTCACCCCTCCACTTTGGGAACGGGACCAGGCTCACTGTGACAG	GCTGGGGGACTCGGCCCTCTATCTCTGTGCCAGC-------GGGGC---TATAATTCACCCCTCCACTTTGGGAACGGGACCAGGCTCACTGTGACAG	liver	ChILI_28
2709	0	TRBV19	TRBJ2-1	ASSTSGTGSYNEQF	GCCAGTAGCACTTCCGGGACAGGGTCTTACAATGAGCAGTTC	TRBD1	79	41	0	120	0.00013479	1795	1	1	1	NA	CGGCCCAAAAGAACCCGACAGCTTTCTATCTCTGTGCCAGTAGCACTTCCGGGACAGGGTCTTACAATGAGCAGTTCTTCGGGCCAGGGACACGGCTCACCGTGCTAG	CGGCCCAAAAGAACCCGACAGCTTTCTATCTCTGTGCCAGTAG-------GGGACAGGG---TACAATGAGCAGTTCTTCGGGCCAGGGACACGGCTCACCGTGCTAG	liver	ChILI_28
2710	0	TRBV6-6	TRBJ1-1	ASSQNRAGNTEAF	GCCAGCAGTCAAAACAGGGCGGGGAACACTGAAGCTTTC	TRBD1	48	72	0	120	0.00013479	1795	4	1	1	NA	GCTCCCTCCCAGACATCTGTGTACTTCTGTGCCAGCAGTCAAAACAGGGCGGGGAACACTGAAGCTTTCTTTGGACAAGGCACCAGACTCACAGTTGTA	GCTCCCTCCCAGACATCTGTGTACTTCTGTGCCAGCAGTC---ACAGGG----GAACACTGAAGCTTTCTTTGGACAAGGCACCAGACTCACAGTTGTA	liver	ChILI_28
2711	0	TRBV6-2	TRBJ2-7	ASGDSYEQY	GCCAGCGGGGACAGCTACGAGCAGTAC	TRBD1	55	65	0	120	0.00013479	1795	1	1	1	NA	GCTCCCTCCCAAACATCTGTGTACTTCTGTGCCAGCGGGGACAGCTACGAGCAGTACTTCGGGCCGGGCACCAGGCTCACGGTCACAG	GCTCCCTCCCAAACATCTGTGTACTTCTGTGCCAGC-GGGACAGCTACGAGCAGTACTTCGGGCCGGGCACCAGGCTCACGGTCACAG	liver	ChILI_28
2712	0	TRBV12-3	TRBJ2-7	ASTVRALGEQY	GCCAGCACCGTTCGGGCACTGGGGGAGCAGTAC	TRBD1	61	59	0	120	0.00013479	1795	1	1	1	NA	CAGAACCCAGGGACTCAGCTGTGTACTTCTGTGCCAGCACCGTTCGGGCACTGGGGGAGCAGTACTTCGGGCCGGGCACCAGGCTCACGGTCACAG	CAGAACCCAGGGACTCAGCTGTGTACTTCTGTGCCAGCA-------------GGGGGAGCAGTACTTCGGGCCGGGCACCAGGCTCACGGTCACAG	liver	ChILI_28
2713	0	TRBV4-3	TRBJ2-7	ASSQEEGYEQY	GCCAGCAGCCAAGAGGAGGGCTACGAGCAGTAC	TRBD2	62	58	0	120	0.00013479	1795	1	2	1	NA	GCAGCCAGAAGACTCGGCCCTGTATCTCTGCGCCAGCAGCCAAGAGGAGGGCTACGAGCAGTACTTCGGGCCGGGCACCAGGCTCACGGTCACAG	GCAGCCAGAAGACTCGGCCCTGTATCTCTGCGCCAGCAGCCAAGAGGAGGGCTACGAGCAGTACTTCGGGCCGGGCACCAGGCTCACGGTCACAG	liver	ChILI_28
2714	0	TRBV4-3	TRBJ1-1	ASSTRRHTEAF	GCCAGCAGCACCCGACGTCACACTGAAGCTTTC		75	45	0	120	0.00013479	1795	1	NA	1	NA	GCAGCCAGAAGACTCGGCCCTGTATCTCTGCGCCAGCAGCACCCGACGTCACACTGAAGCTTTCTTTGGACAAGGCACCAGACTCACAGTTGTAG	GCAGCCAGAAGACTCGGCCCTGTATCTCTGCGCCAGCAGC----------ACACTGAAGCTTTCTTTGGACAAGGCACCAGACTCACAGTTGTAG	liver	ChILI_28
2715	0	TRBV9	TRBJ2-3	ASSVTSGDLTDTQY	GCCAGCAGCGTGACTAGCGGGGATCTCACAGATACGCAGTAT	TRBD2	80	39	0.043	119	0.00013366	1805	1	1	1	NA	CTCTGGAGCTGGGGGACTCAGCTTTGTATTTCCTTGCCAGCAGCGTGACTAGCGGGGATCTCACAGATACGCAGTATTTTGGCCCAGGCACCCGGCTGACAGTGCTC	CTCTGGAGCTGGGGGACTCAGCTTTGTATTTCTGTGCCAGCAGCGTGACTAGCGGGG----CACAGATACGCAGTATTTTGGCCCAGGCACCCGGCTGACAGTGCTC	liver	ChILI_28
2716	0	TRBV7-6	TRBJ2-1	ASSYTWASGNNEQF	GCCAGCAGCTATACCTGGGCTAGCGGTAACAATGAGCAGTTC	TRBD2	72	47	0	119	0.00013366	1805	1	1	1	NA	CCAGCGCACAGAGCAGCGGGACTCGGCCATGTATCGCTGTGCCAGCAGCTATACCTGGGCTAGCGGTAACAATGAGCAGTTCTTCGGGCCAGGGACACGGCTCACCGTGCTAG	CCAGCGCACAGAGCAGCGGGACTCGGCCATGTATCGCTGTGCCAGCAGCT---------CTAGCGG--ACAATGAGCAGTTCTTCGGGCCAGGGACACGGCTCACCGTGCTAG	liver	ChILI_28
2717	0	TRBV19	TRBJ1-1	ASSIEGAITEAF	GCCAGTAGTATCGAGGGGGCTATCACTGAAGCTTTC	TRBD1	62	57	0	119	0.00013366	1805	1	1	1	NA	CGGCCCAAAAGAACCCGACAGCTTTCTATCTCTGTGCCAGTAGTATCGAGGGGGCTATCACTGAAGCTTTCTTTGGACAAGGCACCAGACTCACAGTTGTAG	CGGCCCAAAAGAACCCGACAGCTTTCTATCTCTGTGCCAGTAGTAT--AGGGGGC---CACTGAAGCTTTCTTTGGACAAGGCACCAGACTCACAGTTGTAG	liver	ChILI_28
2718	0	TRBV12-5	TRBJ2-7	ASGLKNRDPVRCEQY	GCTAGTGGTTTGAAGAACCGGGACCCGGTACGATGCGAGCAGTAC	TRBD1	58	61	0	119	0.00013366	1805	1	1	1	NA	CAGAACCCAGGGACTCAGCTGTGTATTTTTGTGCTAGTGGTTTGAAGAACCGGGACCCGGTACGATGCGAGCAGTACTTCGGGCCGGGCACCAGGCTCACGGTCACAG	CAGAACCCAGGGACTCAGCTGTGTATTTTTGTGCTAGTGGTTTG-------GGGAC-----------CGAGCAGTACTTCGGGCCGGGCACCAGGCTCACGGTCACAG	liver	ChILI_28
2719	0	TRBV20-1	TRBJ1-1	SARIFKMNIEAF	AGTGCTAGAATATTCAAGATGAACATTGAAGCTTTC		58	61	0	119	0.00013366	1805	1	NA	1	NA	GCCCATCCTGAAGACAGCAGCTTCTACATCTGCAGTGCTAGAATATTCAAGATGAACATTGAAGCTTTCTTTGGACAAGGCACCAGACTCACAGTTGTAG	GCCCATCCTGAAGACAGCAGCTTCTACATCTGCAGTGCTAGA----------TGAACACTGAAGCTTTCTTTGGACAAGGCACCAGACTCACAGTTGTAG	liver	ChILI_28
2720	0	TRBV5-4	TRBJ2-3	ASSYGLASTDTQY	GCCAGCAGCTATGGACTAGCAAGCACAGATACGCAGTAT	TRBD2	68	51	0	119	0.00013366	1805	1	1	1	NA	GGAGCTGGACGACTCGGCCCTGTATCTCTGTGCCAGCAGCTATGGACTAGCAAGCACAGATACGCAGTATTTTGGCCCAGGCACCCGGCTGACAGTGCTCG	GGAGCTGGACGACTCGGCCCTGTATCTCTGTGCCAGCAGCT--GGACTAGC-AGCACAGATACGCAGTATTTTGGCCCAGGCACCCGGCTGACAGTGCTCG	liver	ChILI_28
2721	0	TRBV27	TRBJ2-1	ASSPRQAGNEQF	GCCAGCAGTCCAAGACAGGCCGGCAATGAGCAGTTC	TRBD1	64	55	0	119	0.00013366	1805	1	1	1	NA	CGCCCAGCCCCAACCAGACCTCTCTGTACTTCTGTGCCAGCAGTCCAAGACAGGCCGGCAATGAGCAGTTCTTCGGGCCAGGGACACGGCTCACCGTGCTAG	CGCCCAGCCCCAACCAGACCTCTCTGTACTTCTGTGCCAGCAGT----GACAGG----CAATGAGCAGTTCTTCGGGCCAGGGACACGGCTCACCGTGCTAG	liver	ChILI_28
2722	0	TRBV20-1	TRBJ1-1	SATRPRGDTEAF	AGTGCTACCAGACCGAGGGGCGACACTGAAGCTTTC	TRBD1	61	58	0	119	0.00013366	1805	1	1	1	NA	GCCCATCCTGAAGACAGCAGCTTCTACATCTGCAGTGCTACCAGACCGAGGGGCGACACTGAAGCTTTCTTTGGACAAGGCACCAGACTCACAGTTGTAG	GCCCATCCTGAAGACAGCAGCTTCTACATCTGCAGTGCTA---------GGGGC-ACACTGAAGCTTTCTTTGGACAAGGCACCAGACTCACAGTTGTAG	liver	ChILI_28
2723	0	TRBV5-1	TRBJ2-3	ASSLSQGGTSTDTQY	GCCAGCAGCTTGTCCCAGGGGGGGACATCCACAGATACGCAGTAT	TRBD1	73	46	0	119	0.00013366	1805	1	1	1	NA	GGAGCTGGGGGACTCGGCCCTTTATCTTTGCGCCAGCAGCTTGTCCCAGGGGGGGACATCCACAGATACGCAGTATTTTGGCCCAGGCACCCGGCTGACAGTGCTCG	GGAGCTGGGGGACTCGGCCCTTTATCTTTGCGCCAGCAGCTTG---CAGGGGG-------CACAGATACGCAGTATTTTGGCCCAGGCACCCGGCTGACAGTGCTCG	liver	ChILI_28
2724	0	TRBV6-5	TRBJ1-1	ASSYSGALNTEAF	GCCAGCAGTTACTCGGGGGCCTTGAACACTGAAGCTTTC	TRBD1	73	45	0	118	0.00013254	1814	1	1	1	NA	CGGCTGCTCCCTCCCAGACATCTGTGTACTTCTGTGCCAGCAGTTACTCGGGGGCCTTGAACACTGAAGCTTTCTTTGGACAAGGCACCAGACTCACAGTTGTAG	CGGCTGCTCCCTCCCAGACATCTGTGTACTTCTGTGCCAGCAGTTACTCGGGGGC--TGAACACTGAAGCTTTCTTTGGACAAGGCACCAGACTCACAGTTGTAG	liver	ChILI_28
2725	0	TRBV6-5	TRBJ2-7	ASSYSGRPLHEQY	GCCAGCAGTTACTCTGGCCGTCCCCTCCACGAGCAGTAC	TRBD2	57	61	0	118	0.00013254	1814	1	2	1	NA	GCTCCCTCCCAGACATCTGTGTACTTCTGTGCCAGCAGTTACTCTGGCCGTCCCCTCCACGAGCAGTACTTCGGGCCGGGCACCAGGCTCACGGTCACAG	GCTCCCTCCCAGACATCTGTGTACTTCTGTGCCAGCAGTTACTC--------CCCTCCACGAGCAGTACTTCGGGCCGGGCACCAGGCTCACGGTCACAG	liver	ChILI_28
2726	0	TRBV6-1	TRBJ2-3	ASNPGTSGADTQY	GCCAGCAACCCCGGGACTAGCGGGGCAGATACGCAGTAT	TRBD2	76	42	0	118	0.00013254	1814	1	1	1	NA	GCTCCCTCCCAGACATCTGTGTACTTCTGTGCCAGCAACCCCGGGACTAGCGGGGCAGATACGCAGTATTTTGGCCCAGGCACCCGGCTGACAGTGCTCG	GCTCCCTCCCAGACATCTGTGTACTTCTGTGCCAGCA-----GGGACTAGCGGGGCAGATACGCAGTATTTTGGCCCAGGCACCCGGCTGACAGTGCTCG	liver	ChILI_28
2727	0	TRBV15	TRBJ2-7	AASEGRNEQY	GCCGCCTCTGAGGGAAGGAACGAGCAGTAC	TRBD2	59	59	0	118	0.00013254	1814	2	2	1	NA	CACCAGGCCTGGGGGACGCAGCCATGTACCTGTGTGCCGCCTCTGAGGGAAGGAACGAGCAGTACTTCGGGCCGGGCACCAGGCTCACGGTCACAG	CACCAGGCCTGGGGGACGCAGCCATGTACCTGTGTGCC------GAGGG-----ACGAGCAGTACTTCGGGCCGGGCACCAGGCTCACGGTCACAG	liver	ChILI_28
2728	0	TRBV5-1	TRBJ2-7	ASSYSGTGGYEQY	GCCAGCAGCTACTCCGGGACAGGGGGGTACGAGCAGTAC	TRBD1	70	48	0	118	0.00013254	1814	1	1	1	NA	GGAGCTGGGGGACTCGGCCCTTTATCTTTGCGCCAGCAGCTACTCCGGGACAGGGGGGTACGAGCAGTACTTCGGGCCGGGCACCAGGCTCACGGTCACAG	GGAGCTGGGGGACTCGGCCCTTTATCTTTGCGCCAGCAGCT-----GGGACAGGGGG-TACGAGCAGTACTTCGGGCCGGGCACCAGGCTCACGGTCACAG	liver	ChILI_28
2729	0	TRBV5-1	TRBJ2-5	ASSFRTEETQY	GCCAGCAGCTTCCGGACGGAAGAGACCCAGTAC		52	66	0	118	0.00013254	1814	1	NA	1	NA	GGAGCTGGGGGACTCGGCCCTTTATCTTTGCGCCAGCAGCTTCCGGACGGAAGAGACCCAGTACTTCGGGCCAGGCACGCGGCTCCTGGTGCTCG	GGAGCTGGGGGACTCGGCCCTTTATCTTTGCGCCAGCAGCTT--------AAGAGACCCAGTACTTCGGGCCAGGCACGCGGCTCCTGGTGCTCG	liver	ChILI_28
2730	0	TRBV5-1	TRBJ2-5	ASSLLIQETQY	GCCAGTAGCTTGCTCATCCAAGAGACCCAGTAC		58	60	0.029	118	0.00013254	1814	1	NA	1	NA	GGGACTCGGCCCTTTATCTTTGCGCCAGTAGCTTGCTCATCCAAGAGACCCAGTACTTCGGGCCAGGCACGCGGCTCCTGGTGCTCG	GGGACTCGGCCCTTTATCTTTGCGCCAGCAGCTTG-----CCAAGAGACCCAGTACTTCGGGCCAGGCACGCGGCTCCTGGTGCTCG	liver	ChILI_28
2731	0	TRBV5-1	TRBJ2-5	ASRGETQY	GCCAGCAGAGGGGAGACCCAGTAC	TRBD1	35	83	0	118	0.00013254	1814	1	1	1	NA	GGAGCTGGGGGACTCGGCCCTTTATCTTTGCGCCAGCAGAGGGGAGACCCAGTACTTCGGGCCAGGCACGCGGCTCCTGGTGCTCG	GGAGCTGGGGGACTCGGCCCTTTATCTTTGCGCCAGCAGAGGGGAGACCCAGTACTTCGGGCCAGGCACGCGGCTCCTGGTGCTCG	liver	ChILI_28
2732	0	TRBV19	TRBJ2-1	ASSIDLPSRKF	GCCAGTAGTATAGATCTCCCTAGCCGTAAGTTC	TRBD2	65	53	0	118	0.00013254	1814	1	1	1	NA	CGGCCCAAAAGAACCCGACAGCTTTCTATCTCTGTGCCAGTAGTATAGATCTCCCTAGCCGTAAGTTCTTCGGGCCAGGGACACGGCTCACCGTGCTAG	CGGCCCAAAAGAACCCGACAGCTTTCTATCTCTGTGCCAGTAGTATAGA-----CTAGC----AGTTCTTCGGGCCAGGGACACGGCTCACCGTGCTAG	liver	ChILI_28
2733	0	TRBV20-1	TRBJ2-7	SASQTSYEQY	AGTGCGAGCCAAACTAGCTACGAGCAGTAC	TRBD2	78	40	0	118	0.00013254	1814	1	1	1	NA	GCCCATCCTGAAGACAGCAGCTTCTACATCTGCAGTGCGAGCCAAACTAGCTACGAGCAGTACTTCGGGCCGGGCACCAGGCTCACGGTCACAG	GCCCATCCTGAAGACAGCAGCTTCTACATCTGCAGTGC-------ACTAGCTACGAGCAGTACTTCGGGCCGGGCACCAGGCTCACGGTCACAG	liver	ChILI_28
2734	0	TRBV20-1	TRBJ2-7	SASGYEQY	AGTGCGTCGGGGTACGAGCAGTAC	TRBD2	71	47	0	118	0.00013254	1814	1	1	1	NA	GCCCATCCTGAAGACAGCAGCTTCTACATCTGCAGTGCGTCGGGGTACGAGCAGTACTTCGGGCCGGGCACCAGGCTCACGGTCACAG	GCCCATCCTGAAGACAGCAGCTTCTACATCTGCAGTGC--CGGGGTACGAGCAGTACTTCGGGCCGGGCACCAGGCTCACGGTCACAG	liver	ChILI_28
2735	0	TRBV12-3	TRBJ2-7	ASVAYEQY	GCCAGTGTTGCCTACGAGCAGTAC		58	60	0	118	0.00013254	1814	1	NA	1	NA	CAGAACCCAGGGACTCAGCTGTGTACTTCTGTGCCAGTGTTGCCTACGAGCAGTACTTCGGGCCGGGCACCAGGCTCACGGTCACAG	CAGAACCCAGGGACTCAGCTGTGTACTTCTGTGCCAG-----CCTACGAGCAGTACTTCGGGCCGGGCACCAGGCTCACGGTCACAG	liver	ChILI_28
2736	0	TRBV2	TRBJ2-1	ASSAAGAWEQF	GCCAGCAGTGCGGCAGGGGCGTGGGAGCAGTTC	TRBD1	75	43	0	118	0.00013254	1814	1	1	1	NA	CCACAAAGCTGGAGGACTCAGCCATGTACTTCTGTGCCAGCAGTGCGGCAGGGGCGTGGGAGCAGTTCTTCGGGCCAGGGACACGGCTCACCGTGCTAG	CCACAAAGCTGGAGGACTCAGCCATGTACTTCTGTGCCAGCAGTG---CAGGGG-----GAGCAGTTCTTCGGGCCAGGGACACGGCTCACCGTGCTAG	liver	ChILI_28
2737	0	TRBV28	TRBJ1-2	ASSSDSYRGRGDYGYT	GCCAGCAGTTCAGACTCTTACAGGGGGCGCGGGGACTATGGCTACACC	TRBD1	29	89	0	118	0.00013254	1814	1	1	1	NA	CCGCCAGCACCAACCAGACATCTATGTACCTCTGTGCCAGCAGTTCAGACTCTTACAGGGGGCGCGGGGACTATGGCTACACCTTCGGTTCGGGGACCAGGTTAACCGTTGTAG	CCGCCAGCACCAACCAGACATCTATGTACCTCTGTGCCAGCAGTT---------ACAGGGGGC------ACTATGGCTACACCTTCGGTTCGGGGACCAGGTTAACCGTTGTAG	liver	ChILI_28
2738	0	TRBV28	TRBJ2-5	ASSSILGQGAGETQY	GCCAGCAGCTCCATACTGGGACAGGGGGCGGGGGAGACCCAGTAC	TRBD1	30	88	0	118	0.00013254	1814	1	1	1	NA	CCGCCAGCACCAACCAGACATCTATGTACCTCTGTGCCAGCAGCTCCATACTGGGACAGGGGGCGGGGGAGACCCAGTACTTCGGGCCAGGCACGCGGCTCCTGGTGCTCG	CCGCCAGCACCAACCAGACATCTATGTACCTCTGTGCCAGCAG---------GGGACAGGGGGC----GAGACCCAGTACTTCGGGCCAGGCACGCGGCTCCTGGTGCTCG	liver	ChILI_28
2739	0	TRBV28	TRBJ1-2	ASSLGTGFGYT	GCCAGCAGTTTAGGGACAGGGTTTGGCTACACC	TRBD1	82	36	0	118	0.00013254	1814	1	1	1	NA	CCGCCAGCACCAACCAGACATCTATGTACCTCTGTGCCAGCAGTTTAGGGACAGGGTTTGGCTACACCTTCGGTTCGGGGACCAGGTTAACCGTTGTAG	CCGCCAGCACCAACCAGACATCTATGTACCTCTGTGCCAGCAGTTTAGGGACAGGG--TGGCTACACCTTCGGTTCGGGGACCAGGTTAACCGTTGTAG	liver	ChILI_28
2740	0	TRBV30	TRBJ1-1	AWSARVISEAF	GCCTGGAGTGCCCGGGTCATTTCTGAAGCTTTC		13	105	0	118	0.00013254	1814	1	NA	1	NA	CCTTCTCAGTGACTCTGGCTTCTATCTCTGTGCCTGGAGTGCCCGGGTCATTTCTGAAGCTTTCTTTGGACAAGGCACCAGACTCACAGTTGTAG	CCTTCTCAGTGACTCTGGCTTCTATCTCTGTGCCTGGAGTG------------CTGAAGCTTTCTTTGGACAAGGCACCAGACTCACAGTTGTAG	liver	ChILI_28
2741	0	TRBV20-1	TRBJ2-7	SARSETGDLYEQY	AGTGCTAGATCAGAGACAGGGGACCTCTACGAGCAGTAC	TRBD1	57	61	0	118	0.00013254	1814	1	1	1	NA	GCCCATCCTGAAGACAGCAGCTTCTACATCTGCAGTGCTAGATCAGAGACAGGGGACCTCTACGAGCAGTACTTCGGGCCGGGCACCAGGCTCACGGTCACAG	GCCCATCCTGAAGACAGCAGCTTCTACATCTGCAGTGCTAGA-----GACAGGGG----CTACGAGCAGTACTTCGGGCCGGGCACCAGGCTCACGGTCACAG	liver	ChILI_28
2742	0	TRBV29-1	TRBJ1-2	SAEGQGAFSHGYT	AGCGCCGAAGGACAGGGGGCCTTTAGTCATGGCTACACC	TRBD1	58	59	0	117	0.00013142	1832	3	1	1	NA	GAGCCCTGAAGACAGCAGCATATATCTCTGCAGCGCCGAAGGACAGGGGGCCTTTAGTCATGGCTACACCTTCGGTTCGGGGACCAGGTTAACCGTTGTAG	GAGCCCTGAAGACAGCAGCATATATCTCTGCAGCGC----GGACAGGGGGC--------ATGGCTACACCTTCGGTTCGGGGACCAGGTTAACCGTTGTAG	liver	ChILI_28
2743	0	TRBV29-1	TRBJ1-2	SAPWVGSTYGYT	AGCGCTCCCTGGGTGGGGTCGACCTATGGCTACACC		53	64	0	117	0.00013142	1832	3	NA	1	NA	GAGCCCTGAAGACAGCAGCATATATCTCTGCAGCGCTCCCTGGGTGGGGTCGACCTATGGCTACACCTTCGGTTCGGGGACCAGGTTAACCGTTGTAG	GAGCCCTGAAGACAGCAGCATATATCTCTGCAGCGC------------------CTATGGCTACACCTTCGGTTCGGGGACCAGGTTAACCGTTGTAG	liver	ChILI_28
2744	0	TRBV6-4	TRBJ2-3	ASSQGGGTDTQY	GCCAGCAGTCAGGGAGGAGGCACAGATACGCAGTAT	TRBD2	64	53	0	117	0.00013142	1832	1	2	1	NA	GGCGTCTGCTGTACCCTCTCAGACATCTGTGTACTTCTGTGCCAGCAGTCAGGGAGGAGGCACAGATACGCAGTATTTTGGCCCAGGCACCCGGCTGACAGTGCTCG	GGCGTCTGCTGTACCCTCTCAGACATCTGTGTACTTCTGTGCCAGCAGT--GGGAGG--GCACAGATACGCAGTATTTTGGCCCAGGCACCCGGCTGACAGTGCTCG	liver	ChILI_28
2745	0	TRBV5-6	TRBJ1-2	ASSLGRGEGYT	GCCAGCAGCTTGGGTCGGGGTGAGGGCTACACC	TRBD2	46	71	0	117	0.00013142	1832	1	1	1	NA	GCTGGGGGACTCGGCCCTCTATCTCTGTGCCAGCAGCTTGGGTCGGGGTGAGGGCTACACCTTCGGTTCGGGGACCAGGTTAACCGTTGTAG	GCTGGGGGACTCGGCCCTCTATCTCTGTGCCAGCAGCTTGG--CGGGG----GGCTACACCTTCGGTTCGGGGACCAGGTTAACCGTTGTAG	liver	ChILI_28
2746	0	TRBV5-1	TRBJ2-3	ASSSVDRGSGDTQY	GCCAGCAGCTCCGTAGATAGGGGGTCAGGAGATACGCAGTAT	TRBD1	69	48	0	117	0.00013142	1832	1	1	1	NA	GGAGCTGGGGGACTCGGCCCTTTATCTTTGCGCCAGCAGCTCCGTAGATAGGGGGTCAGGAGATACGCAGTATTTTGGCCCAGGCACCCGGCTGACAGTGCTC	GGAGCTGGGGGACTCGGCCCTTTATCTTTGCGCCAGCAGCT--------AGGGGG-----AGATACGCAGTATTTTGGCCCAGGCACCCGGCTGACAGTGCTC	liver	ChILI_28
2747	0	TRBV6-2	TRBJ1-1	ASSPPPYTEAF	GCCAGCAGTCCACCGCCTTACACTGAAGCTTTC		51	66	0	117	0.00013142	1832	1	NA	1	NA	GCTCCCTCCCAAACATCTGTGTACTTCTGTGCCAGCAGTCCACCGCCTTACACTGAAGCTTTCTTTGGACAAGGCACCAGACTCACAGTTGTAG	GCTCCCTCCCAAACATCTGTGTACTTCTGTGCCAGCAGT----------ACACTGAAGCTTTCTTTGGACAAGGCACCAGACTCACAGTTGTAG	liver	ChILI_28
2748	0	TRBV20-1	TRBJ2-3	SAGKQGTDTQY	AGTGCGGGGAAGCAGGGCACAGATACGCAGTAT	TRBD2	77	40	0	117	0.00013142	1832	1	1	1	NA	GCCCATCCTGAAGACAGCAGCTTCTACATCTGCAGTGCGGGGAAGCAGGGCACAGATACGCAGTATTTTGGCCCAGGCACCCGGCTGACAGTGCTCG	GCCCATCCTGAAGACAGCAGCTTCTACATCTGCAGTGCGGGG-------GCACAGATACGCAGTATTTTGGCCCAGGCACCCGGCTGACAGTGCTCG	liver	ChILI_28
2749	0	TRBV20-1	TRBJ2-3	SAERATDTQY	AGTGCTGAGAGGGCCACAGATACGCAGTAT	TRBD2	77	40	0	117	0.00013142	1832	1	2	1	NA	GCCCATCCTGAAGACAGCAGCTTCTACATCTGCAGTGCTGAGAGGGCCACAGATACGCAGTATTTTGGCCCAGGCACCCGGCTGACAGTGCTCG	GCCCATCCTGAAGACAGCAGCTTCTACATCTGCAGTGCT--GAGGG-CACAGATACGCAGTATTTTGGCCCAGGCACCCGGCTGACAGTGCTCG	liver	ChILI_28
2750	0	TRBV4-2	TRBJ1-2	ASSENRGLGGYT	GCCAGCAGCGAAAACAGGGGGCTGGGTGGCTACACC	TRBD1	76	41	0	117	0.00013142	1832	1	1	1	NA	GCAGCCAGAAGACTCGGCCCTGTATCTCTGTGCCAGCAGCGAAAACAGGGGGCTGGGTGGCTACACCTTCGGTTCGGGGACCAGGTTAACCGTTGTAG	GCAGCCAGAAGACTCGGCCCTGTATCTCTGTGCCAGCAGC----ACAGGGGGC----TGGCTACACCTTCGGTTCGGGGACCAGGTTAACCGTTGTAG	liver	ChILI_28
2751	0	TRBV4-2	TRBJ1-2	ASSQGGTYGYT	GCCAGCAGCCAGGGGGGGACTTATGGCTACACC	TRBD1	80	37	0	117	0.00013142	1832	1	1	1	NA	GCAGCCAGAAGACTCGGCCCTGTATCTCTGTGCCAGCAGCCAGGGGGGGACTTATGGCTACACCTTCGGTTCGGGGACCAGGTTAACCGTTGTAG	GCAGCCAGAAGACTCGGCCCTGTATCTCTGTGCCAGCAGCCAGGGGG-----TATGGCTACACCTTCGGTTCGGGGACCAGGTTAACCGTTGTAG	liver	ChILI_28
2752	0	TRBV28	TRBJ1-1	ASSLEQGAAF	GCCAGCAGTTTGGAACAGGGGGCAGCTTTC	TRBD1	60	57	0	117	0.00013142	1832	1	1	1	NA	CCGCCAGCACCAACCAGACATCTATGTACCTCTGTGCCAGCAGTTTGGAACAGGGGGCAGCTTTCTTTGGACAAGGCACCAGACTCACAGTTGTAG	CCGCCAGCACCAACCAGACATCTATGTACCTCTGTGCCAGCAGTTT---ACAGGGGGCAGCTTTCTTTGGACAAGGCACCAGACTCACAGTTGTAG	liver	ChILI_28
2753	0	TRBV7-9	TRBJ2-1	ASIRAGGQNEQF	GCCAGCATTCGAGCGGGGGGGCAGAATGAGCAGTTC	TRBD2	31	86	0	117	0.00013142	1832	1	1	1	NA	CCAGCGCACAGAGCAGGGGGACTCGGCCATGTATCTCTGTGCCAGCATTCGAGCGGGGGGGCAGAATGAGCAGTTCTTCGGGCCAGGGACACGGCTCACCGTGCTAG	CCAGCGCACAGAGCAGGGGGACTCGGCCATGTATCTCTGTGCCAGCA----AGCGGGGGGG---AATGAGCAGTTCTTCGGGCCAGGGACACGGCTCACCGTGCTAG	liver	ChILI_28
2754	0	TRBV15	TRBJ2-5	ATSVNGETQY	GCCACCAGCGTCAACGGGGAGACCCAGTAC	TRBD2	57	60	0	117	0.00013142	1832	2	1	1	NA	CACCAGGCCTGGGGGACGCAGCCATGTACCTGTGTGCCACCAGCGTCAACGGGGAGACCCAGTACTTCGGGCCAGGCACGCGGCTCCTGGTGCTCG	CACCAGGCCTGGGGGACGCAGCCATGTACCTGTGTGCCACCAGC-----CGGGGAGACCCAGTACTTCGGGCCAGGCACGCGGCTCCTGGTGCTCG	liver	ChILI_28
2755	0	TRBV4-1	TRBJ2-5	ASSQEGAGTLKGTQY	GCCAGCAGCCAAGAAGGGGCAGGGACCCTCAAGGGGACCCAGTAC	TRBD1	60	56	0	116	0.00013029	1845	1	1	1	NA	GCAGCCAGAAGACTCAGCCCTGTATCTCTGCGCCAGCAGCCAAGAAGGGGCAGGGACCCTCAAGGGGACCCAGTACTTCGGGCCAGGCACGCGGCTCCTGGTGCTCG	GCAGCCAGAAGACTCAGCCCTGTATCTCTGCGCCAGCAGCCAAGA-GGGGC---------------GACCCAGTACTTCGGGCCAGGCACGCGGCTCCTGGTGCTCG	liver	ChILI_28
2756	0	TRBV9	TRBJ2-2	ASSPRSVPDTGELF	GCCAGCAGCCCCCGGTCTGTGCCCGACACCGGGGAGCTGTTT		57	59	0	116	0.00013029	1845	1	NA	1	NA	CTCTGGAGCTGGGGGACTCAGCTTTGTATTTCTGTGCCAGCAGCCCCCGGTCTGTGCCCGACACCGGGGAGCTGTTTTTTGGAGAAGGCTCTAGGCTGACCGTACTG	CTCTGGAGCTGGGGGACTCAGCTTTGTATTTCTGTGCCAGCAGC----------------ACACCGGGGAGCTGTTTTTTGGAGAAGGCTCTAGGCTGACCGTACTG	liver	ChILI_28
2757	0	TRBV5-1	TRBJ1-1	ASSVTGGNTEAF	GCCAGCAGCGTGACAGGGGGGAACACTGAAGCTTTC	TRBD1	41	75	0	116	0.00013029	1845	1	1	1	NA	GACTCGGCCCTTTATCTTTGCGCCAGCAGCGTGACAGGGGGGAACACTGAAGCTTTCTTTGGACAAGGCACCAGACTCACAGTTGTA	GACTCGGCCCTTTATCTTTGCGCCAGCAGC--GACAGGGGGGAACACTGAAGCTTTCTTTGGACAAGGCACCAGACTCACAGTTGTA	liver	ChILI_28
2758	0	TRBV6-2	TRBJ2-7	ASSSLRQGVLREQY	GCCAGCAGTTCCCTCCGACAGGGGGTTTTGCGCGAGCAGTAC	TRBD1	63	53	0	116	0.00013029	1845	1	1	1	NA	GCTCCCTCCCAAACATCTGTGTACTTCTGTGCCAGCAGTTCCCTCCGACAGGGGGTTTTGCGCGAGCAGTACTTCGGGCCGGGCACCAGGCTCACGGTCACAG	GCTCCCTCCCAAACATCTGTGTACTTCTGTGCCAGCAGTT------GACAGGGGG-------CGAGCAGTACTTCGGGCCGGGCACCAGGCTCACGGTCACAG	liver	ChILI_28
2759	0	TRBV3-1	TRBJ2-2	ASSPTSVPFYTGELF	GCCAGCAGCCCCACTAGCGTACCCTTTTACACCGGGGAGCTGTTT	TRBD2	56	60	0	116	0.00013029	1845	1	1	1	NA	GGAGCTTGGTGACTCTGCTGTGTATTTCTGTGCCAGCAGCCCCACTAGCGTACCCTTTTACACCGGGGAGCTGTTTTTTGGAGAAGGCTCTAGGCTGACCGTACTGG	GGAGCTTGGTGACTCTGCTGTGTATTTCTGTGCCAGCAGCC--ACTAGCG---------ACACCGGGGAGCTGTTTTTTGGAGAAGGCTCTAGGCTGACCGTACTGG	liver	ChILI_28
2760	0	TRBV4-2	TRBJ2-3	ASSPRTGGTDTQY	GCCAGCAGCCCTCGGACAGGGGGCACAGATACGCAGTAT	TRBD1	72	44	0	116	0.00013029	1845	1	1	1	NA	GCAGCCAGAAGACTCGGCCCTGTATCTCTGTGCCAGCAGCCCTCGGACAGGGGGCACAGATACGCAGTATTTTGGCCCAGGCACCCGGCTGACAGTGCTCG	GCAGCCAGAAGACTCGGCCCTGTATCTCTGTGCCAGCAGCC---GGACAGGGGGCACAGATACGCAGTATTTTGGCCCAGGCACCCGGCTGACAGTGCTCG	liver	ChILI_28
2761	0	TRBV20-1	TRBJ1-4	SWGGREKLF	AGTTGGGGGGGGCGAGAAAAACTGTTT	TRBD2	80	36	0	116	0.00013029	1845	1	1	1	NA	GCCCATCCTGAAGACAGCAGCTTCTACATCTGCAGTTGGGGGGGGCGAGAAAAACTGTTTTTTGGCAGTGGAACCCAGCTCTCTGTCTTGG	GCCCATCCTGAAGACAGCAGCTTCTACATCTGCAGT--GGGGGGG---GAAAAACTGTTTTTTGGCAGTGGAACCCAGCTCTCTGTCTTGG	liver	ChILI_28
2762	0	TRBV7-2	TRBJ2-7	ASSSRGALYEQY	GCCAGCAGCTCCAGGGGCGCTCTCTACGAGCAGTAC	TRBD1	55	60	0.04	115	0.00012917	1852	1	1	1	NA	CCAGCGCACACAGCAGGAGGACTCGGCCCGGTATCTCTGTGCCAGCAGCTCCAGGGGCGCTCTCTACGAGCAGTACTTCGGGCCGGGCACCAGGCTCACGGTCACA	CCAGCGCACACAGCAGGAGGACTCGGCCGTGTATCTCTGTGCCAGCAGCT-CAGGGG------CTACGAGCAGTACTTCGGGCCGGGCACCAGGCTCACGGTCACA	liver	ChILI_28
2763	0	TRBV5-1	TRBJ1-1	PADRGNTEAF	CCAGCAGATAGAGGGAACACTGAAGCTTTC	TRBD2	70	45	0	115	0.00012917	1852	1	2	1	NA	GGAGCTGGGGGACTCGGCCCTTTATCTTTGCCCAGCAGATAGAGGGAACACTGAAGCTTTCTTTGGACAAGGCACCAGACTCACAGTTGTAG	GGAGCTGGGGGACTCGGCCCTTTATCTTTGC----------GAGGGAACACTGAAGCTTTCTTTGGACAAGGCACCAGACTCACAGTTGTAG	liver	ChILI_28
2764	0	TRBV19	TRBJ2-6	ASSNQGALGANVLT	GCCAGTAGTAATCAGGGGGCGCTCGGGGCCAACGTCCTGACT	TRBD1	80	35	0	115	0.00012917	1852	1	1	1	NA	CGGCCCAAAAGAACCCGACAGCTTTCTATCTCTGTGCCAGTAGTAATCAGGGGGCGCTCGGGGCCAACGTCCTGACTTTCGGGGCCGGCAGCAGGCTGACCGTGCTGG	CGGCCCAAAAGAACCCGACAGCTTTCTATCTCTGTGCCAGTAGTA--CAGGGGGC----GGGGCCAACGTCCTGACTTTCGGGGCCGGCAGCAGGCTGACCGTGCTGG	liver	ChILI_28
2765	0	TRBV6-2	TRBJ1-5	ASSSWALNQPQH	GCCAGCAGTTCTTGGGCACTGAATCAGCCCCAGCAT		19	96	0	115	0.00012917	1852	1	NA	1	NA	GCTCCCTCCCAAACATCTGTGTACTTCTGTGCCAGCAGTTCTTGGGCACTGAATCAGCCCCAGCATTTTGGTGATGGGACTCGACTCTCCATCCTAG	GCTCCCTCCCAAACATCTGTGTACTTCTGTGCCAGCAGTT-----------AATCAGCCCCAGCATTTTGGTGATGGGACTCGACTCTCCATCCTAG	liver	ChILI_28
2766	0	TRBV6-2	TRBJ1-1	ASTLIRDREAF	GCCAGCACTCTAATCCGGGACAGAGAAGCTTTC	TRBD1	48	67	0	115	0.00012917	1852	1	1	1	NA	GCTCCCTCCCAAACATCTGTGTACTTCTGTGCCAGCACTCTAATCCGGGACAGAGAAGCTTTCTTTGGACAAGGCACCAGACTCACAGTTGTAG	GCTCCCTCCCAAACATCTGTGTACTTCTGTGCCAGCA---------GGGACAG-GAAGCTTTCTTTGGACAAGGCACCAGACTCACAGTTGTAG	liver	ChILI_28
2767	0	TRBV5-4	TRBJ2-7	ASSTRTTLGSEQY	GCCAGCAGCACCCGGACTACCCTAGGGAGCGAGCAGTAC	TRBD2	50	65	0	115	0.00012917	1852	1	1	1	NA	GGAGCTGGACGACTCGGCCCTGTATCTCTGTGCCAGCAGCACCCGGACTACCCTAGGGAGCGAGCAGTACTTCGGGCCGGGCACCAGGCTCACGGTCACAG	GGAGCTGGACGACTCGGCCCTGTATCTCTGTGCCAGCAGC----GGACTA----------CGAGCAGTACTTCGGGCCGGGCACCAGGCTCACGGTCACAG	liver	ChILI_28
2768	0	TRBV24-1	TRBJ2-1	ATQDRGRRNEQF	GCCACCCAGGACAGGGGGCGCAGGAATGAGCAGTTC	TRBD1	75	40	0	115	0.00012917	1852	1	1	1	NA	CCCCAACCAGACAGCTCTTTACTTCTGTGCCACCCAGGACAGGGGGCGCAGGAATGAGCAGTTCTTCGGGCCAGGGACACGGCTCACCGTGCTAG	CCCCAACCAGACAGCTCTTTACTTCTGTGCCACC--GGACAGGGGGC-----AATGAGCAGTTCTTCGGGCCAGGGACACGGCTCACCGTGCTAG	liver	ChILI_28
2769	0	TRBV15	TRBJ1-5	ATSRETGGWQPQH	GCCACCAGCAGAGAGACAGGGGGCTGGCAGCCCCAGCAT	TRBD1	42	73	0	115	0.00012917	1852	2	1	1	NA	CACCAGGCCTGGGGGACGCAGCCATGTACCTGTGTGCCACCAGCAGAGAGACAGGGGGCTGGCAGCCCCAGCATTTTGGTGATGGGACTCGACTCTCCATCCTAG	CACCAGGCCTGGGGGACGCAGCCATGTACCTGTGTGCCACCAGC-----GACAGGGGGC---CAGCCCCAGCATTTTGGTGATGGGACTCGACTCTCCATCCTAG	liver	ChILI_28
2770	0	TRBV20-1	TRBJ2-7	SARKDRTLD	AGTGCTAGAAAGGACAGGACTCTGGAC	TRBD1	11	104	0	115	0.00012917	1852	1	1	1	NA	GCCCATCCTGAAGACAGCAGCTTCTACATCTGCAGTGCTAGAAAGGACAGGACTCTGGACTTCGGGCCGGGCACCAGGCTCACGGTCACAG	GCCCATCCTGAAGACAGCAGCTTCTACATCTGCAGTGCTAGA--GGACAGG-------ACTTCGGGCCGGGCACCAGGCTCACGGTCACAG	liver	ChILI_28
2771	0	TRBV5-1	TRBJ1-1	PSSPGGDTEAF	CCCAGCAGCCCAGGCGGGGACACTGAAGCTTTC	TRBD1	42	72	0.025	114	0.00012805	1861	1	1	1	NA	GGAGCTGGGGGACTCGGCCCTTTATCTTTGCCCCAGCAGCCCAGGCGGGGACACTGAAGCTTTCTTTGGACAAGGCACCAGACTCACAGTTGTAG	GGAGCTGGGGGACTCGGCCCTTTATCTTTGCGCCAGCAGC-------GGGACACTGAAGCTTTCTTTGGACAAGGCACCAGACTCACAGTTGTAG	liver	ChILI_28
2772	0	TRBV12-3	TRBJ2-5	ASSLRVRGQETQY	GCCAGCAGTTTAAGGGTTCGGGGTCAAGAGACCCAGTAC	TRBD2	46	68	0	114	0.00012805	1861	1	1	1	NA	CAGAACCCAGGGACTCAGCTGTGTACTTCTGTGCCAGCAGTTTAAGGGTTCGGGGTCAAGAGACCCAGTACTTCGGGCCAGGCACGCGGCTCCTGGTGCTCG	CAGAACCCAGGGACTCAGCTGTGTACTTCTGTGCCAGCAGTTTA------CGGGG-CAAGAGACCCAGTACTTCGGGCCAGGCACGCGGCTCCTGGTGCTCG	liver	ChILI_28
2773	0	TRBV3-1	TRBJ2-7	ASSQDLGDEQY	GCCAGCAGCCAAGATCTAGGGGACGAGCAGTAC	TRBD1	81	33	0	114	0.00012805	1861	1	1	1	NA	GGAGCTTGGTGACTCTGCTGTGTATTTCTGTGCCAGCAGCCAAGATCTAGGGGACGAGCAGTACTTCGGGCCGGGCACCAGGCTCACGGTCACAG	GGAGCTTGGTGACTCTGCTGTGTATTTCTGTGCCAGCAGCCAAGA---AGGGGACGAGCAGTACTTCGGGCCGGGCACCAGGCTCACGGTCACAG	liver	ChILI_28
2774	0	TRBV4-3	TRBJ1-1	ASSQERGDTEAF	GCCAGCAGCCAAGAGCGGGGAGACACTGAAGCTTTC	TRBD2	60	54	0	114	0.00012805	1861	1	1	1	NA	GCAGCCAGAAGACTCGGCCCTGTATCTCTGCGCCAGCAGCCAAGAGCGGGGAGACACTGAAGCTTTCTTTGGACAAGGCACCAGACTCACAGTTGTAG	GCAGCCAGAAGACTCGGCCCTGTATCTCTGCGCCAGCAGCCAAGAGCGGGG--ACACTGAAGCTTTCTTTGGACAAGGCACCAGACTCACAGTTGTAG	liver	ChILI_28
2775	0	TRBV28	TRBJ2-7	ASSWVRQGTHEQY	GCCAGCAGTTGGGTAAGACAGGGGACCCACGAGCAGTAC	TRBD1	60	54	0	114	0.00012805	1861	1	1	1	NA	CCGCCAGCACCAACCAGACATCTATGTACCTCTGTGCCAGCAGTTGGGTAAGACAGGGGACCCACGAGCAGTACTTCGGGCCGGGCACCAGGCTCACGGTCACAG	CCGCCAGCACCAACCAGACATCTATGTACCTCTGTGCCAGCAGTT------GACAGGGG----ACGAGCAGTACTTCGGGCCGGGCACCAGGCTCACGGTCACAG	liver	ChILI_28
2776	0	TRBV14	TRBJ1-1	ASSLSGMNTEAF	GCCAGCAGCCTGTCAGGCATGAACACTGAAGCTTTC		70	44	0	114	0.00012805	1861	1	NA	1	NA	GCAGAACTGGAGGATTCTGGAGTTTATTTCTGTGCCAGCAGCCTGTCAGGCATGAACACTGAAGCTTTCTTTGGACAAGGCACCAGACTCACAGTTGTAG	GCAGAACTGGAGGATTCTGGAGTTTATTTCTGTGCCAGCAGCC---------TGAACACTGAAGCTTTCTTTGGACAAGGCACCAGACTCACAGTTGTAG	liver	ChILI_28
2777	0	TRBV6-1	TRBJ2-6	ASSDLFRTAGSGANVLT	GCCAGCAGTGACTTGTTTCGGACAGCCGGCTCTGGGGCCAACGTCCTGACT	TRBD1	60	53	0	113	0.00012692	1867	1	1	1	NA	GCTCCCTCCCAGACATCTGTGTACTTCTGTGCCAGCAGTGACTTGTTTCGGACAGCCGGCTCTGGGGCCAACGTCCTGACTTTCGGGGCCGGCAGCAGGCTGACCGTGCTGG	GCTCCCTCCCAGACATCTGTGTACTTCTGTGCCAGCAGTGA--------GGACAG----CTCTGGGGCCAACGTCCTGACTTTCGGGGCCGGCAGCAGGCTGACCGTGCTGG	liver	ChILI_28
2778	0	TRBV15	TRBJ1-4	ATSRRGLTNEKLF	GCCACCAGTCGAAGGGGACTAACTAATGAAAAACTGTTT	TRBD2	21	92	0	113	0.00012692	1867	2	1	1	NA	CACCAGGCCTGGGGGACGCAGCCATGTACCTGTGTGCCACCAGTCGAAGGGGACTAACTAATGAAAAACTGTTTTTTGGCAGTGGAACCCAGCTCTCTGTCTTGG	CACCAGGCCTGGGGGACGCAGCCATGTACCTGTGTGCCACCAG------GGGACTAACTAATGAAAAACTGTTTTTTGGCAGTGGAACCCAGCTCTCTGTCTTGG	liver	ChILI_28
2779	0	TRBV20-1	TRBJ2-1	SARVPGYNEQF	AGTGCTAGAGTCCCGGGGTACAATGAGCAGTTC	TRBD2	64	49	0	113	0.00012692	1867	1	1	1	NA	GCCCATCCTGAAGACAGCAGCTTCTACATCTGCAGTGCTAGAGTCCCGGGGTACAATGAGCAGTTCTTCGGGCCAGGGACACGGCTCACCGTGCTAG	GCCCATCCTGAAGACAGCAGCTTCTACATCTGCAGTGCTAGAG---CGGGGTACAATGAGCAGTTCTTCGGGCCAGGGACACGGCTCACCGTGCTAG	liver	ChILI_28
2780	0	TRBV4-3	TRBJ2-7	ASSQEGGSMEQY	GCCAGCAGCCAAGAAGGCGGGTCGATGGAGCAGTAC	TRBD2	56	57	0	113	0.00012692	1867	1	1	1	NA	GCAGCCAGAAGACTCGGCCCTGTATCTCTGCGCCAGCAGCCAAGAAGGCGGGTCGATGGAGCAGTACTTCGGGCCGGGCACCAGGCTCACGGTCACAG	GCAGCCAGAAGACTCGGCCCTGTATCTCTGCGCCAGCAGCCAAGA--GCGGG------GAGCAGTACTTCGGGCCGGGCACCAGGCTCACGGTCACAG	liver	ChILI_28
2781	0	TRBV24-1	TRBJ2-1	ATSEYNEQF	GCCACCTCCGAGTACAATGAGCAGTTC		79	34	0	113	0.00012692	1867	1	NA	1	NA	CCCCAACCAGACAGCTCTTTACTTCTGTGCCACCTCCGAGTACAATGAGCAGTTCTTCGGGCCAGGGACACGGCTCACCGTGCTAG	CCCCAACCAGACAGCTCTTTACTTCTGTGCCACC------TACAATGAGCAGTTCTTCGGGCCAGGGACACGGCTCACCGTGCTAG	liver	ChILI_28
2782	0	TRBV28	TRBJ1-1	ARSLKRTGNTEAF	GCCCGCAGTTTAAAGCGAACAGGGAACACTGAAGCTTTT	TRBD1	53	60	0.021	113	0.00012692	1867	1	1	1	NA	CCGCCAGCACCAACCAGACATCTATGTACCTCTGTGCCCGCAGTTTAAAGCGAACAGGGAACACTGAAGCTTTTTTTGGACAAGGCACCAGACTCACAGTTGTA	CCGCCAGCACCAACCAGACATCTATGTACCTCTGTGCCAGCAGTTTA------ACAGGGAACACTGAAGCTTTCTTTGGACAAGGCACCAGACTCACAGTTGTA	liver	ChILI_28
2783	0	TRBV7-2	TRBJ2-3	ASSPLGGASPGDTQY	GCCAGCAGCCCCCTGGGGGGGGCCTCACCTGGGGATACGCAGTAT	TRBD2	70	43	0	113	0.00012692	1867	1	1	1	NA	CCAGCGCACACAGCAGGAGGACTCGGCCGTGTATCTCTGTGCCAGCAGCCCCCTGGGGGGGGCCTCACCTGGGGATACGCAGTATTTTGGCCCAGGCACCCGGCTGACAGTGCTCG	CCAGCGCACACAGCAGGAGGACTCGGCCGTGTATCTCTGTGCCAGCAGC------GGGGGGG-----------GATACGCAGTATTTTGGCCCAGGCACCCGGCTGACAGTGCTCG	liver	ChILI_28
2784	0	TRBV7-6	TRBJ2-1	ASSRIVAGGLSEQF	GCCAGCAGCCGGATAGTAGCGGGGGGGCTTAGTGAGCAGTTC	TRBD2	53	60	0	113	0.00012692	1867	1	1	1	NA	CCAGCGCACAGAGCAGCGGGACTCGGCCATGTATCGCTGTGCCAGCAGCCGGATAGTAGCGGGGGGGCTTAGTGAGCAGTTCTTCGGGCCAGGGACACGGCTCACCGTGCTAG	CCAGCGCACAGAGCAGCGGGACTCGGCCATGTATCGCTGTGCCAGCAGC-------TAGCGGGGGGG-----TGAGCAGTTCTTCGGGCCAGGGACACGGCTCACCGTGCTAG	liver	ChILI_28
2785	0	TRBV28	TRBJ1-2	ASSFPPGTQRYGYT	GCCAGCAGTTTTCCCCCCGGGACTCAAAGATATGGCTACACC	TRBD2	38	75	0	113	0.00012692	1867	1	2	1	NA	CCGCCAGCACCAACCAGACATCTATGTACCTCTGTGCCAGCAGTTTTCCCCCCGGGACTCAAAGATATGGCTACACCTTCGGTTCGGGGACCAGGTTAACCGTTGTAG	CCGCCAGCACCAACCAGACATCTATGTACCTCTGTGCCAGCAGTTT-------GGGACT------TATGGCTACACCTTCGGTTCGGGGACCAGGTTAACCGTTGTAG	liver	ChILI_28
2786	0	TRBV4-1	TRBJ1-2	ASSLGESSNYGYT	GCCAGCAGCCTCGGGGAATCCTCTAACTATGGCTACACC	TRBD2	31	81	0	112	0.0001258	1876	1	1	1	NA	GCAGCCAGAAGACTCAGCCCTGTATCTCTGCGCCAGCAGCCTCGGGGAATCCTCTAACTATGGCTACACCTTCGGTTCGGGGACCAGGTTAACCGTTGTAG	GCAGCCAGAAGACTCAGCCCTGTATCTCTGCGCCAGCAGCC-CGGGG------CTAACTATGGCTACACCTTCGGTTCGGGGACCAGGTTAACCGTTGTAG	liver	ChILI_28
2787	0	TRBV9	TRBJ2-3	ASSVVELASDTQY	GCCAGCAGCGTAGTGGAACTGGCTTCAGATACGCAGTAT		71	41	0	112	0.0001258	1876	1	NA	1	NA	CTCTGGAGCTGGGGGACTCAGCTTTGTATTTCTGTGCCAGCAGCGTAGTGGAACTGGCTTCAGATACGCAGTATTTTGGCCCAGGCACCCGGCTGACAGTGCTCG	CTCTGGAGCTGGGGGACTCAGCTTTGTATTTCTGTGCCAGCAGCGTAG------------CAGATACGCAGTATTTTGGCCCAGGCACCCGGCTGACAGTGCTCG	liver	ChILI_28
2788	0	TRBV6-5	TRBJ1-1	ASSYGGVLNTEAF	GCCAGCAGTTATGGGGGGGTCCTTAACACTGAAGCTTTC	TRBD2	65	47	0	112	0.0001258	1876	1	1	1	NA	CGGCTGCTCCCTCCCAGACATCTGTGTACTTCTGTGCCAGCAGTTATGGGGGGGTCCTTAACACTGAAGCTTTCTTTGGACAAGGCACCAGACTCACAGTTGTAG	CGGCTGCTCCCTCCCAGACATCTGTGTACTTCTGTGCCAGCAGTTA-GGGGGGG-----AACACTGAAGCTTTCTTTGGACAAGGCACCAGACTCACAGTTGTAG	liver	ChILI_28
2789	0	TRBV7-2	TRBJ2-1	ASSLVGTSGPRAGSYNEQS	GCCAGCAGCTTAGTTGGGACTAGCGGGCCTAGAGCGGGTTCCTACAATGAGCAGTCC	TRBD2	79	33	0	112	0.0001258	1876	1	1	1	NA	CCAGCGCACACAGCAGGAGGACTCGGCCGTGTATCTCTGTGCCAGCAGCTTAGTTGGGACTAGCGGGCCTAGAGCGGGTTCCTACAATGAGCAGTCCTTCGGGCCAGGGACACGGCTCACCGTGCTAG	CCAGCGCACACAGCAGGAGGACTCGGCCGTGTATCTCTGTGCCAGCAGCTTAG--GGGACTAGCGGG------------TCCTACAATGAGCAGTTCTTCGGGCCAGGGACACGGCTCACCGTGCTAG	liver	ChILI_28
2790	0	TRBV7-2	TRBJ2-3	ASSPARGARDTQY	GCCAGCAGCCCCGCCCGGGGGGCCCGGGATACGCAGTAT	TRBD2	74	38	0	112	0.0001258	1876	1	1	1	NA	CCAGCGCACACAGCAGGAGGACTCGGCCGTGTATCTCTGTGCCAGCAGCCCCGCCCGGGGGGCCCGGGATACGCAGTATTTTGGCCCAGGCACCCGGCTGACAGTGCTCG	CCAGCGCACACAGCAGGAGGACTCGGCCGTGTATCTCTGTGCCAGCAGC------CGGGGGG-----GATACGCAGTATTTTGGCCCAGGCACCCGGCTGACAGTGCTCG	liver	ChILI_28
2791	0	TRBV11-3	TRBJ2-5	ASSHSGGAGETQY	GCCAGCAGTCACAGCGGAGGGGCTGGGGAGACCCAGTAC	TRBD2	38	74	0	112	0.0001258	1876	1	2	1	NA	GCAGAGCTTGGGGACTCGGCCGTGTATCTCTGTGCCAGCAGTCACAGCGGAGGGGCTGGGGAGACCCAGTACTTCGGGCCAGGCACGCGGCTCCTGGTGCTCG	GCAGAGCTTGGGGACTCGGCCGTGTATCTCTGTGCCAGCAG-------GGAGGG------GAGACCCAGTACTTCGGGCCAGGCACGCGGCTCCTGGTGCTCG	liver	ChILI_28
2792	0	TRBV6-1	TRBJ2-7	ASSDEAGGPYEQY	GCCAGCAGTGATGAGGCAGGGGGTCCTTACGAGCAGTAC	TRBD1	41	71	0	112	0.0001258	1876	1	1	1	NA	GCTCCCTCCCAGACATCTGTGTACTTCTGTGCCAGCAGTGATGAGGCAGGGGGTCCTTACGAGCAGTACTTCGGGCCGGGCACCAGGCTCACGGTCACAG	GCTCCCTCCCAGACATCTGTGTACTTCTGTGCCAGCAGTGA-----CAGGGGG----TACGAGCAGTACTTCGGGCCGGGCACCAGGCTCACGGTCACAG	liver	ChILI_28
2793	0	TRBV19	TRBJ2-1	ASSIVTEQF	GCCAGTAGTATTGTCACCGAGCAGTTC		85	27	0	112	0.0001258	1876	1	NA	1	NA	CGGCCCAAAAGAACCCGACAGCTTTCTATCTCTGTGCCAGTAGTATTGTCACCGAGCAGTTCTTCGGGCCAGGGACACGGCTCACCGTGCTAG	CGGCCCAAAAGAACCCGACAGCTTTCTATCTCTGTGCCAGTAGTAT-------GAGCAGTTCTTCGGGCCAGGGACACGGCTCACCGTGCTAG	liver	ChILI_28
2794	0	TRBV20-1	TRBJ2-1	SARPPVAPNEQF	AGTGCTAGACCCCCGGTCGCGCCCAATGAGCAGTTC		57	55	0	112	0.0001258	1876	1	NA	1	NA	GCCCATCCTGAAGACAGCAGCTTCTACATCTGCAGTGCTAGACCCCCGGTCGCGCCCAATGAGCAGTTCTTCGGGCCAGGGACACGGCTCACCGTGCTAG	GCCCATCCTGAAGACAGCAGCTTCTACATCTGCAGTGCTAGA--------------CAATGAGCAGTTCTTCGGGCCAGGGACACGGCTCACCGTGCTAG	liver	ChILI_28
2795	0	TRBV20-1	TRBJ2-1	SAPERGIGEQF	AGTGCTCCCGAGCGGGGGATAGGCGAGCAGTTC	TRBD2	81	31	0	112	0.0001258	1876	1	1	1	NA	GCCCATCCTGAAGACAGCAGCTTCTACATCTGCAGTGCTCCCGAGCGGGGGATAGGCGAGCAGTTCTTCGGGCCAGGGACACGGCTCACCGTGCTAG	GCCCATCCTGAAGACAGCAGCTTCTACATCTGCAGTGCT----AGCGGGGG------GAGCAGTTCTTCGGGCCAGGGACACGGCTCACCGTGCTAG	liver	ChILI_28
2796	0	TRBV20-1	TRBJ2-7	SAGWGYYEQY	AGTGCCGGCTGGGGTTACTACGAGCAGTAC		57	55	0	112	0.0001258	1876	1	NA	1	NA	GCCCATCCTGAAGACAGCAGCTTCTACATCTGCAGTGCCGGCTGGGGTTACTACGAGCAGTACTTCGGGCCGGGCACCAGGCTCACGGTCACAG	GCCCATCCTGAAGACAGCAGCTTCTACATCTGCAGTGC------------CTACGAGCAGTACTTCGGGCCGGGCACCAGGCTCACGGTCACAG	liver	ChILI_28
2797	0	TRBV2	TRBJ2-7	ASRARTSGGSHR	GCCAGCAGAGCACGGACTAGCGGGGGCAGCCATCGC	TRBD2	52	60	0	112	0.0001258	1876	1	1	1	NA	CCACAAAGCTGGAGGACTCAGCCATGTACTTCTGTGCCAGCAGAGCACGGACTAGCGGGGGCAGCCATCGCTTCGGGCCGGGCACCAGGCTCACGGTCACAG	CCACAAAGCTGGAGGACTCAGCCATGTACTTCTGTGCCAGCAG-----GGACTAGCGGGGG---------CTTCGGGCCGGGCACCAGGCTCACGGTCACAG	liver	ChILI_28
2798	0	TRBV4-3	TRBJ1-1	ASSLQTGDTEAF	GCCAGCAGCCTTCAAACAGGGGACACTGAAGCTTTC	TRBD1	68	44	0	112	0.0001258	1876	1	1	1	NA	GCAGCCAGAAGACTCGGCCCTGTATCTCTGCGCCAGCAGCCTTCAAACAGGGGACACTGAAGCTTTCTTTGGACAAGGCACCAGACTCACAGTTGTAG	GCAGCCAGAAGACTCGGCCCTGTATCTCTGCGCCAGCAGCC-----ACAGGGGACACTGAAGCTTTCTTTGGACAAGGCACCAGACTCACAGTTGTAG	liver	ChILI_28
2799	0	TRBV28	TRBJ2-4	ASSPLPTSKNIQY	GCCAGCAGTCCCCTCCCGACTAGTAAAAACATTCAGTAC	TRBD2	36	76	0	112	0.0001258	1876	1	1	1	NA	CCGCCAGCACCAACCAGACATCTATGTACCTCTGTGCCAGCAGTCCCCTCCCGACTAGTAAAAACATTCAGTACTTCGGCGCCGGGACCCGGCTCTCAGTGCTGG	CCGCCAGCACCAACCAGACATCTATGTACCTCTGTGCCAGCAGT--------GACTAG-AAAAACATTCAGTACTTCGGCGCCGGGACCCGGCTCTCAGTGCTGG	liver	ChILI_28
2800	0	TRBV6-2	TRBJ2-7	ASSFSGVRHEQY	GCCAGCAGCTTCAGCGGGGTGAGGCACGAGCAGTAC	TRBD2	47	65	0.053	112	0.0001258	1876	1	1	1	NA	GCTCCCTCCCAAACACCTGCGTACTTCTGTGCCAGCAGCTTCAGCGGGGTGAGGCACGAGCAGTACTTCGGGCCGGGCACCAGGCTCACGGTCACAG	GCTCCCTCCCAAACATCTGTGTACTTCTGTGCCAGCAG----AGCGGGG------ACGAGCAGTACTTCGGGCCGGGCACCAGGCTCACGGTCACAG	liver	ChILI_28
2801	0	TRBV27	TRBJ2-1	ASSALGGGREQF	GCCAGCAGCGCTTTGGGAGGGGGGCGCGAGCAGTTC	TRBD2	76	36	0	112	0.0001258	1876	1	2	1	NA	CGCCCAGCCCCAACCAGACCTCTCTGTACTTCTGTGCCAGCAGCGCTTTGGGAGGGGGGCGCGAGCAGTTCTTCGGGCCAGGGACACGGCTCACCGTGCTAG	CGCCCAGCCCCAACCAGACCTCTCTGTACTTCTGTGCCAGCAG------GGGAGGG------GAGCAGTTCTTCGGGCCAGGGACACGGCTCACCGTGCTAG	liver	ChILI_28
2802	0	TRBV11-3	TRBJ2-7	ASSSGIYEQY	GCCAGCAGCTCCGGAATCTACGAGCAGTAC		57	55	0	112	0.0001258	1876	1	NA	1	NA	GCAGAGCTTGGGGACTCGGCCGTGTATCTCTGTGCCAGCAGCTCCGGAATCTACGAGCAGTACTTCGGGCCGGGCACCAGGCTCACGGTCACAG	GCAGAGCTTGGGGACTCGGCCGTGTATCTCTGTGCCAGCAGCT-------CTACGAGCAGTACTTCGGGCCGGGCACCAGGCTCACGGTCACAG	liver	ChILI_28
2803	0	TRBV10-2	TRBJ2-1	ASRPGNVIVAGYEQF	GCCAGCAGGCCCGGAAATGTAATCGTCGCAGGGTATGAGCAGTTC	TRBD1	68	43	0	111	0.00012468	1893	1	1	1	NA	ACCCGCTCCCAGACATCTGTGTATTTCTGCGCCAGCAGGCCCGGAAATGTAATCGTCGCAGGGTATGAGCAGTTCTTCGGGCCAGGGACACGGCTCACCGTGCTAG	ACCCGCTCCCAGACATCTGTGTATTTCTGCGCCAGCAG--------------------CAGGG-ATGAGCAGTTCTTCGGGCCAGGGACACGGCTCACCGTGCTAG	liver	ChILI_28
2804	0	TRBV10-3	TRBJ2-7	AISEIGSEQY	GCCATCAGTGAAATAGGCAGCGAGCAGTAC		58	53	0	111	0.00012468	1893	1	NA	1	NA	ACCAGCTCCCAGACATCTGTGTACTTCTGTGCCATCAGTGAAATAGGCAGCGAGCAGTACTTCGGGCCGGGCACCAGGCTCACGGTCACAG	ACCAGCTCCCAGACATCTGTGTACTTCTGTGCCATCAGTGA---------CGAGCAGTACTTCGGGCCGGGCACCAGGCTCACGGTCACAG	liver	ChILI_28
2805	0	TRBV6-1	TRBJ2-7	ASSPSPGQGSYEQY	GCCAGCAGCCCATCACCGGGACAGGGCTCCTACGAGCAGTAC	TRBD1	42	69	0	111	0.00012468	1893	1	1	1	NA	CGGCTGCTCCCTCCCAGACATCTGTGTACTTCTGTGCCAGCAGCCCATCACCGGGACAGGGCTCCTACGAGCAGTACTTCGGGCCGGGCACCAGGCTCACGGTCACAG	CGGCTGCTCCCTCCCAGACATCTGTGTACTTCTGTGCCAGCAG---------GGGACAGGGCTCCTACGAGCAGTACTTCGGGCCGGGCACCAGGCTCACGGTCACAG	liver	ChILI_28
2806	0	TRBV12-3	TRBJ2-7	ASSLLGSYEQY	GCCAGCAGTTTACTGGGTTCCTACGAGCAGTAC		47	64	0	111	0.00012468	1893	1	NA	1	NA	CAGAACCCAGGGACTCAGCTGTGTACTTCTGTGCCAGCAGTTTACTGGGTTCCTACGAGCAGTACTTCGGGCCGGGCACCAGGCTCACGGTCACAG	CAGAACCCAGGGACTCAGCTGTGTACTTCTGTGCCAGCAGTTTA------TCCTACGAGCAGTACTTCGGGCCGGGCACCAGGCTCACGGTCACAG	liver	ChILI_28
2807	0	TRBV6-2	TRBJ2-7	ASSYRGYEQY	GCCAGCAGTTACAGAGGCTACGAGCAGTAC		41	70	0	111	0.00012468	1893	1	NA	1	NA	GCTCCCTCCCAAACATCTGTGTACTTCTGTGCCAGCAGTTACAGAGGCTACGAGCAGTACTTCGGGCCGGGCACCAGGCTCACGGTCACAG	GCTCCCTCCCAAACATCTGTGTACTTCTGTGCCAGCAGTTAC-----CTACGAGCAGTACTTCGGGCCGGGCACCAGGCTCACGGTCACAG	liver	ChILI_28
2808	0	TRBV12-3	TRBJ2-4	ASLRGSKNIQY	GCCAGTTTGCGGGGGAGCAAAAATATTCAGTAC	TRBD2	61	50	0	111	0.00012468	1893	1	1	1	NA	CAGAACCCAGGGACTCAGCTGTGTACTTCTGTGCCAGTTTGCGGGGGAGCAAAAATATTCAGTACTTCGGCGCCGGGACCCGGCTCTCAGTGCTGG	CAGAACCCAGGGACTCAGCTGTGTACTTCTGTGCCAG---GCGGGGG--CAAAAACATTCAGTACTTCGGCGCCGGGACCCGGCTCTCAGTGCTGG	liver	ChILI_28
2809	0	TRBV29-1	TRBJ1-3	SVQGAAGNTIY	AGCGTACAGGGAGCGGCTGGAAACACCATATAT	TRBD1	35	75	0	110	0.00012355	1899	1	1	1	NA	GAGCCCTGAAGACAGCAGCATATATCTCTGCAGCGTACAGGGAGCGGCTGGAAACACCATATATTTTGGAGAGGGAAGTTGGCTCACTGTTGTAG	GAGCCCTGAAGACAGCAGCATATATCTCTGCAGCGTACAGGG-----CTGGAAACACCATATATTTTGGAGAGGGAAGTTGGCTCACTGTTGTAG	liver	ChILI_28
2810	0	TRBV10-3	TRBJ1-1	AISESGNTEAF	GCCATCAGTGAGTCGGGGAACACTGAAGCTTTC	TRBD2	60	50	0	110	0.00012355	1899	1	1	1	NA	ACCAGCTCCCAGACATCTGTGTACTTCTGTGCCATCAGTGAGTCGGGGAACACTGAAGCTTTCTTTGGACAAGGCACCAGACTCACAGTTGTAG	ACCAGCTCCCAGACATCTGTGTACTTCTGTGCCATCAGTGAGTCGGGGAACACTGAAGCTTTCTTTGGACAAGGCACCAGACTCACAGTTGTAG	liver	ChILI_28
2811	0	TRBV7-2	TRBJ2-5	ASSLSSGGLETQY	GCCAGCAGCTTATCTAGCGGGGGCCTGGAGACCCAGTAC	TRBD2	47	63	0	110	0.00012355	1899	1	1	1	NA	CCAGCGCACACAGCAGGAGGACTCGGCCGTGTATCTCTGTGCCAGCAGCTTATCTAGCGGGGGCCTGGAGACCCAGTACTTCGGGCCAGGCACGCGGCTCCTGGTGCTCG	CCAGCGCACACAGCAGGAGGACTCGGCCGTGTATCTCTGTGCCAGCAGCTTA-CTAGCGGGGG----GAGACCCAGTACTTCGGGCCAGGCACGCGGCTCCTGGTGCTCG	liver	ChILI_28
2812	0	TRBV6-1	TRBJ1-5	ASSERGFKDTQPQH	GCCAGCAGTGAAAGAGGCTTCAAGGACACTCAGCCCCAGCAT	TRBD1	28	82	0	110	0.00012355	1899	1	1	1	NA	GCTCCCTCCCAGACATCTGTGTACTTCTGTGCCAGCAGTGAAAGAGGCTTCAAGGACACTCAGCCCCAGCATTTTGGTGATGGGACTCGACTCTCCATCCTAG	GCTCCCTCCCAGACATCTGTGTACTTCTGTGCCAGCAGTGAA-----------GGACA-TCAGCCCCAGCATTTTGGTGATGGGACTCGACTCTCCATCCTAG	liver	ChILI_28
2813	0	TRBV6-1	TRBJ2-7	ASNPSWDPEGEQY	GCCAGCAATCCGTCTTGGGACCCAGAGGGAGAGCAGTAC	TRBD1	44	66	0	110	0.00012355	1899	1	1	1	NA	GCTCCCTCCCAGACATCTGTGTACTTCTGTGCCAGCAATCCGTCTTGGGACCCAGAGGGAGAGCAGTACTTCGGGCCGGGCACCAGGCTCACGGTCACAG	GCTCCCTCCCAGACATCTGTGTACTTCTGTGCCAGCA---------GGGAC---------GAGCAGTACTTCGGGCCGGGCACCAGGCTCACGGTCACAG	liver	ChILI_28
2814	0	TRBV20-1	TRBJ2-7	SAGHPILNSYEQY	AGTGCCGGACACCCAATTCTAAACTCCTACGAGCAGTAC	TRBD1	60	50	0	110	0.00012355	1899	1	1	1	NA	GCCCATCCTGAAGACAGCAGCTTCTACATCTGCAGTGCCGGACACCCAATTCTAAACTCCTACGAGCAGTACTTCGGGCCGGGCACCAGGCTCACGGTCACAG	GCCCATCCTGAAGACAGCAGCTTCTACATCTGCAGTGC-GGACA------------CTCCTACGAGCAGTACTTCGGGCCGGGCACCAGGCTCACGGTCACAG	liver	ChILI_28
2815	0	TRBV12-3	TRBJ2-3	ASSFENLLAGGTDTQY	GCCAGCAGTTTCGAAAACCTACTAGCGGGGGGGACAGATACGCAGTAT	TRBD2	47	63	0	110	0.00012355	1899	1	1	1	NA	CAGAACCCAGGGACTCAGCTGTGTACTTCTGTGCCAGCAGTTTCGAAAACCTACTAGCGGGGGGGACAGATACGCAGTATTTTGGCCCAGGCACCCGGCTGACAGTGCTCG	CAGAACCCAGGGACTCAGCTGTGTACTTCTGTGCCAGCAGTTT---------ACTAGCGGGGGGGACAGATACGCAGTATTTTGGCCCAGGCACCCGGCTGACAGTGCTCG	liver	ChILI_28
2816	0	TRBV4-3	TRBJ2-1	ASSQDHPSGGYEQF	GCCAGCAGCCAAGATCATCCTAGCGGGGGATATGAGCAGTTC	TRBD2	66	44	0	110	0.00012355	1899	1	1	1	NA	GCAGCCAGAAGACTCGGCCCTGTATCTCTGCGCCAGCAGCCAAGATCATCCTAGCGGGGGATATGAGCAGTTCTTCGGGCCAGGGACACGGCTCACCGTGCTAG	GCAGCCAGAAGACTCGGCCCTGTATCTCTGCGCCAGCAGCCAAGA-----CTAGCGGGGG--ATGAGCAGTTCTTCGGGCCAGGGACACGGCTCACCGTGCTAG	liver	ChILI_28
2817	0	TRBV29-1	TRBJ1-2	SVDRDRAYGYT	AGCGTTGATCGCGACAGGGCCTATGGCTACACC	TRBD1	53	56	0	109	0.00012243	1907	1	1	1	NA	GAGCCCTGAAGACAGCAGCATATATCTCTGCAGCGTTGATCGCGACAGGGCCTATGGCTACACCTTCGGTTCGGGGACCAGGTTAACCGTTGTAG	GAGCCCTGAAGACAGCAGCATATATCTCTGCAGCGTTGA----GACAGGG-CTATGGCTACACCTTCGGTTCGGGGACCAGGTTAACCGTTGTAG	liver	ChILI_28
2818	0	TRBV6-1	TRBJ2-7	ASSIQGGTEQY	GCCAGTTCCATCCAGGGGGGAACCGAGCAGTAC	TRBD1	61	48	0.05	109	0.00012243	1907	1	1	1	NA	CGGCTGCTCCCTCCCAGACCCCTGTGTACTTCTGTGCCAGTTCCATCCAGGGGGGAACCGAGCAGTACTTCGGGCCGGGCACCAGGCTCACGGTCACA	CGGCTGCTCCCTCCCAGACATCTGTGTACTTCTGTGCCAG-------CAGGGGG----CGAGCAGTACTTCGGGCCGGGCACCAGGCTCACGGTCACA	liver	ChILI_28
2819	0	TRBV6-2	TRBJ2-3	ASSSPGTLTDTQY	GCCAGCAGTTCCCCCGGGACACTCACAGATACGCAGTAT	TRBD1	61	48	0	109	0.00012243	1907	1	1	1	NA	GCTCCCTCCCAAACATCTGTGTACTTCTGTGCCAGCAGTTCCCCCGGGACACTCACAGATACGCAGTATTTTGGCCCAGGCACCCGGCTGACAGTGCTCG	GCTCCCTCCCAAACATCTGTGTACTTCTGTGCCAGCAGTT-----GGGACA--CACAGATACGCAGTATTTTGGCCCAGGCACCCGGCTGACAGTGCTCG	liver	ChILI_28
2820	0	TRBV20-1	TRBJ2-7	SARNEGDSLYEQY	AGTGCTAGAAACGAAGGGGACAGCCTCTACGAGCAGTAC	TRBD1	43	66	0	109	0.00012243	1907	1	1	1	NA	GCCCATCCTGAAGACAGCAGCTTCTACATCTGCAGTGCTAGAAACGAAGGGGACAGCCTCTACGAGCAGTACTTCGGGCCGGGCACCAGGCTCACGGTCACAG	GCCCATCCTGAAGACAGCAGCTTCTACATCTGCAGTGCTAGA-------GGGACAG---CTACGAGCAGTACTTCGGGCCGGGCACCAGGCTCACGGTCACAG	liver	ChILI_28
2821	0	TRBV20-1	TRBJ2-7	SALVGYEQY	AGTGCCCTGGTAGGCTACGAGCAGTAC	TRBD1	50	59	0	109	0.00012243	1907	1	1	1	NA	GCCCATCCTGAAGACAGCAGCTTCTACATCTGCAGTGCCCTGGTAGGCTACGAGCAGTACTTCGGGCCGGGCACCAGGCTCACGGTCACAG	GCCCATCCTGAAGACAGCAGCTTCTACATCTGCAGTGCCCTG-----CTACGAGCAGTACTTCGGGCCGGGCACCAGGCTCACGGTCACAG	liver	ChILI_28
2822	0	TRBV5-4	TRBJ2-7	ASSLETGRSYEQY	GCCAGCAGCTTGGAGACAGGGAGATCCTACGAGCAGTAC	TRBD1	49	60	0	109	0.00012243	1907	1	1	1	NA	GGAGCTGGACGACTCGGCCCTGTATCTCTGTGCCAGCAGCTTGGAGACAGGGAGATCCTACGAGCAGTACTTCGGGCCGGGCACCAGGCTCACGGTCACAG	GGAGCTGGACGACTCGGCCCTGTATCTCTGTGCCAGCAGCTTGG-GACAGGG---TCCTACGAGCAGTACTTCGGGCCGGGCACCAGGCTCACGGTCACAG	liver	ChILI_28
2823	0	TRBV5-4	TRBJ2-2	ASSPNQRADGELF	GCCAGCAGCCCGAACCAAAGGGCTGACGGGGAGCTGTTT		34	75	0	109	0.00012243	1907	1	NA	1	NA	GGAGCTGGACGACTCGGCCCTGTATCTCTGTGCCAGCAGCCCGAACCAAAGGGCTGACGGGGAGCTGTTTTTTGGAGAAGGCTCTAGGCTGACCGTACTGG	GGAGCTGGACGACTCGGCCCTGTATCTCTGTGCCAGCAGC-----------------CGGGGAGCTGTTTTTTGGAGAAGGCTCTAGGCTGACCGTACTGG	liver	ChILI_28
2824	0	TRBV4-2	TRBJ1-1	ASSRDRGVLVTEAF	GCCAGCAGCCGAGACAGGGGGGTCTTAGTGACTGAAGCTTTC	TRBD1	42	67	0	109	0.00012243	1907	1	1	1	NA	GCAGCCAGAAGACTCGGCCCTGTATCTCTGTGCCAGCAGCCGAGACAGGGGGGTCTTAGTGACTGAAGCTTTCTTTGGACAAGGCACCAGACTCACAGTTGTAG	GCAGCCAGAAGACTCGGCCCTGTATCTCTGTGCCAGCAGCC--GACAGGGGG---------ACTGAAGCTTTCTTTGGACAAGGCACCAGACTCACAGTTGTAG	liver	ChILI_28
2825	0	TRBV4-3	TRBJ1-1	ASSQEWQGKTEAF	GCCAGCAGCCAAGAGTGGCAGGGGAAAACTGAAGCTTTC	TRBD1	48	61	0	109	0.00012243	1907	1	1	1	NA	GCAGCCAGAAGACTCGGCCCTGTATCTCTGCGCCAGCAGCCAAGAGTGGCAGGGGAAAACTGAAGCTTTCTTTGGACAAGGCACCAGACTCACAGTTGTAG	GCAGCCAGAAGACTCGGCCCTGTATCTCTGCGCCAGCAGCCAAGA----CAGGGG---ACTGAAGCTTTCTTTGGACAAGGCACCAGACTCACAGTTGTAG	liver	ChILI_28
2826	0	TRBV4-3	TRBJ2-7	ASSQDRRSYEQY	GCCAGCAGCCAAGATAGGCGTTCCTACGAGCAGTAC		68	41	0	109	0.00012243	1907	1	NA	1	NA	GCAGCCAGAAGACTCGGCCCTGTATCTCTGCGCCAGCAGCCAAGATAGGCGTTCCTACGAGCAGTACTTCGGGCCGGGCACCAGGCTCACGGTCACAG	GCAGCCAGAAGACTCGGCCCTGTATCTCTGCGCCAGCAGCCAAGA-------TCCTACGAGCAGTACTTCGGGCCGGGCACCAGGCTCACGGTCACAG	liver	ChILI_28
2827	0	TRBV25-1	TRBJ2-1	ASSELRQGGSYNEQF	GCCAGCAGTGAGCTAAGACAGGGTGGCTCCTACAATGAGCAGTTC	TRBD1	60	49	0	109	0.00012243	1907	1	1	1	NA	GCCAGGCCCTCACATACCTCTCAGTACCTCTGTGCCAGCAGTGAGCTAAGACAGGGTGGCTCCTACAATGAGCAGTTCTTCGGGCCAGGGACACGGCTCACCGTGCTAG	GCCAGGCCCTCACATACCTCTCAGTACCTCTGTGCCAGCAGTGA-----GACAGGG---CTCCTACAATGAGCAGTTCTTCGGGCCAGGGACACGGCTCACCGTGCTAG	liver	ChILI_28
2828	0	TRBV7-2	TRBJ2-7	ASTGGDRPYEQY	GCCAGTACGGGTGGGGACAGACCTTACGAGCAGTAC	TRBD1	59	49	0	108	0.00012131	1918	1	1	1	NA	CCAGCGCACACAGCAGGAGGACTCGGCCGTGTATCTCTGTGCCAGTACGGGTGGGGACAGACCTTACGAGCAGTACTTCGGGCCGGGCACCAGGCTCACGGTCACA	CCAGCGCACACAGCAGGAGGACTCGGCCGTGTATCTCTGTGCCAG--------GGGACAG----TACGAGCAGTACTTCGGGCCGGGCACCAGGCTCACGGTCACA	liver	ChILI_28
2829	0	TRBV7-2	TRBJ2-1	ASSLVAFNEQF	GCCAGCAGCTTAGTTGCCTTCAATGAGCAGTTC		64	44	0	108	0.00012131	1918	1	NA	1	NA	CCAGCGCACACAGCAGGAGGACTCGGCCGTGTATCTCTGTGCCAGCAGCTTAGTTGCCTTCAATGAGCAGTTCTTCGGGCCAGGGACACGGCTCACCGTGCTA	CCAGCGCACACAGCAGGAGGACTCGGCCGTGTATCTCTGTGCCAGCAGCTTAG-------CAATGAGCAGTTCTTCGGGCCAGGGACACGGCTCACCGTGCTA	liver	ChILI_28
2830	0	TRBV5-6	TRBJ1-6	ASSWADFGNSPLH	GCCAGCAGCTGGGCCGACTTCGGTAATTCACCCCTCCAC		20	88	0	108	0.00012131	1918	1	NA	2	NA	GCTGGGGGACTCGGCCCTCTATCTCTGTGCCAGCAGCTGGGCCGACTTCGGTAATTCACCCCTCCACTTTGGGAACGGGACCAGGCTCACTGTGACAG	GCTGGGGGACTCGGCCCTCTATCTCTGTGCCAGCAGCT-------------TAATTCACCCCTCCACTTTGGGAACGGGACCAGGCTCACTGTGACAG	liver	ChILI_28
2831	0	TRBV18	TRBJ1-4	ASTRGLNEKLF	GCCAGCACAAGGGGTTTGAATGAAAAACTGTTT	TRBD1	103	5	0	108	0.00012131	1918	1	1	1	NA	GATTCGGCAGCTTATTTCTGTGCCAGCACAAGGGGTTTGAATGAAAAACTGTTTTTTGGCAGTGGAACCCAGCTCTCTGTCTTGG	GATTCGGCAGCTTATTTCTGTGCCAGC---AGGGG----AATGAAAAACTGTTTTTTGGCAGTGGAACCCAGCTCTCTGTCTTGG	liver	ChILI_28
2832	0	TRBV6-2	TRBJ1-2	ASSYEGTIGYT	GCCAGCAGTTACGAGGGGACCATTGGCTACACC	TRBD1	61	47	0	108	0.00012131	1918	1	1	1	NA	GCTCCCTCCCAAACATCTGTGTACTTCTGTGCCAGCAGTTACGAGGGGACCATTGGCTACACCTTCGGTTCGGGGACCAGGTTAACCGTTGTAG	GCTCCCTCCCAAACATCTGTGTACTTCTGTGCCAGCAGTTAC-AGGGG-----TGGCTACACCTTCGGTTCGGGGACCAGGTTAACCGTTGTAG	liver	ChILI_28
2833	0	TRBV20-1	TRBJ1-1	SAIRTGVWNTEAF	AGTGCTATTCGCACAGGGGTTTGGAACACTGAAGCTTTC	TRBD1	68	40	0	108	0.00012131	1918	1	1	1	NA	GCCCATCCTGAAGACAGCAGCTTCTACATCTGCAGTGCTATTCGCACAGGGGTTTGGAACACTGAAGCTTTCTTTGGACAAGGCACCAGACTCACAGTTGTAG	GCCCATCCTGAAGACAGCAGCTTCTACATCTGCAGTGCTA-----ACAGGGG----GAACACTGAAGCTTTCTTTGGACAAGGCACCAGACTCACAGTTGTAG	liver	ChILI_28
2834	0	TRBV12-3	TRBJ1-1	ASSWGDFRAF	GCCAGCAGTTGGGGGGACTTTCGGGCTTTC	TRBD2	42	66	0	108	0.00012131	1918	1	1	1	NA	CAGAACCCAGGGACTCAGCTGTGTACTTCTGTGCCAGCAGTTGGGGGGACTTTCGGGCTTTCTTTGGACAAGGCACCAGACTCACAGTTGTAG	CAGAACCCAGGGACTCAGCTGTGTACTTCTGTGCCAGCAGTTGGGGGG--------GCTTTCTTTGGACAAGGCACCAGACTCACAGTTGTAG	liver	ChILI_28
2835	0	TRBV11-2	TRBJ2-3	ASSPSGGFTDTQY	GCCAGCAGCCCCTCTGGGGGGTTTACAGATACGCAGTAT	TRBD2	8	100	0	108	0.00012131	1918	1	1	1	NA	GCAAAGCTTGAGGACTCGGCCGTGTATCTCTGTGCCAGCAGCCCCTCTGGGGGGTTTACAGATACGCAGTATTTTGGCCCAGGCACCCGGCTGACAGTGCTCG	GCAAAGCTTGAGGACTCGGCCGTGTATCTCTGTGCCAGCAGC------GGGGGG---ACAGATACGCAGTATTTTGGCCCAGGCACCCGGCTGACAGTGCTCG	liver	ChILI_28
2836	0	TRBV4-3	TRBJ2-7	ASSNFRDRSSYEQY	GCCAGCAGTAACTTCCGGGACAGGAGCTCCTACGAGCAGTAC	TRBD1	43	65	0	108	0.00012131	1918	1	1	1	NA	GCAGCCAGAAGACTCGGCCCTGTATCTCTGCGCCAGCAGTAACTTCCGGGACAGGAGCTCCTACGAGCAGTACTTCGGGCCGGGCACCAGGCTCACGGTCACAG	GCAGCCAGAAGACTCGGCCCTGTATCTCTGCGCCAGCAG--------GGGACAGG--CTCCTACGAGCAGTACTTCGGGCCGGGCACCAGGCTCACGGTCACAG	liver	ChILI_28
2837	0	TRBV4-3	TRBJ1-1	ASSQVPPTGPGAF	GCCAGCAGCCAAGTCCCCCCGACAGGGCCGGGAGCTTTC	TRBD1	56	52	0	108	0.00012131	1918	1	1	1	NA	GCAGCCAGAAGACTCGGCCCTGTATCTCTGCGCCAGCAGCCAAGTCCCCCCGACAGGGCCGGGAGCTTTCTTTGGACAAGGCACCAGACTCACAGTTGTAG	GCAGCCAGAAGACTCGGCCCTGTATCTCTGCGCCAGCAGCCAAG-------GACAGGG-----AGCTTTCTTTGGACAAGGCACCAGACTCACAGTTGTAG	liver	ChILI_28
2838	0	TRBV4-3	TRBJ1-6	ASSRDRGLSPLH	GCCAGCAGCCGGGACAGGGGGCTTTCACCCCTCCAC	TRBD1	58	50	0	108	0.00012131	1918	1	1	2	NA	GCAGCCAGAAGACTCGGCCCTGTATCTCTGCGCCAGCAGCCGGGACAGGGGGCTTTCACCCCTCCACTTTGGGAACGGGACCAGGCTCACTGTGACAG	GCAGCCAGAAGACTCGGCCCTGTATCTCTGCGCCAGCAGCCGGGACAGGGGGC-TTCACCCCTCCACTTTGGGAACGGGACCAGGCTCACTGTGACAG	liver	ChILI_28
2839	0	TRBV28	TRBJ2-7	ASRNAGGFNEQY	GCCAGCAGGAATGCAGGGGGCTTCAACGAGCAGTAC	TRBD1	50	58	0	108	0.00012131	1918	1	1	1	NA	CCGCCAGCACCAACCAGACATCTATGTACCTCTGTGCCAGCAGGAATGCAGGGGGCTTCAACGAGCAGTACTTCGGGCCGGGCACCAGGCTCACGGTCACAG	CCGCCAGCACCAACCAGACATCTATGTACCTCTGTGCCAGCAG-----CAGGGGGC----ACGAGCAGTACTTCGGGCCGGGCACCAGGCTCACGGTCACAG	liver	ChILI_28
2840	0	TRBV28	TRBJ2-7	ATHPGPSYEQY	GCCACCCATCCGGGACCGAGCTACGAGCAGTAC	TRBD1	54	54	0	108	0.00012131	1918	1	1	1	NA	CCGCCAGCACCAACCAGACATCTATGTACCTCTGTGCCACCCATCCGGGACCGAGCTACGAGCAGTACTTCGGGCCGGGCACCAGGCTCACGGTCACAG	CCGCCAGCACCAACCAGACATCTATGTACCTCTGTGCCA-------GGGAC----CTACGAGCAGTACTTCGGGCCGGGCACCAGGCTCACGGTCACAG	liver	ChILI_28
2841	0	TRBV5-4	TRBJ2-2	ASSLGGTGPNTGELF	GCCAGCAGCTTGGGGGGGACAGGGCCGAACACCGGGGAGCTGTTT	TRBD1	8	100	0	108	0.00012131	1918	1	1	1	NA	GGAGCTGGACGACTCGGCCCTGTATCTCTGTGCCAGCAGCTTGGGGGGGACAGGGCCGAACACCGGGGAGCTGTTTTTTGGAGAAGGCTCTAGGCTGACCGTACTGG	GGAGCTGGACGACTCGGCCCTGTATCTCTGTGCCAGCAGCTTGG--GGGACAGGG-CGAACACCGGGGAGCTGTTTTTTGGAGAAGGCTCTAGGCTGACCGTACTGG	liver	ChILI_28
2842	0	TRBV4-1	TRBJ2-5	ASSQDPEDQETQY	GCCAGCAGCCAAGACCCCGAGGACCAAGAGACCCAGTAC	TRBD2	70	37	0	107	0.00012018	1932	1	1	1	NA	GCAGCCAGAAGACTCAGCCCTGTATCTCTGCGCCAGCAGCCAAGACCCCGAGGACCAAGAGACCCAGTACTTCGGGCCAGGCACGCGGCTCCTGGTGCTCG	GCAGCCAGAAGACTCAGCCCTGTATCTCTGCGCCAGCAGCCAAGACCCCG---ACCAAGAGACCCAGTACTTCGGGCCAGGCACGCGGCTCCTGGTGCTCG	liver	ChILI_28
2843	0	TRBV9	TRBJ2-5	ASSRGLQETQY	GCCAGCAGCCGGGGACTCCAAGAGACCCAGTAC	TRBD2	61	46	0	107	0.00012018	1932	1	1	1	NA	CTCTGGAGCTGGGGGACTCAGCTTTGTATTTCTGTGCCAGCAGCCGGGGACTCCAAGAGACCCAGTACTTCGGGCCAGGCACGCGGCTCCTGGTGCTCG	CTCTGGAGCTGGGGGACTCAGCTTTGTATTTCTGTGCCAGCAGC--GGGACTCCAAGAGACCCAGTACTTCGGGCCAGGCACGCGGCTCCTGGTGCTCG	liver	ChILI_28
2844	0	TRBV5-6	TRBJ1-1	ASSLPWTGVTEAF	GCCAGCAGCCTGCCATGGACAGGGGTTACTGAAGCTTTC	TRBD1	47	60	0.027	107	0.00012018	1932	1	1	1	NA	GCTGGGGGACTCGGCCTTCTATCTCTGTGCCAGCAGCCTGCCATGGACAGGGGTTACTGAAGCTTTCTTTGGACAAGGCACCAGACTCACAGTTGTAG	GCTGGGGGACTCGGCCCTCTATCTCTGTGCCAGCAGC-------GGACAGGGG--ACTGAAGCTTTCTTTGGACAAGGCACCAGACTCACAGTTGTAG	liver	ChILI_28
2845	0	TRBV25-1	TRBJ2-7	ASSEQGLAVHAQY	GCCAGCAGTGAACAGGGACTAGCGGTGCATGCGCAGTAC	TRBD2	61	46	0	107	0.00012018	1932	1	1	1	NA	GCCAGGCCCTCACATACCTCTCAGTACCTCTGTGCCAGCAGTGAACAGGGACTAGCGGTGCATGCGCAGTACTTCGGGCCGGGCACCAGGCTCACGGTCACAG	GCCAGGCCCTCACATACCTCTCAGTACCTCTGTGCCAGCAGTGAA--GGGACTAGCGG-------GCAGTACTTCGGGCCGGGCACCAGGCTCACGGTCACAG	liver	ChILI_28
2846	0	TRBV15	TRBJ2-2	ATSRPWGTGELF	GCCACCAGCAGACCCTGGGGGACCGGGGAGCTGTTT	TRBD1	38	69	0	107	0.00012018	1932	2	1	1	NA	CACCAGGCCTGGGGGACGCAGCCATGTACCTGTGTGCCACCAGCAGACCCTGGGGGACCGGGGAGCTGTTTTTTGGAGAAGGCTCTAGGCTGACCGTACTGG	CACCAGGCCTGGGGGACGCAGCCATGTACCTGTGTGCCACCAGC-------GGGGGACCGGGGAGCTGTTTTTTGGAGAAGGCTCTAGGCTGACCGTACTGG	liver	ChILI_28
2847	0	TRBV6-1	TRBJ2-1	ASSPASGGAHEQF	GCTAGCAGTCCAGCTAGCGGGGGGGCCCATGAGCAGTTC	TRBD2	75	32	0.023	107	0.00012018	1932	1	1	1	NA	CGGCTGCTCCCTCCCAGACATCTGTGTACTTCTGTGCTAGCAGTCCAGCTAGCGGGGGGGCCCATGAGCAGTTCTTCGGGCCAGGGACACGGCTCACCGTGCTAG	CGGCTGCTCCCTCCCAGACATCTGTGTACTTCTGTGCCAGCAGT----CTAGCGGGGGGG---ATGAGCAGTTCTTCGGGCCAGGGACACGGCTCACCGTGCTAG	liver	ChILI_28
2848	0	TRBV4-1	TRBJ1-1	ASSQEAAPAANTEAF	GCCAGCAGCCAAGAAGCAGCCCCAGCAGCGAACACTGAAGCTTTC		47	59	0	106	0.00011906	1938	1	NA	1	NA	GCAGCCAGAAGACTCAGCCCTGTATCTCTGCGCCAGCAGCCAAGAAGCAGCCCCAGCAGCGAACACTGAAGCTTTCTTTGGACAAGGCACCAGACTCACAGTTGTAG	GCAGCCAGAAGACTCAGCCCTGTATCTCTGCGCCAGCAGCCAAGA---------------GAACACTGAAGCTTTCTTTGGACAAGGCACCAGACTCACAGTTGTAG	liver	ChILI_28
2849	0	TRBV9	TRBJ2-3	ASARASSTDTQY	GCCAGCGCGAGAGCTTCCTCCACAGATACGCAGTAT		79	27	0	106	0.00011906	1938	1	NA	1	NA	CTCTGGAGCTGGGGGACTCAGCTTTGTATTTCTGTGCCAGCGCGAGAGCTTCCTCCACAGATACGCAGTATTTTGGCCCAGGCACCCGGCTGACAGTGCTCG	CTCTGGAGCTGGGGGACTCAGCTTTGTATTTCTGTGCCAGC--------------CACAGATACGCAGTATTTTGGCCCAGGCACCCGGCTGACAGTGCTCG	liver	ChILI_28
2850	0	TRBV7-2	TRBJ2-1	ASSPGLVKDEQF	GCCAGCAGCCCCGGACTAGTTAAGGATGAGCAGTTC	TRBD2	46	60	0.02	106	0.00011906	1938	1	1	1	NA	CCAGCGCACACAGCAGGAGGACTCGGCCGTTTATCTCTGTGCCAGCAGCCCCGGACTAGTTAAGGATGAGCAGTTCTTCGGGCCAGGGACACGGCTCACCGTGCTA	CCAGCGCACACAGCAGGAGGACTCGGCCGTGTATCTCTGTGCCAGCAGC---GGACTAG------ATGAGCAGTTCTTCGGGCCAGGGACACGGCTCACCGTGCTA	liver	ChILI_28
2851	2	TRBV6-1	TRBJ2-7	ASSEIYSPLDEQY	GCCAGCAGTGAAATATATAGCCCTTTAGACGAGCAGTAC		45	61	0	106	0.00011906	1938	1	NA	1	NA	GCTCCCTCCCAGACATCTGTGTACTTCTGTGCCAGCAGTGAAATATATAGCCCTTTAGACGAGCAGTACTTCGGGCCGGGCACCAGGCTCACGGTCACAG	GCTCCCTCCCAGACATCTGTGTACTTCTGTGCCAGCAGTGAA----------------ACGAGCAGTACTTCGGGCCGGGCACCAGGCTCACGGTCACAG	liver	ChILI_28
2852	0	TRBV6-1	TRBJ2-3	ASSRGTSTDTQY	GCCAGCAGTAGGGGCACTAGCACAGATACGCAGTAT	TRBD2	44	62	0	106	0.00011906	1938	1	1	1	NA	CGGCTGCTCCCTCCCAGACATCTGTGTACTTCTGTGCCAGCAGTAGGGGCACTAGCACAGATACGCAGTATTTTGGCCCAGGCACCCGGCTGACAGTGCTCG	CGGCTGCTCCCTCCCAGACATCTGTGTACTTCTGTGCCAGCAGT------ACTAGCACAGATACGCAGTATTTTGGCCCAGGCACCCGGCTGACAGTGCTCG	liver	ChILI_28
2853	0	TRBV6-2	TRBJ2-7	ASSVRRAGAYEQY	GCCAGCAGCGTAAGACGGGCGGGAGCCTACGAGCAGTAC	TRBD2	61	45	0	106	0.00011906	1938	1	2	1	NA	GCTCCCTCCCAAACATCTGTGTACTTCTGTGCCAGCAGCGTAAGACGGGCGGGAGCCTACGAGCAGTACTTCGGGCCGGGCACCAGGCTCACGGTCACAG	GCTCCCTCCCAAACATCTGTGTACTTCTGTGCCAGCAG----------GCGGGAGCCTACGAGCAGTACTTCGGGCCGGGCACCAGGCTCACGGTCACAG	liver	ChILI_28
2854	0	TRBV6-2	TRBJ2-7	ASSYSTDSYEQY	GCCAGCAGTTACTCGACAGACTCCTACGAGCAGTAC	TRBD1	56	50	0	106	0.00011906	1938	1	1	1	NA	GCTCCCTCCCAAACATCTGTGTACTTCTGTGCCAGCAGTTACTCGACAGACTCCTACGAGCAGTACTTCGGGCCGGGCACCAGGCTCACGGTCACAG	GCTCCCTCCCAAACATCTGTGTACTTCTGTGCCAGCAGTTACTCGACAG-CTCCTACGAGCAGTACTTCGGGCCGGGCACCAGGCTCACGGTCACAG	liver	ChILI_28
2855	0	TRBV20-1	TRBJ2-1	SANDLASYNEQF	AGTGCTAATGACCTCGCCTCCTACAATGAGCAGTTC		50	56	0.025	106	0.00011906	1938	1	NA	1	NA	GCCCATCCGGAAGACAGCAGCTTCTACATCTGCAGTGCTAATGACCTCGCCTCCTACAATGAGCAGTTCTTCGGGCCAGGGACACGGCTCACCGTGCTA	GCCCATCCTGAAGACAGCAGCTTCTACATCTGCAGTGCTA----------CTCCTACAATGAGCAGTTCTTCGGGCCAGGGACACGGCTCACCGTGCTA	liver	ChILI_28
2856	0	TRBV12-3	TRBJ2-7	ASSLGVGTVYEQY	GCCAGCAGTTTAGGGGTAGGGACAGTGTACGAGCAGTAC	TRBD1	62	44	0	106	0.00011906	1938	1	1	1	NA	CAGAACCCAGGGACTCAGCTGTGTACTTCTGTGCCAGCAGTTTAGGGGTAGGGACAGTGTACGAGCAGTACTTCGGGCCGGGCACCAGGCTCACGGTCACAG	CAGAACCCAGGGACTCAGCTGTGTACTTCTGTGCCAGCAGTTTAG-----GGGACAG--TACGAGCAGTACTTCGGGCCGGGCACCAGGCTCACGGTCACAG	liver	ChILI_28
2857	0	TRBV3-1	TRBJ2-7	ASSPDRESSYEQY	GCCAGCAGCCCGGACAGGGAGAGCTCCTACGAGCAGTAC	TRBD1	66	40	0	106	0.00011906	1938	1	1	1	NA	GGAGCTTGGTGACTCTGCTGTGTATTTCTGTGCCAGCAGCCCGGACAGGGAGAGCTCCTACGAGCAGTACTTCGGGCCGGGCACCAGGCTCACGGTCACAG	GGAGCTTGGTGACTCTGCTGTGTATTTCTGTGCCAGCAGCC-GGACAGGG----CTCCTACGAGCAGTACTTCGGGCCGGGCACCAGGCTCACGGTCACAG	liver	ChILI_28
2858	0	TRBV4-3	TRBJ1-2	ASSQDVGREDYGYT	GCCAGCAGCCAAGATGTTGGCAGGGAGGACTATGGCTACACC	TRBD2	55	51	0	106	0.00011906	1938	1	2	1	NA	GCAGCCAGAAGACTCGGCCCTGTATCTCTGCGCCAGCAGCCAAGATGTTGGCAGGGAGGACTATGGCTACACCTTCGGTTCGGGGACCAGGTTAACCGTTGTAG	GCAGCCAGAAGACTCGGCCCTGTATCTCTGCGCCAGCAGCCAAGA--------GGGAGGACTATGGCTACACCTTCGGTTCGGGGACCAGGTTAACCGTTGTAG	liver	ChILI_28
2859	0	TRBV28	TRBJ2-7	ASSFRRARPGEQY	GCCAGCAGTTTTCGGCGGGCCAGGCCCGGGGAGCAGTAC	TRBD2	9	97	0	106	0.00011906	1938	1	1	1	NA	CCGCCAGCACCAACCAGACATCTATGTACCTCTGTGCCAGCAGTTTTCGGCGGGCCAGGCCCGGGGAGCAGTACTTCGGGCCGGGCACCAGGCTCACGGTCACAG	CCGCCAGCACCAACCAGACATCTATGTACCTCTGTGCCAGCAGTTT---------------CGGGGAGCAGTACTTCGGGCCGGGCACCAGGCTCACGGTCACAG	liver	ChILI_28
2860	0	TRBV2	TRBJ2-7	ASSAQTGSYEQY	GCCAGCAGTGCCCAGACAGGTTCCTACGAGCAGTAC	TRBD1	59	47	0	106	0.00011906	1938	1	1	1	NA	CTCAGCCATGTACTTCTGTGCCAGCAGTGCCCAGACAGGTTCCTACGAGCAGTACTTCGGGCCGGGCACCAGGCTCACGGTCACAG	CTCAGCCATGTACTTCTGTGCCAGCAGTG----GACAGG-TCCTACGAGCAGTACTTCGGGCCGGGCACCAGGCTCACGGTCACAG	liver	ChILI_28
2861	0	TRBV9	TRBJ2-7	ASSVAGSNYEQY	GCCAGCAGCGTAGCCGGGAGCAACTACGAGCAGTAC	TRBD2	54	51	0	105	0.00011794	1951	1	2	1	NA	CTCTGGAGCTGGGGGACTCAGCTTTGTATTTCTGTGCCAGCAGCGTAGCCGGGAGCAACTACGAGCAGTACTTCGGGCCGGGCACCAGGCTCACGGTCACAG	CTCTGGAGCTGGGGGACTCAGCTTTGTATTTCTGTGCCAGCAGCGTAG-CGGGAG---CTACGAGCAGTACTTCGGGCCGGGCACCAGGCTCACGGTCACAG	liver	ChILI_28
2862	0	TRBV9	TRBJ2-3	ASSVEHTDTQY	GCCAGCAGCGTAGAACACACAGATACGCAGTAT		65	40	0	105	0.00011794	1951	1	NA	1	NA	CTCTGGAGCTGGGGGACTCAGCTTTGTATTTCTGTGCCAGCAGCGTAGAACACACAGATACGCAGTATTTTGGCCCAGGCACCCGGCTGACAGTGCTCG	CTCTGGAGCTGGGGGACTCAGCTTTGTATTTCTGTGCCAGCAGCGTAG----CACAGATACGCAGTATTTTGGCCCAGGCACCCGGCTGACAGTGCTCG	liver	ChILI_28
2863	0	TRBV6-1	TRBJ2-7	ASAGLDEQY	GCCTCCGCGGGCCTAGACGAGCAGTAC	TRBD2	54	51	0	105	0.00011794	1951	1	1	1	NA	GCTCCCTCCCAGACATCTGTGTACTTCTGTGCCTCCGCGGGCCTAGACGAGCAGTACTTCGGGCCGGGCACCAGGCTCACGGTCACAG	GCTCCCTCCCAGACATCTGTGTACTTCTGTGCC---GCGGG-----ACGAGCAGTACTTCGGGCCGGGCACCAGGCTCACGGTCACAG	liver	ChILI_28
2864	0	TRBV7-6	TRBJ1-1	ASSPHRGGNTEAF	GCCAGCAGCCCCCACCGGGGAGGGAACACTGAAGCTTTC	TRBD2	47	58	0	105	0.00011794	1951	1	2	1	NA	CCAGCGCACAGAGCAGCGGGACTCGGCCATGTATCGCTGTGCCAGCAGCCCCCACCGGGGAGGGAACACTGAAGCTTTCTTTGGACAAGGCACCAGACTCACAGTTGTAG	CCAGCGCACAGAGCAGCGGGACTCGGCCATGTATCGCTGTGCCAGCAGC--------GGGAGGGAACACTGAAGCTTTCTTTGGACAAGGCACCAGACTCACAGTTGTAG	liver	ChILI_28
2865	0	TRBV5-6	TRBJ2-4	ASSGSANIQY	GCCAGCAGCGGCAGCGCAAACATTCAGTAC		37	68	0	105	0.00011794	1951	1	NA	1	NA	GCTGGGGGACTCGGCCCTCTATCTCTGTGCCAGCAGCGGCAGCGCAAACATTCAGTACTTCGGCGCCGGGACCCGGCTCTCAGTGCTGG	GCTGGGGGACTCGGCCCTCTATCTCTGTGCCAGCAGC--------AAACATTCAGTACTTCGGCGCCGGGACCCGGCTCTCAGTGCTGG	liver	ChILI_28
2866	0	TRBV6-2	TRBJ1-1	ASSYGDSTEAF	GCCAGCAGTTACGGGGATTCCACTGAAGCTTTC	TRBD2	48	57	0	105	0.00011794	1951	1	1	1	NA	GCTCCCTCCCAAACATCTGTGTACTTCTGTGCCAGCAGTTACGGGGATTCCACTGAAGCTTTCTTTGGACAAGGCACCAGACTCACAGTTGTAG	GCTCCCTCCCAAACATCTGTGTACTTCTGTGCCAGCAGTTACGGGG----CACTGAAGCTTTCTTTGGACAAGGCACCAGACTCACAGTTGTAG	liver	ChILI_28
2867	0	TRBV7-8	TRBJ2-7	ASSLVNSFQNYEQY	GCCAGCAGCTTAGTGAACAGCTTCCAGAACTACGAGCAGTAC		85	20	0.019	105	0.00011794	1951	1	NA	1	NA	CCAGCGCACACAGCAGGAGGACTCCGCCGTATATCTCTGTGCCAGCAGCTTAGTGAACAGCTTCCAGAACTACGAGCAGTACTTCGGGCCGGGCACCAGGCTCACGGTCACAG	CCAGCGCACACAGCAGGAGGACTCCGCCGTGTATCTCTGTGCCAGCAGCTTAG----------------CTACGAGCAGTACTTCGGGCCGGGCACCAGGCTCACGGTCACAG	liver	ChILI_28
2868	0	TRBV7-8	TRBJ2-1	ASSLVRTAYNEQF	GCCAGCAGCTTAGTCAGGACAGCTTACAATGAGCAGTTC	TRBD1	74	31	0	105	0.00011794	1951	1	1	1	NA	CCAGCGCACACAGCAGGAGGACTCCGCCGTGTATCTCTGTGCCAGCAGCTTAGTCAGGACAGCTTACAATGAGCAGTTCTTCGGGCCAGGGACACGGCTCACCGTGCTAG	CCAGCGCACACAGCAGGAGGACTCCGCCGTGTATCTCTGTGCCAGCAGCTTAG---GGACAG--TACAATGAGCAGTTCTTCGGGCCAGGGACACGGCTCACCGTGCTAG	liver	ChILI_28
2869	0	TRBV27	TRBJ2-7	ASRGGGAYEQY	GCCAGCCGTGGCGGGGGGGCTTACGAGCAGTAC	TRBD2	28	77	0.024	105	0.00011794	1951	1	1	1	NA	CGCCCAGCCCCAACCAGACCTCTCTGTATTTCTGTGCCAGCCGTGGCGGGGGGGCTTACGAGCAGTACTTCGGGCCGGGCACCAGGCTCACGGTCACAG	CGCCCAGCCCCAACCAGACCTCTCTGTACTTCTGTGCCAGC----GCGGGGGGG--TACGAGCAGTACTTCGGGCCGGGCACCAGGCTCACGGTCACAG	liver	ChILI_28
2870	0	TRBV29-1	TRBJ1-2	SVLTGGNYGYT	AGCGTCCTGACCGGGGGGAACTATGGCTACACC	TRBD2	56	48	0	104	0.00011681	1960	1	1	1	NA	GAGCCCTGAAGACAGCAGCATATATCTCTGCAGCGTCCTGACCGGGGGGAACTATGGCTACACCTTCGGTTCGGGGACCAGGTTAACCGTTGTAG	GAGCCCTGAAGACAGCAGCATATATCTCTGCAGCGT------CGGGGGGAACTATGGCTACACCTTCGGTTCGGGGACCAGGTTAACCGTTGTAG	liver	ChILI_28
2871	0	TRBV4-1	TRBJ2-1	ASSQDRGGTIINEQF	GCCAGCAGCCAAGATCGCGGGGGTACGATCATCAATGAGCAGTTC	TRBD2	59	45	0	104	0.00011681	1960	1	1	1	NA	CCAGAAGACTCAGCCCTGTATCTCTGCGCCAGCAGCCAAGATCGCGGGGGTACGATCATCAATGAGCAGTTCTTCGGGCCAGGGACACGGCTCACCGTGCTAG	CCAGAAGACTCAGCCCTGTATCTCTGCGCCAGCAGCCAAGA--GCGGGGG---------CAATGAGCAGTTCTTCGGGCCAGGGACACGGCTCACCGTGCTAG	liver	ChILI_28
2872	0	TRBV14	TRBJ2-7	ASSPFWSPVGPSHEQY	GCCAGCAGCCCATTCTGGTCCCCGGTTGGCCCATCGCACGAGCAGTAC	TRBD1	42	62	0.023	104	0.00011681	1960	1	1	1	NA	GCAGAACTCGAGGATTCTGGAGTTTATTTCTGTGCCAGCAGCCCATTCTGGTCCCCGGTTGGCCCATCGCACGAGCAGTACTTCGGGCCGGGCACCAGGCTCACGGTCACAG	GCAGAACTGGAGGATTCTGGAGTTTATTTCTGTGCCAGCAGCC-------GTCCC---------------ACGAGCAGTACTTCGGGCCGGGCACCAGGCTCACGGTCACAG	liver	ChILI_28
2873	0	TRBV19	TRBJ2-1	ASSPPGGGYNEQF	GCCAGTAGTCCCCCTGGGGGGGGATACAATGAGCAGTTC	TRBD2	70	34	0	104	0.00011681	1960	1	1	1	NA	CGGCCCAAAAGAACCCGACAGCTTTCTATCTCTGTGCCAGTAGTCCCCCTGGGGGGGGATACAATGAGCAGTTCTTCGGGCCAGGGACACGGCTCACCGTGCTAG	CGGCCCAAAAGAACCCGACAGCTTTCTATCTCTGTGCCAGTAGT-------GGGGGGG-TACAATGAGCAGTTCTTCGGGCCAGGGACACGGCTCACCGTGCTAG	liver	ChILI_28
2874	0	TRBV18	TRBJ2-7	ASSPQDSGGQY	GCCAGCTCACCCCAGGACAGTGGAGGGCAGTAC	TRBD1	50	54	0	104	0.00011681	1960	1	1	1	NA	CCAGCAGGTAGTGCGAGGAGATTCGGCAGCTTATTTCTGTGCCAGCTCACCCCAGGACAGTGGAGGGCAGTACTTCGGGCCGGGCACCAGGCTCACGGTCACAG	CCAGCAGGTAGTGCGAGGAGATTCGGCAGCTTATTTCTGTGCCAGCTCACC---GGACAG------GCAGTACTTCGGGCCGGGCACCAGGCTCACGGTCACAG	liver	ChILI_28
2875	0	TRBV12-5	TRBJ2-7	ASAKTYSYEQY	GCTAGTGCGAAGACCTACTCCTACGAGCAGTAC		54	50	0	104	0.00011681	1960	1	NA	1	NA	CAGAACCCAGGGACTCAGCTGTGTATTTTTGTGCTAGTGCGAAGACCTACTCCTACGAGCAGTACTTCGGGCCGGGCACCAGGCTCACGGTCACAG	CAGAACCCAGGGACTCAGCTGTGTATTTTTGTGCTAGTG----------CTCCTACGAGCAGTACTTCGGGCCGGGCACCAGGCTCACGGTCACAG	liver	ChILI_28
2876	0	TRBV6-2	TRBJ2-3	ASSYVEGTDTQY	GCCAGCAGTTACGTGGAGGGCACAGATACGCAGTAT	TRBD2	54	50	0	104	0.00011681	1960	1	2	1	NA	GCTCCCTCCCAAACATCTGTGTACTTCTGTGCCAGCAGTTACGTGGAGGGCACAGATACGCAGTATTTTGGCCCAGGCACCCGGCTGACAGTGCTCG	GCTCCCTCCCAAACATCTGTGTACTTCTGTGCCAGCAGTTAC--GGAGGGCACAGATACGCAGTATTTTGGCCCAGGCACCCGGCTGACAGTGCTCG	liver	ChILI_28
2877	0	TRBV6-2	TRBJ2-7	ASSRTHTYEQY	GCCAGCAGTAGGACACACACCTACGAGCAGTAC	TRBD1	50	54	0	104	0.00011681	1960	1	1	1	NA	GCTCCCTCCCAAACATCTGTGTACTTCTGTGCCAGCAGTAGGACACACACCTACGAGCAGTACTTCGGGCCGGGCACCAGGCTCACGGTCACAG	GCTCCCTCCCAAACATCTGTGTACTTCTGTGCCAGCAGT-GGACA----CCTACGAGCAGTACTTCGGGCCGGGCACCAGGCTCACGGTCACAG	liver	ChILI_28
2878	0	TRBV20-1	TRBJ2-1	SAAPRVSYNEQF	AGTGCTGCCCCTCGGGTCTCCTACAATGAGCAGTTC		53	51	0	104	0.00011681	1960	1	NA	1	NA	AAGACAGCAGCTTCTACATCTGCAGTGCTGCCCCTCGGGTCTCCTACAATGAGCAGTTCTTCGGGCCAGGGACACGGCTCACCGTGCTAG	AAGACAGCAGCTTCTACATCTGCAGTGCT-----------CTCCTACAATGAGCAGTTCTTCGGGCCAGGGACACGGCTCACCGTGCTAG	liver	ChILI_28
2879	0	TRBV4-3	TRBJ1-5	ASSLTGDQPQH	GCCAGCAGCCTCACGGGGGATCAGCCCCAGCAT	TRBD2	33	71	0	104	0.00011681	1960	1	1	1	NA	GCAGCCAGAAGACTCGGCCCTGTATCTCTGCGCCAGCAGCCTCACGGGGGATCAGCCCCAGCATTTTGGTGATGGGACTCGACTCTCCATCCTAG	GCAGCCAGAAGACTCGGCCCTGTATCTCTGCGCCAGCAGCC---CGGGGGATCAGCCCCAGCATTTTGGTGATGGGACTCGACTCTCCATCCTAG	liver	ChILI_28
2880	0	TRBV28	TRBJ2-7	ASSFTAGLSYEQY	GCCAGCAGTTTCACTGCGGGACTCTCCTACGAGCAGTAC	TRBD2	70	34	0	104	0.00011681	1960	1	1	1	NA	CCGCCAGCACCAACCAGACATCTATGTACCTCTGTGCCAGCAGTTTCACTGCGGGACTCTCCTACGAGCAGTACTTCGGGCCGGGCACCAGGCTCACGGTCACAG	CCGCCAGCACCAACCAGACATCTATGTACCTCTGTGCCAGCAGTTT------GGGACTCTCCTACGAGCAGTACTTCGGGCCGGGCACCAGGCTCACGGTCACAG	liver	ChILI_28
2881	0	TRBV11-1	TRBJ2-7	ASAISVYEQY	GCCAGCGCCATTTCGGTCTACGAGCAGTAC		53	51	0	104	0.00011681	1960	1	NA	1	NA	GCAGAGCTTGGGGACTCGGCCATGTATCTCTGTGCCAGCGCCATTTCGGTCTACGAGCAGTACTTCGGGCCGGGCACCAGGCTCACGGTCACAG	GCAGAGCTTGGGGACTCGGCCATGTATCTCTGTGCCAGC-----------CTACGAGCAGTACTTCGGGCCGGGCACCAGGCTCACGGTCACAG	liver	ChILI_28
2882	0	TRBV20-1	TRBJ2-1	SALAGGAYGEQF	AGTGCTCTTGCTGGGGGGGCCTATGGTGAGCAGTTC	TRBD2	89	15	0	104	0.00011681	1960	1	1	1	NA	GCCCATCCTGAAGACAGCAGCTTCTACATCTGCAGTGCTCTTGCTGGGGGGGCCTATGGTGAGCAGTTCTTCGGGCCAGGGACACGGCTCACCGTGCTAG	GCCCATCCTGAAGACAGCAGCTTCTACATCTGCAGTGCT------GGGGGGG-------TGAGCAGTTCTTCGGGCCAGGGACACGGCTCACCGTGCTAG	liver	ChILI_28
2883	0	TRBV6-5	TRBJ1-1	ASSYSLQGSITEAF	GCCAGCAGTTACTCCCTACAGGGATCGATCACTGAAGCTTTC	TRBD1	39	64	0	103	0.00011569	1973	1	1	1	NA	GCTCCCTCCCAGACATCTGTGTACTTCTGTGCCAGCAGTTACTCCCTACAGGGATCGATCACTGAAGCTTTCTTTGGACAAGGCACCAGACTCACAGTTGTAG	GCTCCCTCCCAGACATCTGTGTACTTCTGTGCCAGCAGTTACTC---ACAGGG------CACTGAAGCTTTCTTTGGACAAGGCACCAGACTCACAGTTGTAG	liver	ChILI_28
2884	0	TRBV6-2	TRBJ2-5	ASSYSRDSQETQY	GCCAGCAGTTACTCGAGGGACTCCCAAGAGACCCAGTAC	TRBD2	47	56	0	103	0.00011569	1973	1	1	1	NA	GCTCCCTCCCAAACATCTGTGTACTTCTGTGCCAGCAGTTACTCGAGGGACTCCCAAGAGACCCAGTACTTCGGGCCAGGCACGCGGCTCCTGGTGCTCG	GCTCCCTCCCAAACATCTGTGTACTTCTGTGCCAGCAGTTACTC--GGGACT-CCAAGAGACCCAGTACTTCGGGCCAGGCACGCGGCTCCTGGTGCTCG	liver	ChILI_28
2885	0	TRBV20-1	TRBJ2-7	SAREDYEQY	AGTGCTAGAGAGGACTACGAGCAGTAC	TRBD2	53	50	0	103	0.00011569	1973	1	1	1	NA	GCCCATCCTGAAGACAGCAGCTTCTACATCTGCAGTGCTAGAGAGGACTACGAGCAGTACTTCGGGCCGGGCACCAGGCTCACGGTCACAG	GCCCATCCTGAAGACAGCAGCTTCTACATCTGCAGTGCTAGAGAGGACTACGAGCAGTACTTCGGGCCGGGCACCAGGCTCACGGTCACAG	liver	ChILI_28
2886	0	TRBV12-3	TRBJ2-1	ASSFTGTGTYNEQF	GCCAGCAGTTTTACCGGGACAGGGACTTACAATGAGCAGTTC	TRBD1	66	37	0	103	0.00011569	1973	1	1	1	NA	CAGAACCCAGGGACTCAGCTGTGTACTTCTGTGCCAGCAGTTTTACCGGGACAGGGACTTACAATGAGCAGTTCTTCGGGCCAGGGACACGGCTCACCGTGCTAG	CAGAACCCAGGGACTCAGCTGTGTACTTCTGTGCCAGCAGTTT----GGGACAGGG---TACAATGAGCAGTTCTTCGGGCCAGGGACACGGCTCACCGTGCTAG	liver	ChILI_28
2887	0	TRBV12-3	TRBJ2-1	ASRPQGLSSYNEQF	GCCAGCAGACCTCAGGGGCTAAGCTCCTACAATGAGCAGTTC	TRBD1	64	39	0	103	0.00011569	1973	1	1	1	NA	CAGAACCCAGGGACTCAGCTGTGTACTTCTGTGCCAGCAGACCTCAGGGGCTAAGCTCCTACAATGAGCAGTTCTTCGGGCCAGGGACACGGCTCACCGTGCTAG	CAGAACCCAGGGACTCAGCTGTGTACTTCTGTGCCAGCAG----CAGGGG-----CTCCTACAATGAGCAGTTCTTCGGGCCAGGGACACGGCTCACCGTGCTAG	liver	ChILI_28
2888	0	TRBV27	TRBJ2-7	ASTRGGGPAYEQY	GCCAGCACCCGAGGGGGGGGCCCAGCCTACGAGCAGTAC	TRBD2	73	30	0	103	0.00011569	1973	1	1	1	NA	CGCCCAGCCCCAACCAGACCTCTCTGTACTTCTGTGCCAGCACCCGAGGGGGGGGCCCAGCCTACGAGCAGTACTTCGGGCCGGGCACCAGGCTCACGGTCACAG	CGCCCAGCCCCAACCAGACCTCTCTGTACTTCTGTGCCAGCA------GGGGGGG-----CCTACGAGCAGTACTTCGGGCCGGGCACCAGGCTCACGGTCACAG	liver	ChILI_28
2889	0	TRBV6-2	TRBJ2-7	ASTNNRFAYEQY	GCCAGCACCAACAACAGGTTCGCCTACGAGCAGTAC	TRBD1	42	61	0	103	0.00011569	1973	1	1	1	NA	GCTCCCTCCCAAACATCTGTGTACTTCTGTGCCAGCACCAACAACAGGTTCGCCTACGAGCAGTACTTCGGGCCGGGCACCAGGCTCACGGTCACAG	GCTCCCTCCCAAACATCTGTGTACTTCTGTGCCAGCA------ACAGG----CCTACGAGCAGTACTTCGGGCCGGGCACCAGGCTCACGGTCACAG	liver	ChILI_28
2890	0	TRBV10-3	TRBJ2-7	AISDLDPYEQY	GCCATCAGTGACCTCGACCCCTACGAGCAGTAC		53	49	0	102	0.00011457	1980	1	NA	1	NA	ACCAGCTCCCAGACATCTGTGTACTTCTGTGCCATCAGTGACCTCGACCCCTACGAGCAGTACTTCGGGCCGGGCACCAGGCTCACGGTCACAG	ACCAGCTCCCAGACATCTGTGTACTTCTGTGCCATCAGTGA--------CCTACGAGCAGTACTTCGGGCCGGGCACCAGGCTCACGGTCACAG	liver	ChILI_28
2891	0	TRBV7-3	TRBJ2-1	ASSPHRVSYNEQF	GCCAGCAGCCCCCACAGGGTATCCTACAATGAGCAGTTC	TRBD1	66	36	0	102	0.00011457	1980	1	1	1	NA	CCAGCGCACAGAGCGGGGGGACTCAGCCGTGTATCTCTGTGCCAGCAGCCCCCACAGGGTATCCTACAATGAGCAGTTCTTCGGGCCAGGGACACGGCTCACCGTGCTAG	CCAGCGCACAGAGCGGGGGGACTCAGCCGTGTATCTCTGTGCCAGCAGC----ACAGGG--TCCTACAATGAGCAGTTCTTCGGGCCAGGGACACGGCTCACCGTGCTAG	liver	ChILI_28
2892	0	TRBV7-2	TRBJ2-7	VSSPLAGAAYEQY	GTCAGCAGCCCACTAGCGGGGGCCGCCTACGAGCAGTAC	TRBD2	70	32	0.02	102	0.00011457	1980	1	1	1	NA	CCAGCGCACACAGCAGGAGGACTCGGCCGTGTATCTCTGTGTCAGCAGCCCACTAGCGGGGGCCGCCTACGAGCAGTACTTCGGGCCGGGCACCAGGCTCACGGTCACAG	CCAGCGCACACAGCAGGAGGACTCGGCCGTGTATCTCTGTGCCAGCAGC--ACTAGCGGGGG---CCTACGAGCAGTACTTCGGGCCGGGCACCAGGCTCACGGTCACAG	liver	ChILI_28
2893	0	TRBV6-1	TRBJ2-7	ASEIYSPLDEQY	GCCAGTGAAATATACAGCCCTCTAGACGAGCAGTAC	TRBD2	57	45	0	102	0.00011457	1980	1	2	1	NA	GCTCCCTCCCAGACATCTGTGTACTTCTGTGCCAGTGAAATATACAGCCCTCTAGACGAGCAGTACTTCGGGCCGGGCACCAGGCTCACGGTCACAG	GCTCCCTCCCAGACATCTGTGTACTTCTGTGCCAG------------CCCTC---ACGAGCAGTACTTCGGGCCGGGCACCAGGCTCACGGTCACAG	liver	ChILI_28
2894	0	TRBV15	TRBJ2-6	ATSRDNSPSSGANVLT	GCCACCAGCAGAGATAATTCACCTAGCTCTGGGGCCAACGTCCTGACT	TRBD2	65	37	0	102	0.00011457	1980	2	1	1	NA	CACCAGGCCTGGGGGACGCAGCCATGTACCTGTGTGCCACCAGCAGAGATAATTCACCTAGCTCTGGGGCCAACGTCCTGACTTTCGGGGCCGGCAGCAGGCTGACCGTGCTGG	CACCAGGCCTGGGGGACGCAGCCATGTACCTGTGTGCCACCAGC-------------CTAGCTCTGGGGCCAACGTCCTGACTTTCGGGGCCGGCAGCAGGCTGACCGTGCTGG	liver	ChILI_28
2895	0	TRBV18	TRBJ2-7	PSSLRTANTYEQY	CCCAGCTCACTTCGGACAGCCAACACCTACGAGCAGTAC	TRBD1	54	48	0.02	102	0.00011457	1980	1	1	1	NA	CCAGCAGGTAGTGCGAGGAGATTCGGCAGCTTATTTCTGTCCCAGCTCACTTCGGACAGCCAACACCTACGAGCAGTACTTCGGGCCGGGCACCAGGCTCACGGTCACAG	CCAGCAGGTAGTGCGAGGAGATTCGGCAGCTTATTTCTGTGCCAGCTCAC---GGACAG------CCTACGAGCAGTACTTCGGGCCGGGCACCAGGCTCACGGTCACAG	liver	ChILI_28
2896	0	TRBV20-1	TRBJ2-1	SAPRDSGNEQF	AGTGCTCCGAGGGACAGCGGCAATGAGCAGTTC	TRBD1	52	50	0	102	0.00011457	1980	1	1	1	NA	GCCCATCCTGAAGACAGCAGCTTCTACATCTGCAGTGCTCCGAGGGACAGCGGCAATGAGCAGTTCTTCGGGCCAGGGACACGGCTCACCGTGCTAG	GCCCATCCTGAAGACAGCAGCTTCTACATCTGCAGTGCT----GGGACAG---CAATGAGCAGTTCTTCGGGCCAGGGACACGGCTCACCGTGCTAG	liver	ChILI_28
2897	0	TRBV10-1	TRBJ2-7	ASSESSRERVGYEQY	GCCAGCAGTGAGTCGAGTCGTGAACGAGTTGGGTACGAGCAGTAC		58	44	0	102	0.00011457	1980	1	NA	1	NA	GCCTCCTCCCAGACATCTGTATATTTCTGCGCCAGCAGTGAGTCGAGTCGTGAACGAGTTGGGTACGAGCAGTACTTCGGGCCGGGCACCAGGCTCACGGTCACAG	GCCTCCTCCCAGACATCTGTATATTTCTGCGCCAGCAGTGAGTC-------------------TACGAGCAGTACTTCGGGCCGGGCACCAGGCTCACGGTCACAG	liver	ChILI_28
2898	0	TRBV28	TRBJ2-2	ASRTGLAGGRGTGELF	GCCAGCAGGACGGGACTAGCGGGGGGGCGGGGCACCGGGGAGCTTTTT	TRBD2	45	57	0	102	0.00011457	1980	1	1	1	NA	CCGCCAGCACCAACCAGACATCTATGTACCTCTGTGCCAGCAGGACGGGACTAGCGGGGGGGCGGGGCACCGGGGAGCTTTTTTTTGGAGAAGGCTCTAGGCTGACCGTACTG	CCGCCAGCACCAACCAGACATCTATGTACCTCTGTGCCAGCAG---GGGACTAGCGGGGGGG-----CACCGGGGAGCTGTTTTTTGGAGAAGGCTCTAGGCTGACCGTACTG	liver	ChILI_28
2899	0	TRBV29-1	TRBJ1-2	SAPWGSTYGYT	AGCGCTCCCTGGGGGTCGACCTATGGCTACACC	TRBD1	60	42	0	102	0.00011457	1980	3	1	1	NA	GAGCCCTGAAGACAGCAGCATATATCTCTGCAGCGCTCCCTGGGGGTCGACCTATGGCTACACCTTCGGTTCGGGGACCAGGTTAACCGTTGTAG	GAGCCCTGAAGACAGCAGCATATATCTCTGCAGCGC-----GGGGG-----CTATGGCTACACCTTCGGTTCGGGGACCAGGTTAACCGTTGTAG	liver	ChILI_28
2900	0	TRBV20-1	TRBJ2-1	SAFPSQVSHEQF	AGTGCATTCCCTTCACAAGTCAGCCATGAGCAGTTC		58	44	0	102	0.00011457	1980	1	NA	1	NA	GCCCATCCTGAAGACAGCAGCTTCTACATCTGCAGTGCATTCCCTTCACAAGTCAGCCATGAGCAGTTCTTCGGGCCAGGGACACGGCTCACCGTGCTAG	GCCCATCCTGAAGACAGCAGCTTCTACATCTGCAGTGC--------------------ATGAGCAGTTCTTCGGGCCAGGGACACGGCTCACCGTGCTAG	liver	ChILI_28
2901	0	TRBV7-9	TRBJ2-1	ASLPGGSATYNEQF	GCCAGCCTACCGGGGGGCAGTGCCACTTACAATGAGCAGTTC	TRBD2	51	51	0	102	0.00011457	1980	1	1	1	NA	CCAGCGCACAGAGCAGGGGGACTCGGCCATGTATCTCTGTGCCAGCCTACCGGGGGGCAGTGCCACTTACAATGAGCAGTTCTTCGGGCCAGGGACACGGCTCACCGTGCTAG	CCAGCGCACAGAGCAGGGGGACTCGGCCATGTATCTCTGTGCCAGC----CGGGGGG----------TACAATGAGCAGTTCTTCGGGCCAGGGACACGGCTCACCGTGCTAG	liver	ChILI_28
2902	0	TRBV9	TRBJ2-5	ASSSDPLAGGRETQY	GCCAGCAGCTCAGACCCCCTAGCGGGGGGCCGGGAGACCCAGTAC	TRBD2	30	71	0	101	0.00011344	1992	1	1	1	NA	CTCTGGAGCTGGGGGACTCAGCTTTGTATTTCTGTGCCAGCAGCTCAGACCCCCTAGCGGGGGGCCGGGAGACCCAGTACTTCGGGCCAGGCACGCGGCTCCTGGTGCTCG	CTCTGGAGCTGGGGGACTCAGCTTTGTATTTCTGTGCCAGCAGC---------CTAGCGGGGGG----GAGACCCAGTACTTCGGGCCAGGCACGCGGCTCCTGGTGCTCG	liver	ChILI_28
2903	0	TRBV7-2	TRBJ2-1	ASSRRLAGGQGNNEQF	GCCAGCAGCCGTAGACTAGCGGGGGGGCAAGGGAACAATGAGCAGTTC	TRBD2	88	13	0	101	0.00011344	1992	1	1	1	NA	CCAGCGCACACAGCAGGAGGACTCGGCCGTGTATCTCTGTGCCAGCAGCCGTAGACTAGCGGGGGGGCAAGGGAACAATGAGCAGTTCTTCGGGCCAGGGACACGGCTCACCGTGCTAG	CCAGCGCACACAGCAGGAGGACTCGGCCGTGTATCTCTGTGCCAGCAGC----GACTAGCGGGGGGG-------ACAATGAGCAGTTCTTCGGGCCAGGGACACGGCTCACCGTGCTAG	liver	ChILI_28
2904	0	TRBV6-1	TRBJ2-3	ASNRDQRADTQY	GCCAGCAATAGGGACCAGCGGGCAGATACGCAGTAT	TRBD2	68	33	0	101	0.00011344	1992	1	1	1	NA	GCTCCCTCCCAGACATCTGTGTACTTCTGTGCCAGCAATAGGGACCAGCGGGCAGATACGCAGTATTTTGGCCCAGGCACCCGGCTGACAGTGCTC	GCTCCCTCCCAGACATCTGTGTACTTCTGTGCCAGCA---GGGACTAGCGGGCAGATACGCAGTATTTTGGCCCAGGCACCCGGCTGACAGTGCTC	liver	ChILI_28
2905	0	TRBV20-1	TRBJ2-1	SARGTSGGGYNEQF	AGTGCCCGAGGGACTAGCGGGGGAGGCTACAATGAGCAGTTC	TRBD2	74	27	0	101	0.00011344	1992	1	1	1	NA	GCCCATCCTGAAGACAGCAGCTTCTACATCTGCAGTGCCCGAGGGACTAGCGGGGGAGGCTACAATGAGCAGTTCTTCGGGCCAGGGACACGGCTCACCGTGCTAG	GCCCATCCTGAAGACAGCAGCTTCTACATCTGCAGTGC----GGGACTAGCGGGGG---CTACAATGAGCAGTTCTTCGGGCCAGGGACACGGCTCACCGTGCTAG	liver	ChILI_28
2906	0	TRBV20-1	TRBJ2-1	SVSARAGGRSEQF	AGTGTCAGCGCGCGAGCGGGGGGCCGGAGTGAGCAGTTC	TRBD2	67	34	0	101	0.00011344	1992	1	1	1	NA	GCCCATCCTGAAGACAGCAGCTTCTACATCTGCAGTGTCAGCGCGCGAGCGGGGGGCCGGAGTGAGCAGTTCTTCGGGCCAGGGACACGGCTCACCGTGCTAG	GCCCATCCTGAAGACAGCAGCTTCTACATCTGCAGTG----------AGCGGGGGG------TGAGCAGTTCTTCGGGCCAGGGACACGGCTCACCGTGCTAG	liver	ChILI_28
2907	0	TRBV12-3	TRBJ2-1	ASNPGTGRNNEQF	GCCAGCAATCCGGGCACAGGGAGGAACAATGAGCAGTTC	TRBD1	60	41	0	101	0.00011344	1992	1	1	1	NA	CAGAACCCAGGGACTCAGCTGTGTACTTCTGTGCCAGCAATCCGGGCACAGGGAGGAACAATGAGCAGTTCTTCGGGCCAGGGACACGGCTCACCGTGCTAG	CAGAACCCAGGGACTCAGCTGTGTACTTCTGTGCCAGCA--------ACAGGG----ACAATGAGCAGTTCTTCGGGCCAGGGACACGGCTCACCGTGCTAG	liver	ChILI_28
2908	0	TRBV2	TRBJ2-1	ASSAIQGVEQF	GCCAGCAGTGCGATCCAGGGGGTTGAGCAGTTC	TRBD1	70	31	0	101	0.00011344	1992	1	1	1	NA	CCACAAAGCTGGAGGACTCAGCCATGTACTTCTGTGCCAGCAGTGCGATCCAGGGGGTTGAGCAGTTCTTCGGGCCAGGGACACGGCTCACCGTGCTAG	CCACAAAGCTGGAGGACTCAGCCATGTACTTCTGTGCCAGCAGTG-----CAGGGGG-TGAGCAGTTCTTCGGGCCAGGGACACGGCTCACCGTGCTAG	liver	ChILI_28
2909	0	TRBV11-2	TRBJ2-1	ASSPRRSRGDEQF	GCCAGCAGCCCCAGGAGATCTCGTGGGGATGAGCAGTTC		46	55	0	101	0.00011344	1992	1	NA	1	NA	GCAAAGCTTGAGGACTCGGCCGTGTATCTCTGTGCCAGCAGCCCCAGGAGATCTCGTGGGGATGAGCAGTTCTTCGGGCCAGGGACACGGCTCACCGTGCTAG	GCAAAGCTTGAGGACTCGGCCGTGTATCTCTGTGCCAGCAGC-------------------ATGAGCAGTTCTTCGGGCCAGGGACACGGCTCACCGTGCTAG	liver	ChILI_28
2910	0	TRBV10-3	TRBJ2-7	AISGGGGYEQY	GCCATCAGTGGGGGGGGCGGCTACGAGCAGTAC	TRBD2	45	56	0	101	0.00011344	1992	1	1	1	NA	ACCAGCTCCCAGACATCTGTGTACTTCTGTGCCATCAGTGGGGGGGGCGGCTACGAGCAGTACTTCGGGCCGGGCACCAGGCTCACGGTCACAG	ACCAGCTCCCAGACATCTGTGTACTTCTGTGCCATCAGTGGGGGGGG---CTACGAGCAGTACTTCGGGCCGGGCACCAGGCTCACGGTCACAG	liver	ChILI_28
2911	0	TRBV19	TRBJ1-4	ASNLHRFRNEKLF	GCCAGTAACCTCCACAGGTTTCGTAATGAAAAACTGTTT	TRBD1	77	23	0	100	0.00011232	2001	1	1	1	NA	CGGCCCAAAAGAACCCGACAGCTTTCTATCTCTGTGCCAGTAACCTCCACAGGTTTCGTAATGAAAAACTGTTTTTTGGCAGTGGAACCCAGCTCTCTGTCTTGG	CGGCCCAAAAGAACCCGACAGCTTTCTATCTCTGTGCCAGTA------ACAGG-----TAATGAAAAACTGTTTTTTGGCAGTGGAACCCAGCTCTCTGTCTTGG	liver	ChILI_28
2912	0	TRBV10-3	TRBJ2-7	ASGGVEQY	GCCTCAGGAGGGGTCGAGCAGTAC	TRBD2	41	58	0	99	0.0001112	2002	1	2	1	NA	ACCAGCTCCCAGACATCTGTGTACTTCTGTGCCTCAGGAGGGGTCGAGCAGTACTTCGGGCCGGGCACCAGGCTCACGGTCACAG	ACCAGCTCCCAGACATCTGTGTACTTCTGTGCC---GGAGGG--CGAGCAGTACTTCGGGCCGGGCACCAGGCTCACGGTCACAG	liver	ChILI_28
2913	0	TRBV9	TRBJ2-3	ASSGQGADTQY	GCCAGCAGCGGACAGGGGGCAGATACGCAGTAC	TRBD1	72	27	0	99	0.0001112	2002	1	1	1	NA	CTCTGGAGCTGGGGGACTCAGCTTTGTATTTCTGTGCCAGCAGCGGACAGGGGGCAGATACGCAGTACTTTGGCCCAGGCACCCGGCTGACAGTGCTCG	CTCTGGAGCTGGGGGACTCAGCTTTGTATTTCTGTGCCAGCAGCGGACAGGGGGCAGATACGCAGTATTTTGGCCCAGGCACCCGGCTGACAGTGCTCG	liver	ChILI_28
2914	0	TRBV15	TRBJ2-7	ATSRTTRQGRFGNYEQY	GCCACCAGCAGAACTACCCGACAGGGCAGGTTTGGGAACTACGAGCAGTAC	TRBD1	56	43	0.021	99	0.0001112	2002	1	1	1	NA	CACCAGGCCTGGGGGACCCAGCCATGTACCTGTGTGCCACCAGCAGAACTACCCGACAGGGCAGGTTTGGGAACTACGAGCAGTACTTCGGGCCGGGCACCAGGCTCACGGTCACA	CACCAGGCCTGGGGGACACAGCCATGTACCTGTGTGCCACCAGCAGA-------GACAGGG------------CTACGAGCAGTACTTCGGGCCGGGCACCAGGCTCACGGTCACA	liver	ChILI_28
2915	0	TRBV5-1	TRBJ2-1	ASSLRGQGGNNEQF	GCCAGCAGCTTGCGAGGTCAGGGAGGGAACAATGAGCAGTTC	TRBD2	61	38	0	99	0.0001112	2002	1	2	1	NA	GGAGCTGGGGGACTCGGCCCTTTATCTTTGCGCCAGCAGCTTGCGAGGTCAGGGAGGGAACAATGAGCAGTTCTTCGGGCCAGGGACACGGCTCACCGTGCTAG	GGAGCTGGGGGACTCGGCCCTTTATCTTTGCGCCAGCAGCTTG--------GGGAGGG-ACAATGAGCAGTTCTTCGGGCCAGGGACACGGCTCACCGTGCTAG	liver	ChILI_28
2916	0	TRBV5-1	TRBJ2-5	ASHQGGPQETQY	GCCAGCCACCAAGGGGGACCCCAAGAGACCCAGTAC	TRBD1	31	68	0	99	0.0001112	2002	1	1	1	NA	GGAGCTGGGGGACTCGGCCCTTTATCTTTGCGCCAGCCACCAAGGGGGACCCCAAGAGACCCAGTACTTCGGGCCAGGCACGCGGCTCCTGGTGCTCG	GGAGCTGGGGGACTCGGCCCTTTATCTTTGCGCCAGC-----AGGGGG---CCAAGAGACCCAGTACTTCGGGCCAGGCACGCGGCTCCTGGTGCTCG	liver	ChILI_28
2917	0	TRBV20-1	TRBJ2-7	SARDPPYEQY	AGTGCTAGAGATCCCCCTTACGAGCAGTAC	TRBD1	42	57	0	99	0.0001112	2002	1	1	1	NA	GCCCATCCTGAAGACAGCAGCTTCTACATCTGCAGTGCTAGAGATCCCCCTTACGAGCAGTACTTCGGGCCGGGCACCAGGCTCACGGTCACAG	GCCCATCCTGAAGACAGCAGCTTCTACATCTGCAGTGCTAGAGA-CCCCCTTACGAGCAGTACTTCGGGCCGGGCACCAGGCTCACGGTCACAG	liver	ChILI_28
2918	0	TRBV12-3	TRBJ2-2	ASSYNTGTTGELF	GCCAGCAGTTACAATACCGGGACCACCGGGGAGCTGTTT	TRBD1	41	58	0	99	0.0001112	2002	1	1	1	NA	CAGAACCCAGGGACTCAGCTGTGTACTTCTGTGCCAGCAGTTACAATACCGGGACCACCGGGGAGCTGTTTTTTGGAGAAGGCTCTAGGCTGACCGTACTGG	CAGAACCCAGGGACTCAGCTGTGTACTTCTGTGCCAGCAGTT--------GGGACCACCGGGGAGCTGTTTTTTGGAGAAGGCTCTAGGCTGACCGTACTGG	liver	ChILI_28
2919	0	TRBV12-3	TRBJ2-1	ASSPPGGYNEQF	GCCAGCAGTCCGCCGGGAGGCTACAATGAGCAGTTC	TRBD2	53	46	0	99	0.0001112	2002	1	2	1	NA	CAGAACCCAGGGACTCAGCTGTGTACTTCTGTGCCAGCAGTCCGCCGGGAGGCTACAATGAGCAGTTCTTCGGGCCAGGGACACGGCTCACCGTGCTAG	CAGAACCCAGGGACTCAGCTGTGTACTTCTGTGCCAGCAGT----CGGGAGGCTACAATGAGCAGTTCTTCGGGCCAGGGACACGGCTCACCGTGCTAG	liver	ChILI_28
2920	0	TRBV4-3	TRBJ1-1	ASSQGRTGGTEAF	GCCAGCAGCCAAGGGAGGACAGGGGGCACTGAAGCTTTC	TRBD1	62	37	0	99	0.0001112	2002	1	1	1	NA	GCAGCCAGAAGACTCGGCCCTGTATCTCTGCGCCAGCAGCCAAGGGAGGACAGGGGGCACTGAAGCTTTCTTTGGACAAGGCACCAGACTCACAGTTGTAG	GCAGCCAGAAGACTCGGCCCTGTATCTCTGCGCCAGCAGCCAAG---GGACAGGGGGCACTGAAGCTTTCTTTGGACAAGGCACCAGACTCACAGTTGTAG	liver	ChILI_28
2921	0	TRBV29-1	TRBJ1-2	SVEDKGQGAGYT	AGCGTTGAAGATAAGGGACAGGGGGCGGGCTACACC	TRBD1	45	53	0	98	0.00011007	2011	1	1	1	NA	GAGCCCTGAAGACAGCAGCATATATCTCTGCAGCGTTGAAGATAAGGGACAGGGGGCGGGCTACACCTTCGGTTCGGGGACCAGGTTAACCGTTGTAG	GAGCCCTGAAGACAGCAGCATATATCTCTGCAGCGTTGAAGA---GGGACAGGGGGC-GGCTACACCTTCGGTTCGGGGACCAGGTTAACCGTTGTAG	liver	ChILI_28
2922	0	TRBV7-9	TRBJ2-1	SSSPRQFSSYNEQF	TCCAGCAGCCCTCGACAGTTCAGCTCCTACAATGAGCAGTTT	TRBD1	76	22	0.02	98	0.00011007	2011	1	1	1	NA	CCAGCGCACAGAGCAGGGGGACTCGGCCATGTATCTCTGTTCCAGCAGCCCTCGACAGTTCAGCTCCTACAATGAGCAGTTTTTCGGGCCAGGGACACGGCTCACCGTGCTA	CCAGCGCACAGAGCAGGGGGACTCGGCCATGTATCTCTGTGCCAGCAGC----GACAG-----CTCCTACAATGAGCAGTTCTTCGGGCCAGGGACACGGCTCACCGTGCTA	liver	ChILI_28
2923	0	TRBV6-1	TRBJ2-7	ASRPGTSVYYEQY	GCCAGCCGCCCCGGGACTAGCGTATACTACGAGCAGTAC	TRBD2	24	74	0	98	0.00011007	2011	1	1	1	NA	GCTCCCTCCCAGACATCTGTGTACTTCTGTGCCAGCCGCCCCGGGACTAGCGTATACTACGAGCAGTACTTCGGGCCGGGCACCAGGCTCACGGTCACAG	GCTCCCTCCCAGACATCTGTGTACTTCTGTGCCAGC------GGGACTAGCG----CTACGAGCAGTACTTCGGGCCGGGCACCAGGCTCACGGTCACAG	liver	ChILI_28
2924	0	TRBV18	TRBJ2-3	ASSPQRGVRGGASPVTDTQY	GCCAGCTCACCACAGCGAGGGGTCCGAGGGGGCGCTTCCCCCGTCACAGATACGCAGTAT	TRBD1	65	33	0	98	0.00011007	2011	1	1	1	NA	CCAGCAGGTAGTGCGAGGAGATTCGGCAGCTTATTTCTGTGCCAGCTCACCACAGCGAGGGGTCCGAGGGGGCGCTTCCCCCGTCACAGATACGCAGTATTTTGGCCCAGGCACCCGGCTGACAGTGCTCG	CCAGCAGGTAGTGCGAGGAGATTCGGCAGCTTATTTCTGTGCCAGCTCACCAC-------------AGGGGGC-----------CACAGATACGCAGTATTTTGGCCCAGGCACCCGGCTGACAGTGCTCG	liver	ChILI_28
2925	0	TRBV6-2	TRBJ2-3	ASRPTGGTYTDTQY	GCCAGCAGACCCACCGGGGGAACTTACACAGATACGCAGTAT	TRBD2	71	27	0	98	0.00011007	2011	1	1	1	NA	GCTCCCTCCCAAACATCTGTGTACTTCTGTGCCAGCAGACCCACCGGGGGAACTTACACAGATACGCAGTATTTTGGCCCAGGCACCCGGCTGACAGTGCTCG	GCTCCCTCCCAAACATCTGTGTACTTCTGTGCCAGCAG------CGGGGG------CACAGATACGCAGTATTTTGGCCCAGGCACCCGGCTGACAGTGCTCG	liver	ChILI_28
2926	0	TRBV20-1	TRBJ2-1	SAPTGFYEQF	AGTGCCCCGACAGGATTCTATGAGCAGTTC	TRBD1	58	40	0	98	0.00011007	2011	1	1	1	NA	GCCCATCCTGAAGACAGCAGCTTCTACATCTGCAGTGCCCCGACAGGATTCTATGAGCAGTTCTTCGGGCCAGGGACACGGCTCACCGTGCTAG	GCCCATCCTGAAGACAGCAGCTTCTACATCTGCAGTGC---GACAGG-----ATGAGCAGTTCTTCGGGCCAGGGACACGGCTCACCGTGCTAG	liver	ChILI_28
2927	0	TRBV11-2	TRBJ2-1	ASSLREYNEQF	GCCAGCAGCTTAAGAGAATACAATGAGCAGTTC		62	36	0	98	0.00011007	2011	1	NA	1	NA	GCAAAGCTTGAGGACTCGGCCGTGTATCTCTGTGCCAGCAGCTTAAGAGAATACAATGAGCAGTTCTTCGGGCCAGGGACACGGCTCACCGTGCTAG	GCAAAGCTTGAGGACTCGGCCGTGTATCTCTGTGCCAGCAGCTTA------TACAATGAGCAGTTCTTCGGGCCAGGGACACGGCTCACCGTGCTAG	liver	ChILI_28
2928	0	TRBV5-5	TRBJ2-6	ASSLQGTNVLT	GCCAGCAGCTTACAAGGGACCAACGTCCTGACT	TRBD1	48	50	0	98	0.00011007	2011	1	1	1	NA	GGACTCGGCCCTGTATCTCTGTGCCAGCAGCTTACAAGGGACCAACGTCCTGACTTTCGGGGCCGGCAGCAGGCTGACCGTGCTGG	GGACTCGGCCCTGTATCTCTGTGCCAGCAGCTT----GGGACCAACGTCCTGACTTTCGGGGCCGGCAGCAGGCTGACCGTGCTGG	liver	ChILI_28
2929	0	TRBV5-5	TRBJ2-7	ASSRERYEQY	GCCAGCAGCCGGGAAAGATACGAGCAGTAC	TRBD2	43	55	0	98	0.00011007	2011	1	2	1	NA	GCTGGGGGACTCGGCCCTGTATCTCTGTGCCAGCAGCCGGGAAAGATACGAGCAGTACTTCGGGCCGGGCACCAGGCTCACGGTCACAG	GCTGGGGGACTCGGCCCTGTATCTCTGTGCCAGCAGCCGGGA----TACGAGCAGTACTTCGGGCCGGGCACCAGGCTCACGGTCACAG	liver	ChILI_28
2930	0	TRBV4-2	TRBJ2-3	ASSQDLPLAGSTDTQY	GCCAGCAGCCAAGATCTTCCCCTAGCGGGGTCCACAGATACGCAGTAT	TRBD2	50	48	0	98	0.00011007	2011	1	1	1	NA	GCAGCCAGAAGACTCGGCCCTGTATCTCTGTGCCAGCAGCCAAGATCTTCCCCTAGCGGGGTCCACAGATACGCAGTATTTTGGCCCAGGCACCCGGCTGACAGTGCTCG	GCAGCCAGAAGACTCGGCCCTGTATCTCTGTGCCAGCAGCCAAGA-------CTAGCGGGG--CACAGATACGCAGTATTTTGGCCCAGGCACCCGGCTGACAGTGCTCG	liver	ChILI_28
2931	0	TRBV4-3	TRBJ2-3	ASSQDRPTSVSTDTQY	GCCAGCAGCCAAGATAGGCCGACTAGCGTTAGCACAGATACGCAGTAT	TRBD2	50	48	0	98	0.00011007	2011	1	1	1	NA	GCAGCCAGAAGACTCGGCCCTGTATCTCTGCGCCAGCAGCCAAGATAGGCCGACTAGCGTTAGCACAGATACGCAGTATTTTGGCCCAGGCACCCGGCTGACAGTGCTCG	GCAGCCAGAAGACTCGGCCCTGTATCTCTGCGCCAGCAGCCAAGA------GACTAGCG--AGCACAGATACGCAGTATTTTGGCCCAGGCACCCGGCTGACAGTGCTCG	liver	ChILI_28
2932	0	TRBV4-3	TRBJ1-1	ASSQVSNTEAF	GCCAGCAGCCAAGTGTCGAACACTGAAGCTTTC		44	54	0	98	0.00011007	2011	1	NA	1	NA	GCAGCCAGAAGACTCGGCCCTGTATCTCTGCGCCAGCAGCCAAGTGTCGAACACTGAAGCTTTCTTTGGACAAGGCACCAGACTCACAGTTGTAG	GCAGCCAGAAGACTCGGCCCTGTATCTCTGCGCCAGCAGCCAAG----GAACACTGAAGCTTTCTTTGGACAAGGCACCAGACTCACAGTTGTAG	liver	ChILI_28
2933	0	TRBV7-8	TRBJ2-7	ASRGTPYEQY	GCCAGCAGGGGGACACCCTACGAGCAGTAC	TRBD1	84	14	0	98	0.00011007	2011	1	1	1	NA	CCAGCGCACACAGCAGGAGGACTCCGCCGTGTATCTCTGTGCCAGCAGGGGGACACCCTACGAGCAGTACTTCGGGCCGGGCACCAGGCTCACGGTCACAG	CCAGCGCACACAGCAGGAGGACTCCGCCGTGTATCTCTGTGCCAGCAGGGGG----CCTACGAGCAGTACTTCGGGCCGGGCACCAGGCTCACGGTCACAG	liver	ChILI_28
2934	0	TRBV28	TRBJ1-2	ASSRQNGYT	GCCAGCAGTCGACAGAATGGCTACACC	TRBD1	53	45	0	98	0.00011007	2011	1	1	1	NA	CCGCCAGCACCAACCAGACATCTATGTACCTCTGTGCCAGCAGTCGACAGAATGGCTACACCTTCGGTTCGGGGACCAGGTTAACCGTTGTAG	CCGCCAGCACCAACCAGACATCTATGTACCTCTGTGCCAGCAGT-GACAG-ATGGCTACACCTTCGGTTCGGGGACCAGGTTAACCGTTGTAG	liver	ChILI_28
2935	0	TRBV10-3	TRBJ2-3	AIRASGGAADTQY	GCCATCAGGGCTAGCGGGGGGGCAGCAGATACGCAGTAT	TRBD2	70	28	0	98	0.00011007	2011	1	1	1	NA	ACCAGCTCCCAGACATCTGTGTACTTCTGTGCCATCAGGGCTAGCGGGGGGGCAGCAGATACGCAGTATTTTGGCCCAGGCACCCGGCTGACAGTGCTCG	ACCAGCTCCCAGACATCTGTGTACTTCTGTGCCATCAG--CTAGCGGGGGGG---CAGATACGCAGTATTTTGGCCCAGGCACCCGGCTGACAGTGCTCG	liver	ChILI_28
2936	0	TRBV7-2	TRBJ2-1	ASSLGAAGGLNEQF	GCCAGCAGCTTAGGGGCAGCGGGGGGGCTCAATGAGCAGTTC	TRBD2	80	18	0	98	0.00011007	2011	1	1	1	NA	CCAGCGCACACAGCAGGAGGACTCGGCCGTGTATCTCTGTGCCAGCAGCTTAGGGGCAGCGGGGGGGCTCAATGAGCAGTTCTTCGGGCCAGGGACACGGCTCACCGTGCTAG	CCAGCGCACACAGCAGGAGGACTCGGCCGTGTATCTCTGTGCCAGCAGCTTAG----AGCGGGGGGG--CAATGAGCAGTTCTTCGGGCCAGGGACACGGCTCACCGTGCTAG	liver	ChILI_28
2937	0	TRBV28	TRBJ1-1	ASSLLGARGTEAF	GCCAGCAGTTTATTGGGCGCCCGGGGCACTGAAGCTTTC	TRBD1	91	7	0	98	0.00011007	2011	1	1	1	NA	CCGCCAGCACCAACCAGACATCTATGTACCTCTGTGCCAGCAGTTTATTGGGCGCCCGGGGCACTGAAGCTTTCTTTGGACAAGGCACCAGACTCACAGTTGTAG	CCGCCAGCACCAACCAGACATCTATGTACCTCTGTGCCAGCAGTTTAT---------GGGGCACTGAAGCTTTCTTTGGACAAGGCACCAGACTCACAGTTGTAG	liver	ChILI_28
2938	0	TRBV15	TRBJ2-5	ATSRDSDLGRGYQETQY	GCCACCAGCAGAGATTCCGACCTGGGGCGGGGGTACCAAGAGACCCAGTAC	TRBD2	35	63	0	98	0.00011007	2011	2	1	1	NA	CACCAGGCCTGGGGGACGCAGCCATGTACCTGTGTGCCACCAGCAGAGATTCCGACCTGGGGCGGGGGTACCAAGAGACCCAGTACTTCGGGCCAGGCACGCGGCTCCTGGTGCTCG	CACCAGGCCTGGGGGACGCAGCCATGTACCTGTGTGCCACCAGC-----------------GCGGGGG-ACCAAGAGACCCAGTACTTCGGGCCAGGCACGCGGCTCCTGGTGCTCG	liver	ChILI_28
2939	0	TRBV29-1	TRBJ2-2	SVERDSHLLNVINTGELF	AGCGTTGAACGGGACTCCCATTTACTCAATGTCATTAACACCGGGGAGCTGTTT	TRBD2	29	68	0	97	0.00010895	2029	1	1	1	NA	GAGCCCTGAAGACAGCAGCATATATCTCTGCAGCGTTGAACGGGACTCCCATTTACTCAATGTCATTAACACCGGGGAGCTGTTTTTTGGAGAAGGCTCTAGGCTGACCGTACTGG	GAGCCCTGAAGACAGCAGCATATATCTCTGCAGCGTTGAA-GGGACT--------------------AACACCGGGGAGCTGTTTTTTGGAGAAGGCTCTAGGCTGACCGTACTGG	liver	ChILI_28
2940	0	TRBV10-3	TRBJ1-1	AISTGTNTEAF	GCCATCAGCACCGGGACGAACACTGAAGCTTTC	TRBD1	56	41	0	97	0.00010895	2029	1	1	1	NA	ACCAGCTCCCAGACATCTGTGTACTTCTGTGCCATCAGCACCGGGACGAACACTGAAGCTTTCTTTGGACAAGGCACCAGACTCACAGTTGTAG	ACCAGCTCCCAGACATCTGTGTACTTCTGTGCCATCAG----GGGACGAACACTGAAGCTTTCTTTGGACAAGGCACCAGACTCACAGTTGTAG	liver	ChILI_28
2941	0	TRBV9	TRBJ2-3	ASPRFLDTQY	GCCAGCCCCCGATTCTTGGATACACAGTAT		68	29	0	97	0.00010895	2029	1	NA	1	NA	CTCTGGAGCTGGGGGACTCAGCTTTGTATTTCTGTGCCAGCCCCCGATTCTTGGATACACAGTATTTTGGCCCAGGCACCCGGCTGACAGTGCTCG	CTCTGGAGCTGGGGGACTCAGCTTTGTATTTCTGTGCCAGC------------GATACGCAGTATTTTGGCCCAGGCACCCGGCTGACAGTGCTCG	liver	ChILI_28
2942	0	TRBV7-3	TRBJ2-1	ASSLLPGTALNEQF	GCCAGCAGCTTATTACCCGGGACAGCCCTCAATGAGCAGTTC	TRBD1	50	47	0	97	0.00010895	2029	1	1	1	NA	CCAGCGCACAGAGCGGGGGGACTCAGCCGTGTATCTCTGTGCCAGCAGCTTATTACCCGGGACAGCCCTCAATGAGCAGTTCTTCGGGCCAGGGACACGGCTCACCGTGCTAG	CCAGCGCACAGAGCGGGGGGACTCAGCCGTGTATCTCTGTGCCAGCAGCTTA------GGGACAG----CAATGAGCAGTTCTTCGGGCCAGGGACACGGCTCACCGTGCTAG	liver	ChILI_28
2943	0	TRBV7-2	TRBJ2-7	ASSSTGSRPHEQY	GCCAGCAGCTCAACCGGGTCCAGGCCCCACGAGCAGTAC	TRBD1	16	81	0	97	0.00010895	2029	1	1	1	NA	CCAGCGCACACAGCAGGAGGACTCGGCCGTGTATCTCTGTGCCAGCAGCTCAACCGGGTCCAGGCCCCACGAGCAGTACTTCGGGCCGGGCACCAGGCTCACGGTCACAG	CCAGCGCACACAGCAGGAGGACTCGGCCGTGTATCTCTGTGCCAGCAGCT-------------GCCCCACGAGCAGTACTTCGGGCCGGGCACCAGGCTCACGGTCACAG	liver	ChILI_28
2944	0	TRBV7-2	TRBJ2-1	ASSPWDEQF	GCCAGCAGCCCCTGGGATGAGCAGTTC		35	62	0	97	0.00010895	2029	1	NA	1	NA	CCAGCGCACACAGCAGGAGGACTCGGCCGTGTATCTCTGTGCCAGCAGCCCCTGGGATGAGCAGTTCTTCGGGCCAGGGACACGGCTCACCGTGCTAG	CCAGCGCACACAGCAGGAGGACTCGGCCGTGTATCTCTGTGCCAGCAGC-------ATGAGCAGTTCTTCGGGCCAGGGACACGGCTCACCGTGCTAG	liver	ChILI_28
2945	0	TRBV5-6	TRBJ2-3	PSSFKPGLAASTDTQY	CCCAGCAGCTTTAAACCGGGACTAGCGGCCAGCACAGATACGCAGTAT	TRBD2	44	53	0.026	97	0.00010895	2029	1	1	1	NA	GCTGGGGGACTCGGCCCTCTATCTCTGTCCCAGCAGCTTTAAACCGGGACTAGCGGCCAGCACAGATACGCAGTATTTTGGCCCAGGCACCCGGCTGACAGTGCTCG	GCTGGGGGACTCGGCCCTCTATCTCTGTGCCAGCAGCTT------GGGACTAGCGG--AGCACAGATACGCAGTATTTTGGCCCAGGCACCCGGCTGACAGTGCTCG	liver	ChILI_28
2946	0	TRBV15	TRBJ2-6	ATQPGVAGANVLT	GCCACCCAACCAGGGGTCGCTGGGGCCAACGTCCTGACT	TRBD1	58	39	0	97	0.00010895	2029	2	1	1	NA	CACCAGGCCTGGGGGACGCAGCCATGTACCTGTGTGCCACCCAACCAGGGGTCGCTGGGGCCAACGTCCTGACTTTCGGGGCCGGCAGCAGGCTGACCGTGCTG	CACCAGGCCTGGGGGACGCAGCCATGTACCTGTGTGCCACC----CAGGGG---CTGGGGCCAACGTCCTGACTTTCGGGGCCGGCAGCAGGCTGACCGTGCTG	liver	ChILI_28
2947	0	TRBV20-1	TRBJ2-1	SATSGGSSYNEQF	AGTGCTACTAGCGGGGGGAGCTCCTACAATGAGCAGTTC	TRBD2	55	42	0	97	0.00010895	2029	1	1	1	NA	GCCCATCCTGAAGACAGCAGCTTCTACATCTGCAGTGCTACTAGCGGGGGGAGCTCCTACAATGAGCAGTTCTTCGGGCCAGGGACACGGCTCACCGTGCTAG	GCCCATCCTGAAGACAGCAGCTTCTACATCTGCAGTGCTACTAGCGGGGGG--CTCCTACAATGAGCAGTTCTTCGGGCCAGGGACACGGCTCACCGTGCTAG	liver	ChILI_28
2948	0	TRBV20-1	TRBJ2-7	SARGQFSYEQY	AGTGCTAGGGGGCAGTTCTCCTACGAGCAGTAC	TRBD1	52	45	0	97	0.00010895	2029	1	1	1	NA	GCCCATCCTGAAGACAGCAGCTTCTACATCTGCAGTGCTAGGGGGCAGTTCTCCTACGAGCAGTACTTCGGGCCGGGCACCAGGCTCACGGTCACAG	GCCCATCCTGAAGACAGCAGCTTCTACATCTGCAGTGCTAGGGGGC----CTCCTACGAGCAGTACTTCGGGCCGGGCACCAGGCTCACGGTCACAG	liver	ChILI_28
2949	0	TRBV12-3	TRBJ2-5	ASSIGTSGGRWETQY	GCCAGCAGTATAGGGACTAGCGGGGGGCGATGGGAGACCCAGTAC	TRBD2	17	80	0	97	0.00010895	2029	1	1	1	NA	CAGAACCCAGGGACTCAGCTGTGTACTTCTGTGCCAGCAGTATAGGGACTAGCGGGGGGCGATGGGAGACCCAGTACTTCGGGCCAGGCACGCGGCTCCTGGTGCTCG	CAGAACCCAGGGACTCAGCTGTGTACTTCTGTGCCAGCAGT---GGGACTAGCGGGGGG------GAGACCCAGTACTTCGGGCCAGGCACGCGGCTCCTGGTGCTCG	liver	ChILI_28
2950	0	TRBV11-2	TRBJ2-5	ASSLAGMETQY	GCCAGCAGCTTAGCGGGAATGGAGACCCAGTAC	TRBD2	48	49	0	97	0.00010895	2029	1	2	1	NA	GCAAAGCTTGAGGACTCGGCCGTGTATCTCTGTGCCAGCAGCTTAGCGGGAATGGAGACCCAGTACTTCGGGCCAGGCACGCGGCTCCTGGTGCTCG	GCAAAGCTTGAGGACTCGGCCGTGTATCTCTGTGCCAGCAGCTTAGCGGGA---GAGACCCAGTACTTCGGGCCAGGCACGCGGCTCCTGGTGCTCG	liver	ChILI_28
2951	0	TRBV4-3	TRBJ1-2	ASSQDSRGDYGYT	GCCAGCAGCCAAGATTCCCGGGGTGACTATGGCTACACC	TRBD2	56	41	0	97	0.00010895	2029	1	1	1	NA	GCAGCCAGAAGACTCGGCCCTGTATCTCTGCGCCAGCAGCCAAGATTCCCGGGGTGACTATGGCTACACCTTCGGTTCGGGGACCAGGTTAACCGTTGTAG	GCAGCCAGAAGACTCGGCCCTGTATCTCTGCGCCAGCAGCCAAGA----CGGGG--ACTATGGCTACACCTTCGGTTCGGGGACCAGGTTAACCGTTGTAG	liver	ChILI_28
2952	0	TRBV3-1	TRBJ1-2	ASSQAEGGSYGYT	GCCAGCAGCCAGGCGGAAGGCGGCAGCTATGGCTACACC		58	39	0	97	0.00010895	2029	1	NA	1	NA	GGAGCTTGGTGACTCTGCTGTGTATTTCTGTGCCAGCAGCCAGGCGGAAGGCGGCAGCTATGGCTACACCTTCGGTTCGGGGACCAGGTTAACCGTTGTAG	GGAGCTTGGTGACTCTGCTGTGTATTTCTGTGCCAGCAGCCA---------------CTATGGCTACACCTTCGGTTCGGGGACCAGGTTAACCGTTGTAG	liver	ChILI_28
2953	0	TRBV4-1	TRBJ2-7	ASSQPDLYEQY	GCCAGCAGCCAACCCGACCTCTACGAGCAGTAC		56	40	0	96	0.00010783	2043	1	NA	1	NA	GCAGCCAGAAGACTCAGCCCTGTATCTCTGCGCCAGCAGCCAACCCGACCTCTACGAGCAGTACTTCGGGCCGGGCACCAGGCTCACGGTCACAG	GCAGCCAGAAGACTCAGCCCTGTATCTCTGCGCCAGCAGCCAA--------CTACGAGCAGTACTTCGGGCCGGGCACCAGGCTCACGGTCACAG	liver	ChILI_28
2954	0	TRBV15	TRBJ2-2	ATRQRGSGELF	GCCACCAGGCAACGGGGTTCCGGGGAGCTGTTT	TRBD2	27	69	0	96	0.00010783	2043	2	1	1	NA	CACCAGGCCTGGGGGACGCAGCCATGTACCTGTGTGCCACCAGGCAACGGGGTTCCGGGGAGCTGTTTTTTGGAGAAGGCTCTAGGCTGACCGTACTGG	CACCAGGCCTGGGGGACGCAGCCATGTACCTGTGTGCCACCAG----CGGGG--CCGGGGAGCTGTTTTTTGGAGAAGGCTCTAGGCTGACCGTACTGG	liver	ChILI_28
2955	0	TRBV19	TRBJ2-1	ASHRAAFGNEQF	GCCAGTCACAGGGCGGCTTTCGGCAATGAGCAGTTC	TRBD1	60	36	0	96	0.00010783	2043	1	1	1	NA	CGGCCCAAAAGAACCCGACAGCTTTCTATCTCTGTGCCAGTCACAGGGCGGCTTTCGGCAATGAGCAGTTCTTCGGGCCAGGGACACGGCTCACCGTGCTAG	CGGCCCAAAAGAACCCGACAGCTTTCTATCTCTGTGCCAGT-ACAGGG----------CAATGAGCAGTTCTTCGGGCCAGGGACACGGCTCACCGTGCTAG	liver	ChILI_28
2956	0	TRBV6-6	TRBJ2-1	ASSRRTGGHNEQF	GCCAGCAGTCGCCGGACAGGGGGACACAATGAGCAGTTC	TRBD1	67	29	0	96	0.00010783	2043	4	1	1	NA	GGCTGCTCCCTCCCAGACATCTGTGTACTTCTGTGCCAGCAGTCGCCGGACAGGGGGACACAATGAGCAGTTCTTCGGGCCAGGGACACGGCTCACCGTGCTAG	GGCTGCTCCCTCCCAGACATCTGTGTACTTCTGTGCCAGCAGTCG--GGACAGGGGG--ACAATGAGCAGTTCTTCGGGCCAGGGACACGGCTCACCGTGCTAG	liver	ChILI_28
2957	0	TRBV20-1	TRBJ2-1	SASPMGGLRNEQF	AGTGCCAGCCCGATGGGCGGCCTCAGGAATGAGCAGTTC		57	39	0	96	0.00010783	2043	1	NA	1	NA	GCCCATCCTGAAGACAGCAGCTTCTACATCTGCAGTGCCAGCCCGATGGGCGGCCTCAGGAATGAGCAGTTCTTCGGGCCAGGGACACGGCTCACCGTGCTAG	GCCCATCCTGAAGACAGCAGCTTCTACATCTGCAGTGC----------------------AATGAGCAGTTCTTCGGGCCAGGGACACGGCTCACCGTGCTAG	liver	ChILI_28
2958	0	TRBV2	TRBJ2-1	ASSGEASGEQF	GCCAGCAGTGGGGAGGCGTCGGGTGAGCAGTTC	TRBD2	60	36	0	96	0.00010783	2043	1	2	1	NA	CCACAAAGCTGGAGGACTCAGCCATGTACTTCTGTGCCAGCAGTGGGGAGGCGTCGGGTGAGCAGTTCTTCGGGCCAGGGACACGGCTCACCGTGCTAG	CCACAAAGCTGGAGGACTCAGCCATGTACTTCTGTGCCAGCAGTGGGGAGG-------TGAGCAGTTCTTCGGGCCAGGGACACGGCTCACCGTGCTAG	liver	ChILI_28
2959	0	TRBV5-5	TRBJ1-4	ASSSRSGNEKLF	GCCAGCAGCTCACGTTCAGGGAATGAAAAACTGTTT	TRBD1	38	58	0	96	0.00010783	2043	1	1	1	NA	GCTGGGGGACTCGGCCCTGTATCTCTGTGCCAGCAGCTCACGTTCAGGGAATGAAAAACTGTTTTTTGGCAGTGGAACCCAGCTCTCTGTCTTGG	GCTGGGGGACTCGGCCCTGTATCTCTGTGCCAGCAGCT------CAGGGAATGAAAAACTGTTTTTTGGCAGTGGAACCCAGCTCTCTGTCTTGG	liver	ChILI_28
2960	0	TRBV4-3	TRBJ1-1	ASSYGRETEAF	GCCAGCAGCTACGGGCGGGAAACTGAAGCTTTC	TRBD2	55	41	0	96	0.00010783	2043	1	2	1	NA	GCAGCCAGAAGACTCGGCCCTGTATCTCTGCGCCAGCAGCTACGGGCGGGAAACTGAAGCTTTCTTTGGACAAGGCACCAGACTCACAGTTGTAG	GCAGCCAGAAGACTCGGCCCTGTATCTCTGCGCCAGCAGC-----GCGGGA-ACTGAAGCTTTCTTTGGACAAGGCACCAGACTCACAGTTGTAG	liver	ChILI_28
2961	0	TRBV4-3	TRBJ2-3	ASSQESDTQY	GCCAGCAGCCAAGAATCAGATACGCAGTAT		57	39	0	96	0.00010783	2043	1	NA	1	NA	GCAGCCAGAAGACTCGGCCCTGTATCTCTGCGCCAGCAGCCAAGAATCAGATACGCAGTATTTTGGCCCAGGCACCCGGCTGACAGTGCTCG	GCAGCCAGAAGACTCGGCCCTGTATCTCTGCGCCAGCAGCCAAGA--CAGATACGCAGTATTTTGGCCCAGGCACCCGGCTGACAGTGCTCG	liver	ChILI_28
2962	0	TRBV7-2	TRBJ1-1	ASSIYPGRNTEAF	GCCAGCAGTATATACCCGGGTCGAAACACTGAAGCTTTC		58	37	0	95	0.00010671	2052	1	NA	1	NA	CCAGCGCACACAGCAGGAGGACTCGGCCGTGTATCTCTGTGCCAGCAGTATATACCCGGGTCGAAACACTGAAGCTTTCTTTGGACAAGGCACCAGACTCACAGTTGTAG	CCAGCGCACACAGCAGGAGGACTCGGCCGTGTATCTCTGTGCCAGCAG----------------AACACTGAAGCTTTCTTTGGACAAGGCACCAGACTCACAGTTGTAG	liver	ChILI_28
2963	0	TRBV5-1	TRBJ2-3	ASTLGGSTDTQY	GCCAGCACCCTCGGGGGGAGCACAGATACGCAGTAT	TRBD2	64	31	0.026	95	0.00010671	2052	1	1	1	NA	GGAGCGGGGGGACTCGGCCCTTTATCTTTGCGCCAGCACCCTCGGGGGGAGCACAGATACGCAGTATTTTGGCCCAGGCACCCGGCTGACAGTGCTCG	GGAGCTGGGGGACTCGGCCCTTTATCTTTGCGCCAGCA----CGGGGGGAGCACAGATACGCAGTATTTTGGCCCAGGCACCCGGCTGACAGTGCTCG	liver	ChILI_28
2964	0	TRBV19	TRBJ2-1	ASSGGNEQF	GCCAGCTCAGGGGGCAATGAGCAGTTC	TRBD1	64	31	0	95	0.00010671	2052	1	1	1	NA	CGGCCCAAAAGAACCCGACAGCTTTCTATCTCTGTGCCAGCTCAGGGGGCAATGAGCAGTTCTTCGGGCCAGGGACACGGCTCACCGTGCTAG	CGGCCCAAAAGAACCCGACAGCTTTCTATCTCTGTGCCAG--CAGGGGGCAATGAGCAGTTCTTCGGGCCAGGGACACGGCTCACCGTGCTAG	liver	ChILI_28
2965	0	TRBV19	TRBJ1-1	ASSIGTGTL	GCCAGTAGTATAGGTACCGGGACTCTC	TRBD2	54	41	0	95	0.00010671	2052	1	1	1	NA	CGGCCCAAAAGAACCCGACAGCTTTCTATCTCTGTGCCAGTAGTATAGGTACCGGGACTCTCTTTGGACAAGGCACCAGACTCACAGTTGTAG	CGGCCCAAAAGAACCCGACAGCTTTCTATCTCTGTGCCAGTAGTATAG-----GGGACT-TCTTTGGACAAGGCACCAGACTCACAGTTGTAG	liver	ChILI_28
2966	0	TRBV6-2	TRBJ2-3	ASSTSGTGHTDTQY	GCCAGCAGTACGTCGGGGACAGGGCACACAGATACGCAGTAT	TRBD1	70	25	0	95	0.00010671	2052	1	1	1	NA	GCTCCCTCCCAAACATCTGTGTACTTCTGTGCCAGCAGTACGTCGGGGACAGGGCACACAGATACGCAGTATTTTGGCCCAGGCACCCGGCTGACAGTGCTCG	GCTCCCTCCCAAACATCTGTGTACTTCTGTGCCAGCAGT------GGGACAGGG--CACAGATACGCAGTATTTTGGCCCAGGCACCCGGCTGACAGTGCTCG	liver	ChILI_28
2967	0	TRBV6-2	TRBJ2-7	ASRVFQRAYEQY	GCCAGCAGAGTTTTCCAGCGAGCCTACGAGCAGTAC		37	58	0	95	0.00010671	2052	1	NA	1	NA	GCTCCCTCCCAAACATCTGTGTACTTCTGTGCCAGCAGAGTTTTCCAGCGAGCCTACGAGCAGTACTTCGGGCCGGGCACCAGGCTCACGGTCACAG	GCTCCCTCCCAAACATCTGTGTACTTCTGTGCCAGCAG--------------CCTACGAGCAGTACTTCGGGCCGGGCACCAGGCTCACGGTCACAG	liver	ChILI_28
2968	0	TRBV5-4	TRBJ2-5	ASIPAGETQY	GCCAGCATCCCGGCGGGGGAGACCCAGTAC	TRBD2	44	51	0	95	0.00010671	2052	1	1	1	NA	GGAGCTGGACGACTCGGCCCTGTATCTCTGTGCCAGCATCCCGGCGGGGGAGACCCAGTACTTCGGGCCAGGCACGCGGCTCCTGGTGCTCG	GGAGCTGGACGACTCGGCCCTGTATCTCTGTGCCAGCA-----GCGGGGGAGACCCAGTACTTCGGGCCAGGCACGCGGCTCCTGGTGCTCG	liver	ChILI_28
2969	0	TRBV1	TRBJ1-1	TSSQDLGGGNTEAF	ACCAGCAGCCAAGATCTAGGAGGGGGTAACACTGAAGCTTTC	TRBD1	50	45	0	95	0.00010671	2052	1	1	1	NA	GCAGCAAGAAGACTCAGCTGCGTATCTCTGCACCAGCAGCCAAGATCTAGGAGGGGGTAACACTGAAGCTTTCTTTGGACAAGGCACCAGACTCACAGTTGTAG	GCAGCAAGAAGACTCAGCTGCGTATCTCTGCACCAGCAGCCAAGA------AGGGGG-AACACTGAAGCTTTCTTTGGACAAGGCACCAGACTCACAGTTGTAG	liver	ChILI_28
2970	0	TRBV28	TRBJ2-7	ASRRTSGAYEQY	GCCAGCAGAAGGACTAGCGGGGCGTACGAGCAGTAC	TRBD2	51	44	0.023	95	0.00010671	2052	1	1	1	NA	CCGCCAGCACCAATCAGACATCTATGTACCTCTGTGCCAGCAGAAGGACTAGCGGGGCGTACGAGCAGTACTTCGGGCCGGGCACCAGGCTCACGGTCACAG	CCGCCAGCACCAACCAGACATCTATGTACCTCTGTGCCAGCAG--GGACTAGCGGGG--TACGAGCAGTACTTCGGGCCGGGCACCAGGCTCACGGTCACAG	liver	ChILI_28
2971	0	TRBV9	TRBJ2-6	ASSGQGTGANVLT	GCCAGCAGCGGACAGGGTACCGGGGCCAACGTCCTGACT	TRBD1	54	40	0	94	0.00010558	2061	1	1	1	NA	CTCTGGAGCTGGGGGACTCAGCTTTGTATTTCTGTGCCAGCAGCGGACAGGGTACCGGGGCCAACGTCCTGACTTTCGGGGCCGGCAGCAGGCTGACCGTGCTGG	CTCTGGAGCTGGGGGACTCAGCTTTGTATTTCTGTGCCAGCAGCGGACAGGG----GGGGCCAACGTCCTGACTTTCGGGGCCGGCAGCAGGCTGACCGTGCTGG	liver	ChILI_28
2972	0	TRBV7-3	TRBJ2-7	ASSPGPGFVEQY	GCCAGCAGCCCCGGACCCGGGTTCGTCGAGCAGTAC	TRBD1	57	37	0	94	0.00010558	2061	1	1	1	NA	CCAGCGCACAGAGCGGGGGGACTCAGCCGTGTATCTCTGTGCCAGCAGCCCCGGACCCGGGTTCGTCGAGCAGTACTTCGGGCCGGGCACCAGGCTCACGGTCACAG	CCAGCGCACAGAGCGGGGGGACTCAGCCGTGTATCTCTGTGCCAGCAGCCCC--------------CGAGCAGTACTTCGGGCCGGGCACCAGGCTCACGGTCACAG	liver	ChILI_28
2973	0	TRBV5-1	TRBJ2-7	ASSPGQGRLYEQY	GCCAGCAGCCCGGGACAGGGAAGATTATACGAGCAGTAC	TRBD1	29	65	0	94	0.00010558	2061	1	1	1	NA	GGAGCTGGGGGACTCGGCCCTTTATCTTTGCGCCAGCAGCCCGGGACAGGGAAGATTATACGAGCAGTACTTCGGGCCGGGCACCAGGCTCACGGTCACAG	GGAGCTGGGGGACTCGGCCCTTTATCTTTGCGCCAGCAGC--GGGACAGGG-------TACGAGCAGTACTTCGGGCCGGGCACCAGGCTCACGGTCACAG	liver	ChILI_28
2974	0	TRBV5-1	TRBJ2-3	TSSRGQGRKDTQY	ACCAGCAGCCGAGGACAGGGGAGGAAAGATACGCAGTAT	TRBD1	53	41	0.025	94	0.00010558	2061	1	1	1	NA	GGAGCTGGGGGACTCGGCCCTTTATCTTTGCACCAGCAGCCGAGGACAGGGGAGGAAAGATACGCAGTATTTTGGCCCAGGCACCCGGCTGACAGTGCTCG	GGAGCTGGGGGACTCGGCCCTTTATCTTTGCGCCAGCAGC---GGACAGGGG-----AGATACGCAGTATTTTGGCCCAGGCACCCGGCTGACAGTGCTCG	liver	ChILI_28
2975	0	TRBV5-1	TRBJ2-5	ASSLGHETQY	GCCAGCAGCTTGGGTCATGAGACCCAGTAC		48	46	0	94	0.00010558	2061	1	NA	1	NA	GGAGCTGGGGGACTCGGCCCTTTATCTTTGCGCCAGCAGCTTGGGTCATGAGACCCAGTACTTCGGGCCAGGCACGCGGCTCCTGGTGCTCG	GGAGCTGGGGGACTCGGCCCTTTATCTTTGCGCCAGCAGCTTGG-----GAGACCCAGTACTTCGGGCCAGGCACGCGGCTCCTGGTGCTCG	liver	ChILI_28
2976	0	TRBV5-1	TRBJ2-2	ASRTATGELF	GCCAGCAGGACAGCCACCGGGGAGCTGTTT	TRBD1	30	64	0	94	0.00010558	2061	1	1	1	NA	GGAGCTGGGGGACTCGGCCCTTTATCTTTGCGCCAGCAGGACAGCCACCGGGGAGCTGTTTTTTGGAGAAGGCTCTAGGCTGACCGTACTGG	GGAGCTGGGGGACTCGGCCCTTTATCTTTGCGCCAGCAGGACAG-CACCGGGGAGCTGTTTTTTGGAGAAGGCTCTAGGCTGACCGTACTGG	liver	ChILI_28
