## Supplementary Tables for "An integrated single-cell atlas of checkpoint inhibitor-induced liver injury links shared liver-tumour CD8+ T cell clones to cytotoxicity and macrophage crosstalks": Supplementary_Table_4_T cell Immune Repertoire.xlsx (part 2 of 3)

### Sheet: Supp_Table_4 (continued)
	Convergence.Group.ID	Variable	Joining	CDR3.AA	CDR3.NT	Diversity	Plus.Counts	Minus.Counts	Variable.Mutation	Total.Counts	Frequency	Rank	Variable.Gene.Allele	Diversity.Gene.Allele	Joining.Gene.Allele	Constant.Gene	Sequence	Reference.Sequence	sample	patient_ID
2977	0	TRBV6-2	TRBJ1-1	ASSWEIPNTEAF	GCCAGCAGTTGGGAGATTCCGAACACTGAAGCTTTC	TRBD2	37	57	0	94	0.00010558	2061	1	2	1	NA	GCTCCCTCCCAAACATCTGTGTACTTCTGTGCCAGCAGTTGGGAGATTCCGAACACTGAAGCTTTCTTTGGACAAGGCACCAGACTCACAGTTGTAG	GCTCCCTCCCAAACATCTGTGTACTTCTGTGCCAGCAGTTGGGAG-----GAACACTGAAGCTTTCTTTGGACAAGGCACCAGACTCACAGTTGTAG	liver	ChILI_28
2978	0	TRBV20-1	TRBJ1-5	SARGGTGDSQPQH	AGTGCTAGGGGAGGGACAGGGGACAGTCAGCCCCAGCAT	TRBD1	35	59	0	94	0.00010558	2061	1	1	1	NA	GCCCATCCTGAAGACAGCAGCTTCTACATCTGCAGTGCTAGGGGAGGGACAGGGGACAGTCAGCCCCAGCATTTTGGTGATGGGACTCGACTCTCCATCCTAG	GCCCATCCTGAAGACAGCAGCTTCTACATCTGCAGTGCTAG----GGGACAGGGG----TCAGCCCCAGCATTTTGGTGATGGGACTCGACTCTCCATCCTAG	liver	ChILI_28
2979	0	TRBV5-1	TRBJ2-3	ASSSTGWGTDTQY	GCCAGCAGCTCAACAGGGTGGGGGACAGATACGCAGTAT	TRBD1	33	61	0.024	94	0.00010558	2061	1	1	1	NA	GGAGCTGGGGGACTCGGCCCTTTACCTTTGCGCCAGCAGCTCAACAGGGTGGGGGACAGATACGCAGTATTTTGGCCCAGGCACCCGGCTGACAGTGCTCG	GGAGCTGGGGGACTCGGCCCTTTATCTTTGCGCCAGCAGCT-----------GGGACAGATACGCAGTATTTTGGCCCAGGCACCCGGCTGACAGTGCTCG	liver	ChILI_28
2980	0	TRBV4-1	TRBJ2-3	ASSQEGRYTDTQY	GCCAGCAGCCAAGAAGGGCGGTACACAGATACGCAGTAT		69	24	0.022	93	0.00010446	2070	1	NA	1	NA	GCAGCCAGAAGACTCACCCCTGTATCTCTGCGCCAGCAGCCAAGAAGGGCGGTACACAGATACGCAGTATTTTGGCCCAGGCACCCGGCTGACAGTGCTCG	GCAGCCAGAAGACTCAGCCCTGTATCTCTGCGCCAGCAGCCAAGA---------CACAGATACGCAGTATTTTGGCCCAGGCACCCGGCTGACAGTGCTCG	liver	ChILI_28
2981	0	TRBV9	TRBJ1-2	ASSLGTGYYGYT	GCCAGCAGCCTAGGGACAGGGTACTATGGCTACACC	TRBD1	55	38	0	93	0.00010446	2070	1	1	1	NA	CTCTGGAGCTGGGGGACTCAGCTTTGTATTTCTGTGCCAGCAGCCTAGGGACAGGGTACTATGGCTACACCTTCGGTTCGGGGACCAGGTTAACCGTTGTAG	CTCTGGAGCTGGGGGACTCAGCTTTGTATTTCTGTGCCAGCAGC---GGGACAGGG-ACTATGGCTACACCTTCGGTTCGGGGACCAGGTTAACCGTTGTAG	liver	ChILI_28
2982	0	TRBV6-5	TRBJ2-6	ASSYMGVSGANVLT	GCCAGCAGTTACATGGGGGTCTCTGGGGCCAACGTCCTGACT	TRBD1	55	38	0	93	0.00010446	2070	1	1	1	NA	GCTCCCTCCCAGACATCTGTGTACTTCTGTGCCAGCAGTTACATGGGGGTCTCTGGGGCCAACGTCCTGACTTTCGGGGCCGGCAGCAGGCTGACCGTGCTGG	GCTCCCTCCCAGACATCTGTGTACTTCTGTGCCAGCAGTTAC--GGGGG-CTCTGGGGCCAACGTCCTGACTTTCGGGGCCGGCAGCAGGCTGACCGTGCTGG	liver	ChILI_28
2983	0	TRBV7-3	TRBJ2-1	ASSGGGSGVEQF	GCCAGCAGCGGCGGGGGGTCCGGGGTTGAGCAGTTC	TRBD2	68	25	0	93	0.00010446	2070	1	1	1	NA	CCAGCGCACAGAGCGGGGGGACTCAGCCGTGTATCTCTGTGCCAGCAGCGGCGGGGGGTCCGGGGTTGAGCAGTTCTTCGGGCCAGGGACACGGCTCACCGTGCTAG	CCAGCGCACAGAGCGGGGGGACTCAGCCGTGTATCTCTGTGCCAGCAGC-GCGGGGGG--------TGAGCAGTTCTTCGGGCCAGGGACACGGCTCACCGTGCTAG	liver	ChILI_28
2984	0	TRBV14	TRBJ1-1	ASSQPGMNTEAF	GCCAGCAGCCAACCAGGGATGAACACTGAAGCTTTC	TRBD1	52	41	0	93	0.00010446	2070	1	1	1	NA	GCAGAACTGGAGGATTCTGGAGTTTATTTCTGTGCCAGCAGCCAACCAGGGATGAACACTGAAGCTTTCTTTGGACAAGGCACCAGACTCACAGTTGTAG	GCAGAACTGGAGGATTCTGGAGTTTATTTCTGTGCCAGCAGCCAA-CAGGG-TGAACACTGAAGCTTTCTTTGGACAAGGCACCAGACTCACAGTTGTAG	liver	ChILI_28
2985	0	TRBV5-1	TRBJ2-3	ASSVVLAGDADTQY	GCCAGCAGCGTAGTTTTAGCGGGGGACGCAGATACGCAGTAT	TRBD2	33	60	0	93	0.00010446	2070	1	1	1	NA	GGAGCTGGGGGACTCGGCCCTTTATCTTTGCGCCAGCAGCGTAGTTTTAGCGGGGGACGCAGATACGCAGTATTTTGGCCCAGGCTCCCGGCTGACAGTGCTCG	GGAGCTGGGGGACTCGGCCCTTTATCTTTGCGCCAGCAGC-------TAGCGGGGG---CAGATACGCAGTATTTTGGCCCAGGCACCCGGCTGACAGTGCTCG	liver	ChILI_28
2986	0	TRBV19	TRBJ2-1	ASSIQGGNEQF	GCCAGTAGTATTCAGGGGGGCAATGAGCAGTTC	TRBD1	54	39	0	93	0.00010446	2070	1	1	1	NA	CGGCCCAAAAGAACCCGACAGCTTTCTATCTCTGTGCCAGTAGTATTCAGGGGGGCAATGAGCAGTTCTTCGGGCCAGGGACACGGCTCACCGTGCTAG	CGGCCCAAAAGAACCCGACAGCTTTCTATCTCTGTGCCAGTAGTAT-CAGGGGG-CAATGAGCAGTTCTTCGGGCCAGGGACACGGCTCACCGTGCTAG	liver	ChILI_28
2987	0	TRBV20-1	TRBJ2-1	SARLGSYNEQF	AGTGCTAGACTGGGCTCCTACAATGAGCAGTTC		54	39	0	93	0.00010446	2070	1	NA	1	NA	GCCCATCCTGAAGACAGCAGCTTCTACATCTGCAGTGCTAGACTGGGCTCCTACAATGAGCAGTTCTTCGGGCCAGGGACACGGCTCACCGTGCTAG	GCCCATCCTGAAGACAGCAGCTTCTACATCTGCAGTGCTAGA-----CTCCTACAATGAGCAGTTCTTCGGGCCAGGGACACGGCTCACCGTGCTAG	liver	ChILI_28
2988	0	TRBV12-3	TRBJ2-1	ASRLGLVKTQEQF	GCCAGCAGACTGGGTCTAGTAAAGACCCAAGAGCAGTTC		48	45	0	93	0.00010446	2070	1	NA	1	NA	CAGAACCCAGGGACTCAGCTGTGTACTTCTGTGCCAGCAGACTGGGTCTAGTAAAGACCCAAGAGCAGTTCTTCGGGCCAGGGACACGGCTCACCGTGCTAG	CAGAACCCAGGGACTCAGCTGTGTACTTCTGTGCCAGCAG----------------------GAGCAGTTCTTCGGGCCAGGGACACGGCTCACCGTGCTAG	liver	ChILI_28
2989	0	TRBV12-3	TRBJ1-1	ASSLVVTEAF	GCCAGCAGTTTAGTAGTTACTGAAGCTTTC		47	46	0	93	0.00010446	2070	1	NA	1	NA	CAGAACCCAGGGACTCAGCTGTGTACTTCTGTGCCAGCAGTTTAGTAGTTACTGAAGCTTTCTTTGGACAAGGCACCAGACTCACAGTTGTAG	CAGAACCCAGGGACTCAGCTGTGTACTTCTGTGCCAGCAGTTTAG-----ACTGAAGCTTTCTTTGGACAAGGCACCAGACTCACAGTTGTAG	liver	ChILI_28
2990	0	TRBV3-1	TRBJ1-2	ASSHDRDYGYT	GCCAGCAGCCACGACAGGGACTATGGCTACACC	TRBD1	63	30	0	93	0.00010446	2070	1	1	1	NA	GGAGCTTGGTGACTCTGCTGTGTATTTCTGTGCCAGCAGCCACGACAGGGACTATGGCTACACCTTCGGTTCGGGGACCAGGTTAACCGTTGTAG	GGAGCTTGGTGACTCTGCTGTGTATTTCTGTGCCAGCAGCCA-GACAGGGACTATGGCTACACCTTCGGTTCGGGGACCAGGTTAACCGTTGTAG	liver	ChILI_28
2991	0	TRBV4-2	TRBJ2-3	ASSQLDEDTQY	GCCAGCAGCCAACTGGACGAGGATACGCAGTAT		51	42	0	93	0.00010446	2070	1	NA	1	NA	GCAGCCAGAAGACTCGGCCCTGTATCTCTGTGCCAGCAGCCAACTGGACGAGGATACGCAGTATTTTGGCCCAGGCACCCGGCTGACAGTGCTCG	GCAGCCAGAAGACTCGGCCCTGTATCTCTGTGCCAGCAGCCAA---------GATACGCAGTATTTTGGCCCAGGCACCCGGCTGACAGTGCTCG	liver	ChILI_28
2992	0	TRBV25-1	TRBJ2-1	ASSEQGARGEQF	GCCAGCAGTGAACAGGGGGCCCGTGGTGAGCAGTTC	TRBD1	57	36	0	93	0.00010446	2070	1	1	1	NA	GCCAGGCCCTCACATACCTCTCAGTACCTCTGTGCCAGCAGTGAACAGGGGGCCCGTGGTGAGCAGTTCTTCGGGCCAGGGACACGGCTCACCGTGCTAG	GCCAGGCCCTCACATACCTCTCAGTACCTCTGTGCCAGCAGTGAACAGGGGGC------TGAGCAGTTCTTCGGGCCAGGGACACGGCTCACCGTGCTAG	liver	ChILI_28
2993	0	TRBV28	TRBJ2-4	ATIAGGAKNIQY	GCCACTATAGCGGGGGGCGCCAAAAACATTCAGTAC	TRBD2	56	37	0	93	0.00010446	2070	1	1	1	NA	CCGCCAGCACCAACCAGACATCTATGTACCTCTGTGCCACTATAGCGGGGGGCGCCAAAAACATTCAGTACTTCGGCGCCGGGACCCGGCTCTCAGTGCTGG	CCGCCAGCACCAACCAGACATCTATGTACCTCTGTGCCA---TAGCGGGGGG-GCCAAAAACATTCAGTACTTCGGCGCCGGGACCCGGCTCTCAGTGCTGG	liver	ChILI_28
2994	0	TRBV29-1	TRBJ1-2	SVEEGGHSGYT	AGCGTTGAAGAGGGGGGACACTCCGGCTACACC	TRBD1	33	59	0	92	0.00010334	2084	1	1	1	NA	GAGCCCTGAAGACAGCAGCATATATCTCTGCAGCGTTGAAGAGGGGGGACACTCCGGCTACACCTTCGGTTCGGGGACCAGGTTAACCGTTGTAG	GAGCCCTGAAGACAGCAGCATATATCTCTGCAGCGTTGAAGAGGGGG--------GGCTACACCTTCGGTTCGGGGACCAGGTTAACCGTTGTAG	liver	ChILI_28
2995	0	TRBV7-9	TRBJ2-7	ASSPDSGPLVEY	GCCAGCAGCCCGGACTCCGGACCCCTAGTGGAGTAC	TRBD2	52	40	0	92	0.00010334	2084	1	1	1	NA	GGGGGACTCGGCCATGTATCTCTGTGCCAGCAGCCCGGACTCCGGACCCCTAGTGGAGTACTTCGGGCCGGGCACCAGGCTCACGGTCACAG	GGGGGACTCGGCCATGTATCTCTGTGCCAGCAGC--GGACT---------------AGTACTTCGGGCCGGGCACCAGGCTCACGGTCACAG	liver	ChILI_28
2996	0	TRBV10-3	TRBJ2-7	ASTGDTNYEQY	GCCTCGACGGGGGACACCAACTACGAGCAGTAC	TRBD1	47	45	0	92	0.00010334	2084	1	1	1	NA	ACCAGCTCCCAGACATCTGTGTACTTCTGTGCCTCGACGGGGGACACCAACTACGAGCAGTACTTCGGGCCGGGCACCAGGCTCACGGTCACAG	ACCAGCTCCCAGACATCTGTGTACTTCTGTGCC-------GGGACA----CTACGAGCAGTACTTCGGGCCGGGCACCAGGCTCACGGTCACAG	liver	ChILI_28
2997	0	TRBV6-5	TRBJ2-3	ASSYSAGSTDTQY	GCCAGCAGTTACTCGGCCGGAAGCACAGATACGCAGTAT		24	68	0	92	0.00010334	2084	1	NA	1	NA	GCTCCCTCCCAGACATCTGTGTACTTCTGTGCCAGCAGTTACTCGGCCGGAAGCACAGATACGCAGTATTTTGGCCCAGGCACCCGGCTGACAGTGCTCG	GCTCCCTCCCAGACATCTGTGTACTTCTGTGCCAGCAGTTACTC-------AGCACAGATACGCAGTATTTTGGCCCAGGCACCCGGCTGACAGTGCTCG	liver	ChILI_28
2998	0	TRBV7-3	TRBJ2-1	ASSYRAGSSYNEQF	GCCAGCAGCTACCGAGCGGGGAGCTCCTACAATGAGCAGTTC	TRBD2	57	35	0	92	0.00010334	2084	1	1	1	NA	CCAGCGCACAGAGCGGGGGGACTCAGCCGTGTATCTCTGTGCCAGCAGCTACCGAGCGGGGAGCTCCTACAATGAGCAGTTCTTCGGGCCAGGGACACGGCTCACCGTGCTAG	CCAGCGCACAGAGCGGGGGGACTCAGCCGTGTATCTCTGTGCCAGCAGCT----AGCGGGG--CTCCTACAATGAGCAGTTCTTCGGGCCAGGGACACGGCTCACCGTGCTAG	liver	ChILI_28
2999	0	TRBV11-1	TRBJ2-7	ASPGQGGYEQY	GCCAGCCCAGGACAGGGGGGTTACGAGCAGTAC	TRBD1	53	39	0	92	0.00010334	2084	1	1	1	NA	GCAGAGCTTGGGGACTCGGCCATGTATCTCTGTGCCAGCCCAGGACAGGGGGGTTACGAGCAGTACTTCGGGCCGGGCACCAGGCTCACGGTCACAG	GCAGAGCTTGGGGACTCGGCCATGTATCTCTGTGCCAGC---GGACAGGGGG--TACGAGCAGTACTTCGGGCCGGGCACCAGGCTCACGGTCACAG	liver	ChILI_28
3000	0	TRBV5-6	TRBJ2-3	ASSPTGLAGSDTQY	GCCAGCAGCCCGACGGGACTAGCGGGGAGCGATACGCAGTAT	TRBD2	47	45	0	92	0.00010334	2084	1	1	1	NA	GCTGGGGGACTCGGCCCTCTATCTCTGTGCCAGCAGCCCGACGGGACTAGCGGGGAGCGATACGCAGTATTTTGGCCCAGGCACCCGGCTGACAGTGCTCG	GCTGGGGGACTCGGCCCTCTATCTCTGTGCCAGCAGC-----GGGACTAGCGGGG---GATACGCAGTATTTTGGCCCAGGCACCCGGCTGACAGTGCTCG	liver	ChILI_28
3001	0	TRBV5-1	TRBJ2-3	ASSPSTDTQY	GCCAGCAGCCCAAGCACAGATACGCAGTAT		45	47	0	92	0.00010334	2084	1	NA	1	NA	GGAGCTGGGGGACTCGGCCCTTTATCTTTGCGCCAGCAGCCCAAGCACAGATACGCAGTATTTTGGCCCAGGCACCCGGCTGACAGTGCTCG	GGAGCTGGGGGACTCGGCCCTTTATCTTTGCGCCAGCAGC---AGCACAGATACGCAGTATTTTGGCCCAGGCACCCGGCTGACAGTGCTCG	liver	ChILI_28
3002	0	TRBV5-1	TRBJ2-3	ASSLDWDTQY	GCCAGCAGCCTTGATTGGGATACGCAGTAT		46	46	0	92	0.00010334	2084	1	NA	1	NA	GGAGCTGGGGGACTCGGCCCTTTATCTTTGCGCCAGCAGCCTTGATTGGGATACGCAGTATTTTGGCCCAGGCACCCGGCTGACAGTGCTCG	GGAGCTGGGGGACTCGGCCCTTTATCTTTGCGCCAGCAGC---------GATACGCAGTATTTTGGCCCAGGCACCCGGCTGACAGTGCTCG	liver	ChILI_28
3003	0	TRBV5-1	TRBJ2-1	ASSQTGRAV	GCCAGCAGCCAGACAGGGAGAGCCGTC	TRBD1	61	31	0	92	0.00010334	2084	1	1	1	NA	GGAGCTGGGGGACTCGGCCCTTTATCTTTGCGCCAGCAGCCAGACAGGGAGAGCCGTCTTCGGGCCAGGGACACGGCTCACCGTGCTAG	GGAGCTGGGGGACTCGGCCCTTTATCTTTGCGCCAGCAGC--GACAGGG-------TCTTCGGGCCAGGGACACGGCTCACCGTGCTAG	liver	ChILI_28
3004	0	TRBV2	TRBJ2-1	ASSELLGQF	GCCAGCAGTGAACTTTTAGGGCAGTTC		53	39	0	92	0.00010334	2084	1	NA	1	NA	CCACAAAGCTGGAGGACTCAGCCATGTACTTCTGTGCCAGCAGTGAACTTTTAGGGCAGTTCTTCGGGCCAGGGACACGGCTCACCGTGCTAG	CCACAAAGCTGGAGGACTCAGCCATGTACTTCTGTGCCAGCAGTGAA--------GCAGTTCTTCGGGCCAGGGACACGGCTCACCGTGCTAG	liver	ChILI_28
3005	0	TRBV7-8	TRBJ1-2	ASLSQGSMRYT	GCCAGCCTTTCACAGGGTTCTATGCGCTACACC	TRBD1	84	8	0	92	0.00010334	2084	1	1	1	NA	CCAGCGCACACAGCAGGAGGACTCCGCCGTGTATCTCTGTGCCAGCCTTTCACAGGGTTCTATGCGCTACACCTTCGGTTCGGGGACCAGGTTAACCGTTGTAG	CCAGCGCACACAGCAGGAGGACTCCGCCGTGTATCTCTGTGCCAGC-----ACAGGG--------GCTACACCTTCGGTTCGGGGACCAGGTTAACCGTTGTAG	liver	ChILI_28
3006	0	TRBV10-3	TRBJ2-7	AISPGPFGYEQY	GCCATCAGCCCGGGGCCCTTCGGGTACGAGCAGTAC	TRBD1	34	57	0	91	0.00010221	2096	1	1	1	NA	ACCAGCTCCCAGACATCTGTGTACTTCTGTGCCATCAGCCCGGGGCCCTTCGGGTACGAGCAGTACTTCGGGCCGGGCACCAGGCTCACGGTCACAG	ACCAGCTCCCAGACATCTGTGTACTTCTGTGCCATCAG---GGGGC--------TACGAGCAGTACTTCGGGCCGGGCACCAGGCTCACGGTCACAG	liver	ChILI_28
3007	0	TRBV5-1	TRBJ2-3	ASSWETSLSDTQY	GCCAGCAGCTGGGAGACTAGCTTATCAGATACGCAGTAT	TRBD2	51	40	0	91	0.00010221	2096	1	1	1	NA	GGAGCTGGGGGACTCGGCCCTTTATCTTTGCGCCAGCAGCTGGGAGACTAGCTTATCAGATACGCAGTATTTTGGCCCAGGCACCCGGCTGACAGTGCTCG	GGAGCTGGGGGACTCGGCCCTTTATCTTTGCGCCAGCAGCT----GACTAGC----CAGATACGCAGTATTTTGGCCCAGGCACCCGGCTGACAGTGCTCG	liver	ChILI_28
3008	0	TRBV5-1	TRBJ2-1	ASSLATGGNEQF	GCCAGCAGCTTGGCGACAGGGGGCAATGAGCAGTTC	TRBD1	68	23	0	91	0.00010221	2096	1	1	1	NA	GGAGCTGGGGGACTCGGCCCTTTATCTTTGCGCCAGCAGCTTGGCGACAGGGGGCAATGAGCAGTTCTTCGGGCCAGGGACACGGCTCACCGTGCTAG	GGAGCTGGGGGACTCGGCCCTTTATCTTTGCGCCAGCAGCTTGG-GACAGGGGGCAATGAGCAGTTCTTCGGGCCAGGGACACGGCTCACCGTGCTAG	liver	ChILI_28
3009	0	TRBV20-1	TRBJ1-4	SAPSAGFNEKLF	AGTGCTCCAAGTGCGGGGTTCAATGAAAAACTGTTT	TRBD2	52	39	0	91	0.00010221	2096	1	1	1	NA	GCCCATCCTGAAGACAGCAGCTTCTACATCTGCAGTGCTCCAAGTGCGGGGTTCAATGAAAAACTGTTTTTTGGCAGTGGAACCCAGCTCTCTGTCTTGG	GCCCATCCTGAAGACAGCAGCTTCTACATCTGCAGTGCT------GCGGGG---AATGAAAAACTGTTTTTTGGCAGTGGAACCCAGCTCTCTGTCTTGG	liver	ChILI_28
3010	0	TRBV20-1	TRBJ2-7	SARKDRGEGEQY	AGTGCTAGAAAGGACAGGGGGGAGGGCGAGCAGTAC	TRBD1	50	41	0	91	0.00010221	2096	1	1	1	NA	GCCCATCCTGAAGACAGCAGCTTCTACATCTGCAGTGCTAGAAAGGACAGGGGGGAGGGCGAGCAGTACTTCGGGCCGGGCACCAGGCTCACGGTCACAG	GCCCATCCTGAAGACAGCAGCTTCTACATCTGCAGTGCTAGA--GGACAGGGGG-----CGAGCAGTACTTCGGGCCGGGCACCAGGCTCACGGTCACAG	liver	ChILI_28
3011	0	TRBV20-1	TRBJ2-1	SAESRPVSEQF	AGTGCTGAATCACGTCCAGTCAGTGAGCAGTTC		59	32	0	91	0.00010221	2096	1	NA	1	NA	GCCCATCCTGAAGACAGCAGCTTCTACATCTGCAGTGCTGAATCACGTCCAGTCAGTGAGCAGTTCTTCGGGCCAGGGACACGGCTCACCGTGCTAG	GCCCATCCTGAAGACAGCAGCTTCTACATCTGCAGTGCT-----------------TGAGCAGTTCTTCGGGCCAGGGACACGGCTCACCGTGCTAG	liver	ChILI_28
3012	0	TRBV20-1	TRBJ1-1	SARGGHTEAF	AGTGCTCGGGGGGGCCACACTGAAGCTTTC	TRBD2	49	42	0	91	0.00010221	2096	1	1	1	NA	GCCCATCCTGAAGACAGCAGCTTCTACATCTGCAGTGCTCGGGGGGGCCACACTGAAGCTTTCTTTGGACAAGGCACCAGACTCACAGTTGTAG	GCCCATCCTGAAGACAGCAGCTTCTACATCTGCAGTGCTCGGGGGGG--ACACTGAAGCTTTCTTTGGACAAGGCACCAGACTCACAGTTGTAG	liver	ChILI_28
3013	0	TRBV12-3	TRBJ2-6	ASSFGSGSGANVLT	GCCAGCAGTTTCGGGTCGGGATCTGGGGCCAACGTCCTGACT	TRBD2	50	41	0	91	0.00010221	2096	1	2	1	NA	CAGAACCCAGGGACTCAGCTGTGTACTTCTGTGCCAGCAGTTTCGGGTCGGGATCTGGGGCCAACGTCCTGACTTTCGGGGCCGGCAGCAGGCTGACCGTGCTGG	CAGAACCCAGGGACTCAGCTGTGTACTTCTGTGCCAGCAGTTT-----CGGGATCTGGGGCCAACGTCCTGACTTTCGGGGCCGGCAGCAGGCTGACCGTGCTGG	liver	ChILI_28
3014	0	TRBV28	TRBJ2-1	ASSSPSSYNEQF	GCCAGCAGTTCGCCGAGCTCCTACAATGAGCAGTTC		53	38	0	91	0.00010221	2096	1	NA	1	NA	CCGCCAGCACCAACCAGACATCTATGTACCTCTGTGCCAGCAGTTCGCCGAGCTCCTACAATGAGCAGTTCTTCGGGCCAGGGACACGGCTCACCGTGCTAG	CCGCCAGCACCAACCAGACATCTATGTACCTCTGTGCCAGCAGTT-------CTCCTACAATGAGCAGTTCTTCGGGCCAGGGACACGGCTCACCGTGCTAG	liver	ChILI_28
3015	0	TRBV28	TRBJ2-7	ASSRSYEQY	GCCAGCAGTCGATCCTACGAGCAGTAC		49	42	0	91	0.00010221	2096	1	NA	1	NA	CCGCCAGCACCAACCAGACATCTATGTACCTCTGTGCCAGCAGTCGATCCTACGAGCAGTACTTCGGGCCGGGCACCAGGCTCACGGTCACAG	CCGCCAGCACCAACCAGACATCTATGTACCTCTGTGCCAGCAGT---TCCTACGAGCAGTACTTCGGGCCGGGCACCAGGCTCACGGTCACAG	liver	ChILI_28
3016	0	TRBV9	TRBJ2-5	ASSVGSSGKETQY	GCCAGCAGCGTAGGATCTAGCGGGAAAGAGACCCAGTAC	TRBD2	37	53	0	90	0.00010109	2106	1	2	1	NA	CTCTGGAGCTGGGGGACTCAGCTTTGTATTTCTGTGCCAGCAGCGTAGGATCTAGCGGGAAAGAGACCCAGTACTTCGGGCCAGGCACGCGGCTCCTGGTGCTCG	CTCTGGAGCTGGGGGACTCAGCTTTGTATTTCTGTGCCAGCAGCGTAG---CTAGCGGGAAAGAGACCCAGTACTTCGGGCCAGGCACGCGGCTCCTGGTGCTCG	liver	ChILI_28
3017	0	TRBV9	TRBJ1-4	ASSRTGQGNEKLF	GCCAGCAGCCGTACGGGACAGGGTAACGAAAAACTGTTT	TRBD1	46	44	0	90	0.00010109	2106	1	1	1	NA	CTCTGGAGCTGGGGGACTCAGCTTTGTATTTCTGTGCCAGCAGCCGTACGGGACAGGGTAACGAAAAACTGTTTTTTGGCAGTGGAACCCAGCTCTCTGTCTTGG	CTCTGGAGCTGGGGGACTCAGCTTTGTATTTCTGTGCCAGCAGC-----GGGACAGGG----GAAAAACTGTTTTTTGGCAGTGGAACCCAGCTCTCTGTCTTGG	liver	ChILI_28
3018	0	TRBV5-6	TRBJ1-1	ASSLARGMRVMNTEAF	GCCAGCAGCTTGGCCCGGGGGATGAGGGTCATGAACACTGAAGCTTTC	TRBD2	38	52	0	90	0.00010109	2106	1	1	1	NA	GCTGGGGGACTCGGCCCTCTATCTCTGTGCCAGCAGCTTGGCCCGGGGGATGAGGGTCATGAACACTGAAGCTTTCTTTGGACAAGGCACCAGACTCACAGTTGTAG	GCTGGGGGACTCGGCCCTCTATCTCTGTGCCAGCAGCTTGG--CGGGGG----------TGAACACTGAAGCTTTCTTTGGACAAGGCACCAGACTCACAGTTGTAG	liver	ChILI_28
3019	5	TRBV20-1	TRBJ2-3	SAKNPGGTDTQY	AGTGCTAAGAACCCCGGGGGGACAGATACGCAGTAT	TRBD1	64	26	0	90	0.00010109	2106	1	1	1	NA	GCCCATCCTGAAGACAGCAGCTTCTACATCTGCAGTGCTAAGAACCCCGGGGGGACAGATACGCAGTATTTTGGCCCAGGCACCCGGCTGACAGTGCTCG	GCCCATCCTGAAGACAGCAGCTTCTACATCTGCAGTGCTA-----------GGGACAGATACGCAGTATTTTGGCCCAGGCACCCGGCTGACAGTGCTCG	liver	ChILI_28
3020	0	TRBV12-3	TRBJ1-1	ASSDNRGNTEAF	GCCAGCAGTGATAACAGGGGGAACACTGAAGCTTTC	TRBD1	35	55	0	90	0.00010109	2106	1	1	1	NA	CAGAACCCAGGGACTCAGCTGTGTACTTCTGTGCCAGCAGTGATAACAGGGGGAACACTGAAGCTTTCTTTGGACAAGGCACCAGACTCACAGTTGTAG	CAGAACCCAGGGACTCAGCTGTGTACTTCTGTGCCAGCAGT----ACAGGGGGAACACTGAAGCTTTCTTTGGACAAGGCACCAGACTCACAGTTGTAG	liver	ChILI_28
3021	0	TRBV27	TRBJ2-1	ASSSYNEQF	GCCAGCAGTTCCTACAATGAGCAGTTC		83	7	0	90	0.00010109	2106	1	NA	1	NA	CGCCCAGCCCCAACCAGACCTCTCTGTACTTCTGTGCCAGCAGTTCCTACAATGAGCAGTTCTTCGGGCCAGGGACACGGCTCACCGTGCTA	CGCCCAGCCCCAACCAGACCTCTCTGTACTTCTGTGCCAGCAGTTCCTACAATGAGCAGTTCTTCGGGCCAGGGACACGGCTCACCGTGCTA	liver	ChILI_28
3022	0	TRBV6-4	TRBJ2-4	ASRGLAKNIQY	GCCAGCAGGGGACTAGCCAAAAACATTCAGTAC	TRBD2	46	44	0	90	0.00010109	2106	1	1	1	NA	GGCGTCTGCTGTACCCTCTCAGACATCTGTGTACTTCTGTGCCAGCAGGGGACTAGCCAAAAACATTCAGTACTTCGGCGCCGGGACCCGGCTCTCAGTGCTGG	GGCGTCTGCTGTACCCTCTCAGACATCTGTGTACTTCTGTGCCAGCAGGGGACTAGCCAAAAACATTCAGTACTTCGGCGCCGGGACCCGGCTCTCAGTGCTGG	liver	ChILI_28
3023	0	TRBV11-3	TRBJ1-1	ASSPPRDEAF	GCCAGCAGCCCCCCTCGGGATGAAGCTTTC	TRBD2	42	48	0	90	0.00010109	2106	1	2	1	NA	GCAGAGCTTGGGGACTCGGCCGTGTATCTCTGTGCCAGCAGCCCCCCTCGGGATGAAGCTTTCTTTGGACAAGGCACCAGACTCACAGTTGTAG	GCAGAGCTTGGGGACTCGGCCGTGTATCTCTGTGCCAGCAGC------CGGGATGAAGCTTTCTTTGGACAAGGCACCAGACTCACAGTTGTAG	liver	ChILI_28
3024	0	TRBV11-3	TRBJ2-1	ASSLDLGTSAGNEQF	GCCAGCAGCTTAGATCTTGGGACTAGCGCGGGCAATGAGCAGTTC	TRBD2	61	28	0	89	9.997e-05	2114	1	1	1	NA	GCAGAGCTTGGGGACTCGGCCGTGTATCTCTGTGCCAGCAGCTTAGATCTTGGGACTAGCGCGGGCAATGAGCAGTTCTTCGGGCCAGGGACACGGCTCACCGTGCTAG	GCAGAGCTTGGGGACTCGGCCGTGTATCTCTGTGCCAGCAGCTTAGA----GGGACTAGCG----CAATGAGCAGTTCTTCGGGCCAGGGACACGGCTCACCGTGCTAG	liver	ChILI_28
3025	0	TRBV14	TRBJ2-7	ASSRDRVDEQY	GCCAGCAGCCGGGACAGGGTGGACGAGCAGTAC	TRBD1	37	52	0	89	9.997e-05	2114	1	1	1	NA	GCAGAACTGGAGGATTCTGGAGTTTATTTCTGTGCCAGCAGCCGGGACAGGGTGGACGAGCAGTACTTCGGGCCGGGCACCAGGCTCACGGTCACAG	GCAGAACTGGAGGATTCTGGAGTTTATTTCTGTGCCAGCAGCCGGGACAGGG---ACGAGCAGTACTTCGGGCCGGGCACCAGGCTCACGGTCACAG	liver	ChILI_28
3026	0	TRBV19	TRBJ2-1	ASSIGQGANNEQF	GCCAGTAGTATAGGACAGGGGGCGAATAATGAGCAGTTC	TRBD1	52	37	0	89	9.997e-05	2114	1	1	1	NA	CGGCCCAAAAGAACCCGACAGCTTTCTATCTCTGTGCCAGTAGTATAGGACAGGGGGCGAATAATGAGCAGTTCTTCGGGCCAGGGACACGGCTCACCGTGCTAG	CGGCCCAAAAGAACCCGACAGCTTTCTATCTCTGTGCCAGTAGTATAGGACAGGGGGC----AATGAGCAGTTCTTCGGGCCAGGGACACGGCTCACCGTGCTAG	liver	ChILI_28
3027	0	TRBV6-2	TRBJ2-7	ASSRDPSWEQY	GCCAGCAGTCGGGACCCCTCATGGGAGCAGTAC	TRBD1	45	44	0	89	9.997e-05	2114	1	1	1	NA	GCTCCCTCCCAAACATCTGTGTACTTCTGTGCCAGCAGTCGGGACCCCTCATGGGAGCAGTACTTCGGGCCGGGCACCAGGCTCACGGTCACAG	GCTCCCTCCCAAACATCTGTGTACTTCTGTGCCAGCAGT-GGGAC---------GAGCAGTACTTCGGGCCGGGCACCAGGCTCACGGTCACAG	liver	ChILI_28
3028	0	TRBV2	TRBJ2-1	ASSEEAGGRSEQF	GCCAGCAGTGAAGAGGCGGGGGGGCGGAGTGAGCAGTTC	TRBD2	35	54	0	89	9.997e-05	2114	1	1	1	NA	CCACAAAGCTGGAGGACTCAGCCATGTACTTCTGTGCCAGCAGTGAAGAGGCGGGGGGGCGGAGTGAGCAGTTCTTCGGGCCAGGGACACGGCTCACCGTGCTAG	CCACAAAGCTGGAGGACTCAGCCATGTACTTCTGTGCCAGCAGTGAAG--GCGGGGGGG-----TGAGCAGTTCTTCGGGCCAGGGACACGGCTCACCGTGCTAG	liver	ChILI_28
3029	0	TRBV4-3	TRBJ2-3	ASSQGGGYRVITDTQY	GCCAGCAGCCAAGGGGGAGGGTACCGAGTTATCACAGATACGCAGTAT	TRBD2	71	18	0	89	9.997e-05	2114	1	2	1	NA	GCAGCCAGAAGACTCGGCCCTGTATCTCTGCGCCAGCAGCCAAGGGGGAGGGTACCGAGTTATCACAGATACGCAGTATTTTGGCCCAGGCACCCGGCTGACAGTGCTCG	GCAGCCAGAAGACTCGGCCCTGTATCTCTGCGCCAGCAGCCAAG-GGGAGGG-----------CACAGATACGCAGTATTTTGGCCCAGGCACCCGGCTGACAGTGCTCG	liver	ChILI_28
3030	0	TRBV4-3	TRBJ2-3	ASSQHVFYTDTQF	GCCAGCAGCCAGCACGTGTTTTACACAGATACGCAGTTT		59	30	0.024	89	9.997e-05	2114	1	NA	1	NA	GCAGCGAGAAGACTCGGCCCTGTATCTCTGCGCCAGCAGCCAGCACGTGTTTTACACAGATACGCAGTTTTTTGGCCCAGGCACCCGGCTGACAGTGCTC	GCAGCCAGAAGACTCGGCCCTGTATCTCTGCGCCAGCAGCCA------------CACAGATACGCAGTATTTTGGCCCAGGCACCCGGCTGACAGTGCTC	liver	ChILI_28
3031	0	TRBV7-8	TRBJ1-4	ASSFGQRPNEKLF	GCCAGCAGCTTCGGACAGAGACCTAATGAAAAACTGTTT	TRBD1	85	4	0	89	9.997e-05	2114	1	1	1	NA	CCAGCGCACACAGCAGGAGGACTCCGCCGTGTATCTCTGTGCCAGCAGCTTCGGACAGAGACCTAATGAAAAACTGTTTTTTGGCAGTGGAACCCAGCTCTCTGTCTTG	CCAGCGCACACAGCAGGAGGACTCCGCCGTGTATCTCTGTGCCAGCAGCTT-GGACAG----CTAATGAAAAACTGTTTTTTGGCAGTGGAACCCAGCTCTCTGTCTTG	liver	ChILI_28
3032	0	TRBV20-1	TRBJ2-1	SARDKVGAGGHHEQF	AGTGCTAGAGATAAAGTAGGAGCGGGGGGGCATCATGAGCAGTTC	TRBD2	41	48	0	89	9.997e-05	2114	1	1	1	NA	GCCCATCCTGAAGACAGCAGCTTCTACATCTGCAGTGCTAGAGATAAAGTAGGAGCGGGGGGGCATCATGAGCAGTTCTTCGGGCCAGGGACACGGCTCACCGTGCTAG	GCCCATCCTGAAGACAGCAGCTTCTACATCTGCAGTGCTAGAGA---------AGCGGGGGGG----ATGAGCAGTTCTTCGGGCCAGGGACACGGCTCACCGTGCTAG	liver	ChILI_28
3033	0	TRBV4-1	TRBJ2-3	ASSRMVGLDTQY	GCCAGCAGTAGGATGGTTGGTTTAGATACGCAGTAT		55	33	0	88	9.884e-05	2123	1	NA	1	NA	GCAGCCAGAAGACTCAGCCCTGTATCTCTGCGCCAGCAGTAGGATGGTTGGTTTAGATACGCAGTATTTTGGCCCAGGCACCCGGCTGACAGTGCTCG	GCAGCCAGAAGACTCAGCCCTGTATCTCTGCGCCAGCAG---------------AGATACGCAGTATTTTGGCCCAGGCACCCGGCTGACAGTGCTCG	liver	ChILI_28
3034	0	TRBV5-6	TRBJ2-5	ASSLDYWTGEQETQY	GCCAGCAGCTTGGATTACTGGACAGGGGAACAAGAGACCCAGTAC	TRBD1	16	72	0	88	9.884e-05	2123	1	1	1	NA	GCTGGGGGACTCGGCCCTCTATCTCTGTGCCAGCAGCTTGGATTACTGGACAGGGGAACAAGAGACCCAGTACTTCGGGCCAGGCACGCGGCTCCTGGTGCTCG	GCTGGGGGACTCGGCCCTCTATCTCTGTGCCAGCAGCTTGG------GGACAGGGG--CAAGAGACCCAGTACTTCGGGCCAGGCACGCGGCTCCTGGTGCTCG	liver	ChILI_28
3035	0	TRBV20-1	TRBJ2-1	SAGLAGGHNEQF	AGTGCTGGGCTAGCGGGGGGGCACAATGAGCAGTTC	TRBD2	55	33	0.026	88	9.884e-05	2123	1	1	1	NA	GCCCATCCTGAAGACAGCAGCTTTTACATCTGCAGTGCTGGGCTAGCGGGGGGGCACAATGAGCAGTTCTTCGGGCCAGGGACACGGCTCACCGTGCTA	GCCCATCCTGAAGACAGCAGCTTCTACATCTGCAGTGCT---CTAGCGGGGGGG-ACAATGAGCAGTTCTTCGGGCCAGGGACACGGCTCACCGTGCTA	liver	ChILI_28
3036	0	TRBV4-2	TRBJ2-3	ASNQDVGTDTQY	GCCAGCAACCAAGATGTGGGTACAGATACGCAGTAT		44	44	0.022	88	9.884e-05	2123	1	NA	1	NA	GCAGCCAGAAGACTCGGCCCTGTATCTCTGTGCCAGCAACCAAGATGTGGGTACAGATACGCAGTATTTTGGCCCAGGCACCCGGCTGACAGTGCTCG	GCAGCCAGAAGACTCGGCCCTGTATCTCTGTGCCAGCAGCCAAGA-------ACAGATACGCAGTATTTTGGCCCAGGCACCCGGCTGACAGTGCTCG	liver	ChILI_28
3037	0	TRBV28	TRBJ2-7	ASPSDGGRYEQY	GCCAGCCCATCCGACGGGGGGAGGTACGAGCAGTAC	TRBD2	47	41	0	88	9.884e-05	2123	1	1	1	NA	CCGCCAGCACCAACCAGACATCTATGTACCTCTGTGCCAGCCCATCCGACGGGGGGAGGTACGAGCAGTACTTCGGGCCGGGCACCAGGCTCACGGTCACAG	CCGCCAGCACCAACCAGACATCTATGTACCTCTGTGCCAGC--------CGGGGGG---TACGAGCAGTACTTCGGGCCGGGCACCAGGCTCACGGTCACAG	liver	ChILI_28
3038	0	TRBV28	TRBJ2-5	ASRAGVRAQY	GCCAGCAGAGCGGGGGTCAGGGCCCAGTAC	TRBD2	14	74	0.023	88	9.884e-05	2123	1	1	1	NA	CCGCCAGCACCAACCAGACATCTATGTACCTCTCTGCCAGCAGAGCGGGGGTCAGGGCCCAGTACTTCGGGCCAGGCACGCGGCTCCTGGTGCTCG	CCGCCAGCACCAACCAGACATCTATGTACCTCTGTGCCAGCAGAGCGGGGG------CCCAGTACTTCGGGCCAGGCACGCGGCTCCTGGTGCTCG	liver	ChILI_28
3039	0	TRBV28	TRBJ2-7	ASYPGVDEQY	GCCAGCTACCCAGGCGTTGACGAGCAGTAC		48	40	0	88	9.884e-05	2123	1	NA	1	NA	CAACCAGACATCTATGTACCTCTGTGCCAGCTACCCAGGCGTTGACGAGCAGTACTTCGGGCCGGGCACCAGGCTCACGGTCACAG	CAACCAGACATCTATGTACCTCTGTGCCAGC-------------ACGAGCAGTACTTCGGGCCGGGCACCAGGCTCACGGTCACAG	liver	ChILI_28
3040	0	TRBV7-3	TRBJ2-7	ASSSPPEGEQY	GCCAGCAGCTCCCCGCCCGAGGGCGAGCAGTAC	TRBD2	78	10	0	88	9.884e-05	2123	1	2	1	NA	CCAGCGCACAGAGCGGGGGGACTCAGCCGTGTATCTCTGTGCCAGCAGCTCCCCGCCCGAGGGCGAGCAGTACTTCGGGCCGGGCACCAGGCTCACGGTCACAG	CCAGCGCACAGAGCGGGGGGACTCAGCCGTGTATCTCTGTGCCAGCAGCT--------GAGGGCGAGCAGTACTTCGGGCCGGGCACCAGGCTCACGGTCACAG	liver	ChILI_28
3041	0	TRBV9	TRBJ1-1	ASSVADGRNTEAF	GCCAGCAGCGTAGCTGATGGGCGGAACACTGAAGCTTTC		54	33	0	87	9.772e-05	2131	1	NA	1	NA	CTCTGGAGCTGGGGGACTCAGCTTTGTATTTCTGTGCCAGCAGCGTAGCTGATGGGCGGAACACTGAAGCTTTCTTTGGACAAGGCACCAGACTCACAGTTGTAG	CTCTGGAGCTGGGGGACTCAGCTTTGTATTTCTGTGCCAGCAGCGTAG----------GAACACTGAAGCTTTCTTTGGACAAGGCACCAGACTCACAGTTGTAG	liver	ChILI_28
3042	0	TRBV7-2	TRBJ2-3	ASSPSRGRGTDTQY	GCCAGCAGCCCCTCCAGGGGCCGCGGCACAGATACGCAGTAT	TRBD1	26	61	0	87	9.772e-05	2131	1	1	1	NA	CCAGCGCACACAGCAGGAGGACTCGGCCGTGTATCTCTGTGCCAGCAGCCCCTCCAGGGGCCGCGGCACAGATACGCAGTATTTTGGCCCAGGCACCCGGCTGACAGTGCTCG	CCAGCGCACACAGCAGGAGGACTCGGCCGTGTATCTCTGTGCCAGCAGC-----CAGGGG-----GCACAGATACGCAGTATTTTGGCCCAGGCACCCGGCTGACAGTGCTCG	liver	ChILI_28
3043	0	TRBV5-1	TRBJ2-3	ASSSGLAGGAQSTDTQY	GCCAGCAGCTCGGGACTAGCGGGGGGCGCCCAAAGCACAGATACGCAGTAT	TRBD2	41	46	0	87	9.772e-05	2131	1	1	1	NA	GGAGCTGGGGGACTCGGCCCTTTATCTTTGCGCCAGCAGCTCGGGACTAGCGGGGGGCGCCCAAAGCACAGATACGCAGTATTTTGGCCCAGGCACCCGGCTGACAGTGCTCG	GGAGCTGGGGGACTCGGCCCTTTATCTTTGCGCCAGCAGCT-GGGACTAGCGGGGGG-------AGCACAGATACGCAGTATTTTGGCCCAGGCACCCGGCTGACAGTGCTCG	liver	ChILI_28
3044	0	TRBV5-1	TRBJ2-7	ASSLERGTAYEQY	GCCAGCAGCTTGGAGCGGGGGACCGCCTACGAGCAGTAC	TRBD2	45	42	0	87	9.772e-05	2131	1	1	1	NA	GGAGCTGGGGGACTCGGCCCTTTATCTTTGCGCCAGCAGCTTGGAGCGGGGGACCGCCTACGAGCAGTACTTCGGGCCGGGCACCAGGCTCACGGTCACAG	GGAGCTGGGGGACTCGGCCCTTTATCTTTGCGCCAGCAGCTTGGAGCGGGGG----CCTACGAGCAGTACTTCGGGCCGGGCACCAGGCTCACGGTCACAG	liver	ChILI_28
3045	0	TRBV5-1	TRBJ2-3	ASSRRQGTDTQY	GCCAGCAGCCGCCGACAGGGCACAGATACGCAGTAT	TRBD1	29	58	0	87	9.772e-05	2131	1	1	1	NA	GGAGCTGGGGGACTCGGCCCTTTATCTTTGCGCCAGCAGCCGCCGACAGGGCACAGATACGCAGTATTTTGGCCCAGGCACCCGGCTGACAGTGCTCG	GGAGCTGGGGGACTCGGCCCTTTATCTTTGCGCCAGCAGC----GACAGGGCACAGATACGCAGTATTTTGGCCCAGGCACCCGGCTGACAGTGCTCG	liver	ChILI_28
3046	0	TRBV5-1	TRBJ2-7	ASSLLRGAEQY	GCCAGCAGCTTGTTGCGAGGGGCCGAGCAGTAC	TRBD1	45	42	0	87	9.772e-05	2131	1	1	1	NA	GGAGCTGGGGGACTCGGCCCTTTATCTTTGCGCCAGCAGCTTGTTGCGAGGGGCCGAGCAGTACTTCGGGCCGGGCACCAGGCTCACGGTCACAG	GGAGCTGGGGGACTCGGCCCTTTATCTTTGCGCCAGCAGCTTG------GGGGCCGAGCAGTACTTCGGGCCGGGCACCAGGCTCACGGTCACAG	liver	ChILI_28
3047	0	TRBV19	TRBJ2-1	ASRSQGNEQF	GCCAGTAGGTCACAGGGGAATGAGCAGTTC	TRBD1	71	16	0	87	9.772e-05	2131	1	1	1	NA	CGGCCCAAAAGAACCCGACAGCTTTCTATCTCTGTGCCAGTAGGTCACAGGGGAATGAGCAGTTCTTCGGGCCAGGGACACGGCTCACCGTGCTA	CGGCCCAAAAGAACCCGACAGCTTTCTATCTCTGTGCCAGTAG---ACAGGGGAATGAGCAGTTCTTCGGGCCAGGGACACGGCTCACCGTGCTA	liver	ChILI_28
3048	0	TRBV18	TRBJ2-7	ASSPQSFASYEQY	GCCAGCTCGCCTCAGAGCTTTGCTTCCTACGAGCAGTAC		48	39	0	87	9.772e-05	2131	1	NA	1	NA	CCAGCAGGTAGTGCGAGGAGATTCGGCAGCTTATTTCTGTGCCAGCTCGCCTCAGAGCTTTGCTTCCTACGAGCAGTACTTCGGGCCGGGCACCAGGCTCACGGTCACAG	CCAGCAGGTAGTGCGAGGAGATTCGGCAGCTTATTTCTGTGCCAGCTC----------------TCCTACGAGCAGTACTTCGGGCCGGGCACCAGGCTCACGGTCACAG	liver	ChILI_28
3049	0	TRBV6-2	TRBJ2-5	ASSWGSGGPQETQY	GCCAGCAGTTGGGGGTCGGGGGGGCCCCAAGAGACCCAGTAC	TRBD2	6	81	0	87	9.772e-05	2131	1	1	1	NA	GCTCCCTCCCAAACATCTGTGTACTTCTGTGCCAGCAGTTGGGGGTCGGGGGGGCCCCAAGAGACCCAGTACTTCGGGCCAGGCACGCGGCTCCTGGTGCTCG	GCTCCCTCCCAAACATCTGTGTACTTCTGTGCCAGCAGTT------CGGGGGGG--CCAAGAGACCCAGTACTTCGGGCCAGGCACGCGGCTCCTGGTGCTCG	liver	ChILI_28
3050	0	TRBV20-1	TRBJ2-1	SAHTGFRTYNEQF	AGTGCTCATACAGGGTTTAGAACCTACAATGAGCAGTTC	TRBD1	62	25	0	87	9.772e-05	2131	1	1	1	NA	GCCCATCCTGAAGACAGCAGCTTCTACATCTGCAGTGCTCATACAGGGTTTAGAACCTACAATGAGCAGTTCTTCGGGCCAGGGACACGGCTCACCGTGCTAG	GCCCATCCTGAAGACAGCAGCTTCTACATCTGCAGTGCT---ACAGGG-------CCTACAATGAGCAGTTCTTCGGGCCAGGGACACGGCTCACCGTGCTAG	liver	ChILI_28
3051	0	TRBV12-3	TRBJ2-1	ASSLGVITNNEQF	GCCAGCAGTTTAGGAGTGATCACTAACAATGAGCAGTTC		41	46	0	87	9.772e-05	2131	1	NA	1	NA	CAGAACCCAGGGACTCAGCTGTGTACTTCTGTGCCAGCAGTTTAGGAGTGATCACTAACAATGAGCAGTTCTTCGGGCCAGGGACACGGCTCACCGTGCTAG	CAGAACCCAGGGACTCAGCTGTGTACTTCTGTGCCAGCAGTTTAG------------ACAATGAGCAGTTCTTCGGGCCAGGGACACGGCTCACCGTGCTAG	liver	ChILI_28
3052	0	TRBV12-3	TRBJ2-1	ASIGGWGSYNEQF	GCCAGCATCGGCGGGTGGGGATCGTACAATGAGCAGTTC	TRBD2	44	43	0	87	9.772e-05	2131	1	1	1	NA	CAGAACCCAGGGACTCAGCTGTGTACTTCTGTGCCAGCATCGGCGGGTGGGGATCGTACAATGAGCAGTTCTTCGGGCCAGGGACACGGCTCACCGTGCTAG	CAGAACCCAGGGACTCAGCTGTGTACTTCTGTGCCAGCA---GCGGG---------TACAATGAGCAGTTCTTCGGGCCAGGGACACGGCTCACCGTGCTAG	liver	ChILI_28
3053	0	TRBV12-3	TRBJ2-7	ASRSGGVSYEQY	GCCAGCAGATCTGGGGGGGTCTCCTACGAGCAGTAC	TRBD2	37	50	0	87	9.772e-05	2131	1	1	1	NA	CAGAACCCAGGGACTCAGCTGTGTACTTCTGTGCCAGCAGATCTGGGGGGGTCTCCTACGAGCAGTACTTCGGGCCGGGCACCAGGCTCACGGTCACAG	CAGAACCCAGGGACTCAGCTGTGTACTTCTGTGCCAGCAG----GGGGGGG-CTCCTACGAGCAGTACTTCGGGCCGGGCACCAGGCTCACGGTCACAG	liver	ChILI_28
3054	0	TRBV5-4	TRBJ2-7	ASSSPSWSATYEQY	GCCAGCAGCTCCCCTTCATGGTCGGCCACCTACGAGCAGTAC	TRBD1	30	57	0	87	9.772e-05	2131	1	1	1	NA	GGAGCTGGACGACTCGGCCCTGTATCTCTGTGCCAGCAGCTCCCCTTCATGGTCGGCCACCTACGAGCAGTACTTCGGGCCGGGCACCAGGCTCACGGTCACAG	GGAGCTGGACGACTCGGCCCTGTATCTCTGTGCCAGCAGCTCCCCT-------------CCTACGAGCAGTACTTCGGGCCGGGCACCAGGCTCACGGTCACAG	liver	ChILI_28
3055	0	TRBV28	TRBJ2-1	ASSKQGEVGNEQF	GCCAGCAGTAAACAAGGGGAGGTCGGCAATGAGCAGTTC	TRBD2	52	35	0	87	9.772e-05	2131	1	2	1	NA	CCGCCAGCACCAACCAGACATCTATGTACCTCTGTGCCAGCAGTAAACAAGGGGAGGTCGGCAATGAGCAGTTCTTCGGGCCAGGGACACGGCTCACCGTGCTAG	CCGCCAGCACCAACCAGACATCTATGTACCTCTGTGCCAGCAGT-------GGGAGG----CAATGAGCAGTTCTTCGGGCCAGGGACACGGCTCACCGTGCTAG	liver	ChILI_28
3056	0	TRBV25-1	TRBJ1-6	ASSERGQPVPLH	GCCAGCAGTGAAAGGGGGCAGCCTGTACCCCTCCAC	TRBD1	45	42	0	87	9.772e-05	2131	1	1	2	NA	GCCAGGCCCTCACATACCTCTCAGTACCTCTGTGCCAGCAGTGAAAGGGGGCAGCCTGTACCCCTCCACTTTGGGAACGGGACCAGGCTCACTGTGACAG	GCCAGGCCCTCACATACCTCTCAGTACCTCTGTGCCAGCAGTGAAAGGGGGC-------ACCCCTCCACTTTGGGAACGGGACCAGGCTCACTGTGACAG	liver	ChILI_28
3057	0	TRBV5-1	TRBJ1-1	ASSWDRAPLAF	GCCAGCAGCTGGGACAGGGCCCCCCTGGCTTTC	TRBD1	35	52	0	87	9.772e-05	2131	1	1	1	NA	GGAGCTGGGGGACTCGGCCCTTTATCTTTGCGCCAGCAGCTGGGACAGGGCCCCCCTGGCTTTCTTTGGACAAGGCACCAGACTCACAGTTGTAG	GGAGCTGGGGGACTCGGCCCTTTATCTTTGCGCCAGCAGCTGGGACAGGG--------GCTTTCTTTGGACAAGGCACCAGACTCACAGTTGTAG	liver	ChILI_28
3058	0	TRBV12-3	TRBJ1-6	ASTLGGGSPLH	GCCAGCACCCTGGGGGGGGGATCACCCCTCCAC	TRBD2	53	34	0	87	9.772e-05	2131	1	1	2	NA	CAGAACCCAGGGACTCAGCTGTGTACTTCTGTGCCAGCACCCTGGGGGGGGGATCACCCCTCCACTTTGGGAACGGGACCAGGCTCACTGTGACAG	CAGAACCCAGGGACTCAGCTGTGTACTTCTGTGCCAGCA------GGGGGGG-TCACCCCTCCACTTTGGGAACGGGACCAGGCTCACTGTGACAG	liver	ChILI_28
3059	0	TRBV28	TRBJ2-6	ASSQEDISGANVLT	GCCAGCAGTCAAGAGGACATTTCTGGGGCTAACGTCCTGACT	TRBD1	53	34	0	87	9.772e-05	2131	1	1	1	NA	CCGCCAGCACCAACCAGACATCTATGTACCTCTGTGCCAGCAGTCAAGAGGACATTTCTGGGGCTAACGTCCTGACTTTCGGGGCCGGCAGCAGGCTGACCGTGCTGG	CCGCCAGCACCAACCAGACATCTATGTACCTCTGTGCCAGCAGT-----GGACA--TCTGGGGCCAACGTCCTGACTTTCGGGGCCGGCAGCAGGCTGACCGTGCTGG	liver	ChILI_28
3060	0	TRBV5-6	TRBJ2-5	ASRGGGETQY	GCCAGCAGGGGGGGTGGGGAGACCCAGTAC	TRBD1	10	77	0	87	9.772e-05	2131	1	1	1	NA	GCTGGGGGACTCGGCCCTCTATCTCTGTGCCAGCAGGGGGGGTGGGGAGACCCAGTACTTCGGGCCAGGCACGCGGCTCCTGGTGCTCG	GCTGGGGGACTCGGCCCTCTATCTCTGTGCCAGCAGGGGG------GAGACCCAGTACTTCGGGCCAGGCACGCGGCTCCTGGTGCTCG	liver	ChILI_28
3061	0	TRBV6-5	TRBJ2-7	ASSYDQFSQREQY	GCCAGCAGTTACGACCAGTTCTCCCAACGAGAGCAGTAC	TRBD2	50	36	0	86	9.66e-05	2151	1	2	1	NA	CGGCTGCTCCCTCCCAGACATCTGTGTACTTCTGTGCCAGCAGTTACGACCAGTTCTCCCAACGAGAGCAGTACTTCGGGCCGGGCACCAGGCTCACGGTCACAG	CGGCTGCTCCCTCCCAGACATCTGTGTACTTCTGTGCCAGCAGTTAC--------CTCCC-----GAGCAGTACTTCGGGCCGGGCACCAGGCTCACGGTCACAG	liver	ChILI_28
3062	0	TRBV5-6	TRBJ2-1	ASSLGPGLAANEQF	GCCAGCAGCTTAGGCCCGGGACTAGCGGCAAATGAGCAGTTC	TRBD2	34	52	0	86	9.66e-05	2151	1	1	1	NA	GCTGGGGGACTCGGCCCTCTATCTCTGTGCCAGCAGCTTAGGCCCGGGACTAGCGGCAAATGAGCAGTTCTTCGGGCCAGGGACACGGCTCACCGTGCTAG	GCTGGGGGACTCGGCCCTCTATCTCTGTGCCAGCAGCTT------GGGACTAGCGG--AATGAGCAGTTCTTCGGGCCAGGGACACGGCTCACCGTGCTAG	liver	ChILI_28
3063	0	TRBV5-6	TRBJ1-2	ASSQLTGAPQSGYT	GCCAGCAGCCAGTTAACAGGGGCCCCTCAGTCTGGCTACACC	TRBD1	40	46	0.054	86	9.66e-05	2151	1	1	1	NA	GCTGGGGGACTCCCCCCTCTATCTCTGTGCCAGCAGCCAGTTAACAGGGGCCCCTCAGTCTGGCTACACCTTCGGTTCGGGGACCAGGTTAACCGTTGTA	GCTGGGGGACTCGGCCCTCTATCTCTGTGCCAGCAGC------ACAGGGG----------TGGCTACACCTTCGGTTCGGGGACCAGGTTAACCGTTGTA	liver	ChILI_28
3064	0	TRBV15	TRBJ2-4	ATSSEQGARNIQY	GCCACCAGCAGTGAACAGGGGGCGCGGAACATTCAGTAC	TRBD1	52	34	0	86	9.66e-05	2151	2	1	1	NA	CACCAGGCCTGGGGGACGCAGCCATGTACCTGTGTGCCACCAGCAGTGAACAGGGGGCGCGGAACATTCAGTACTTCGGCGCCGGGACCCGGCTCTCAGTGCTGG	CACCAGGCCTGGGGGACGCAGCCATGTACCTGTGTGCCACCAGC-----ACAGGGGGC----AACATTCAGTACTTCGGCGCCGGGACCCGGCTCTCAGTGCTGG	liver	ChILI_28
3065	0	TRBV18	TRBJ1-2	ASSPGTDLYGYT	GCCAGCTCCCCCGGGACAGACCTCTATGGCTACACC	TRBD1	65	21	0.021	86	9.66e-05	2151	1	1	1	NA	CCAGCAGGTAGTTCGAGGAGATTCGGCAGCTTATTTCTGTGCCAGCTCCCCCGGGACAGACCTCTATGGCTACACCTTCGGTTCGGGGACCAGGTTAACCGTTGTAG	CCAGCAGGTAGTGCGAGGAGATTCGGCAGCTTATTTCTGTGCCAGCTC----GGGACAG----CTATGGCTACACCTTCGGTTCGGGGACCAGGTTAACCGTTGTAG	liver	ChILI_28
3066	0	TRBV20-1	TRBJ1-4	SATGLSGGDNEKLF	AGTGCTACAGGGTTGAGTGGAGGGGATAATGAAAAACTGTTT	TRBD1	82	4	0	86	9.66e-05	2151	1	1	1	NA	GCCCATCCTGAAGACAGCAGCTTCTACATCTGCAGTGCTACAGGGTTGAGTGGAGGGGATAATGAAAAACTGTTTTTTGGCAGTGGAACCCAGCTCTCTGTCTTGG	GCCCATCCTGAAGACAGCAGCTTCTACATCTGCAGTGCTACAGGG--------------TAATGAAAAACTGTTTTTTGGCAGTGGAACCCAGCTCTCTGTCTTGG	liver	ChILI_28
3067	0	TRBV20-1	TRBJ2-7	SAPSETAPYEQY	AGTGCCCCATCCGAGACAGCCCCCTACGAGCAGTAC	TRBD1	48	38	0	86	9.66e-05	2151	1	1	1	NA	GCCCATCCTGAAGACAGCAGCTTCTACATCTGCAGTGCCCCATCCGAGACAGCCCCCTACGAGCAGTACTTCGGGCCGGGCACCAGGCTCACGGTCACAG	GCCCATCCTGAAGACAGCAGCTTCTACATCTGCAGTGC---------GACAG---CCTACGAGCAGTACTTCGGGCCGGGCACCAGGCTCACGGTCACAG	liver	ChILI_28
3068	0	TRBV5-4	TRBJ2-1	ASSLPGQAYNEQF	GCCAGCAGCTTACCCGGACAGGCCTACAATGAGCAGTTC	TRBD1	50	36	0	86	9.66e-05	2151	1	1	1	NA	GGAGCTGGACGACTCGGCCCTGTATCTCTGTGCCAGCAGCTTACCCGGACAGGCCTACAATGAGCAGTTCTTCGGGCCAGGGACACGGCTCACCGTGCTAG	GGAGCTGGACGACTCGGCCCTGTATCTCTGTGCCAGCAGCTT----GGACAGGCCTACAATGAGCAGTTCTTCGGGCCAGGGACACGGCTCACCGTGCTAG	liver	ChILI_28
3069	0	TRBV4-3	TRBJ1-1	AQDGAARGEAF	GCCCAAGATGGCGCGGCCCGCGGAGAAGCTTTC		42	44	0	86	9.66e-05	2151	1	NA	1	NA	GCAGCCAGAAGACTCGGCCCTGTATCTCTGCGCCCAAGATGGCGCGGCCCGCGGAGAAGCTTTCTTTGGACAAGGCACCAGACTCACAGTTGTAG	GCAGCCAGAAGACTCGGCCCTGTATCTCTGCGCC---------------------GAAGCTTTCTTTGGACAAGGCACCAGACTCACAGTTGTAG	liver	ChILI_28
3070	0	TRBV25-1	TRBJ2-1	ASSRTGFYNEQF	GCCAGCAGTCGTACGGGTTTCTACAATGAGCAGTTC		51	35	0	86	9.66e-05	2151	1	NA	1	NA	GCCAGGCCCTCACATACCTCTCAGTACCTCTGTGCCAGCAGTCGTACGGGTTTCTACAATGAGCAGTTCTTCGGGCCAGGGACACGGCTCACCGTGCTAG	GCCAGGCCCTCACATACCTCTCAGTACCTCTGTGCCAGCAGT-----------CTACAATGAGCAGTTCTTCGGGCCAGGGACACGGCTCACCGTGCTAG	liver	ChILI_28
3071	0	TRBV7-2	TRBJ2-1	ASSWTLGFPLYNEQF	GCCAGCAGCTGGACCCTAGGGTTCCCCCTTTACAATGAGCAGTTC		81	5	0	86	9.66e-05	2151	1	NA	1	NA	CCAGCGCACACAGCAGGAGGACTCGGCCGTGTATCTCTGTGCCAGCAGCTGGACCCTAGGGTTCCCCCTTTACAATGAGCAGTTCTTCGGGCCAGGGACACGGCTCACCGTGCTAG	CCAGCGCACACAGCAGGAGGACTCGGCCGTGTATCTCTGTGCCAGCAGCT--------------------TACAATGAGCAGTTCTTCGGGCCAGGGACACGGCTCACCGTGCTAG	liver	ChILI_28
3072	0	TRBV20-1	TRBJ2-1	SASGFAYNEQF	AGTGCTAGCGGGTTCGCCTACAATGAGCAGTTC	TRBD2	41	45	0.024	86	9.66e-05	2151	1	1	1	NA	GCCCATCCTGAAGACAGCAGCTTCTACATTTGCAGTGCTAGCGGGTTCGCCTACAATGAGCAGTTCTTCGGGCCAGGGACACGGCTCACCGTGCTAG	GCCCATCCTGAAGACAGCAGCTTCTACATCTGCAGTGCTAGCGGG----CCTACAATGAGCAGTTCTTCGGGCCAGGGACACGGCTCACCGTGCTAG	liver	ChILI_28
3073	0	TRBV7-3	TRBJ2-1	ASSPRTDNEQF	GCCAGCAGCCCCCGGACTGACAATGAGCAGTTC	TRBD2	48	37	0	85	9.547e-05	2163	1	2	1	NA	CCAGCGCACAGAGCGGGGGGACTCAGCCGTGTATCTCTGTGCCAGCAGCCCCCGGACTGACAATGAGCAGTTCTTCGGGCCAGGGACACGGCTCACCGTGCTAG	CCAGCGCACAGAGCGGGGGGACTCAGCCGTGTATCTCTGTGCCAGCAGC----GGACT-ACAATGAGCAGTTCTTCGGGCCAGGGACACGGCTCACCGTGCTAG	liver	ChILI_28
3074	0	TRBV6-1	TRBJ2-6	ASSPHAPKPGTGVSNVLT	GCCAGCAGTCCCCACGCCCCTAAACCCGGGACAGGGGTTTCCAACGTCCTGACT	TRBD1	35	50	0	85	9.547e-05	2163	1	1	1	NA	CGGCTGCTCCCTCCCAGACATCTGTGTACTTCTGTGCCAGCAGTCCCCACGCCCCTAAACCCGGGACAGGGGTTTCCAACGTCCTGACTTTCGGGGCCGGCAGCAGGCTGACCGTGCTGG	CGGCTGCTCCCTCCCAGACATCTGTGTACTTCTGTGCCAGCAGT------------------GGGACAGGGG---CCAACGTCCTGACTTTCGGGGCCGGCAGCAGGCTGACCGTGCTGG	liver	ChILI_28
3075	0	TRBV20-1	TRBJ2-3	SAAQGTDTQY	AGTGCAGCTCAGGGGACAGATACGCAGTAT	TRBD1	59	26	0	85	9.547e-05	2163	1	1	1	NA	GCCCATCCTGAAGACAGCAGCTTCTACATCTGCAGTGCAGCTCAGGGGACAGATACGCAGTATTTTGGCCCAGGCACCCGGCTGACAGTGCTCG	GCCCATCCTGAAGACAGCAGCTTCTACATCTGCAGTGC-------GGGACAGATACGCAGTATTTTGGCCCAGGCACCCGGCTGACAGTGCTCG	liver	ChILI_28
3076	0	TRBV30	TRBJ2-1	AWSHDSQYNEQF	GCCTGGAGCCATGACAGCCAGTACAATGAGCAGTTC	TRBD1	54	31	0	85	9.547e-05	2163	1	1	1	NA	CCTTCTCAGTGACTCTGGCTTCTATCTCTGTGCCTGGAGCCATGACAGCCAGTACAATGAGCAGTTCTTCGGGCCAGGGACACGGCTCACCGTGCTAG	CCTTCTCAGTGACTCTGGCTTCTATCTCTGTGCCTGGAG----GACAG----TACAATGAGCAGTTCTTCGGGCCAGGGACACGGCTCACCGTGCTAG	liver	ChILI_28
3077	0	TRBV5-6	TRBJ1-1	ASSLGGPTEAF	GCCAGCAGCTTGGGGGGGCCAACTGAAGCTTTC	TRBD2	25	60	0	85	9.547e-05	2163	1	1	1	NA	GCTGGGGGACTCGGCCCTCTATCTCTGTGCCAGCAGCTTGGGGGGGCCAACTGAAGCTTTCTTTGGACAAGGCACCAGACTCACAGTTGTAG	GCTGGGGGACTCGGCCCTCTATCTCTGTGCCAGCAGCTTGGGGGGG---ACTGAAGCTTTCTTTGGACAAGGCACCAGACTCACAGTTGTAG	liver	ChILI_28
3078	0	TRBV5-4	TRBJ2-3	ASSWGTSGTDTQY	GCCAGCAGCTGGGGGACTAGCGGCACAGATACGCAGTAT	TRBD2	43	42	0	85	9.547e-05	2163	1	1	1	NA	GGAGCTGGACGACTCGGCCCTGTATCTCTGTGCCAGCAGCTGGGGGACTAGCGGCACAGATACGCAGTATTTTGGCCCAGGCACCCGGCTGACAGTGCTCG	GGAGCTGGACGACTCGGCCCTGTATCTCTGTGCCAGCAGCT--GGGACTAGCGGCACAGATACGCAGTATTTTGGCCCAGGCACCCGGCTGACAGTGCTCG	liver	ChILI_28
3079	0	TRBV20-1	TRBJ2-5	SVRTPEGTQY	AGTGTTAGGACACCCGAAGGGACCCAGTAC	TRBD1	43	42	0	85	9.547e-05	2163	1	1	1	NA	GCCCATCCTGAAGACAGCAGCTTCTACATCTGCAGTGTTAGGACACCCGAAGGGACCCAGTACTTCGGGCCAGGCACGCGGCTCCTGGTGCTCG	GCCCATCCTGAAGACAGCAGCTTCTACATCTGCAGTG---GGACA--------GACCCAGTACTTCGGGCCAGGCACGCGGCTCCTGGTGCTCG	liver	ChILI_28
3080	0	TRBV9	TRBJ1-2	ASSDPGGYT	GCCAGCAGCGACCCTGGGGGCTACACC	TRBD1	61	23	0	84	9.435e-05	2170	1	1	1	NA	CTCTGGAGCTGGGGGACTCAGCTTTGTATTTCTGTGCCAGCAGCGACCCTGGGGGCTACACCTTCGGTTCGGGGACCAGGTTAACCGTTGTA	CTCTGGAGCTGGGGGACTCAGCTTTGTATTTCTGTGCCAGCAGCG-----GGGGGCTACACCTTCGGTTCGGGGACCAGGTTAACCGTTGTA	liver	ChILI_28
3081	0	TRBV6-5	TRBJ2-7	ASSSSGTGGYEQY	GCCAGCAGTTCCTCCGGGACAGGGGGCTACGAGCAGTAC	TRBD1	39	45	0	84	9.435e-05	2170	1	1	1	NA	GCTCCCTCCCAGACATCTGTGTACTTCTGTGCCAGCAGTTCCTCCGGGACAGGGGGCTACGAGCAGTACTTCGGGCCGGGCACCAGGCTCACGGTCACAG	GCTCCCTCCCAGACATCTGTGTACTTCTGTGCCAGCAGTT-----GGGACAGGGGGCTACGAGCAGTACTTCGGGCCGGGCACCAGGCTCACGGTCACAG	liver	ChILI_28
3082	0	TRBV7-2	TRBJ2-1	ASSPSSSYNEQF	GCCAGCAGCCCCTCGAGCTCCTACAATGAGCAGTTC		45	39	0	84	9.435e-05	2170	1	NA	1	NA	CCAGCGCACACAGCAGGAGGACTCGGCCGTGTATCTCTGTGCCAGCAGCCCCTCGAGCTCCTACAATGAGCAGTTCTTCGGGCCAGGGACACGGCTCACCGTGCTAG	CCAGCGCACACAGCAGGAGGACTCGGCCGTGTATCTCTGTGCCAGCAGC--------CTCCTACAATGAGCAGTTCTTCGGGCCAGGGACACGGCTCACCGTGCTAG	liver	ChILI_28
3083	0	TRBV7-2	TRBJ2-1	ASRAGTGNAEQF	GCCAGCAGAGCGGGGACAGGGAATGCTGAGCAGTTC	TRBD1	58	26	0	84	9.435e-05	2170	1	1	1	NA	CCAGCGCACACAGCAGGAGGACTCGGCCGTGTATCTCTGTGCCAGCAGAGCGGGGACAGGGAATGCTGAGCAGTTCTTTGGGCCAGGGACACGGCTCACCGTGCTAG	CCAGCGCACACAGCAGGAGGACTCGGCCGTGTATCTCTGTGCCAGCAG----GGGACAGGG-----TGAGCAGTTCTTCGGGCCAGGGACACGGCTCACCGTGCTAG	liver	ChILI_28
3084	0	TRBV7-2	TRBJ2-1	ASSQLGNEQF	GCCAGCAGCCAACTGGGGAATGAGCAGTTC		46	38	0	84	9.435e-05	2170	1	NA	1	NA	CCAGCGCACACAGCAGGAGGACTCGGCCGTGTATCTCTGTGCCAGCAGCCAACTGGGGAATGAGCAGTTCTTCGGGCCAGGGACACGGCTCACCGTGCTAG	CCAGCGCACACAGCAGGAGGACTCGGCCGTGTATCTCTGTGCCAGCAGC---------AATGAGCAGTTCTTCGGGCCAGGGACACGGCTCACCGTGCTAG	liver	ChILI_28
3085	0	TRBV6-1	TRBJ2-3	ASSASGGATDTQY	GCCAGCAGTGCTAGCGGGGGGGCCACAGATACGCAGTAT	TRBD2	39	45	0	84	9.435e-05	2170	1	1	1	NA	GCTCCCTCCCAGACATCTGTGTACTTCTGTGCCAGCAGTGCTAGCGGGGGGGCCACAGATACGCAGTATTTTGGCCCAGGCACCCGGCTGACAGTGCTCG	GCTCCCTCCCAGACATCTGTGTACTTCTGTGCCAGCAGTGCTAGCGGGGGGG-CACAGATACGCAGTATTTTGGCCCAGGCACCCGGCTGACAGTGCTCG	liver	ChILI_28
3086	0	TRBV15	TRBJ1-4	ATSRDSGEKLF	GCCACCAGCAGAGATTCTGGTGAAAAACTGTTT		29	55	0	84	9.435e-05	2170	2	NA	1	NA	CACCAGGCCTGGGGGACGCAGCCATGTACCTGTGTGCCACCAGCAGAGATTCTGGTGAAAAACTGTTTTTTGGCAGTGGAACCCAGCTCTCTGTCTTGG	CACCAGGCCTGGGGGACGCAGCCATGTACCTGTGTGCCACCAGC-----------TGAAAAACTGTTTTTTGGCAGTGGAACCCAGCTCTCTGTCTTGG	liver	ChILI_28
3087	0	TRBV5-1	TRBJ2-7	ASSLEGTSNYEQY	GCCAGCAGCCTGGAGGGGACTAGCAACTACGAGCAGTAC	TRBD2	44	40	0	84	9.435e-05	2170	1	1	1	NA	GGAGCTGGGGGACTCGGCCCTTTATCTTTGCGCCAGCAGCCTGGAGGGGACTAGCAACTACGAGCAGTACTTCGGGCCGGGCACCAGGCTCACGGTCACAG	GGAGCTGGGGGACTCGGCCCTTTATCTTTGCGCCAGCAGC------GGGACTAGC--CTACGAGCAGTACTTCGGGCCGGGCACCAGGCTCACGGTCACAG	liver	ChILI_28
3088	0	TRBV6-2	TRBJ2-3	ASSYIDTQY	GCCAGCAGTTACATAGATACGCAGTAT		44	40	0	84	9.435e-05	2170	1	NA	1	NA	GCTCCCTCCCAAACATCTGTGTACTTCTGTGCCAGCAGTTACATAGATACGCAGTATTTTGGCCCAGGCACCCGGCTGACAGTGCTCG	GCTCCCTCCCAAACATCTGTGTACTTCTGTGCCAGCAGTTAC--AGATACGCAGTATTTTGGCCCAGGCACCCGGCTGACAGTGCTCG	liver	ChILI_28
3089	0	TRBV5-4	TRBJ2-7	ASSSGTGRYEQY	GCCAGCAGCTCCGGGACAGGACGTTACGAGCAGTAC	TRBD1	36	48	0	84	9.435e-05	2170	1	1	1	NA	GGAGCTGGACGACTCGGCCCTGTATCTCTGTGCCAGCAGCTCCGGGACAGGACGTTACGAGCAGTACTTCGGGCCGGGCACCAGGCTCACGGTCACAG	GGAGCTGGACGACTCGGCCCTGTATCTCTGTGCCAGCAGCT--GGGACAGG----TACGAGCAGTACTTCGGGCCGGGCACCAGGCTCACGGTCACAG	liver	ChILI_28
3090	0	TRBV4-2	TRBJ2-5	ASSQATQETQY	GCCAGCAGCCAAGCCACTCAAGAGACCCAGTAC		32	52	0	84	9.435e-05	2170	1	NA	1	NA	GCAGCCAGAAGACTCGGCCCTGTATCTCTGTGCCAGCAGCCAAGCCACTCAAGAGACCCAGTACTTCGGGCCAGGCACGCGGCTCCTGGTGCTCG	GCAGCCAGAAGACTCGGCCCTGTATCTCTGTGCCAGCAGCCAAG-----CAAGAGACCCAGTACTTCGGGCCAGGCACGCGGCTCCTGGTGCTCG	liver	ChILI_28
3091	0	TRBV4-3	TRBJ2-3	ASSPGLFTDTQY	GCCAGCAGCCCAGGGCTTTTCACAGATACGCAGTAT	TRBD1	55	29	0	84	9.435e-05	2170	1	1	1	NA	GCAGCCAGAAGACTCGGCCCTGTATCTCTGCGCCAGCAGCCCAGGGCTTTTCACAGATACGCAGTATTTTGGCCCAGGCACCCGGCTGACAGTGCTCG	GCAGCCAGAAGACTCGGCCCTGTATCTCTGCGCCAGCAGCCCAGGG-----CACAGATACGCAGTATTTTGGCCCAGGCACCCGGCTGACAGTGCTCG	liver	ChILI_28
3092	0	TRBV9	TRBJ2-3	ASSVAGRDPDTQY	GCCAGCAGCGTAGCTGGCAGGGACCCAGATACGCAGTAT	TRBD1	41	43	0	84	9.435e-05	2170	1	1	1	NA	CTCTGGAGCTGGGGGACTCAGCTTTGTATTTCTGTGCCAGCAGCGTAGCTGGCAGGGACCCAGATACGCAGTATTTTGGCCCAGGCACCCGGCTGACAGTGCTCG	CTCTGGAGCTGGGGGACTCAGCTTTGTATTTCTGTGCCAGCAGCGTAG----CAGGG---CAGATACGCAGTATTTTGGCCCAGGCACCCGGCTGACAGTGCTCG	liver	ChILI_28
3093	0	TRBV11-2	TRBJ2-1	ASSLAGYNEQF	GCCAGCTCACTAGCGGGGTACAATGAGCAGTTC	TRBD2	54	30	0	84	9.435e-05	2170	1	1	1	NA	GCAAAGCTTGAGGACTCGGCCGTGTATCTCTGTGCCAGCTCACTAGCGGGGTACAATGAGCAGTTCTTCGGGCCAGGGACACGGCTCACCGTGCTAG	GCAAAGCTTGAGGACTCGGCCGTGTATCTCTGTGCCAGC--ACTAGCGGGGTACAATGAGCAGTTCTTCGGGCCAGGGACACGGCTCACCGTGCTAG	liver	ChILI_28
3094	0	TRBV7-2	TRBJ2-7	ASSPLAGAAYEQY	GCCAGCAGCCCACTAGCGGGGGCCGCCTACGAGCAGTAC	TRBD2	27	57	0	84	9.435e-05	2170	1	1	1	NA	CCAGCGCACACAGCAGGAGGACTCGGCCGTGTATCTCTGTGCCAGCAGCCCACTAGCGGGGGCCGCCTACGAGCAGTACTTCGGGCCGGGCACCAGGCTCACGGTCACAG	CCAGCGCACACAGCAGGAGGACTCGGCCGTGTATCTCTGTGCCAGCAGC--ACTAGCGGGGG---CCTACGAGCAGTACTTCGGGCCGGGCACCAGGCTCACGGTCACAG	liver	ChILI_28
3095	0	TRBV29-1	TRBJ1-1	SATSSQVGSVMNTEAF	AGCGCAACTTCCAGCCAGGTCGGATCAGTAATGAACACTGAAGCTTTC		38	45	0.028	83	9.323e-05	2185	3	NA	1	NA	GAGCCCTGAAGACAGCAGCATATATCCCTGCAGCGCAACTTCCAGCCAGGTCGGATCAGTAATGAACACTGAAGCTTTCTTTGGACAAGGCACCAGACTCACAGTTGTA	GAGCCCTGAAGACAGCAGCATATATCTCTGCAGCGC--------------------------TGAACACTGAAGCTTTCTTTGGACAAGGCACCAGACTCACAGTTGTA	liver	ChILI_28
3096	0	TRBV7-3	TRBJ2-1	ASSSGQGVEQF	GCCAGCAGTTCGGGACAGGGGGTAGAGCAGTTC	TRBD1	38	45	0	83	9.323e-05	2185	1	1	1	NA	CCAGCGCACAGAGCGGGGGGACTCAGCCGTGTATCTCTGTGCCAGCAGTTCGGGACAGGGGGTAGAGCAGTTCTTCGGGCCAGGGACACGGCTCACCGTGCTAG	CCAGCGCACAGAGCGGGGGGACTCAGCCGTGTATCTCTGTGCCAGCAG---GGGACAGGGGG--GAGCAGTTCTTCGGGCCAGGGACACGGCTCACCGTGCTAG	liver	ChILI_28
3097	0	TRBV11-3	TRBJ2-6	ASSSPLRSLSTNVLT	GCCAGCAGCTCCCCTCTTCGGTCCCTGAGCACCAACGTCCTGACT		35	48	0	83	9.323e-05	2185	1	NA	1	NA	GCAGAGCTTGGGGACTCGGCCGTGTATCTCTGTGCCAGCAGCTCCCCTCTTCGGTCCCTGAGCACCAACGTCCTGACTTTCGGGGCCGGCAGCAGGCTGACCGTGCTGG	GCAGAGCTTGGGGACTCGGCCGTGTATCTCTGTGCCAGCAGCT---------------------CCAACGTCCTGACTTTCGGGGCCGGCAGCAGGCTGACCGTGCTGG	liver	ChILI_28
3098	0	TRBV28	TRBJ2-7	ASSLFGPDYEQY	GCCAGCAGTTTATTTGGACCAGACTACGAGCAGTAC		33	50	0	83	9.323e-05	2185	1	NA	1	NA	CCGCCAGCACCAACCAGACATCTATGTACCTCTGTGCCAGCAGTTTATTTGGACCAGACTACGAGCAGTACTTCGGGCCGGGCACCAGGCTCACGGTCACAG	CCGCCAGCACCAACCAGACATCTATGTACCTCTGTGCCAGCAGTTTAT----------CTACGAGCAGTACTTCGGGCCGGGCACCAGGCTCACGGTCACAG	liver	ChILI_28
3099	0	TRBV12-3	TRBJ2-1	ASSFRGLYNEQF	GCCAGCAGTTTTCGGGGGCTTTACAATGAGCAGTTC	TRBD1	43	40	0	83	9.323e-05	2185	1	1	1	NA	CAGAACCCAGGGACTCAGCTGTGTACTTCTGTGCCAGCAGTTTTCGGGGGCTTTACAATGAGCAGTTCTTCGGGCCAGGGACACGGCTCACCGTGCTAG	CAGAACCCAGGGACTCAGCTGTGTACTTCTGTGCCAGCAGTTT--GGGGGC--TACAATGAGCAGTTCTTCGGGCCAGGGACACGGCTCACCGTGCTAG	liver	ChILI_28
3100	0	TRBV7-9	TRBJ2-1	ASSLSWTVGDEQF	GCCAGCAGCTTAAGCTGGACAGTTGGGGATGAGCAGTTC	TRBD1	45	37	0	82	9.21e-05	2190	1	1	1	NA	CCAGCGCACAGAGCAGGGGGACTCGGCCATGTATCTCTGTGCCAGCAGCTTAAGCTGGACAGTTGGGGATGAGCAGTTCTTCGGGCCAGGGACACGGCTCACCGTGCTAG	CCAGCGCACAGAGCAGGGGGACTCGGCCATGTATCTCTGTGCCAGCAGCTTA----GGACAG------ATGAGCAGTTCTTCGGGCCAGGGACACGGCTCACCGTGCTAG	liver	ChILI_28
3101	0	TRBV10-3	TRBJ1-6	AISKDTSNSPLH	GCCATCAGTAAGGATACGTCAAATTCACCCCTCCAC		47	35	0	82	9.21e-05	2190	1	NA	2	NA	ACCAGCTCCCAGACATCTGTGTACTTCTGTGCCATCAGTAAGGATACGTCAAATTCACCCCTCCACTTTGGGAACGGGACCAGGCTCACTGTGACAG	ACCAGCTCCCAGACATCTGTGTACTTCTGTGCCATCAGT------------AATTCACCCCTCCACTTTGGGAACGGGACCAGGCTCACTGTGACAG	liver	ChILI_28
3102	0	TRBV4-1	TRBJ1-1	ASLSEQLNTEAF	GCCAGCTTATCCGAACAGCTGAACACTGAAGCTTTC		38	44	0	82	9.21e-05	2190	1	NA	1	NA	GCAGCCAGAAGACTCAGCCCTGTATCTCTGCGCCAGCTTATCCGAACAGCTGAACACTGAAGCTTTCTTTGGACAAGGCACCAGACTCACAGTTGTAG	GCAGCCAGAAGACTCAGCCCTGTATCTCTGCGCCAGC-------------TGAACACTGAAGCTTTCTTTGGACAAGGCACCAGACTCACAGTTGTAG	liver	ChILI_28
3103	0	TRBV9	TRBJ2-1	ASSVYGVGNEQF	GCCAGCAGCGTATACGGGGTGGGCAATGAGCAGTTC	TRBD2	63	19	0	82	9.21e-05	2190	1	1	1	NA	CTCTGGAGCTGGGGGACTCAGCTTTGTATTTCTGTGCCAGCAGCGTATACGGGGTGGGCAATGAGCAGTTCTTCGGGCCAGGGACACGGCTCACCGTGCTAG	CTCTGGAGCTGGGGGACTCAGCTTTGTATTTCTGTGCCAGCAGCGTA--CGGGG----CAATGAGCAGTTCTTCGGGCCAGGGACACGGCTCACCGTGCTAG	liver	ChILI_28
3104	0	TRBV6-4	TRBJ2-4	ADRGVPLAKNIQY	GCCGATCGCGGGGTCCCTCTAGCCAAAAACATTCAGTAC	TRBD2	46	36	0	82	9.21e-05	2190	1	1	1	NA	GGCGTCTGCTGTACCCTCTCAGACATCTGTGTACTTCTGTGCCGATCGCGGGGTCCCTCTAGCCAAAAACATTCAGTACTTCGGCGCCGGGACCCGGCTCTCAGTGCTGG	GGCGTCTGCTGTACCCTCTCAGACATCTGTGTACTTCTGTGCC----GCGGGG-------AGCCAAAAACATTCAGTACTTCGGCGCCGGGACCCGGCTCTCAGTGCTGG	liver	ChILI_28
3105	0	TRBV6-4	TRBJ2-3	ASDPGEGTDTQY	GCCAGCGACCCAGGGGAGGGCACAGATACGCAGTAT	TRBD2	50	32	0	82	9.21e-05	2190	1	2	1	NA	GGCGTCTGCTGTACCCTCTCAGACATCTGTGTACTTCTGTGCCAGCGACCCAGGGGAGGGCACAGATACGCAGTATTTTGGCCCAGGCACCCGGCTGACAGTGCTCG	GGCGTCTGCTGTACCCTCTCAGACATCTGTGTACTTCTGTGCCAGC-------GGGAGGGCACAGATACGCAGTATTTTGGCCCAGGCACCCGGCTGACAGTGCTCG	liver	ChILI_28
3106	0	TRBV5-1	TRBJ2-7	ATGGTGRTYEQY	GCCACCGGGGGGACAGGGCGAACCTACGAGCAGTAC	TRBD1	39	43	0	82	9.21e-05	2190	1	1	1	NA	GGAGCTGGGGGACTCGGCCCTTTATCTTTGCGCCACCGGGGGGACAGGGCGAACCTACGAGCAGTACTTCGGGCCGGGCACCAGGCTCACGGTCACAG	GGAGCTGGGGGACTCGGCCCTTTATCTTTGCGCCA-----GGGACAGGG----CCTACGAGCAGTACTTCGGGCCGGGCACCAGGCTCACGGTCACAG	liver	ChILI_28
3107	0	TRBV5-1	TRBJ2-7	ASSLDGGSYEQY	GCCAGCAGCTTGGATGGGGGCTCCTACGAGCAGTAC	TRBD1	44	38	0	82	9.21e-05	2190	1	1	1	NA	GGAGCTGGGGGACTCGGCCCTTTATCTTTGCGCCAGCAGCTTGGATGGGGGCTCCTACGAGCAGTACTTCGGGCCGGGCACCAGGCTCACGGTCACAG	GGAGCTGGGGGACTCGGCCCTTTATCTTTGCGCCAGCAGCTTGG--GGGGGCTCCTACGAGCAGTACTTCGGGCCGGGCACCAGGCTCACGGTCACAG	liver	ChILI_28
3108	0	TRBV5-1	TRBJ2-1	ASSLANEQF	GCCAGCAGCTTGGCAAATGAGCAGTTC		55	27	0	82	9.21e-05	2190	1	NA	1	NA	GGAGCTGGGGGACTCGGCCCTTTATCTTTGCGCCAGCAGCTTGGCAAATGAGCAGTTCTTCGGGCCAGGGACACGGCTCACCGTGCTAG	GGAGCTGGGGGACTCGGCCCTTTATCTTTGCGCCAGCAGCTTGG--AATGAGCAGTTCTTCGGGCCAGGGACACGGCTCACCGTGCTAG	liver	ChILI_28
3109	0	TRBV6-2	TRBJ2-7	ASIPRGGYEQY	GCCAGCATCCCAAGGGGGGGCTACGAGCAGTAC	TRBD2	40	42	0	82	9.21e-05	2190	1	1	1	NA	GCTCCCTCCCAAACATCTGTGTACTTCTGTGCCAGCATCCCAAGGGGGGGCTACGAGCAGTACTTCGGGCCGGGCACCAGGCTCACGGTCACAG	GCTCCCTCCCAAACATCTGTGTACTTCTGTGCCAGCA------GGGGGGGCTACGAGCAGTACTTCGGGCCGGGCACCAGGCTCACGGTCACAG	liver	ChILI_28
3110	0	TRBV6-2	TRBJ2-1	ASSYGEVNEQF	GCCAGCAGTTACGGCGAGGTCAATGAGCAGTTC		38	44	0	82	9.21e-05	2190	1	NA	1	NA	GCTCCCTCCCAAACATCTGTGTACTTCTGTGCCAGCAGTTACGGCGAGGTCAATGAGCAGTTCTTCGGGCTGGGGACACGGCTCACCGTGCTA	GCTCCCTCCCAAACATCTGTGTACTTCTGTGCCAGCAGTTAC--------CAATGAGCAGTTCTTCGGGCCAGGGACACGGCTCACCGTGCTA	liver	ChILI_28
3111	0	TRBV20-1	TRBJ2-3	SARRLAPRGTDTQY	AGTGCTAGAAGACTAGCGCCCCGGGGCACAGATACGCAGTAT	TRBD2	48	34	0	82	9.21e-05	2190	1	1	1	NA	GCCCATCCTGAAGACAGCAGCTTCTACATCTGCAGTGCTAGAAGACTAGCGCCCCGGGGCACAGATACGCAGTATTTTGGCCCAGGCACCCGGCTGACAGTGCTCG	GCCCATCCTGAAGACAGCAGCTTCTACATCTGCAGTGCTAGA-GACTAGCG-------GCACAGATACGCAGTATTTTGGCCCAGGCACCCGGCTGACAGTGCTCG	liver	ChILI_28
3112	0	TRBV2	TRBJ1-1	ATRVGTEPF	GCCACCAGGGTGGGCACTGAACCTTTC	TRBD1	38	44	0	82	9.21e-05	2190	1	1	1	NA	CCACAAAGCTGGAGGACTCAGCCATGTACTTCTGTGCCACCAGGGTGGGCACTGAACCTTTCTTTGGACAAGGCACCAGACTCACAGTTGTAG	CCACAAAGCTGGAGGACTCAGCCATGTACTTCTGTGCCA-CAGGG----CACTGAAGCTTTCTTTGGACAAGGCACCAGACTCACAGTTGTAG	liver	ChILI_28
3113	0	TRBV5-4	TRBJ2-7	ASSPGGSAGYEQY	GCCAGCAGCCCCGGTGGTAGCGCCGGTTACGAGCAGTAC	TRBD2	31	51	0	82	9.21e-05	2190	1	1	1	NA	GGAGCTGGACGACTCGGCCCTGTATCTCTGTGCCAGCAGCCCCGGTGGTAGCGCCGGTTACGAGCAGTACTTCGGGCCGGGCACCAGGCTCACGGTCACAG	GGAGCTGGACGACTCGGCCCTGTATCTCTGTGCCAGCAGC--------TAGCG-----TACGAGCAGTACTTCGGGCCGGGCACCAGGCTCACGGTCACAG	liver	ChILI_28
3114	0	TRBV4-2	TRBJ2-5	ASSQDEGTDQETQY	GCCAGCAGCCAAGATGAAGGGACGGACCAAGAGACCCAGTAC	TRBD1	46	36	0	82	9.21e-05	2190	1	1	1	NA	GCAGCCAGAAGACTCGGCCCTGTATCTCTGTGCCAGCAGCCAAGATGAAGGGACGGACCAAGAGACCCAGTACTTCGGGCCAGGCACGCGGCTCCTGGTGCTCG	GCAGCCAGAAGACTCGGCCCTGTATCTCTGTGCCAGCAGCCAAGA----GGGAC--ACCAAGAGACCCAGTACTTCGGGCCAGGCACGCGGCTCCTGGTGCTCG	liver	ChILI_28
3115	0	TRBV4-3	TRBJ1-2	ASSPGQGARGYT	GCCAGCAGCCCGGGACAGGGGGCGAGAGGCTACACC	TRBD1	52	30	0	82	9.21e-05	2190	1	1	1	NA	GCAGCCAGAAGACTCGGCCCTGTATCTCTGCGCCAGCAGCCCGGGACAGGGGGCGAGAGGCTACACCTTCGGTTCGGGGACCAGGTTAACCGTTGTAG	GCAGCCAGAAGACTCGGCCCTGTATCTCTGCGCCAGCAGCC-GGGACAGGGGGC----GGCTACACCTTCGGTTCGGGGACCAGGTTAACCGTTGTAG	liver	ChILI_28
3116	0	TRBV28	TRBJ2-3	ASSPTSGGDTQY	GCCAGCAGCCCGACTAGCGGGGGTGATACGCAGTAT	TRBD2	32	50	0	82	9.21e-05	2190	1	1	1	NA	CCGCCAGCACCAACCAGACATCTATGTACCTCTGTGCCAGCAGCCCGACTAGCGGGGGTGATACGCAGTATTTTGGCCCAGGCACCCGGCTGACAGTGCTCG	CCGCCAGCACCAACCAGACATCTATGTACCTCTGTGCCAGCAG---GACTAGCGGGGG-GATACGCAGTATTTTGGCCCAGGCACCCGGCTGACAGTGCTCG	liver	ChILI_28
3117	0	TRBV28	TRBJ2-7	ASSLTFISYEHY	GCCAGCAGTTTAACCTTCATCTCCTACGAGCATTAC		47	35	0	82	9.21e-05	2190	1	NA	1	NA	CCGCCAGCACCAACCAGACATCTATGTACCTCTGTGCCAGCAGTTTAACCTTCATCTCCTACGAGCATTACTTCGGGCCGGGCACCAGGCTCACGGTCACAG	CCGCCAGCACCAACCAGACATCTATGTACCTCTGTGCCAGCAGTTTA--------CTCCTACGAGCAGTACTTCGGGCCGGGCACCAGGCTCACGGTCACAG	liver	ChILI_28
3118	0	TRBV29-1	TRBJ1-3	SVRPEVGNTIY	AGCGTGAGGCCCGAGGTGGGAAACACCATATAT		36	45	0	81	9.098e-05	2208	1	NA	1	NA	GAGCCCTGAAGACAGCAGCATATATCTCTGCAGCGTGAGGCCCGAGGTGGGAAACACCATATATTTTGGAGAGGGAAGTTGGCTCACTGTTGTAG	GAGCCCTGAAGACAGCAGCATATATCTCTGCAGCGT-------------GGAAACACCATATATTTTGGAGAGGGAAGTTGGCTCACTGTTGTAG	liver	ChILI_28
3119	0	TRBV7-3	TRBJ2-1	ASSSGTSGGHSSYNEQF	GCCAGCAGCTCCGGGACTAGCGGGGGGCACAGCTCCTACAATGAGCAGTTC	TRBD2	63	18	0	81	9.098e-05	2208	1	1	1	NA	CCAGCGCACAGAGCGGGGGGACTCAGCCGTGTATCTCTGTGCCAGCAGCTCCGGGACTAGCGGGGGGCACAGCTCCTACAATGAGCAGTTCTTCGGGCCAGGGACACGGCTCACCGTGCTAG	CCAGCGCACAGAGCGGGGGGACTCAGCCGTGTATCTCTGTGCCAGCAGCT--GGGACTAGCGGGGGG-----CTCCTACAATGAGCAGTTCTTCGGGCCAGGGACACGGCTCACCGTGCTAG	liver	ChILI_28
3120	0	TRBV18	TRBJ2-1	ASSPGTSGFNEQF	GCCAGCTCACCTGGGACTAGCGGGTTCAATGAGCAGTTC	TRBD2	42	39	0	81	9.098e-05	2208	1	1	1	NA	CCAGCAGGTAGTGCGAGGAGATTCGGCAGCTTATTTCTGTGCCAGCTCACCTGGGACTAGCGGGTTCAATGAGCAGTTCTTCGGGCCAGGGACACGGCTCACCGTGCTAG	CCAGCAGGTAGTGCGAGGAGATTCGGCAGCTTATTTCTGTGCCAGCTCACC-GGGACTAGCGGG--CAATGAGCAGTTCTTCGGGCCAGGGACACGGCTCACCGTGCTAG	liver	ChILI_28
3121	0	TRBV20-1	TRBJ2-3	SATNINTDTQY	AGTGCCACCAACATTAACACAGATACGCAGTAT		49	32	0	81	9.098e-05	2208	1	NA	1	NA	GCCCATCCTGAAGACAGCAGCTTCTACATCTGCAGTGCCACCAACATTAACACAGATACGCAGTATTTTGGCCCAGGCACCCGGCTGACAGTGCTCG	GCCCATCCTGAAGACAGCAGCTTCTACATCTGCAGTGC------------CACAGATACGCAGTATTTTGGCCCAGGCACCCGGCTGACAGTGCTCG	liver	ChILI_28
3122	0	TRBV3-1	TRBJ1-2	ASSQGGGFGYT	GCCAGCAGCCAAGGTGGTGGTTTTGGCTACACC		46	35	0	81	9.098e-05	2208	1	NA	1	NA	GGAGCTTGGTGACTCTGCTGTGTATTTCTGTGCCAGCAGCCAAGGTGGTGGTTTTGGCTACACCTTCGGTTCGGGGACCAGGTTAACCGTTGTAG	GGAGCTTGGTGACTCTGCTGTGTATTTCTGTGCCAGCAGCCAAG----------TGGCTACACCTTCGGTTCGGGGACCAGGTTAACCGTTGTAG	liver	ChILI_28
3123	0	TRBV4-3	TRBJ2-5	ASSQGVRRGQETQY	GCCAGCAGCCAAGGGGTTCGGCGGGGCCAAGAGACCCAGTAC	TRBD2	48	33	0	81	9.098e-05	2208	1	1	1	NA	GCAGCCAGAAGACTCGGCCCTGTATCTCTGCGCCAGCAGCCAAGGGGTTCGGCGGGGCCAAGAGACCCAGTACTTCGGGCCAGGCACGCGGCTCCTGGTGCTCG	GCAGCCAGAAGACTCGGCCCTGTATCTCTGCGCCAGCAGCCAAG-------GCGGGGCCAAGAGACCCAGTACTTCGGGCCAGGCACGCGGCTCCTGGTGCTCG	liver	ChILI_28
3124	0	TRBV25-1	TRBJ2-1	ASPGQGATEQF	GCCAGTCCGGGACAGGGGGCCACTGAGCAGTTC	TRBD1	47	34	0	81	9.098e-05	2208	1	1	1	NA	GCCAGGCCCTCACATACCTCTCAGTACCTCTGTGCCAGTCCGGGACAGGGGGCCACTGAGCAGTTCTTCGGGCCAGGGACACGGCTCACCGTGCTAG	GCCAGGCCCTCACATACCTCTCAGTACCTCTGTGCCAG---GGGACAGGGGGC---TGAGCAGTTCTTCGGGCCAGGGACACGGCTCACCGTGCTAG	liver	ChILI_28
3125	0	TRBV29-1	TRBJ1-1	SVESSTREAF	AGCGTTGAAAGCTCCACAAGGGAAGCTTTC		42	39	0	81	9.098e-05	2208	1	NA	1	NA	GAGCCCTGAAGACAGCAGCATATATCTCTGCAGCGTTGAAAGCTCCACAAGGGAAGCTTTCTTTGGACAAGGCACCAGACTCACAGTTGTAG	GAGCCCTGAAGACAGCAGCATATATCTCTGCAGCGTTGAA------------GAAGCTTTCTTTGGACAAGGCACCAGACTCACAGTTGTAG	liver	ChILI_28
3126	0	TRBV29-1	TRBJ1-2	SVFPPRDNYGYT	AGCGTTTTCCCGCCCAGGGATAACTATGGCTACACC	TRBD1	45	35	0	80	8.986e-05	2216	1	1	1	NA	GAGCCCTGAAGACAGCAGCATATATCTCTGCAGCGTTTTCCCGCCCAGGGATAACTATGGCTACACCTTCGGTTCGGGGACCAGGTTAACCGTTGTA	GAGCCCTGAAGACAGCAGCATATATCTCTGCAGCGTT--------CAGGG-TAACTATGGCTACACCTTCGGTTCGGGGACCAGGTTAACCGTTGTA	liver	ChILI_28
3127	0	TRBV10-3	TRBJ2-1	AISERDRGNNEQF	GCCATCAGTGAGAGGGACAGGGGAAACAATGAGCAGTTC	TRBD1	52	28	0.024	80	8.986e-05	2216	1	1	1	NA	ACCAGCTCCCAGACATTTGTGTACTTCTGTGCCATCAGTGAGAGGGACAGGGGAAACAATGAGCAGTTCTTCGGGCCAGGGACACGGCTCACCGTGCTAG	ACCAGCTCCCAGACATCTGTGTACTTCTGTGCCATCAGTGAG-GGGACAGGGG--ACAATGAGCAGTTCTTCGGGCCAGGGACACGGCTCACCGTGCTAG	liver	ChILI_28
3128	0	TRBV6-5	TRBJ2-7	ASSYSWDKTYEQY	GCCAGCAGTTACTCGTGGGATAAAACCTACGAGCAGTAC		36	44	0	80	8.986e-05	2216	1	NA	1	NA	GCTCCCTCCCAGACATCTGTGTACTTCTGTGCCAGCAGTTACTCGTGGGATAAAACCTACGAGCAGTACTTCGGGCCGGGCACCAGGCTCACGGTCACAG	GCTCCCTCCCAGACATCTGTGTACTTCTGTGCCAGCAGTTACTC-----------CCTACGAGCAGTACTTCGGGCCGGGCACCAGGCTCACGGTCACAG	liver	ChILI_28
3129	0	TRBV7-3	TRBJ2-1	ASSRPHNEQF	GCCAGCAGCCGACCACACAATGAGCAGTTC		48	32	0	80	8.986e-05	2216	1	NA	1	NA	CCAGCGCACAGAGCGGGGGGACTCAGCCGTGTATCTCTGTGCCAGCAGCCGACCACACAATGAGCAGTTCTTCGGGCCAGGGACACGGCTCACCGTGCTAG	CCAGCGCACAGAGCGGGGGGACTCAGCCGTGTATCTCTGTGCCAGCAGC-------ACAATGAGCAGTTCTTCGGGCCAGGGACACGGCTCACCGTGCTAG	liver	ChILI_28
3130	0	TRBV12-5	TRBJ2-1	ASGKAGGINEQF	GCTAGTGGAAAAGCGGGGGGAATCAATGAGCAGTTC	TRBD2	45	35	0	80	8.986e-05	2216	1	1	1	NA	CAGAACCCAGGGACTCAGCTGTGTATTTTTGTGCTAGTGGAAAAGCGGGGGGAATCAATGAGCAGTTCTTCGGGCCAGGGACACGGCTCACCGTGCTAG	CAGAACCCAGGGACTCAGCTGTGTATTTTTGTGCTAGTGG---AGCGGGGGG---CAATGAGCAGTTCTTCGGGCCAGGGACACGGCTCACCGTGCTAG	liver	ChILI_28
3131	0	TRBV6-6	TRBJ2-5	ASSPWTSGGAKTQY	GCCAGCAGTCCGTGGACTAGCGGGGGGGCAAAGACCCAGTAC	TRBD2	7	73	0	80	8.986e-05	2216	4	1	1	NA	GCTCCCTCCCAGACATCTGTGTACTTCTGTGCCAGCAGTCCGTGGACTAGCGGGGGGGCAAAGACCCAGTACTTCGGGCCAGGCACGCGGCTCCTGGTGCTCG	GCTCCCTCCCAGACATCTGTGTACTTCTGTGCCAGCAGTC---GGACTAGCGGGGGGG---AGACCCAGTACTTCGGGCCAGGCACGCGGCTCCTGGTGCTCG	liver	ChILI_28
3132	0	TRBV6-2	TRBJ2-1	ASRLAGFYNEQF	GCCAGCAGGCTAGCGGGCTTTTACAATGAGCAGTTC	TRBD2	44	36	0	80	8.986e-05	2216	1	1	1	NA	GCTCCCTCCCAAACATCTGTGTACTTCTGTGCCAGCAGGCTAGCGGGCTTTTACAATGAGCAGTTCTTCGGGCCAGGGACACGGCTCACCGTGCTAG	GCTCCCTCCCAAACATCTGTGTACTTCTGTGCCAGCAG-CTAGCGGG----TACAATGAGCAGTTCTTCGGGCCAGGGACACGGCTCACCGTGCTAG	liver	ChILI_28
3133	0	TRBV6-2	TRBJ2-7	ASTGGRNEQY	GCCAGCACAGGGGGTAGGAACGAGCAGTAC	TRBD1	37	43	0	80	8.986e-05	2216	1	1	1	NA	GCTCCCTCCCAAACATCTGTGTACTTCTGTGCCAGCACAGGGGGTAGGAACGAGCAGTACTTCGGGCCGGGCACCAGGCTCACGGTCACAG	GCTCCCTCCCAAACATCTGTGTACTTCTGTGCCAGCACAGGGGG-----ACGAGCAGTACTTCGGGCCGGGCACCAGGCTCACGGTCACAG	liver	ChILI_28
3134	0	TRBV12-3	TRBJ2-1	ASSFGGSGNNEQF	GCCAGCAGTTTCGGCGGGTCGGGAAACAATGAGCAGTTC	TRBD2	36	44	0	80	8.986e-05	2216	1	1	1	NA	CAGAACCCAGGGACTCAGCTGTGTACTTCTGTGCCAGCAGTTTCGGCGGGTCGGGAAACAATGAGCAGTTCTTCGGGCCAGGGACACGGCTCACCGTGCTAG	CAGAACCCAGGGACTCAGCTGTGTACTTCTGTGCCAGCAGTTT--GCGGG-------ACAATGAGCAGTTCTTCGGGCCAGGGACACGGCTCACCGTGCTAG	liver	ChILI_28
3135	0	TRBV4-3	TRBJ2-3	ASSEDLTTDTQY	GCCAGCAGCGAAGACCTGACCACAGATACGCAGTAT		44	36	0	80	8.986e-05	2216	1	NA	1	NA	GCAGCCAGAAGACTCGGCCCTGTATCTCTGCGCCAGCAGCGAAGACCTGACCACAGATACGCAGTATTTTGGCCCAGGCACCCGGCTGACAGTGCTCG	GCAGCCAGAAGACTCGGCCCTGTATCTCTGCGCCAGCAGC-----------CACAGATACGCAGTATTTTGGCCCAGGCACCCGGCTGACAGTGCTCG	liver	ChILI_28
3136	0	TRBV4-2	TRBJ2-3	ASSQDQQRGNTDTQY	GCCAGCAGCCAAGATCAGCAGCGGGGGAACACAGATACGCAGTAT	TRBD2	46	34	0	80	8.986e-05	2216	1	1	1	NA	GCAGCCAGAAGACTCGGCCCTGTATCTCTGTGCCAGCAGCCAAGATCAGCAGCGGGGGAACACAGATACGCAGTATTTTGGCCCAGGCACCCGGCTGACAGTGCTCG	GCAGCCAGAAGACTCGGCCCTGTATCTCTGTGCCAGCAGCCAAGA-----AGCGGGGG--CACAGATACGCAGTATTTTGGCCCAGGCACCCGGCTGACAGTGCTCG	liver	ChILI_28
3137	0	TRBV5-6	TRBJ2-6	ASHFGGTGANVLT	GCCAGCCACTTTGGAGGAACCGGGGCCAACGTCCTGACT	TRBD2	46	33	0	79	8.873e-05	2227	1	2	1	NA	GCTGGGGGACTCGGCCCTCTATCTCTGTGCCAGCCACTTTGGAGGAACCGGGGCCAACGTCCTGACTTTCGGGGCCGGCAGCAGGCTGACCGTGCTGG	GCTGGGGGACTCGGCCCTCTATCTCTGTGCCAGC------GGAGG----GGGGCCAACGTCCTGACTTTCGGGGCCGGCAGCAGGCTGACCGTGCTGG	liver	ChILI_28
3138	0	TRBV14	TRBJ2-7	ASSQDQDSYEQY	GCCAGCAGCCAAGATCAGGACAGCTACGAGCAGTAC	TRBD1	49	30	0	79	8.873e-05	2227	1	1	1	NA	GCAGAACTGGAGGATTCTGGAGTTTATTTCTGTGCCAGCAGCCAAGATCAGGACAGCTACGAGCAGTACTTCGGGCCGGGCACCAGGCTCACGGTCACAG	GCAGAACTGGAGGATTCTGGAGTTTATTTCTGTGCCAGCAGCCAAGA---GGACAGCTACGAGCAGTACTTCGGGCCGGGCACCAGGCTCACGGTCACAG	liver	ChILI_28
3139	0	TRBV6-2	TRBJ2-7	ASTDLAGDSYEQY	GCCAGCACCGATCTAGCGGGGGACTCCTACGAGCAGTAC	TRBD2	33	46	0	79	8.873e-05	2227	1	1	1	NA	GCTCCCTCCCAAACATCTGTGTACTTCTGTGCCAGCACCGATCTAGCGGGGGACTCCTACGAGCAGTACTTCGGGCCGGGCACCAGGCTCACGGTCACAG	GCTCCCTCCCAAACATCTGTGTACTTCTGTGCCAGCA-----CTAGCGGGGG-CTCCTACGAGCAGTACTTCGGGCCGGGCACCAGGCTCACGGTCACAG	liver	ChILI_28
3140	0	TRBV12-3	TRBJ2-2	ASNRPGGGELF	GCCAGCAACAGACCAGGGGGGGGGGAGCTGTTT	TRBD1	47	32	0	79	8.873e-05	2227	1	1	1	NA	CAGAACCCAGGGACTCAGCTGTGTACTTCTGTGCCAGCAACAGACCAGGGGGGGGGGAGCTGTTTTTTGGAGAAGGCTCTAGGCTGACCGTACTGG	CAGAACCCAGGGACTCAGCTGTGTACTTCTGTGCCAGCA------CAGGGGG-GGGGAGCTGTTTTTTGGAGAAGGCTCTAGGCTGACCGTACTGG	liver	ChILI_28
3141	0	TRBV3-1	TRBJ1-5	ASSQSGQDQPQH	GCCAGCAGCCAATCCGGGCAAGATCAGCCCCAGCAT		32	47	0	79	8.873e-05	2227	1	NA	1	NA	GGAGCTTGGTGACTCTGCTGTGTATTTCTGTGCCAGCAGCCAATCCGGGCAAGATCAGCCCCAGCATTTTGGTGATGGGACTCGACTCTCCATCCTAG	GGAGCTTGGTGACTCTGCTGTGTATTTCTGTGCCAGCAGCCAA----------ATCAGCCCCAGCATTTTGGTGATGGGACTCGACTCTCCATCCTAG	liver	ChILI_28
3142	0	TRBV4-3	TRBJ2-1	ASSQSATFADEQF	GCCAGCAGCCAAAGTGCTACTTTTGCGGATGAGCAGTTC		47	32	0	79	8.873e-05	2227	1	NA	1	NA	GCAGCCAGAAGACTCGGCCCTGTATCTCTGCGCCAGCAGCCAAAGTGCTACTTTTGCGGATGAGCAGTTCTTCGGGCCAGGGACACGGCTCACCGTGCTAG	GCAGCCAGAAGACTCGGCCCTGTATCTCTGCGCCAGCAGCCAA----------------ATGAGCAGTTCTTCGGGCCAGGGACACGGCTCACCGTGCTAG	liver	ChILI_28
3143	0	TRBV9	TRBJ2-3	ASSVVPLSGGSTDTQY	GCCAGCAGCGTAGTTCCTCTCAGTGGGGGAAGCACAGATACGCAGTAT	TRBD1	61	17	0	78	8.761e-05	2233	1	1	1	NA	CTCTGGAGCTGGGGGACTCAGCTTTGTATTTCTGTGCCAGCAGCGTAGTTCCTCTCAGTGGGGGAAGCACAGATACGCAGTATTTTGGCCCAGGCACCCGGCTGACAGTGCTCG	CTCTGGAGCTGGGGGACTCAGCTTTGTATTTCTGTGCCAGCAGCGTAG-----------GGGGG-AGCACAGATACGCAGTATTTTGGCCCAGGCACCCGGCTGACAGTGCTCG	liver	ChILI_28
3144	0	TRBV9	TRBJ2-1	ASSVGIGNEQF	GCCAGCAGCGTAGGAATCGGCAATGAGCAGTTC		42	36	0	78	8.761e-05	2233	1	NA	1	NA	CTCTGGAGCTGGGGGACTCAGCTTTGTATTTCTGTGCCAGCAGCGTAGGAATCGGCAATGAGCAGTTCTTCGGGCCAGGGACACGGCTCACCGTGCTAG	CTCTGGAGCTGGGGGACTCAGCTTTGTATTTCTGTGCCAGCAGCGTAG-------CAATGAGCAGTTCTTCGGGCCAGGGACACGGCTCACCGTGCTAG	liver	ChILI_28
3145	0	TRBV6-1	TRBJ2-3	ASSELAGGTDTQY	GCCAGCAGTGAACTAGCGGGGGGCACAGATACGCAGTAT	TRBD2	44	34	0	78	8.761e-05	2233	1	1	1	NA	GCTCCCTCCCAGACATCTGTGTACTTCTGTGCCAGCAGTGAACTAGCGGGGGGCACAGATACGCAGTATTTTGGCCCAGGCACCCGGCTGACAGTGCTCG	GCTCCCTCCCAGACATCTGTGTACTTCTGTGCCAGCAGTGAACTAGCGGGGGGCACAGATACGCAGTATTTTGGCCCAGGCACCCGGCTGACAGTGCTCG	liver	ChILI_28
3146	0	TRBV12-3	TRBJ2-7	ASFVAGGYEQY	GCCAGTTTCGTAGCGGGGGGGTACGAGCAGTAC	TRBD2	31	47	0	78	8.761e-05	2233	1	1	1	NA	CAGAACCCAGGGACTCAGCTGTGTACTTCTGTGCCAGTTTCGTAGCGGGGGGGTACGAGCAGTACTTCGGGCCGGGCACCAGGCTCACGGTCACAG	CAGAACCCAGGGACTCAGCTGTGTACTTCTGTGCCAG-----TAGCGGGGGGGTACGAGCAGTACTTCGGGCCGGGCACCAGGCTCACGGTCACAG	liver	ChILI_28
3147	0	TRBV5-4	TRBJ2-5	ASFRGATQETQY	GCCAGCTTTCGGGGTGCCACGCAAGAGACCCAGTAC	TRBD2	26	52	0	78	8.761e-05	2233	1	1	1	NA	GGAGCTGGACGACTCGGCCCTGTATCTCTGTGCCAGCTTTCGGGGTGCCACGCAAGAGACCCAGTACTTCGGGCCAGGCACGCGGCTCCTGGTGCTCG	GGAGCTGGACGACTCGGCCCTGTATCTCTGTGCCAGC---CGGGG-------CAAGAGACCCAGTACTTCGGGCCAGGCACGCGGCTCCTGGTGCTCG	liver	ChILI_28
3148	0	TRBV4-3	TRBJ2-3	ASSQVRGPTDTQY	GCCAGCAGCCAAGTGAGGGGACCCACAGATACGCAGTAT	TRBD1	42	36	0	78	8.761e-05	2233	1	1	1	NA	GCAGCCAGAAGACTCGGCCCTGTATCTCTGCGCCAGCAGCCAAGTGAGGGGACCCACAGATACGCAGTATTTTGGCCCAGGCACCCGGCTGACAGTGCTCG	GCAGCCAGAAGACTCGGCCCTGTATCTCTGCGCCAGCAGCCAAG--AGGGG---CACAGATACGCAGTATTTTGGCCCAGGCACCCGGCTGACAGTGCTCG	liver	ChILI_28
3149	0	TRBV9	TRBJ2-7	ASSIQTGYEQY	GCCAGCAGCATCCAAACGGGTTACGAGCAGTAC		52	26	0	78	8.761e-05	2233	1	NA	1	NA	CTCTGGAGCTGGGGGACTCAGCTTTGTATTTCTGTGCCAGCAGCATCCAAACGGGTTACGAGCAGTACTTCGGGCCGGGCACCAGGCTCACGGTCACAG	CTCTGGAGCTGGGGGACTCAGCTTTGTATTTCTGTGCCAGCAGC------------TACGAGCAGTACTTCGGGCCGGGCACCAGGCTCACGGTCACAG	liver	ChILI_28
3150	0	TRBV15	TRBJ2-3	ATSRDVAGGLSDTQY	GCCACCAGCAGAGATGTGGCGGGGGGGCTTTCAGATACGCAGTAT	TRBD2	55	23	0.023	78	8.761e-05	2233	2	1	1	NA	CACCAGGCCTGGGGGACGCACCCATGTACCTGTGTGCCACCAGCAGAGATGTGGCGGGGGGGCTTTCAGATACGCAGTATTTTGGCCCAGGCACCCGGCTGACAGTGCTCG	CACCAGGCCTGGGGGACGCAGCCATGTACCTGTGTGCCACCAGC---------GCGGGGGGG----CAGATACGCAGTATTTTGGCCCAGGCACCCGGCTGACAGTGCTCG	liver	ChILI_28
3151	0	TRBV3-1	TRBJ2-5	ASSQGGTPQETQY	GCCAGCAGCCAGGGTGGGACGCCCCAAGAGACCCAGTAC	TRBD1	49	28	0.024	77	8.649e-05	2241	1	1	1	NA	GGAGCTTGGTGACTCTGCTGTGTATTTCTTTGCCAGCAGCCAGGGTGGGACGCCCCAAGAGACCCAGTACTTCGGGCCAGGCACGCGGCTCCTGGTGCTC	GGAGCTTGGTGACTCTGCTGTGTATTTCTGTGCCAGCAGCCAGGG---------CCAAGAGACCCAGTACTTCGGGCCAGGCACGCGGCTCCTGGTGCTC	liver	ChILI_28
3152	0	TRBV24-1	TRBJ2-1	ATSDSGREQF	GCCACCAGTGATTCCGGACGGGAGCAGTTC	TRBD2	51	26	0	77	8.649e-05	2241	1	2	1	NA	CCCCAACCAGACAGCTCTTTACTTCTGTGCCACCAGTGATTCCGGACGGGAGCAGTTCTTCGGGTCAGGGACACGGCTCACCGTGCTAG	CCCCAACCAGACAGCTCTTTACTTCTGTGCCACCAGTGATT-----CGGGAGCAGTTCTTCGGGCCAGGGACACGGCTCACCGTGCTAG	liver	ChILI_28
3153	0	TRBV28	TRBJ2-7	ASSLFGYEQY	GCCAGCAGTTTATTCGGCTACGAGCAGTAC		47	30	0	77	8.649e-05	2241	1	NA	1	NA	CCGCCAGCACCAACCAGACATCTATGTACCTCTGTGCCAGCAGTTTATTCGGCTACGAGCAGTACTTCGGGCCGGGCACCAGGCTCACGGTCACAG	CCGCCAGCACCAACCAGACATCTATGTACCTCTGTGCCAGCAGTTTAT----CTACGAGCAGTACTTCGGGCCGGGCACCAGGCTCACGGTCACAG	liver	ChILI_28
3154	0	TRBV29-1	TRBJ1-1	SAEGQFTFMNTEAF	AGCGCCGAAGGGCAGTTTACCTTCATGAACACTGAAGCTTTC		40	36	0	76	8.536e-05	2244	3	NA	1	NA	GAGCCCTGAAGACAGCAGCATATATCTCTGCAGCGCCGAAGGGCAGTTTACCTTCATGAACACTGAAGCTTTCTTTGGACAAGGCACCAGACTCACAGTTGTAG	GAGCCCTGAAGACAGCAGCATATATCTCTGCAGCGC--------------------TGAACACTGAAGCTTTCTTTGGACAAGGCACCAGACTCACAGTTGTAG	liver	ChILI_28
3155	0	TRBV20-1	TRBJ2-7	SARETGDNEQY	AGTGCTAGAGAAACAGGGGATAACGAGCAGTAC	TRBD1	49	27	0	76	8.536e-05	2244	1	1	1	NA	GCCCATCCTGAAGACAGCAGCTTCTACATCTGCAGTGCTAGAGAAACAGGGGATAACGAGCAGTACTTCGGGCCGGGCACCAGGCTCACGGTCACAG	GCCCATCCTGAAGACAGCAGCTTCTACATCTGCAGTGCTAGAGA-ACAGGGG---ACGAGCAGTACTTCGGGCCGGGCACCAGGCTCACGGTCACAG	liver	ChILI_28
3156	0	TRBV3-1	TRBJ1-6	ASSPGTGQNSPLH	GCCAGCAGCCCGGGGACAGGGCAGAATTCACCCCTCCAC	TRBD1	44	32	0	76	8.536e-05	2244	1	1	2	NA	GGAGCTTGGTGACTCTGCTGTGTATTTCTGTGCCAGCAGCCCGGGGACAGGGCAGAATTCACCCCTCCACTTTGGGAACGGGACCAGGCTCACTGTGACAG	GGAGCTTGGTGACTCTGCTGTGTATTTCTGTGCCAGCAGCC--GGGACAGGG---AATTCACCCCTCCACTTTGGGAACGGGACCAGGCTCACTGTGACAG	liver	ChILI_28
3157	0	TRBV24-1	TRBJ2-1	ATSDLRGGGGTNEQF	GCCACCAGTGATTTGAGGGGCGGGGGGGGAACCAATGAGCAGTTC	TRBD2	65	11	0	76	8.536e-05	2244	1	1	1	NA	CCCCAACCAGACAGCTCTTTACTTCTGTGCCACCAGTGATTTGAGGGGCGGGGGGGGAACCAATGAGCAGTTCTTCGGGCCAGGGACACGGCTCACCGTGCTAG	CCCCAACCAGACAGCTCTTTACTTCTGTGCCACCAGTGATTTG----GCGGGGGGG----CAATGAGCAGTTCTTCGGGCCAGGGACACGGCTCACCGTGCTAG	liver	ChILI_28
3158	0	TRBV28	TRBJ1-5	ASTFLRQGGRQPQH	GCCAGCACTTTTTTGAGACAGGGGGGGAGGCAGCCCCAGCAT	TRBD1	1	75	0	76	8.536e-05	2244	1	1	1	NA	CCGCCAGCACCAACCAGACATCTATGTACCTCTGTGCCAGCACTTTTTTGAGACAGGGGGGGAGGCAGCCCCAGCATTTTGGTGATGGGACTCGACTCTCCATCCTAG	CCGCCAGCACCAACCAGACATCTATGTACCTCTGTGCCAGCA---------GACAGGGGG-----CAGCCCCAGCATTTTGGTGATGGGACTCGACTCTCCATCCTAG	liver	ChILI_28
3159	0	TRBV28	TRBJ2-7	ASSLFDEQY	GCCAGCAGTTTATTTGACGAGCAGTAC		28	48	0	76	8.536e-05	2244	1	NA	1	NA	CCGCCAGCACCAACCAGACATCTATGTACCTCTGTGCCAGCAGTTTATTTGACGAGCAGTACTTCGGGCCGGGCACCAGGCTCACGGTCACAG	CCGCCAGCACCAACCAGACATCTATGTACCTCTGTGCCAGCAGTTTAT---ACGAGCAGTACTTCGGGCCGGGCACCAGGCTCACGGTCACAG	liver	ChILI_28
3160	0	TRBV2	TRBJ2-1	ASTPNLAGAGEQF	GCCAGCACCCCCAATCTAGCGGGGGCGGGTGAGCAGTTC	TRBD2	41	35	0	76	8.536e-05	2244	1	1	1	NA	CCACAAAGCTGGAGGACTCAGCCATGTACTTCTGTGCCAGCACCCCCAATCTAGCGGGGGCGGGTGAGCAGTTCTTCGGGCCAGGGACACGGCTCACCGTGCTAG	CCACAAAGCTGGAGGACTCAGCCATGTACTTCTGTGCCAGCA--------CTAGCGGGGG----TGAGCAGTTCTTCGGGCCAGGGACACGGCTCACCGTGCTAG	liver	ChILI_28
3161	0	TRBV7-6	TRBJ1-5	ASSLGYGNQPQH	GCCAGCAGCTTAGGATATGGCAATCAACCCCAGCAT		22	54	0	76	8.536e-05	2244	1	NA	1	NA	CCAGCGCACAGAGCAGCGGGACTCGGCCATGTATCGCTGTGCCAGCAGCTTAGGATATGGCAATCAACCCCAGCATTTTGGTGATGGGACTCGACTCTCCATCCTAG	CCAGCGCACAGAGCAGCGGGACTCGGCCATGTATCGCTGTGCCAGCAGCTTAG------GCAATCAGCCCCAGCATTTTGGTGATGGGACTCGACTCTCCATCCTAG	liver	ChILI_28
3162	0	TRBV9	TRBJ1-1	VSSPIGHQAF	GTCAGCAGCCCGATTGGACATCAAGCTTTC	TRBD1	45	30	0.023	75	8.424e-05	2252	1	1	1	NA	CTCTGGAGCTGGGGGACTCAGCTTTGTATTTCTGTGTCAGCAGCCCGATTGGACATCAAGCTTTCTTTGGACAAGGCACCAGACTCACAGTTGTAG	CTCTGGAGCTGGGGGACTCAGCTTTGTATTTCTGTGCCAGCAGC------GGACA--AAGCTTTCTTTGGACAAGGCACCAGACTCACAGTTGTAG	liver	ChILI_28
3163	0	TRBV5-6	TRBJ1-1	ASSLGIFGMNTEAF	GCCAGCAGCTTGGGCATCTTCGGGATGAACACTGAAGCTTTC	TRBD2	24	51	0	75	8.424e-05	2252	1	2	1	NA	GCTGGGGGACTCGGCCCTCTATCTCTGTGCCAGCAGCTTGGGCATCTTCGGGATGAACACTGAAGCTTTCTTTGGACAAGGCACCAGACTCACAGTTGTAG	GCTGGGGGACTCGGCCCTCTATCTCTGTGCCAGCAGCTTGG-------CGGGATGAACACTGAAGCTTTCTTTGGACAAGGCACCAGACTCACAGTTGTAG	liver	ChILI_28
3164	0	TRBV6-2	TRBJ2-1	ASRGLFGRGDNEQF	GCCAGCAGAGGTTTGTTCGGGCGGGGCGACAATGAGCAGTTC	TRBD2	52	23	0	75	8.424e-05	2252	1	1	1	NA	GCTCCCTCCCAAACATCTGTGTACTTCTGTGCCAGCAGAGGTTTGTTCGGGCGGGGCGACAATGAGCAGTTCTTCGGGCCAGGGACACGGCTCACCGTGCTAG	GCTCCCTCCCAAACATCTGTGTACTTCTGTGCCAGCAG------------GCGGGG--ACAATGAGCAGTTCTTCGGGCCAGGGACACGGCTCACCGTGCTAG	liver	ChILI_28
3165	0	TRBV3-1	TRBJ2-3	ASSQGQGPDTQY	GCCAGCAGCCAAGGACAGGGCCCAGATACGCAGTAT	TRBD1	32	43	0.045	75	8.424e-05	2252	1	1	1	NA	GGAGCTTGGTGACTCTGCTGTGTATTTCCTTGCCAGCAGCCAAGGACAGGGCCCAGATACGCAGTATTTTGGCCCAGGCACCCGGCTGACAGTGCTC	GGAGCTTGGTGACTCTGCTGTGTATTTCTGTGCCAGCAGCCAAGGACAGGG--CAGATACGCAGTATTTTGGCCCAGGCACCCGGCTGACAGTGCTC	liver	ChILI_28
3166	0	TRBV3-1	TRBJ1-2	ATLNPGARGYT	GCCACCCTCAACCCGGGGGCGCGTGGCTACACC	TRBD1	59	16	0	75	8.424e-05	2252	1	1	1	NA	GGAGCTTGGTGACTCTGCTGTGTATTTCTGTGCCACCCTCAACCCGGGGGCGCGTGGCTACACCTTCGGTTCGGGGACCAGGTTAACCGTTGTAG	GGAGCTTGGTGACTCTGCTGTGTATTTCTGTGCCA----------GGGGGC---TGGCTACACCTTCGGTTCGGGGACCAGGTTAACCGTTGTAG	liver	ChILI_28
3167	0	TRBV3-1	TRBJ1-2	ASFDSYGYT	GCCAGCTTCGACAGCTATGGCTACACC	TRBD1	50	25	0	75	8.424e-05	2252	1	1	1	NA	GGAGCTTGGTGACTCTGCTGTGTATTTCTGTGCCAGCTTCGACAGCTATGGCTACACCTTCGGTTCGGGGACCAGGTTAACCGTTGTAG	GGAGCTTGGTGACTCTGCTGTGTATTTCTGTGCCAGC---GACAGCTATGGCTACACCTTCGGTTCGGGGACCAGGTTAACCGTTGTAG	liver	ChILI_28
3168	0	TRBV4-3	TRBJ1-4	ASSQGGATGTNEKLF	GCCAGCAGCCAAGGGGGAGCGACAGGGACTAATGAAAAACTGTTT	TRBD1	63	12	0	75	8.424e-05	2252	1	1	1	NA	GCAGCCAGAAGACTCGGCCCTGTATCTCTGCGCCAGCAGCCAAGGGGGAGCGACAGGGACTAATGAAAAACTGTTTTTTGGCAGTGGAACCCAGCTCTCTGTCTTGG	GCAGCCAGAAGACTCGGCCCTGTATCTCTGCGCCAGCAGCCAAG-------GACAGGGACTAATGAAAAACTGTTTTTTGGCAGTGGAACCCAGCTCTCTGTCTTGG	liver	ChILI_28
3169	0	TRBV4-3	TRBJ1-2	ASSVTGTGATGYT	GCCAGCAGCGTCACCGGGACAGGGGCTACTGGCTACACC	TRBD1	37	38	0	75	8.424e-05	2252	1	1	1	NA	GCAGCCAGAAGACTCGGCCCTGTATCTCTGCGCCAGCAGCGTCACCGGGACAGGGGCTACTGGCTACACCTTCGGTTCGGGGACCAGGTTAACCGTTGTAG	GCAGCCAGAAGACTCGGCCCTGTATCTCTGCGCCAGCAGC------GGGACAGGGG----TGGCTACACCTTCGGTTCGGGGACCAGGTTAACCGTTGTAG	liver	ChILI_28
3170	0	TRBV28	TRBJ2-1	ASSTPDRARNEQF	GCCAGCAGTACCCCGGACAGGGCGAGGAATGAGCAGTTC	TRBD1	39	36	0	75	8.424e-05	2252	1	1	1	NA	CCGCCAGCACCAACCAGACATCTATGTACCTCTGTGCCAGCAGTACCCCGGACAGGGCGAGGAATGAGCAGTTCTTCGGGCCAGGGACACGGCTCACCGTGCTAG	CCGCCAGCACCAACCAGACATCTATGTACCTCTGTGCCAGCAGT-----GGACAGGG-----AATGAGCAGTTCTTCGGGCCAGGGACACGGCTCACCGTGCTAG	liver	ChILI_28
3171	0	TRBV7-2	TRBJ1-3	ASSFSGAPGNTIY	GCCAGCAGCTTTTCGGGGGCCCCTGGAAACACCATATAT	TRBD1	67	8	0	75	8.424e-05	2252	1	1	1	NA	CCAGCGCACACAGCAGGAGGACTCGGCCGTGTATCTCTGTGCCAGCAGCTTTTCGGGGGCCCCTGGAAACACCATATATTTTGGAGAGGGAAGTTGGCTCACTGTTGTAG	CCAGCGCACACAGCAGGAGGACTCGGCCGTGTATCTCTGTGCCAGCAGCTT---GGGGGC--CTGGAAACACCATATATTTTGGAGAGGGAAGTTGGCTCACTGTTGTAG	liver	ChILI_28
3172	0	TRBV29-1	TRBJ2-5	SGLLVYQETQY	AGCGGGCTACTAGTGTACCAAGAGACCCAGTAC	TRBD2	29	45	0	74	8.312e-05	2262	1	1	1	NA	GAGCCCTGAAGACAGCAGCATATATCTCTGCAGCGGGCTACTAGTGTACCAAGAGACCCAGTACTTCGGGCCAGGCACGCGGCTCCTGGTGCTCG	GAGCCCTGAAGACAGCAGCATATATCTCTGCAGCG----ACTAG---ACCAAGAGACCCAGTACTTCGGGCCAGGCACGCGGCTCCTGGTGCTCG	liver	ChILI_28
3173	0	TRBV4-1	TRBJ2-5	ASSRVPSETQY	GCCAGCAGCCGGGTCCCTTCGGAGACCCAGTAC	TRBD1	23	51	0	74	8.312e-05	2262	1	1	1	NA	GCAGCCAGAAGACTCAGCCCTGTATCTCTGCGCCAGCAGCCGGGTCCCTTCGGAGACCCAGTACTTCGGGCCAGGCACGCGGCTCCTGGTGCTCG	GCAGCCAGAAGACTCAGCCCTGTATCTCTGCGCCAGCAGCC--GTCCC----GAGACCCAGTACTTCGGGCCAGGCACGCGGCTCCTGGTGCTCG	liver	ChILI_28
3174	0	TRBV6-1	TRBJ2-1	ASSTGDNEQF	GCCAGCAGCACAGGGGACAATGAGCAGTTC	TRBD1	47	27	0	74	8.312e-05	2262	1	1	1	NA	CGGCTGCTCCCTCCCAGACATCTGTGTACTTCTGTGCCAGCAGCACAGGGGACAATGAGCAGTTCTTCGGGCCAGGGACACGGCTCACCGTGCTAG	CGGCTGCTCCCTCCCAGACATCTGTGTACTTCTGTGCCAGCAG-ACAGGGGACAATGAGCAGTTCTTCGGGCCAGGGACACGGCTCACCGTGCTAG	liver	ChILI_28
3175	0	TRBV5-6	TRBJ2-3	ASSLTSTDTQY	GCCAGCAGCTTGACTAGCACAGATACGCAGTAT	TRBD2	35	39	0	74	8.312e-05	2262	1	1	1	NA	GCTGGGGGACTCGGCCCTCTATCTCTGTGCCAGCAGCTTGACTAGCACAGATACGCAGTATTTTGGCCCAGGCACCCGGCTGACAGTGCTCG	GCTGGGGGACTCGGCCCTCTATCTCTGTGCCAGCAGCTTGACTAGCACAGATACGCAGTATTTTGGCCCAGGCACCCGGCTGACAGTGCTCG	liver	ChILI_28
3176	0	TRBV14	TRBJ2-2	ASSQLTSGHTGELF	GCCAGCAGCCAGTTGACTAGCGGACACACCGGGGAGCTGTTT	TRBD2	34	40	0	74	8.312e-05	2262	1	1	1	NA	GCAGAACTGGAGGATTCTGGAGTTTATTTCTGTGCCAGCAGCCAGTTGACTAGCGGACACACCGGGGAGCTGTTTTTTGGAGAAGGCTCTAGGCTGACCGTACTGG	GCAGAACTGGAGGATTCTGGAGTTTATTTCTGTGCCAGCAGCCA---GACTAGCGG--ACACCGGGGAGCTGTTTTTTGGAGAAGGCTCTAGGCTGACCGTACTGG	liver	ChILI_28
3177	0	TRBV20-1	TRBJ1-4	SAAGTGEEKLF	AGTGCTGCCGGGACAGGGGAGGAAAAACTGTTT	TRBD1	69	5	0.026	74	8.312e-05	2262	1	1	1	NA	GCCCATCCTAAAGACAGCAGCTTCTACATCTGCAGTGCTGCCGGGACAGGGGAGGAAAAACTGTTTTTTGGCAGTGGAACCCAGCTCTCTGTCTTGG	GCCCATCCTGAAGACAGCAGCTTCTACATCTGCAGTGCT---GGGACAGGGG--GAAAAACTGTTTTTTGGCAGTGGAACCCAGCTCTCTGTCTTGG	liver	ChILI_28
3178	0	TRBV2	TRBJ2-3	ASSGLVRDTQY	GCCAGCAGTGGACTTGTTAGAGATACGCAGTAT	TRBD2	30	44	0	74	8.312e-05	2262	1	1	1	NA	CCACAAAGCTGGAGGACTCAGCCATGTACTTCTGTGCCAGCAGTGGACTTGTTAGAGATACGCAGTATTTTGGCCCAGGCACCCGGCTGACAGTGCTCG	CCACAAAGCTGGAGGACTCAGCCATGTACTTCTGTGCCAGCAGTGGACT------AGATACGCAGTATTTTGGCCCAGGCACCCGGCTGACAGTGCTCG	liver	ChILI_28
3179	0	TRBV11-2	TRBJ2-1	ASSLDIVTPHNEQF	GCCAGCAGCTTGGACATCGTAACCCCCCACAATGAGCAGTTC	TRBD1	47	27	0	74	8.312e-05	2262	1	1	1	NA	GCAAAGCTTGAGGACTCGGCCGTGTATCTCTGTGCCAGCAGCTTGGACATCGTAACCCCCCACAATGAGCAGTTCTTCGGGCCAGGGACACGGCTCACCGTGCTA	GCAAAGCTTGAGGACTCGGCCGTGTATCTCTGTGCCAGCAGCTTGGACA------------ACAATGAGCAGTTCTTCGGGCCAGGGACACGGCTCACCGTGCTA	liver	ChILI_28
3180	0	TRBV10-2	TRBJ2-3	ASSEIPTDTQY	GCCAGCAGTGAGATCCCCACAGATACGCAGTAT		47	26	0	73	8.199e-05	2270	1	NA	1	NA	ACCCGCTCCCAGACATCTGTGTATTTCTGCGCCAGCAGTGAGATCCCCACAGATACGCAGTATTTTGGCCCAGGCACCCGGCTGACAGTGCTCG	ACCCGCTCCCAGACATCTGTGTATTTCTGCGCCAGCAGTGAG-----CACAGATACGCAGTATTTTGGCCCAGGCACCCGGCTGACAGTGCTCG	liver	ChILI_28
3181	0	TRBV4-1	TRBJ2-7	ASSQDRTKSSYEQY	GCCAGCAGCCAAGACCGGACTAAGAGCTCCTACGAGCAGTAC	TRBD2	41	32	0	73	8.199e-05	2270	1	1	1	NA	GCAGCCAGAAGACTCAGCCCTGTATCTCTGCGCCAGCAGCCAAGACCGGACTAAGAGCTCCTACGAGCAGTACTTCGGGCCGGGCACCAGGCTCACGGTCACAG	GCAGCCAGAAGACTCAGCCCTGTATCTCTGCGCCAGCAGCCAAGA--GGACTA----CTCCTACGAGCAGTACTTCGGGCCGGGCACCAGGCTCACGGTCACAG	liver	ChILI_28
3182	0	TRBV5-1	TRBJ2-1	ASSLGWRGGHNEQF	GCCAGCAGCTTGGGATGGCGGGGGGGCCACAATGAGCAGTTC	TRBD2	52	21	0	73	8.199e-05	2270	1	1	1	NA	GGAGCTGGGGGACTCGGCCCTTTATCTTTGCGCCAGCAGCTTGGGATGGCGGGGGGGCCACAATGAGCAGTTCTTCGGGCCAGGGACACGGCTCACCGTGCTAG	GGAGCTGGGGGACTCGGCCCTTTATCTTTGCGCCAGCAGCTTGG----GCGGGGGGG--ACAATGAGCAGTTCTTCGGGCCAGGGACACGGCTCACCGTGCTAG	liver	ChILI_28
3183	0	TRBV19	TRBJ2-1	ASSIGAGGGEQF	GCCAGTAGTATTGGAGCGGGGGGGGGTGAGCAGTTC	TRBD2	46	27	0	73	8.199e-05	2270	1	1	1	NA	CGGCCCAAAAGAACCCGACAGCTTTCTATCTCTGTGCCAGTAGTATTGGAGCGGGGGGGGGTGAGCAGTTCTTCGGGCCAGGGACACGGCTCACCGTGCTAG	CGGCCCAAAAGAACCCGACAGCTTTCTATCTCTGTGCCAGTAGTAT---AGCGGGGGGG--TGAGCAGTTCTTCGGGCCAGGGACACGGCTCACCGTGCTAG	liver	ChILI_28
3184	0	TRBV12-3	TRBJ2-1	ASSEQRNEQF	GCCAGCAGTGAACAGAGGAATGAGCAGTTC		48	25	0	73	8.199e-05	2270	1	NA	1	NA	CAGAACCCAGGGACTCAGCTGTGTACTTCTGTGCCAGCAGTGAACAGAGGAATGAGCAGTTCTTCGGGCCAGGGACACGGCTCACCGTGCTAG	CAGAACCCAGGGACTCAGCTGTGTACTTCTGTGCCAGCAGT---------AATGAGCAGTTCTTCGGGCCAGGGACACGGCTCACCGTGCTAG	liver	ChILI_28
3185	0	TRBV3-1	TRBJ1-2	ASSQVLGGYGYT	GCCAGCAGCCAAGTCCTGGGCGGCTATGGCTACACC		44	29	0	73	8.199e-05	2270	1	NA	1	NA	GGAGCTTGGTGACTCTGCTGTGTATTTCTGTGCCAGCAGCCAAGTCCTGGGCGGCTATGGCTACACCTTCGGTTCGGGGACCAGGTTAACCGTTGTAG	GGAGCTTGGTGACTCTGCTGTGTATTTCTGTGCCAGCAGCCAAG----------CTATGGCTACACCTTCGGTTCGGGGACCAGGTTAACCGTTGTAG	liver	ChILI_28
3186	0	TRBV7-7	TRBJ2-7	ASSSNTGFGEQY	GCCAGCAGCTCCAACACAGGGTTCGGGGAGCAGTAC	TRBD1	38	35	0	73	8.199e-05	2270	1	1	1	NA	CAGCGCACAGAGCAGCGGGACTCAGCCATGTATCGCTGTGCCAGCAGCTCCAACACAGGGTTCGGGGAGCAGTACTTCGGGCCGGGCACCAGGCTCACGGTCACAG	CAGCGCACAGAGCAGCGGGACTCAGCCATGTATCGCTGTGCCAGCAGCT-----ACAGGG------GAGCAGTACTTCGGGCCGGGCACCAGGCTCACGGTCACAG	liver	ChILI_28
3187	0	TRBV4-3	TRBJ1-2	ASSQDVTDYGYT	GCCAGCAGCCAAGATGTGACTGACTATGGCTACACC		53	20	0.022	73	8.199e-05	2270	1	NA	1	NA	GCAGCCAGAAGACTCGGCCCTGTATCTCTCCGCCAGCAGCCAAGATGTGACTGACTATGGCTACACCTTCGGTTCGGGGACCAGGTTAACCGTTGTA	GCAGCCAGAAGACTCGGCCCTGTATCTCTGCGCCAGCAGCCAAGA--------ACTATGGCTACACCTTCGGTTCGGGGACCAGGTTAACCGTTGTA	liver	ChILI_28
3188	0	TRBV7-8	TRBJ2-5	ASSRTGTASTLQETQY	GCCAGCAGCCGGACCGGGACAGCCTCAACCCTTCAAGAGACCCAGTAC	TRBD1	51	22	0	73	8.199e-05	2270	3	1	1	NA	CCAGCGCACACAGCAGGAGGACTCCGCCGTGTATCTCTGTGCCAGCAGCCGGACCGGGACAGCCTCAACCCTTCAAGAGACCCAGTACTTCGGGCCAGGCACGCGGCTCCTGGTGCTC	CCAGCGCACACAGCAGGAGGACTCCGCCGTGTATCTCTGTGCCAGCAGCCG----GGGACAG-----------CAAGAGACCCAGTACTTCGGGCCAGGCACGCGGCTCCTGGTGCTC	liver	ChILI_28
3189	0	TRBV29-1	TRBJ1-1	SVEVHGQNTEAF	AGCGTTGAAGTCCATGGACAGAACACTGAAGCTTTC	TRBD1	28	44	0	72	8.087e-05	2279	1	1	1	NA	GAGCCCTGAAGACAGCAGCATATATCTCTGCAGCGTTGAAGTCCATGGACAGAACACTGAAGCTTTCTTTGGACAAGGCACCAGACTCACAGTTGTAG	GAGCCCTGAAGACAGCAGCATATATCTCTGCAGCGTTGAAG-----GGACAGAACACTGAAGCTTTCTTTGGACAAGGCACCAGACTCACAGTTGTAG	liver	ChILI_28
3190	0	TRBV4-1	TRBJ2-5	ASSQAETQY	GCTAGCAGCCAAGCCGAGACCCAGTAC		37	35	0.023	72	8.087e-05	2279	1	NA	1	NA	GCAGCCAGAAGACTCAGCCCTGTATCTCTGCGCTAGCAGCCAAGCCGAGACCCAGTACTTCGGGCCAGGCACGCGGCTCCTGGTGCTCG	GCAGCCAGAAGACTCAGCCCTGTATCTCTGCGCCAGCAGCCAAG--GAGACCCAGTACTTCGGGCCAGGCACGCGGCTCCTGGTGCTCG	liver	ChILI_28
3191	0	TRBV7-2	TRBJ2-7	ASSSDRLKEQY	GCCAGCAGCTCGGACCGACTGAAAGAGCAGTAC		30	42	0	72	8.087e-05	2279	1	NA	1	NA	CCAGCGCACACAGCAGGAGGACTCGGCCGTGTATCTCTGTGCCAGCAGCTCGGACCGACTGAAAGAGCAGTACTTCGGGCCGGGCACCAGGCTCACGGTCACA	CCAGCGCACACAGCAGGAGGACTCGGCCGTGTATCTCTGTGCCAGCAGCT--------------GAGCAGTACTTCGGGCCGGGCACCAGGCTCACGGTCACA	liver	ChILI_28
3192	0	TRBV5-1	TRBJ2-5	ASSSLDGAEGTQY	GCCAGCAGCTCCCTGGACGGGGCCGAGGGGACCCAGTAC	TRBD1	49	23	0	72	8.087e-05	2279	1	1	1	NA	GGAGCTGGGGGACTCGGCCCTTTATCTTTGCGCCAGCAGCTCCCTGGACGGGGCCGAGGGGACCCAGTACTTCGGGCCAGGCACGCGGCTCCTGGTGCTCG	GGAGCTGGGGGACTCGGCCCTTTATCTTTGCGCCAGCAGCT--------GGGGC------GACCCAGTACTTCGGGCCAGGCACGCGGCTCCTGGTGCTCG	liver	ChILI_28
3193	0	TRBV30	TRBJ2-1	AWSADGYNEQF	GCCTGGAGTGCAGACGGCTACAATGAGCAGTTC		36	36	0	72	8.087e-05	2279	1	NA	1	NA	CCTTCTCAGTGACTCTGGCTTCTATCTCTGTGCCTGGAGTGCAGACGGCTACAATGAGCAGTTCTTCGGGCCAGGGACACGGCTCACCGTGCTA	CCTTCTCAGTGACTCTGGCTTCTATCTCTGTGCCTGGAGTG-------CTACAATGAGCAGTTCTTCGGGCCAGGGACACGGCTCACCGTGCTA	liver	ChILI_28
3194	0	TRBV3-1	TRBJ1-6	ASSQGTGKNSPLH	GCCAGCAGCCAGGGGACAGGGAAGAATTCACCCCTCCAC	TRBD1	42	30	0	72	8.087e-05	2279	1	1	2	NA	GGAGCTTGGTGACTCTGCTGTGTATTTCTGTGCCAGCAGCCAGGGGACAGGGAAGAATTCACCCCTCCACTTTGGGAACGGGACCAGGCTCACTGTGACAG	GGAGCTTGGTGACTCTGCTGTGTATTTCTGTGCCAGCAGCCA-GGGACAGGG---AATTCACCCCTCCACTTTGGGAACGGGACCAGGCTCACTGTGACAG	liver	ChILI_28
3195	0	TRBV3-1	TRBJ2-7	ASSSTYEQY	GCCAGCAGCTCGACTTACGAGCAGTAC		42	30	0	72	8.087e-05	2279	1	NA	1	NA	GGAGCTTGGTGACTCTGCTGTGTATTTCTGTGCCAGCAGCTCGACTTACGAGCAGTACTTCGGGCCGGGCACCAGGCTCACGGTCACAG	GGAGCTTGGTGACTCTGCTGTGTATTTCTGTGCCAGCAGC------TACGAGCAGTACTTCGGGCCGGGCACCAGGCTCACGGTCACAG	liver	ChILI_28
3196	0	TRBV11-2	TRBJ2-1	ASSLTSGEQF	GCCAGCAGCTTAACCAGCGGTGAGCAGTTC	TRBD2	40	32	0	72	8.087e-05	2279	1	1	1	NA	GCAAAGCTTGAGGACTCGGCCGTGTATCTCTGTGCCAGCAGCTTAACCAGCGGTGAGCAGTTCTTCGGGCCAGGGACACGGCTCACCGTGCTAG	GCAAAGCTTGAGGACTCGGCCGTGTATCTCTGTGCCAGCAGCTTA---AGCGGTGAGCAGTTCTTCGGGCCAGGGACACGGCTCACCGTGCTAG	liver	ChILI_28
3197	0	TRBV4-3	TRBJ2-3	ASSPLGSSTDTQY	GCCAGCAGCCCTCTTGGTTCAAGCACAGATACGCAGTAT		52	20	0	72	8.087e-05	2279	1	NA	1	NA	GCAGCCAGAAGACTCGGCCCTGTATCTCTGCGCCAGCAGCCCTCTTGGTTCAAGCACAGATACGCAGTATTTTGGCCCAGGCACCCGGCTGACAGTGCTCG	GCAGCCAGAAGACTCGGCCCTGTATCTCTGCGCCAGCAGCC-----------AGCACAGATACGCAGTATTTTGGCCCAGGCACCCGGCTGACAGTGCTCG	liver	ChILI_28
3198	0	TRBV28	TRBJ1-1	ASSSPGGNMNTEAF	GCCAGCAGTTCACCGGGGGGGAACATGAACACTGAAGCTTTC	TRBD2	24	48	0	72	8.087e-05	2279	1	1	1	NA	CCGCCAGCACCAACCAGACATCTATGTACCTCTGTGCCAGCAGTTCACCGGGGGGGAACATGAACACTGAAGCTTTCTTTGGACAAGGCACCAGACTCACAGTTGTAG	CCGCCAGCACCAACCAGACATCTATGTACCTCTGTGCCAGCAGTT---CGGGGGGG----TGAACACTGAAGCTTTCTTTGGACAAGGCACCAGACTCACAGTTGTAG	liver	ChILI_28
3199	0	TRBV27	TRBJ2-7	ASSQSGTHSYEQY	GCCAGCAGTCAATCCGGGACGCACTCCTACGAGCAGTAC	TRBD1	40	32	0	72	8.087e-05	2279	1	1	1	NA	CGCCCAGCCCCAACCAGACCTCTCTGTACTTCTGTGCCAGCAGTCAATCCGGGACGCACTCCTACGAGCAGTACTTCGGGCCGGGCACCAGGCTCACGGTCACAG	CGCCCAGCCCCAACCAGACCTCTCTGTACTTCTGTGCCAGCAGT------GGGAC---CTCCTACGAGCAGTACTTCGGGCCGGGCACCAGGCTCACGGTCACAG	liver	ChILI_28
3200	0	TRBV7-8	TRBJ2-7	ASNQQGAGEQY	GCCAGCAATCAACAGGGGGCTGGCGAGCAGTAC	TRBD1	65	7	0	72	8.087e-05	2279	1	1	1	NA	CCAGCGCACACAGCAGGAGGACTCCGCCGTGTATCTCTGTGCCAGCAATCAACAGGGGGCTGGCGAGCAGTACTTCGGGCCGGGCACCAGGCTCACGGTCACAG	CCAGCGCACACAGCAGGAGGACTCCGCCGTGTATCTCTGTGCCAGCA----ACAGGGGGC---CGAGCAGTACTTCGGGCCGGGCACCAGGCTCACGGTCACAG	liver	ChILI_28
3201	0	TRBV4-1	TRBJ2-5	ASSRRDRVEETQY	GCCAGCAGCCGAAGGGACAGGGTGGAAGAGACCCAGTAC	TRBD1	35	36	0	71	7.975e-05	2291	1	1	1	NA	GCAGCCAGAAGACTCAGCCCTGTATCTCTGCGCCAGCAGCCGAAGGGACAGGGTGGAAGAGACCCAGTACTTCGGGCCAGGCACGCGGCTCCTGGTGCTCG	GCAGCCAGAAGACTCAGCCCTGTATCTCTGCGCCAGCAGCC---GGGACAGGG---AAGAGACCCAGTACTTCGGGCCAGGCACGCGGCTCCTGGTGCTCG	liver	ChILI_28
3202	0	TRBV4-1	TRBJ1-1	ASSQGQGVEAF	GCCAGCAGCCAAGGACAGGGGGTTGAAGCTTTC	TRBD1	40	31	0.045	71	7.975e-05	2291	1	1	1	NA	GCAGCCAGAAGACTCCCCCCTGTATCTCTGCGCCAGCAGCCAAGGACAGGGGGTTGAAGCTTTCTTTGGACAAGGCACCAGACTCACAGTTGTA	GCAGCCAGAAGACTCAGCCCTGTATCTCTGCGCCAGCAGCCAAGGACAGGGGG-TGAAGCTTTCTTTGGACAAGGCACCAGACTCACAGTTGTA	liver	ChILI_28
3203	0	TRBV6-2	TRBJ2-7	ASSSELLFHSYEQY	GCCAGCAGTTCCGAACTCCTATTCCACTCCTACGAGCAGTAC		37	34	0	71	7.975e-05	2291	1	NA	1	NA	GCTCCCTCCCAAACATCTGTGTACTTCTGTGCCAGCAGTTCCGAACTCCTATTCCACTCCTACGAGCAGTACTTCGGGCCGGGCACCAGGCTCACGGTCACAG	GCTCCCTCCCAAACATCTGTGTACTTCTGTGCCAGCAGTT----------------CTCCTACGAGCAGTACTTCGGGCCGGGCACCAGGCTCACGGTCACAG	liver	ChILI_28
3204	0	TRBV6-2	TRBJ2-1	ASSYRDPYNEQF	GCCAGCAGTTATCGGGACCCTTACAATGAGCAGTTC	TRBD2	43	28	0	71	7.975e-05	2291	1	1	1	NA	GCTCCCTCCCAAACATCTGTGTACTTCTGTGCCAGCAGTTATCGGGACCCTTACAATGAGCAGTTCTTCGGCCCAGGGACACGGCTCACCGTGCTAG	GCTCCCTCCCAAACATCTGTGTACTTCTGTGCCAGCAGTTA--GGGAC---TACAATGAGCAGTTCTTCGGGCCAGGGACACGGCTCACCGTGCTAG	liver	ChILI_28
3205	0	TRBV12-3	TRBJ2-7	ASSLNPRVYEQY	GCCAGCAGTTTAAATCCTAGGGTCTACGAGCAGTAC		32	39	0	71	7.975e-05	2291	1	NA	1	NA	CAGAACCCAGGGACTCAGCTGTGTACTTCTGTGCCAGCAGTTTAAATCCTAGGGTCTACGAGCAGTACTTCGGGCCGGGCACCAGGCTCACGGTCACAG	CAGAACCCAGGGACTCAGCTGTGTACTTCTGTGCCAGCAGTTTA-----------CTACGAGCAGTACTTCGGGCCGGGCACCAGGCTCACGGTCACAG	liver	ChILI_28
3206	0	TRBV4-2	TRBJ1-4	ASSRAGAGEKLF	GCCAGCAGCCGTGCAGGGGCGGGTGAAAAACTGTTT	TRBD1	33	38	0	71	7.975e-05	2291	1	1	1	NA	GCAGCCAGAAGACTCGGCCCTGTATCTCTGTGCCAGCAGCCGTGCAGGGGCGGGTGAAAAACTGTTTTTTGGCAGTGGAACCCAGCTCTCTGTCTTGG	GCAGCCAGAAGACTCGGCCCTGTATCTCTGTGCCAGCAGCC---CAGGGG----TGAAAAACTGTTTTTTGGCAGTGGAACCCAGCTCTCTGTCTTGG	liver	ChILI_28
3207	0	TRBV7-8	TRBJ1-3	ASSLDISGNTIY	GCCAGCAGCTTAGATATCTCTGGAAACACCATATAT		64	7	0	71	7.975e-05	2291	1	NA	1	NA	CCAGCGCACACAGCAGGAGGACTCCGCCGTGTATCTCTGTGCCAGCAGCTTAGATATCTCTGGAAACACCATATATTTTGGAGAGGGAAGTTGGCTCACTGTTGTAG	CCAGCGCACACAGCAGGAGGACTCCGCCGTGTATCTCTGTGCCAGCAGCTTAG----CTCTGGAAACACCATATATTTTGGAGAGGGAAGTTGGCTCACTGTTGTAG	liver	ChILI_28
3208	0	TRBV28	TRBJ2-6	ASKLASLLVSGANVLT	GCCAGCAAACTGGCGTCTTTACTCGTCTCTGGGGCCAACGTCCTGACT		34	37	0	71	7.975e-05	2291	1	NA	1	NA	CCGCCAGCACCAACCAGACATCTATGTACCTCTGTGCCAGCAAACTGGCGTCTTTACTCGTCTCTGGGGCCAACGTCCTGACTTTCGGGGCCGGCAGCAGGCTGACCGTGCTGG	CCGCCAGCACCAACCAGACATCTATGTACCTCTGTGCCAGCA-------------------CTCTGGGGCCAACGTCCTGACTTTCGGGGCCGGCAGCAGGCTGACCGTGCTGG	liver	ChILI_28
3209	0	TRBV28	TRBJ2-6	ASGQVMAGANLLT	GCCAGCGGGCAGGTCATGGCTGGGGCCAACCTCCTGACT	TRBD2	36	35	0	71	7.975e-05	2291	1	1	1	NA	CCGCCAGCACCAACCAGACATCTATGTACCTCTGTGCCAGCGGGCAGGTCATGGCTGGGGCCAACCTCCTGACTTTCGGGGCCGGCAGCAGGCTGACCGTGCTGG	CCGCCAGCACCAACCAGACATCTATGTACCTCTGTGCCAGCGGG----------CTGGGGCCAACGTCCTGACTTTCGGGGCCGGCAGCAGGCTGACCGTGCTGG	liver	ChILI_28
3210	0	TRBV3-1	TRBJ1-2	ASSPRGTGGGGYT	GCCAGCAGCCCCCGAGGGACAGGCGGAGGGGGCTACACC	TRBD1	49	22	0	71	7.975e-05	2291	1	1	1	NA	GGAGCTTGGTGACTCTGCTGTGTATTTCTGTGCCAGCAGCCCCCGAGGGACAGGCGGAGGGGGCTACACCTTCGGTTCGGGGACCAGGTTAACCGTTGTAG	GGAGCTTGGTGACTCTGCTGTGTATTTCTGTGCCAGCAGCC-----GGGACAGG-------GGCTACACCTTCGGTTCGGGGACCAGGTTAACCGTTGTAG	liver	ChILI_28
3211	0	TRBV10-3	TRBJ2-7	PIPGTGNEQY	CCCATCCCCGGGACAGGGAACGAGCAGTAC	TRBD1	36	34	0.028	70	7.862e-05	2301	1	1	1	NA	ACCAGCTCCCAGACATCTGTGTACTTCTGTCCCATCCCCGGGACAGGGAACGAGCAGTACTTCGGGCCGGGCACCAGGCTCACGGTCACAG	ACCAGCTCCCAGACATCTGTGTACTTCTGTGCCATC---GGGACAGGG-ACGAGCAGTACTTCGGGCCGGGCACCAGGCTCACGGTCACAG	liver	ChILI_28
3212	0	TRBV4-1	TRBJ1-4	ASSQDGVNEKLF	GCCAGCAGCCAAGATGGAGTTAATGAAAAACTGTTT		8	62	0	70	7.862e-05	2301	1	NA	1	NA	GCAGCCAGAAGACTCAGCCCTGTATCTCTGCGCCAGCAGCCAAGATGGAGTTAATGAAAAACTGTTTTTTGGCAGTGGAACCCAGCTCTCTGTCTTGG	GCAGCCAGAAGACTCAGCCCTGTATCTCTGCGCCAGCAGCCAAGA------TAATGAAAAACTGTTTTTTGGCAGTGGAACCCAGCTCTCTGTCTTGG	liver	ChILI_28
3213	0	TRBV9	TRBJ2-7	ASSEDAVAYEQY	GCCAGCAGCGAGGACGCTGTGGCCTACGAGCAGTAC		39	31	0	70	7.862e-05	2301	1	NA	1	NA	CTCTGGAGCTGGGGGACTCAGCTTTGTATTTCTGTGCCAGCAGCGAGGACGCTGTGGCCTACGAGCAGTACTTCGGGCCGGGCACCAGGCTCACGGTCACAG	CTCTGGAGCTGGGGGACTCAGCTTTGTATTTCTGTGCCAGCAGCG------------CCTACGAGCAGTACTTCGGGCCGGGCACCAGGCTCACGGTCACAG	liver	ChILI_28
3214	0	TRBV6-5	TRBJ2-1	ASSYFGEREQF	GCCAGCAGTTATTTCGGGGAGCGCGAGCAGTTC	TRBD2	44	26	0	70	7.862e-05	2301	1	1	1	NA	GCTCCCTCCCAGACATCTGTGTACTTCTGTGCCAGCAGTTATTTCGGGGAGCGCGAGCAGTTCTTCGGGCCAGGGACACGGCTCACCGTGCTAG	GCTCCCTCCCAGACATCTGTGTACTTCTGTGCCAGCAGTTA---CGGGG-----GAGCAGTTCTTCGGGCCAGGGACACGGCTCACCGTGCTAG	liver	ChILI_28
3215	0	TRBV20-1	TRBJ2-1	SAPQLAGGREQF	AGTGCTCCCCAACTAGCGGGGGGACGTGAGCAGTTC	TRBD2	39	31	0	70	7.862e-05	2301	1	1	1	NA	GCCCATCCTGAAGACAGCAGCTTCTACATCTGCAGTGCTCCCCAACTAGCGGGGGGACGTGAGCAGTTCTTCGGGCCAGGGACACGGCTCACCGTGCTAG	GCCCATCCTGAAGACAGCAGCTTCTACATCTGCAGTGCT-----ACTAGCGGGGGG---TGAGCAGTTCTTCGGGCCAGGGACACGGCTCACCGTGCTAG	liver	ChILI_28
3216	0	TRBV12-3	TRBJ2-2	ASSTRTGGRTGELF	GCCAGCAGTACCCGGACAGGGGGAAGAACCGGGGAGCTGTTT	TRBD1	23	47	0	70	7.862e-05	2301	1	1	1	NA	CAGAACCCAGGGACTCAGCTGTGTACTTCTGTGCCAGCAGTACCCGGACAGGGGGAAGAACCGGGGAGCTGTTTTTTGGAGAAGGCTCTAGGCTGACCGTACTGG	CAGAACCCAGGGACTCAGCTGTGTACTTCTGTGCCAGCAGT----GGACAGGGGG----ACCGGGGAGCTGTTTTTTGGAGAAGGCTCTAGGCTGACCGTACTGG	liver	ChILI_28
3217	0	TRBV4-3	TRBJ2-7	ASSQGRIHEQY	GCCAGCAGCCAAGGACGAATCCACGAGCAGTAC		36	34	0	70	7.862e-05	2301	1	NA	1	NA	GCAGCCAGAAGACTCGGCCCTGTATCTCTGCGCCAGCAGCCAAGGACGAATCCACGAGCAGTACTTCGGGCCGGGCACCAGGCTCACGGTCACAG	GCAGCCAGAAGACTCGGCCCTGTATCTCTGCGCCAGCAGCCAAG---------ACGAGCAGTACTTCGGGCCGGGCACCAGGCTCACGGTCACAG	liver	ChILI_28
3218	0	TRBV4-3	TRBJ2-1	ASQDGGQQF	GCCAGCCAAGATGGGGGCCAGCAGTTC	TRBD1	41	29	0	70	7.862e-05	2301	1	1	1	NA	GCAGCCAGAAGACTCGGCCCTGTATCTCTGCGCCAGCCAAGATGGGGGCCAGCAGTTCTTCGGGCCAGGGACACGGCTCACCGTGCTAG	GCAGCCAGAAGACTCGGCCCTGTATCTCTGCGCCAGC------GGGGGC-AGCAGTTCTTCGGGCCAGGGACACGGCTCACCGTGCTAG	liver	ChILI_28
3219	0	TRBV4-2	TRBJ2-7	ASSQEGGYEQY	GCCAGCAGCCAAGAAGGCGGGTACGAGCAGTAC	TRBD2	48	22	0	70	7.862e-05	2301	1	1	1	NA	GCAGCCAGAAGACTCGGCCCTGTATCTCTGTGCCAGCAGCCAAGAAGGCGGGTACGAGCAGTACTTCGGGCCGGGCACCAGGCTCACGGTCACAG	GCAGCCAGAAGACTCGGCCCTGTATCTCTGTGCCAGCAGCCAAGA--GCGGGTACGAGCAGTACTTCGGGCCGGGCACCAGGCTCACGGTCACAG	liver	ChILI_28
3220	0	TRBV29-1	TRBJ2-5	SHLGPRETQY	AGCCACCTCGGCCCCAGGGAGACCCAGTAC	TRBD1	24	46	0	70	7.862e-05	2301	1	1	1	NA	GAGCCCTGAAGACAGCAGCATATATCTCTGCAGCCACCTCGGCCCCAGGGAGACCCAGTACTTCGGGCCAGGCACGCGGCTCCTGGTGCTCG	GAGCCCTGAAGACAGCAGCATATATCTCTGCAGC-----------CAGGGAGACCCAGTACTTCGGGCCAGGCACGCGGCTCCTGGTGCTCG	liver	ChILI_28
3221	0	TRBV11-3	TRBJ2-7	ASSPQGASYEQY	GCCAGCAGCCCGCAGGGGGCATCCTACGAGCAGTAC	TRBD1	21	48	0	69	7.75e-05	2311	1	1	1	NA	GCAGAGCTTGGGGACTCGGCCGTGTATCTCTGTGCCAGCAGCCCGCAGGGGGCATCCTACGAGCAGTACTTCGGGCCGGGCACCAGGCTCACGGTCACAG	GCAGAGCTTGGGGACTCGGCCGTGTATCTCTGTGCCAGCAGC---CAGGGGGC-TCCTACGAGCAGTACTTCGGGCCGGGCACCAGGCTCACGGTCACAG	liver	ChILI_28
3222	0	TRBV5-1	TRBJ2-3	ASTPGTLDTQY	GCCAGCACCCCAGGGACTTTAGATACGCAGTAT	TRBD2	33	36	0	69	7.75e-05	2311	1	1	1	NA	GGAGCTGGGGGACTCGGCCCTTTATCTTTGCGCCAGCACCCCAGGGACTTTAGATACGCAGTATTTTGGCCCAGGCACCCGGCTGACAGTGCTCG	GGAGCTGGGGGACTCGGCCCTTTATCTTTGCGCCAGCA-----GGGACT--AGATACGCAGTATTTTGGCCCAGGCACCCGGCTGACAGTGCTCG	liver	ChILI_28
3223	0	TRBV5-1	TRBJ2-7	ASLRADYEQY	GCCAGCTTAAGAGCCGACTACGAGCAGTAC		25	44	0	69	7.75e-05	2311	1	NA	1	NA	GGAGCTGGGGGACTCGGCCCTTTATCTTTGCGCCAGCTTAAGAGCCGACTACGAGCAGTACTTCGGGCCGGGCACCAGGCTCACGGTCACAG	GGAGCTGGGGGACTCGGCCCTTTATCTTTGCGCCAGC-----------CTACGAGCAGTACTTCGGGCCGGGCACCAGGCTCACGGTCACAG	liver	ChILI_28
3224	0	TRBV6-2	TRBJ2-3	ASRNSGGASDTQY	GCCAGCAGGAATAGCGGGGGGGCCTCAGATACGCAGTAT	TRBD2	39	30	0	69	7.75e-05	2311	1	1	1	NA	GCTCCCTCCCAAACATCTGTGTACTTCTGTGCCAGCAGGAATAGCGGGGGGGCCTCAGATACGCAGTATTTTGGCCCAGGCACCCGGCTGACAGTGCTCG	GCTCCCTCCCAAACATCTGTGTACTTCTGTGCCAGCAG---TAGCGGGGGGG---CAGATACGCAGTATTTTGGCCCAGGCACCCGGCTGACAGTGCTCG	liver	ChILI_28
3225	0	TRBV20-1	TRBJ1-4	SAILRGEKLF	AGTGCAATTCTGAGGGGGGAAAAACTGTTT	TRBD1	51	18	0	69	7.75e-05	2311	1	1	1	NA	GCCCATCCTGAAGACAGCAGCTTCTACATCTGCAGTGCAATTCTGAGGGGGGAAAAACTGTTTTTTGGCAGTGGAACCCAGCTCTCTGTCTTGG	GCCCATCCTGAAGACAGCAGCTTCTACATCTGCAGTGC-------AGGGGGGAAAAACTGTTTTTTGGCAGTGGAACCCAGCTCTCTGTCTTGG	liver	ChILI_28
3226	0	TRBV7-4	TRBJ2-1	ASSPRGLAGDYNEQF	GCCAGCAGCCCCCGGGGACTAGCGGGGGACTACAATGAGCAGTTC	TRBD2	35	34	0	69	7.75e-05	2311	1	1	1	NA	CCAGCGCACAGAGCAGGGGGACTCAGCTGTGTATCTCTGTGCCAGCAGCCCCCGGGGACTAGCGGGGGACTACAATGAGCAGTTCTTCGGGCCAGGGACACGGCTCACCGTGCTAG	CCAGCGCACAGAGCAGGGGGACTCAGCTGTGTATCTCTGTGCCAGCAGC-----GGGACTAGCGGGGG-CTACAATGAGCAGTTCTTCGGGCCAGGGACACGGCTCACCGTGCTAG	liver	ChILI_28
3227	0	TRBV4-2	TRBJ2-3	ASSHFAGGLDTQY	GCCAGCAGCCATTTTGCGGGGGGTCTAGATACGCAGTAT	TRBD2	41	28	0	69	7.75e-05	2311	1	1	1	NA	GCAGCCAGAAGACTCGGCCCTGTATCTCTGTGCCAGCAGCCATTTTGCGGGGGGTCTAGATACGCAGTATTTTGGCCCAGGCACCCGGCTGACAGTGCTCG	GCAGCCAGAAGACTCGGCCCTGTATCTCTGTGCCAGCAGCCA----GCGGGGGG---AGATACGCAGTATTTTGGCCCAGGCACCCGGCTGACAGTGCTCG	liver	ChILI_28
3228	0	TRBV4-3	TRBJ2-1	ASSQDPNGGVYNEQF	GCCAGCAGCCAAGACCCAAATGGGGGCGTCTACAATGAGCAGTTC	TRBD1	47	22	0	69	7.75e-05	2311	1	1	1	NA	GCAGCCAGAAGACTCGGCCCTGTATCTCTGCGCCAGCAGCCAAGACCCAAATGGGGGCGTCTACAATGAGCAGTTCTTCGGGCCAGGGACACGGCTCACCGTGCTAG	GCAGCCAGAAGACTCGGCCCTGTATCTCTGCGCCAGCAGCCAAGA-------GGGGGC--CTACAATGAGCAGTTCTTCGGGCCAGGGACACGGCTCACCGTGCTAG	liver	ChILI_28
3229	0	TRBV4-3	TRBJ2-3	ASSQVDRSTDTQY	GCCAGCAGCCAGGTGGACAGGTCCACAGATACGCAGTAT	TRBD1	50	19	0	69	7.75e-05	2311	1	1	1	NA	GCAGCCAGAAGACTCGGCCCTGTATCTCTGCGCCAGCAGCCAGGTGGACAGGTCCACAGATACGCAGTATTTTGGCCCAGGCACCCGGCTGACAGTGCTCG	GCAGCCAGAAGACTCGGCCCTGTATCTCTGCGCCAGCAGCCA---GGACAGG--CACAGATACGCAGTATTTTGGCCCAGGCACCCGGCTGACAGTGCTCG	liver	ChILI_28
3230	0	TRBV28	TRBJ2-7	ASSLNRVLYEQY	GCCAGCAGTTTAAACAGGGTACTCTACGAGCAGTAC	TRBD1	33	36	0	69	7.75e-05	2311	1	1	1	NA	CCGCCAGCACCAACCAGACATCTATGTACCTCTGTGCCAGCAGTTTAAACAGGGTACTCTACGAGCAGTACTTCGGGCCGGGCACCAGGCTCACGGTCACAG	CCGCCAGCACCAACCAGACATCTATGTACCTCTGTGCCAGCAGTTTA-ACAGGG----CTACGAGCAGTACTTCGGGCCGGGCACCAGGCTCACGGTCACAG	liver	ChILI_28
3231	0	TRBV28	TRBJ2-1	ASSTETHNEQF	GCCAGCAGCACGGAAACGCACAATGAGCAGTTC		43	26	0	69	7.75e-05	2311	1	NA	1	NA	CCGCCAGCACCAACCAGACATCTATGTACCTCTGTGCCAGCAGCACGGAAACGCACAATGAGCAGTTCTTCGGGCCAGGGACACGGCTCACCGTGCTAG	CCGCCAGCACCAACCAGACATCTATGTACCTCTGTGCCAGCAG-----------ACAATGAGCAGTTCTTCGGGCCAGGGACACGGCTCACCGTGCTAG	liver	ChILI_28
3232	0	TRBV16	TRBJ2-7	ASSQSSWAVYEQY	GCCAGCAGCCAATCAAGTTGGGCAGTCTACGAGCAGTAC		35	33	0	68	7.638e-05	2322	1	NA	1	NA	ACGAAGCTTGAGGATTCAGCAGTGTATTTTTGTGCCAGCAGCCAATCAAGTTGGGCAGTCTACGAGCAGTACTTCGGGCCGGGCACCAGGCTCACGGTCACAG	ACGAAGCTTGAGGATTCAGCAGTGTATTTTTGTGCCAGCAGCCAATC------------CTACGAGCAGTACTTCGGGCCGGGCACCAGGCTCACGGTCACAG	liver	ChILI_28
3233	0	TRBV4-2	TRBJ2-3	ASQAPPGSLGADTQY	GCCAGCCAAGCCCCACCGGGTTCACTTGGGGCAGATACGCAGTAT	TRBD1	39	29	0	68	7.638e-05	2322	1	1	1	NA	GCAGCCAGAAGACTCGGCCCTGTATCTCTGTGCCAGCCAAGCCCCACCGGGTTCACTTGGGGCAGATACGCAGTATTTTGGCCCAGGCACCCGGCTGACAGTGCTCG	GCAGCCAGAAGACTCGGCCCTGTATCTCTGTGCCAGC---------------------GGGGCAGATACGCAGTATTTTGGCCCAGGCACCCGGCTGACAGTGCTCG	liver	ChILI_28
3234	0	TRBV28	TRBJ2-7	ASRGLRGEQY	GCCAGCAGAGGACTCAGGGGGGAGCAGTAC	TRBD1	19	49	0	68	7.638e-05	2322	1	1	1	NA	CCGCCAGCACCAACCAGACATCTATGTACCTCTGTGCCAGCAGAGGACTCAGGGGGGAGCAGTACTTCGGGCCGGGCACCAGGCTCACGGTCACAG	CCGCCAGCACCAACCAGACATCTATGTACCTCTGTGCCAGCAG------CAGGGGGGAGCAGTACTTCGGGCCGGGCACCAGGCTCACGGTCACAG	liver	ChILI_28
3235	0	TRBV29-1	TRBJ2-5	SVDNRGRLETQY	AGCGTTGATAATAGGGGGCGCCTGGAGACCCAGTAC	TRBD1	21	46	0	67	7.526e-05	2325	1	1	1	NA	GAGCCCTGAAGACAGCAGCATATATCTCTGCAGCGTTGATAATAGGGGGCGCCTGGAGACCCAGTACTTCGGGCCAGGCACGCGGCTCCTGGTGCTCG	GAGCCCTGAAGACAGCAGCATATATCTCTGCAGCGTTGA----AGGGGGC-----GAGACCCAGTACTTCGGGCCAGGCACGCGGCTCCTGGTGCTCG	liver	ChILI_28
3236	0	TRBV29-1	TRBJ2-5	SVGEGETQY	AGCGTTGGGGAGGGAGAGACCCAGTAC	TRBD2	31	36	0	67	7.526e-05	2325	1	2	1	NA	GAGCCCTGAAGACAGCAGCATATATCTCTGCAGCGTTGGGGAGGGAGAGACCCAGTACTTCGGGCCAGGCACGCGGCTCCTGGTGCTCG	GAGCCCTGAAGACAGCAGCATATATCTCTGCAGCGTTGGGGAGGGAGAGACCCAGTACTTCGGGCCAGGCACGCGGCTCCTGGTGCTCG	liver	ChILI_28
3237	0	TRBV4-1	TRBJ2-1	ASSQPESYNEQF	GCCAGCAGCCAGCCAGAGTCCTACAATGAGCAGTTC		36	31	0	67	7.526e-05	2325	1	NA	1	NA	GCAGCCAGAAGACTCAGCCCTGTATCTCTGCGCCAGCAGCCAGCCAGAGTCCTACAATGAGCAGTTCTTCGGGCCAGGGACACGGCTCACCGTGCTAG	GCAGCCAGAAGACTCAGCCCTGTATCTCTGCGCCAGCAGCCA-------TCCTACAATGAGCAGTTCTTCGGGCCAGGGACACGGCTCACCGTGCTAG	liver	ChILI_28
3238	0	TRBV9	TRBJ2-2	ASSVESQGTGELF	GCCAGCAGCGTAGAGTCGCAGGGAACCGGGGAGCTGTTT	TRBD1	28	39	0	67	7.526e-05	2325	1	1	1	NA	CTCTGGAGCTGGGGGACTCAGCTTTGTATTTCTGTGCCAGCAGCGTAGAGTCGCAGGGAACCGGGGAGCTGTTTTTTGGAGAAGGCTCTAGGCTGACCGTACTGG	CTCTGGAGCTGGGGGACTCAGCTTTGTATTTCTGTGCCAGCAGCGTAG-----CAGGG-ACCGGGGAGCTGTTTTTTGGAGAAGGCTCTAGGCTGACCGTACTGG	liver	ChILI_28
3239	0	TRBV7-2	TRBJ1-1	VSRADSGTEAF	GTCAGCAGAGCAGACAGCGGCACTGAAGCTTTC	TRBD1	34	33	0.021	67	7.526e-05	2325	1	1	1	NA	CCAGCGCACACAGCAGGAGGACTCGGCCGTGTATCTCTGTGTCAGCAGAGCAGACAGCGGCACTGAAGCTTTCTTTGGACAAGGCACCAGACTCACAGTTGTAG	CCAGCGCACACAGCAGGAGGACTCGGCCGTGTATCTCTGTGCCAGCAG----GACAG---CACTGAAGCTTTCTTTGGACAAGGCACCAGACTCACAGTTGTAG	liver	ChILI_28
3240	0	TRBV11-1	TRBJ2-7	ASSPGQGGYEQY	GCCAGCAGCCCAGGACAGGGGGGTTACGAGCAGTAC	TRBD1	5	62	0	67	7.526e-05	2325	1	1	1	NA	GCAGAGCTTGGGGACTCGGCCATGTATCTCTGTGCCAGCAGCCCAGGACAGGGGGGTTACGAGCAGTACTTCGGGCCGGGCACCAGGCTCACGGTCACA	GCAGAGCTTGGGGACTCGGCCATGTATCTCTGTGCCAGCAGC---GGACAGGGGG--TACGAGCAGTACTTCGGGCCGGGCACCAGGCTCACGGTCACA	liver	ChILI_28
3241	0	TRBV3-1	TRBJ2-2	ASSQGTGSPGELF	GCCAGCAGCCAAGGGACAGGGTCCCCCGGGGAGCTGTTT	TRBD1	35	32	0	67	7.526e-05	2325	1	1	1	NA	GGAGCTTGGTGACTCTGCTGTGTATTTCTGTGCCAGCAGCCAAGGGACAGGGTCCCCCGGGGAGCTGTTTTTTGGAGAAGGCTCTAGGCTGACCGTACTGG	GGAGCTTGGTGACTCTGCTGTGTATTTCTGTGCCAGCAGCCAAGGGACAGGG----CCGGGGAGCTGTTTTTTGGAGAAGGCTCTAGGCTGACCGTACTGG	liver	ChILI_28
3242	0	TRBV11-2	TRBJ2-3	ASSSTPDPY	GCCAGCAGCTCAACCCCCGATCCGTAT		4	63	0	67	7.526e-05	2325	1	NA	1	NA	GCAAAGCTTGAGGACTCGGCCGTGTATCTCTGTGCCAGCAGCTCAACCCCCGATCCGTATTTTGGCCCAGGCACCCGGCTGACAGTGCTCG	GCAAAGCTTGAGGACTCGGCCGTGTATCTCTGTGCCAGCAGCT-------------GTATTTTGGCCCAGGCACCCGGCTGACAGTGCTCG	liver	ChILI_28
3243	0	TRBV4-3	TRBJ2-3	ASSQDISRGSLSTDTQY	GCCAGCAGCCAAGACATCTCGAGGGGGAGTCTGAGCACAGATACGCAGTAT	TRBD1	48	19	0	67	7.526e-05	2325	1	1	1	NA	GCAGCCAGAAGACTCGGCCCTGTATCTCTGCGCCAGCAGCCAAGACATCTCGAGGGGGAGTCTGAGCACAGATACGCAGTATTTTGGCCCAGGCACCCGGCTGACAGTGCTCG	GCAGCCAGAAGACTCGGCCCTGTATCTCTGCGCCAGCAGCCAAGA-------AGGGGG------AGCACAGATACGCAGTATTTTGGCCCAGGCACCCGGCTGACAGTGCTCG	liver	ChILI_28
3244	0	TRBV4-3	TRBJ2-7	AASRYRQGNYEQY	GCCGCCAGCCGGTACAGACAGGGTAACTACGAGCAGTAC	TRBD1	25	42	0	67	7.526e-05	2325	1	1	1	NA	GCAGCCAGAAGACTCGGCCCTGTATCTCTGCGCCGCCAGCCGGTACAGACAGGGTAACTACGAGCAGTACTTCGGGCCGGGCACCAGGCTCACGGTCACAG	GCAGCCAGAAGACTCGGCCCTGTATCTCTGCGCC-------------GACAGGG---CTACGAGCAGTACTTCGGGCCGGGCACCAGGCTCACGGTCACAG	liver	ChILI_28
3245	0	TRBV7-9	TRBJ2-1	ASSLGAGTGVGDEQF	GCCAGCAGCTTAGGGGCCGGGACAGGGGTCGGCGATGAGCAGTTC	TRBD1	38	28	0	66	7.413e-05	2335	1	1	1	NA	CCAGCGCACAGAGCAGGGGGACTCGGCCATGTATCTCTGTGCCAGCAGCTTAGGGGCCGGGACAGGGGTCGGCGATGAGCAGTTCTTCGGGCCAGGGACACGGCTCACCGTGCTAG	CCAGCGCACAGAGCAGGGGGACTCGGCCATGTATCTCTGTGCCAGCAGCTTAG-----GGGACAGGGG------ATGAGCAGTTCTTCGGGCCAGGGACACGGCTCACCGTGCTAG	liver	ChILI_28
3246	0	TRBV9	TRBJ2-3	ASSFAGGTDTQY	GCCAGCAGCTTCGCCGGGGGCACAGATACGCAGTAT	TRBD1	52	14	0	66	7.413e-05	2335	1	1	1	NA	CTCTGGAGCTGGGGGACTCAGCTTTGTATTTCTGTGCCAGCAGCTTCGCCGGGGGCACAGATACGCAGTATTTTGGCCCAGGCACCCGGCTGACAGTGCTCG	CTCTGGAGCTGGGGGACTCAGCTTTGTATTTCTGTGCCAGCAGC------GGGGGCACAGATACGCAGTATTTTGGCCCAGGCACCCGGCTGACAGTGCTCG	liver	ChILI_28
3247	0	TRBV5-1	TRBJ2-7	ASSLGAGTGGYEQY	GCCAGCAGCTTGGGGGCCGGGACAGGGGGCTACGAGCAGTAC	TRBD1	35	31	0	66	7.413e-05	2335	1	1	1	NA	GGAGCTGGGGGACTCGGCCCTTTATCTTTGCGCCAGCAGCTTGGGGGCCGGGACAGGGGGCTACGAGCAGTACTTCGGGCCGGGCACCAGGCTCACGGTCACAG	GGAGCTGGGGGACTCGGCCCTTTATCTTTGCGCCAGCAGCTTGG-----GGGACAGGGGGCTACGAGCAGTACTTCGGGCCGGGCACCAGGCTCACGGTCACAG	liver	ChILI_28
3248	0	TRBV12-3	TRBJ2-1	ASSLVAGGSEQF	GCCAGCAGTTTAGTAGCGGGGGGCAGTGAGCAGTTC	TRBD2	39	27	0	66	7.413e-05	2335	1	1	1	NA	CAGAACCCAGGGACTCAGCTGTGTACTTCTGTGCCAGCAGTTTAGTAGCGGGGGGCAGTGAGCAGTTCTTCGGGCCAGGGACACGGCTCACCGTGCTAG	CAGAACCCAGGGACTCAGCTGTGTACTTCTGTGCCAGCAGTTTAGTAGCGGGGGG---TGAGCAGTTCTTCGGGCCAGGGACACGGCTCACCGTGCTAG	liver	ChILI_28
3249	0	TRBV3-1	TRBJ2-7	ASSQESEAATPNEQY	GCCAGCAGCCAAGAATCCGAGGCGGCCACCCCTAACGAGCAGTAC	TRBD1	30	36	0	66	7.413e-05	2335	1	1	1	NA	GGAGCTTGGTGACTCTGCTGTGTATTTCTGTGCCAGCAGCCAAGAATCCGAGGCGGCCACCCCTAACGAGCAGTACTTCGGGCCGGGCACCAGGCTCACGGTCACAG	GGAGCTTGGTGACTCTGCTGTGTATTTCTGTGCCAGCAGCCAAGA--------------CCCCT-ACGAGCAGTACTTCGGGCCGGGCACCAGGCTCACGGTCACAG	liver	ChILI_28
3250	0	TRBV3-1	TRBJ1-3	ASSHKTSGNTIY	GCCAGCAGCCATAAAACTTCTGGAAACACCATATAT		24	42	0	66	7.413e-05	2335	1	NA	1	NA	GGAGCTTGGTGACTCTGCTGTGTATTTCTGTGCCAGCAGCCATAAAACTTCTGGAAACACCATATATTTTGGAGAGGGAAGTTGGCTCACTGTTGTAG	GGAGCTTGGTGACTCTGCTGTGTATTTCTGTGCCAGCAGCCA-------TCTGGAAACACCATATATTTTGGAGAGGGAAGTTGGCTCACTGTTGTAG	liver	ChILI_28
3251	0	TRBV4-3	TRBJ1-1	ASSQEGGGGRMNTEAF	GCCAGCAGCCAAGAGGGGGGCGGGGGGCGGATGAACACTGAAGCTTTC	TRBD2	43	23	0	66	7.413e-05	2335	1	1	1	NA	GCAGCCAGAAGACTCGGCCCTGTATCTCTGCGCCAGCAGCCAAGAGGGGGGCGGGGGGCGGATGAACACTGAAGCTTTCTTTGGACAAGGCACCAGACTCACAGTTGTAG	GCAGCCAGAAGACTCGGCCCTGTATCTCTGCGCCAGCAGCCAAGA-----GCGGGGGG----TGAACACTGAAGCTTTCTTTGGACAAGGCACCAGACTCACAGTTGTAG	liver	ChILI_28
3252	0	TRBV24-1	TRBJ2-2	ATSRDGVTGELF	GCCACCAGTCGTGACGGGGTGACCGGGGAGCTGTTT	TRBD2	29	37	0.02	66	7.413e-05	2335	1	1	1	NA	AGAGTCTGCCACCCCCAACCAGACAGCTCTTTACTTCTGTGCCACCAGTCGTGACGGGGTGACCGGGGAGCTGTTTTTTGGAGAAGGCTCTAGGCTGACCGTACTGG	AGAGTCTGCCATCCCCAACCAGACAGCTCTTTACTTCTGTGCCACCAGT-----CGGGG--ACCGGGGAGCTGTTTTTTGGAGAAGGCTCTAGGCTGACCGTACTGG	liver	ChILI_28
3253	0	TRBV24-1	TRBJ2-1	ATGSQGTAGPGGQF	GCCACCGGAAGCCAGGGGACTGCGGGGCCGGGGGGGCAGTTC	TRBD2	43	23	0	66	7.413e-05	2335	1	1	1	NA	CCCCAACCAGACAGCTCTTTACTTCTGTGCCACCGGAAGCCAGGGGACTGCGGGGCCGGGGGGGCAGTTCTTCGGGCCAGGGACACGGCTCACCGTGCTAG	CCCCAACCAGACAGCTCTTTACTTCTGTGCCACC----------------------CGGGGGGGCAGTTCTTCGGGCCAGGGACACGGCTCACCGTGCTAG	liver	ChILI_28
3254	0	TRBV29-1	TRBJ2-3	SGGASDTQY	AGCGGTGGTGCGTCTGATACGCAGTAT		23	42	0	65	7.301e-05	2344	1	NA	1	NA	GAGCCCTGAAGACAGCAGCATATATCTCTGCAGCGGTGGTGCGTCTGATACGCAGTATTTTGGCCCAGGCACCCGGCTGACAGTGCTCG	GAGCCCTGAAGACAGCAGCATATATCTCTGCAGCG-----------GATACGCAGTATTTTGGCCCAGGCACCCGGCTGACAGTGCTCG	liver	ChILI_28
3255	0	TRBV29-1	TRBJ2-1	SVASGNEQF	AGCGTTGCTAGCGGCAATGAGCAGTTC	TRBD2	36	29	0	65	7.301e-05	2344	1	1	1	NA	GAGCCCTGAAGACAGCAGCATATATCTCTGCAGCGTTGCTAGCGGCAATGAGCAGTTCTTCGGGCCAGGGACACGGCTCACCGTGCTAG	GAGCCCTGAAGACAGCAGCATATATCTCTGCAGCGTTGCTAGCGGCAATGAGCAGTTCTTCGGGCCAGGGACACGGCTCACCGTGCTAG	liver	ChILI_28
3256	0	TRBV6-5	TRBJ2-1	ASSYGSGTSSYNEQF	GCCAGCAGTTACGGCTCCGGGACTAGCTCCTACAATGAGCAGTTC	TRBD2	32	33	0	65	7.301e-05	2344	1	1	1	NA	GCTCCCTCCCAGACATCTGTGTACTTCTGTGCCAGCAGTTACGGCTCCGGGACTAGCTCCTACAATGAGCAGTTCTTCGGGCCAGGGACACGGCTCACCGTGCTAG	GCTCCCTCCCAGACATCTGTGTACTTCTGTGCCAGCAGTTAC------GGGACTAGCTCCTACAATGAGCAGTTCTTCGGGCCAGGGACACGGCTCACCGTGCTAG	liver	ChILI_28
3257	0	TRBV5-6	TRBJ2-7	ASSLGLAYEQY	GCCAGCAGCTTGGGACTAGCCTACGAGCAGTAC	TRBD2	14	51	0	65	7.301e-05	2344	1	1	1	NA	GGGGACTCGGCCCTCTATCTCTGTGCCAGCAGCTTGGGACTAGCCTACGAGCAGTACTTCGGGCCGGGCACCAGGCTCACGGTCACAG	GGGGACTCGGCCCTCTATCTCTGTGCCAGCAGCTTGGGACTAGCCTACGAGCAGTACTTCGGGCCGGGCACCAGGCTCACGGTCACAG	liver	ChILI_28
3258	0	TRBV5-6	TRBJ2-4	ASSSGTWDIQY	GCCAGCAGTTCCGGGACTTGGGACATTCAGTAC	TRBD1	24	41	0	65	7.301e-05	2344	1	1	1	NA	GCTGGGGGACTCGGCCCTCTATCTCTGTGCCAGCAGTTCCGGGACTTGGGACATTCAGTACTTCGGCGCCGGGACCCGGCTCTCAGTGCTGG	GCTGGGGGACTCGGCCCTCTATCTCTGTGCCAGCAG-----------GGGACATTCAGTACTTCGGCGCCGGGACCCGGCTCTCAGTGCTGG	liver	ChILI_28
3259	0	TRBV5-1	TRBJ2-7	ASSRTTQVGYEQY	GCCAGCAGCCGTACGACTCAAGTCGGTTACGAGCAGTAC		17	48	0	65	7.301e-05	2344	1	NA	1	NA	GGAGCTGGGGGACTCGGCCCTTTATCTTTGCGCCAGCAGCCGTACGACTCAAGTCGGTTACGAGCAGTACTTCGGGCCGGGCACCAGGCTCACGGTCACAG	GGAGCTGGGGGACTCGGCCCTTTATCTTTGCGCCAGCAGC------------------TACGAGCAGTACTTCGGGCCGGGCACCAGGCTCACGGTCACAG	liver	ChILI_28
3260	0	TRBV3-1	TRBJ2-5	ASSQPPQETQY	GCCAGCAGCCAACCACCTCAAGAGACCCAGTAC		30	35	0	65	7.301e-05	2344	1	NA	1	NA	GGAGCTTGGTGACTCTGCTGTGTATTTCTGTGCCAGCAGCCAACCACCTCAAGAGACCCAGTACTTCGGGCCAGGCACGCGGCTCCTGGTGCTCG	GGAGCTTGGTGACTCTGCTGTGTATTTCTGTGCCAGCAGCCAA------CAAGAGACCCAGTACTTCGGGCCAGGCACGCGGCTCCTGGTGCTCG	liver	ChILI_28
3261	0	TRBV12-2	TRBJ1-4	ASRTTGTGDEKLL	GCAAGTCGCACCACCGGGACAGGGGACGAAAAACTGTTG	TRBD1	44	21	0	65	7.301e-05	2344	1	1	1	NA	GCAGAGCAGGGGGACTCGGCCGTGTATGTCTGTGCAAGTCGCACCACCGGGACAGGGGACGAAAAACTGTTGTTTGGCAGTGGAACCCAGCTCTCTGTCTTGG	GCAGAGCAGGGGGACTCGGCCGTGTATGTCTGTGCAAGTCGC------GGGACAGGGG--GAAAAACTGTTTTTTGGCAGTGGAACCCAGCTCTCTGTCTTGG	liver	ChILI_28
3262	0	TRBV4-2	TRBJ2-3	ASSQDSTDTQY	GCCAGCAGCCAAGACAGCACAGATACGCAGTAT	TRBD1	48	17	0	65	7.301e-05	2344	1	1	1	NA	GCAGCCAGAAGACTCGGCCCTGTATCTCTGTGCCAGCAGCCAAGACAGCACAGATACGCAGTATTTTGGCCCAGGCACCCGGCTGACAGTGCTCG	GCAGCCAGAAGACTCGGCCCTGTATCTCTGTGCCAGCAGCCAAGACAGCACAGATACGCAGTATTTTGGCCCAGGCACCCGGCTGACAGTGCTCG	liver	ChILI_28
3263	0	TRBV28	TRBJ2-7	ASSDRVPYEQY	GCCAGCAGTGACAGGGTCCCCTACGAGCAGTAC	TRBD1	37	28	0	65	7.301e-05	2344	1	1	1	NA	CCGCCAGCACCAACCAGACATCTATGTACCTCTGTGCCAGCAGTGACAGGGTCCCCTACGAGCAGTACTTCGGGCCGGGCACCAGGCTCACGGTCACAG	CCGCCAGCACCAACCAGACATCTATGTACCTCTGTGCCAGCAGTGACAGGG---CCTACGAGCAGTACTTCGGGCCGGGCACCAGGCTCACGGTCACAG	liver	ChILI_28
3264	0	TRBV25-1	TRBJ2-2	ASSESGAGRGGISSGELF	GCCAGCAGTGAATCAGGGGCAGGGCGGGGGGGCATCTCTTCCGGGGAGCTGTTT	TRBD2	22	43	0	65	7.301e-05	2344	1	1	1	NA	GCCAGGCCCTCACATACCTCTCAGTACCTCTGTGCCAGCAGTGAATCAGGGGCAGGGCGGGGGGGCATCTCTTCCGGGGAGCTGTTTTTTGGAGAAGGCTCTAGGCTGACCGTACTGG	GCCAGGCCCTCACATACCTCTCAGTACCTCTGTGCCAGCAGTGAAT----------GCGGGGGGG--------CCGGGGAGCTGTTTTTTGGAGAAGGCTCTAGGCTGACCGTACTGG	liver	ChILI_28
3265	0	TRBV5-4	TRBJ2-1	ASRGRNEQF	GCCAGCCGAGGACGCAATGAGCAGTTC		40	25	0	65	7.301e-05	2344	1	NA	1	NA	GGAGCTGGACGACTCGGCCCTGTATCTCTGTGCCAGCCGAGGACGCAATGAGCAGTTCTTCGGGCCAGGGACACGGCTCACCGTGCTAG	GGAGCTGGACGACTCGGCCCTGTATCTCTGTGCCAGC--------CAATGAGCAGTTCTTCGGGCCAGGGACACGGCTCACCGTGCTAG	liver	ChILI_28
3266	0	TRBV7-2	TRBJ2-1	ASSPSGGARNEQF	GCCAGCAGCCCCAGCGGGGGGGCTCGCAATGAGCAGTTC	TRBD2	39	26	0	65	7.301e-05	2344	1	1	1	NA	CCAGCGCACACAGCAGGAGGACTCGGCCGTGTATCTCTGTGCCAGCAGCCCCAGCGGGGGGGCTCGCAATGAGCAGTTCTTCGGGCCAGGGACACGGCTCACCGTGCTAG	CCAGCGCACACAGCAGGAGGACTCGGCCGTGTATCTCTGTGCCAGCAGC---AGCGGGGGGG----CAATGAGCAGTTCTTCGGGCCAGGGACACGGCTCACCGTGCTAG	liver	ChILI_28
3267	0	TRBV29-1	TRBJ2-7	SGGDYEQY	AGCGGGGGCGACTACGAGCAGTAC	TRBD2	26	38	0	64	7.189e-05	2357	1	1	1	NA	GAGCCCTGAAGACAGCAGCATATATCTCTGCAGCGGGGGCGACTACGAGCAGTACTTCGGGCCGGGCACCAGGCTCACGGTCACAG	GAGCCCTGAAGACAGCAGCATATATCTCTGCAGCGGGGG---CTACGAGCAGTACTTCGGGCCGGGCACCAGGCTCACGGTCACAG	liver	ChILI_28
3268	0	TRBV4-1	TRBJ2-2	ASSWSSGGAAGELF	GCCAGCAGCTGGAGTAGCGGGGGGGCTGCCGGGGAGCTGTTT	TRBD2	1	63	0	64	7.189e-05	2357	1	1	1	NA	GCAGCCAGAAGACTCAGCCCTGTATCTCTGCGCCAGCAGCTGGAGTAGCGGGGGGGCTGCCGGGGAGCTGTTTTTTGGAGAAGGCTCTAGGCTGACCGTACTGG	GCAGCCAGAAGACTCAGCCCTGTATCTCTGCGCCAGCAGC-----TAGCGGGGGGG---CCGGGGAGCTGTTTTTTGGAGAAGGCTCTAGGCTGACCGTACTGG	liver	ChILI_28
3269	0	TRBV4-1	TRBJ1-1	ASSQDLRPGGEAF	GCCAGCAGCCAAGATCTTCGGCCAGGGGGTGAAGCTTTC	TRBD1	24	40	0	64	7.189e-05	2357	1	1	1	NA	GCAGCCAGAAGACTCAGCCCTGTATCTCTGCGCCAGCAGCCAAGATCTTCGGCCAGGGGGTGAAGCTTTCTTTGGACAAGGCACCAGACTCACAGTTGTAG	GCAGCCAGAAGACTCAGCCCTGTATCTCTGCGCCAGCAGCCAAGA--------CAGGGGGTGAAGCTTTCTTTGGACAAGGCACCAGACTCACAGTTGTAG	liver	ChILI_28
3270	0	TRBV9	TRBJ1-6	ASKLGTDNSPLH	GCCAGCAAGTTGGGGACGGACAATTCACCCCTCCAC	TRBD1	33	31	0	64	7.189e-05	2357	1	1	2	NA	CTCTGGAGCTGGGGGACTCAGCTTTGTATTTCTGTGCCAGCAAGTTGGGGACGGACAATTCACCCCTCCACTTTGGGAACGGGACCAGGCTCACTGTGACAG	CTCTGGAGCTGGGGGACTCAGCTTTGTATTTCTGTGCCAGCA----------GGACAATTCACCCCTCCACTTTGGGAACGGGACCAGGCTCACTGTGACAG	liver	ChILI_28
3271	0	TRBV6-1	TRBJ2-1	ASSGKEDTTGEQF	GCCAGCAGTGGAAAAGAAGATACTACAGGTGAGCAGTTC	TRBD1	34	30	0	64	7.189e-05	2357	1	1	1	NA	GCTCCCTCCCAGACATCTGTGTACTTCTGTGCCAGCAGTGGAAAAGAAGATACTACAGGTGAGCAGTTCTTCGGGCCAGGGACACGGCTCACCGTGCTAG	GCTCCCTCCCAGACATCTGTGTACTTCTGTGCCAGCAGTG--------------ACAGGTGAGCAGTTCTTCGGGCCAGGGACACGGCTCACCGTGCTAG	liver	ChILI_28
3272	0	TRBV5-1	TRBJ2-6	ASSFSRGSSGANVLT	GCCAGCAGCTTCAGCAGGGGAAGCTCTGGGGCCAACGTCCTGACT	TRBD1	41	23	0	64	7.189e-05	2357	1	1	1	NA	GGAGCTGGGGGACTCGGCCCTTTATCTTTGCGCCAGCAGCTTCAGCAGGGGAAGCTCTGGGGCCAACGTCCTGACTTTCGGGGCCGGCAGCAGGCTGACCGTGCTGG	GGAGCTGGGGGACTCGGCCCTTTATCTTTGCGCCAGCAGCTT---CAGGGG---CTCTGGGGCCAACGTCCTGACTTTCGGGGCCGGCAGCAGGCTGACCGTGCTGG	liver	ChILI_28
3273	0	TRBV5-1	TRBJ2-7	ASTLRQGWDEQY	GCCAGCACCCTGCGACAGGGCTGGGACGAGCAGTAC	TRBD1	34	30	0	64	7.189e-05	2357	1	1	1	NA	GGAGCTGGGGGACTCGGCCCTTTATCTTTGCGCCAGCACCCTGCGACAGGGCTGGGACGAGCAGTACTTCGGGCCGGGCACCAGGCTCACGGTCACAG	GGAGCTGGGGGACTCGGCCCTTTATCTTTGCGCCAGCA------GACAGGG-----ACGAGCAGTACTTCGGGCCGGGCACCAGGCTCACGGTCACAG	liver	ChILI_28
3274	0	TRBV20-1	TRBJ2-1	SANKGLAGGPGNEQF	AGTGCTAATAAAGGACTAGCGGGGGGGCCGGGTAATGAGCAGTTC	TRBD2	52	12	0	64	7.189e-05	2357	1	1	1	NA	GCCCATCCTGAAGACAGCAGCTTCTACATCTGCAGTGCTAATAAAGGACTAGCGGGGGGGCCGGGTAATGAGCAGTTCTTCGGGCCAGGGACACGGCTCACCGTGCTAG	GCCCATCCTGAAGACAGCAGCTTCTACATCTGCAGTGCTA-----GGACTAGCGGGGGGG------AATGAGCAGTTCTTCGGGCCAGGGACACGGCTCACCGTGCTAG	liver	ChILI_28
3275	0	TRBV20-1	TRBJ2-3	SARQPGPSTDTQY	AGTGCTAGACAGCCGGGGCCTAGCACAGATACGCAGTAT	TRBD1	27	37	0.024	64	7.189e-05	2357	1	1	1	NA	GCCCATCCTGAAGACAGCAGCTTCTATATCTGCAGTGCTAGACAGCCGGGGCCTAGCACAGATACGCAGTATTTTGGCCCAGGCACCCGGCTGACAGTGCTCG	GCCCATCCTGAAGACAGCAGCTTCTACATCTGCAGTGCTAGA-----GGGGC--AGCACAGATACGCAGTATTTTGGCCCAGGCACCCGGCTGACAGTGCTCG	liver	ChILI_28
3276	0	TRBV3-1	TRBJ2-3	ASSDSTDTQY	GCCAGCAGCGATAGCACAGATACGCAGTAT		39	25	0	64	7.189e-05	2357	1	NA	1	NA	GGAGCTTGGTGACTCTGCTGTGTATTTCTGTGCCAGCAGCGATAGCACAGATACGCAGTATTTTGGCCCAGGCACCCGGCTGACAGTGCTCG	GGAGCTTGGTGACTCTGCTGTGTATTTCTGTGCCAGCAGC---AGCACAGATACGCAGTATTTTGGCCCAGGCACCCGGCTGACAGTGCTCG	liver	ChILI_28
3277	0	TRBV7-7	TRBJ2-3	ASSWAAGVDTQY	GCCAGCAGCTGGGCAGCGGGGGTGGATACGCAGTAT	TRBD2	38	26	0	64	7.189e-05	2357	1	1	1	NA	CAGCGCACAGAGCAGCGGGACTCAGCCATGTATCGCTGTGCCAGCAGCTGGGCAGCGGGGGTGGATACGCAGTATTTTGGCCCAGGCACCCGGCTGACAGTGCTCG	CAGCGCACAGAGCAGCGGGACTCAGCCATGTATCGCTGTGCCAGCAGCT----AGCGGGGG--GATACGCAGTATTTTGGCCCAGGCACCCGGCTGACAGTGCTCG	liver	ChILI_28
3278	0	TRBV4-3	TRBJ2-7	ASSQEGGGATVPYEQY	GCCAGCAGCCAAGAGGGCGGGGGGGCCACAGTACCCTACGAGCAGTAC	TRBD2	33	31	0	64	7.189e-05	2357	1	1	1	NA	GCAGCCAGAAGACTCGGCCCTGTATCTCTGCGCCAGCAGCCAAGAGGGCGGGGGGGCCACAGTACCCTACGAGCAGTACTTCGGGCCGGGCACCAGGCTCACGGTCACAG	GCAGCCAGAAGACTCGGCCCTGTATCTCTGCGCCAGCAGCCAAGA--GCGGGGGGG---------CCTACGAGCAGTACTTCGGGCCGGGCACCAGGCTCACGGTCACAG	liver	ChILI_28
3279	0	TRBV29-1	TRBJ1-2	SVSMNYGYT	AGCGTAAGCATGAACTATGGCTACACC		34	29	0	63	7.076e-05	2369	1	NA	1	NA	GAGCCCTGAAGACAGCAGCATATATCTCTGCAGCGTAAGCATGAACTATGGCTACACCTTCGGTTCGGGGACCAGGTTAACCGTTGTAG	GAGCCCTGAAGACAGCAGCATATATCTCTGCAGCGT-------AACTATGGCTACACCTTCGGTTCGGGGACCAGGTTAACCGTTGTAG	liver	ChILI_28
3280	0	TRBV4-1	TRBJ2-7	ASSQGFLAGYSYEQY	GCCAGCAGCCAAGGGTTCCTAGCGGGATACTCCTACGAGCAGTAC	TRBD2	32	31	0	63	7.076e-05	2369	1	2	1	NA	GCAGCCAGAAGACTCAGCCCTGTATCTCTGCGCCAGCAGCCAAGGGTTCCTAGCGGGATACTCCTACGAGCAGTACTTCGGGCCGGGCACCAGGCTCACGGTCACAG	GCAGCCAGAAGACTCAGCCCTGTATCTCTGCGCCAGCAGCCAAG-----CTAGCGGGA--CTCCTACGAGCAGTACTTCGGGCCGGGCACCAGGCTCACGGTCACAG	liver	ChILI_28
3281	0	TRBV4-1	TRBJ2-7	ASSAWGLENSYEQY	GCCAGCAGCGCCTGGGGACTAGAGAACTCCTACGAGCAGTAC	TRBD2	42	21	0	63	7.076e-05	2369	1	1	1	NA	GCAGCCAGAAGACTCAGCCCTGTATCTCTGCGCCAGCAGCGCCTGGGGACTAGAGAACTCCTACGAGCAGTACTTCGGGCCGGGCACCAGGCTCACGGTCACAG	GCAGCCAGAAGACTCAGCCCTGTATCTCTGCGCCAGCAGC-----GGGACTAG----CTCCTACGAGCAGTACTTCGGGCCGGGCACCAGGCTCACGGTCACAG	liver	ChILI_28
3282	0	TRBV9	TRBJ2-1	ASSAQLATSSYNEQF	GCCAGCAGCGCTCAACTAGCGACCAGCTCCTACAATGAGCAGTTC	TRBD2	51	12	0	63	7.076e-05	2369	1	1	1	NA	CTCTGGAGCTGGGGGACTCAGCTTTGTATTTCTGTGCCAGCAGCGCTCAACTAGCGACCAGCTCCTACAATGAGCAGTTCTTCGGGCCAGGGACACGGCTCACCGTGCTAG	CTCTGGAGCTGGGGGACTCAGCTTTGTATTTCTGTGCCAGCAGCG----ACTAGCG-----CTCCTACAATGAGCAGTTCTTCGGGCCAGGGACACGGCTCACCGTGCTAG	liver	ChILI_28
3283	0	TRBV5-6	TRBJ2-7	ASSLAGRYEQY	GCCAGCAGCTTAGCGGGCCGGTACGAGCAGTAC	TRBD2	21	42	0	63	7.076e-05	2369	1	1	1	NA	GCTGGGGGACTCGGCCCTCTATCTCTGTGCCAGCAGCTTAGCGGGCCGGTACGAGCAGTACTTCGGGCCGGGCACCAGGCTCACGGTCACAG	GCTGGGGGACTCGGCCCTCTATCTCTGTGCCAGCAGCTTAGCGGG----TACGAGCAGTACTTCGGGCCGGGCACCAGGCTCACGGTCACAG	liver	ChILI_28
3284	0	TRBV5-1	TRBJ1-1	ASSLDDRQYGEAF	GCCAGCAGCTTGGACGACAGACAGTATGGTGAAGCTTTC	TRBD1	32	31	0	63	7.076e-05	2369	1	1	1	NA	CTGGGGGACTCGGCCCTTTATCTTTGCGCCAGCAGCTTGGACGACAGACAGTATGGTGAAGCTTTCTTTGGACAAGGCACCAGACTCACAGTTGTAG	CTGGGGGACTCGGCCCTTTATCTTTGCGCCAGCAGCTTGG------GACAG-----TGAAGCTTTCTTTGGACAAGGCACCAGACTCACAGTTGTAG	liver	ChILI_28
3285	0	TRBV3-1	TRBJ1-2	ASSQPYRKANYGYT	GCCAGCAGCCAACCATACAGGAAAGCTAACTATGGCTACACC	TRBD1	50	13	0	63	7.076e-05	2369	1	1	1	NA	GGAGCTTGGTGACTCTGCTGTGTATTTCTGTGCCAGCAGCCAACCATACAGGAAAGCTAACTATGGCTACACCTTCGGTTCGGGGACCAGGTTAACCGTTGTAG	GGAGCTTGGTGACTCTGCTGTGTATTTCTGTGCCAGCAGCCAA----ACAGG----CTAACTATGGCTACACCTTCGGTTCGGGGACCAGGTTAACCGTTGTAG	liver	ChILI_28
3286	0	TRBV3-1	TRBJ1-1	ASSYRRNRDTEAF	GCCAGCAGCTATAGGAGGAACAGGGACACTGAAGCTTTC	TRBD1	39	24	0	63	7.076e-05	2369	1	1	1	NA	GGAGCTTGGTGACTCTGCTGTGTATTTCTGTGCCAGCAGCTATAGGAGGAACAGGGACACTGAAGCTTTCTTTGGACAAGGCACCAGACTCACAGTTGTAG	GGAGCTTGGTGACTCTGCTGTGTATTTCTGTGCCAGCAGC----------ACAGGGACACTGAAGCTTTCTTTGGACAAGGCACCAGACTCACAGTTGTAG	liver	ChILI_28
3287	0	TRBV3-1	TRBJ2-5	ASRWTSGGETQY	GCCAGCAGGTGGACTAGCGGGGGGGAGACCCAGTAC	TRBD2	47	16	0	63	7.076e-05	2369	1	1	1	NA	GGAGCTTGGTGACTCTGCTGTGTATTTCTGTGCCAGCAGGTGGACTAGCGGGGGGGAGACCCAGTACTTCGGGCCAGGCACGCGGCTCCTGGTGCTCG	GGAGCTTGGTGACTCTGCTGTGTATTTCTGTGCCAGCAG--GGACTAGCGGGGGGGAGACCCAGTACTTCGGGCCAGGCACGCGGCTCCTGGTGCTCG	liver	ChILI_28
3288	0	TRBV3-1	TRBJ1-3	ASSLRWNTIY	GCCAGCAGCCTGAGGTGGAACACCATATAT		35	28	0	63	7.076e-05	2369	1	NA	1	NA	GGAGCTTGGTGACTCTGCTGTGTATTTCTGTGCCAGCAGCCTGAGGTGGAACACCATATATTTTGGAGAGGGAAGTTGGCTCACTGTTGTAG	GGAGCTTGGTGACTCTGCTGTGTATTTCTGTGCCAGCAGCC--------AACACCATATATTTTGGAGAGGGAAGTTGGCTCACTGTTGTAG	liver	ChILI_28
3289	0	TRBV4-2	TRBJ2-3	ASSQEWGRTDTQY	GCCAGCAGCCAAGAGTGGGGGCGGACAGATACGCAGTAT	TRBD1	32	31	0	63	7.076e-05	2369	1	1	1	NA	GCAGCCAGAAGACTCGGCCCTGTATCTCTGTGCCAGCAGCCAAGAGTGGGGGCGGACAGATACGCAGTATTTTGGCCCAGGCACCCGGCTGACAGTGCTCG	GCAGCCAGAAGACTCGGCCCTGTATCTCTGTGCCAGCAGCCAAGA--GGGGGC--ACAGATACGCAGTATTTTGGCCCAGGCACCCGGCTGACAGTGCTCG	liver	ChILI_28
3290	0	TRBV28	TRBJ2-7	ASSPNDRSVWAEQY	GCCAGCAGTCCCAACGACAGGTCAGTTTGGGCCGAGCAGTAC	TRBD1	15	48	0	63	7.076e-05	2369	1	1	1	NA	CCGCCAGCACCAACCAGACATCTATGTACCTCTGTGCCAGCAGTCCCAACGACAGGTCAGTTTGGGCCGAGCAGTACTTCGGGCCGGGCACCAGGCTCACGGTCACAG	CCGCCAGCACCAACCAGACATCTATGTACCTCTGTGCCAGCAGT------GACAGG-----------CGAGCAGTACTTCGGGCCGGGCACCAGGCTCACGGTCACAG	liver	ChILI_28
3291	0	TRBV5-1	TRBJ2-5	ASSPLAGGLETQY	GCCAGCAGCCCACTAGCGGGGGGGCTCGAGACCCAGTAC	TRBD2	2	61	0	63	7.076e-05	2369	1	1	1	NA	GGAGCTGGGGGACTCGGCCCTTTATCTTTGCGCCAGCAGCCCACTAGCGGGGGGGCTCGAGACCCAGTACTTCGGGCCAGGCACGCGGCTCCTGGTGCTCG	GGAGCTGGGGGACTCGGCCCTTTATCTTTGCGCCAGCAGC--ACTAGCGGGGGGG---GAGACCCAGTACTTCGGGCCAGGCACGCGGCTCCTGGTGCTCG	liver	ChILI_28
3292	0	TRBV3-1	TRBJ1-1	ASSRRQGAQTEAF	GCCAGCAGCCGAAGACAGGGGGCCCAAACTGAAGCTTTC	TRBD1	36	27	0	63	7.076e-05	2369	1	1	1	NA	GGAGCTTGGTGACTCTGCTGTGTATTTCTGTGCCAGCAGCCGAAGACAGGGGGCCCAAACTGAAGCTTTCTTTGGACAAGGCACCAGACTCACAGTTGTAG	GGAGCTTGGTGACTCTGCTGTGTATTTCTGTGCCAGCAGCC---GACAGGGGGC----ACTGAAGCTTTCTTTGGACAAGGCACCAGACTCACAGTTGTAG	liver	ChILI_28
3293	0	TRBV7-2	TRBJ2-1	ASSPSTGTGGLRRSYNEQF	GCCAGCAGCCCTAGTACAGGGACAGGGGGCCTCCGGCGCTCCTACAATGAGCAGTTC	TRBD1	37	25	0	62	6.964e-05	2383	1	1	1	NA	CCAGCGCACACAGCAGGAGGACTCGGCCGTGTATCTCTGTGCCAGCAGCCCTAGTACAGGGACAGGGGGCCTCCGGCGCTCCTACAATGAGCAGTTCTTCGGGCCAGGGACACGGCTCACCGTGCTAG	CCAGCGCACACAGCAGGAGGACTCGGCCGTGTATCTCTGTGCCAGCAGC---------GGGACAGGGGGC--------CTCCTACAATGAGCAGTTCTTCGGGCCAGGGACACGGCTCACCGTGCTAG	liver	ChILI_28
3294	0	TRBV5-1	TRBJ2-1	ASSSSGGANEQF	GCCAGCAGCTCTAGCGGGGGGGCCAATGAGCAGTTC	TRBD2	43	19	0	62	6.964e-05	2383	1	1	1	NA	GGAGCTGGGGGACTCGGCCCTTTATCTTTGCGCCAGCAGCTCTAGCGGGGGGGCCAATGAGCAGTTCTTCGGGCCAGGGACACGGCTCACCGTGCTAG	GGAGCTGGGGGACTCGGCCCTTTATCTTTGCGCCAGCAGCTCTAGCGGGGGGG-CAATGAGCAGTTCTTCGGGCCAGGGACACGGCTCACCGTGCTAG	liver	ChILI_28
3295	0	TRBV6-2	TRBJ2-1	ASTGRLADLNEQF	GCCAGCACGGGGAGACTAGCGGATCTCAATGAGCAGTTC	TRBD2	33	29	0	62	6.964e-05	2383	1	1	1	NA	GCTCCCTCCCAAACATCTGTGTACTTCTGTGCCAGCACGGGGAGACTAGCGGATCTCAATGAGCAGTTCTTCGGGCCAGGGACACGGCTCACCGTGCTAG	GCTCCCTCCCAAACATCTGTGTACTTCTGTGCCAGCA------GACTAGCGG----CAATGAGCAGTTCTTCGGGCCAGGGACACGGCTCACCGTGCTAG	liver	ChILI_28
3296	0	TRBV5-4	TRBJ1-1	ASSLTGGTEAF	GCCAGCAGCTTAACAGGGGGAACTGAAGCTTTC	TRBD1	31	31	0	62	6.964e-05	2383	1	1	1	NA	GGAGCTGGACGACTCGGCCCTGTATCTCTGTGCCAGCAGCTTAACAGGGGGAACTGAAGCTTTCTTTGGACAAGGCACCAGACTCACAGTTGTAG	GGAGCTGGACGACTCGGCCCTGTATCTCTGTGCCAGCAGCTT-ACAGGGGG-ACTGAAGCTTTCTTTGGACAAGGCACCAGACTCACAGTTGTAG	liver	ChILI_28
3297	0	TRBV4-2	TRBJ2-1	ASSGPTIPNEQF	GCCAGCAGCGGTCCGACTATTCCCAATGAGCAGTTC	TRBD2	32	30	0	62	6.964e-05	2383	1	1	1	NA	GCAGCCAGAAGACTCGGCCCTGTATCTCTGTGCCAGCAGCGGTCCGACTATTCCCAATGAGCAGTTCTTCGGGCCAGGGACACGGCTCACCGTGCTAG	GCAGCCAGAAGACTCGGCCCTGTATCTCTGTGCCAGCAGC-----GACTA----CAATGAGCAGTTCTTCGGGCCAGGGACACGGCTCACCGTGCTAG	liver	ChILI_28
3298	0	TRBV28	TRBJ1-4	ASSLSGMRQGGEKLF	GCCAGCAGTTTATCCGGGATGAGACAGGGTGGTGAAAAACTGTTT	TRBD1	35	27	0	62	6.964e-05	2383	1	1	1	NA	CCGCCAGCACCAACCAGACATCTATGTACCTCTGTGCCAGCAGTTTATCCGGGATGAGACAGGGTGGTGAAAAACTGTTTTTTGGCAGTGGAACCCAGCTCTCTGTCTTGG	CCGCCAGCACCAACCAGACATCTATGTACCTCTGTGCCAGCAGTTTAT---------GACAGGG---TGAAAAACTGTTTTTTGGCAGTGGAACCCAGCTCTCTGTCTTGG	liver	ChILI_28
3299	0	TRBV28	TRBJ2-6	ASSLDGFSGANVLT	GCCAGCAGTCTGGACGGTTTCTCTGGGGCCAACGTCCTGACT		36	26	0	62	6.964e-05	2383	1	NA	1	NA	CCGCCAGCACCAACCAGACATCTATGTACCTCTGTGCCAGCAGTCTGGACGGTTTCTCTGGGGCCAACGTCCTGACTTTCGGGGCCGGCAGCAGGCTGACCGTGCTGG	CCGCCAGCACCAACCAGACATCTATGTACCTCTGTGCCAGCAGT-----------CTCTGGGGCCAACGTCCTGACTTTCGGGGCCGGCAGCAGGCTGACCGTGCTGG	liver	ChILI_28
3300	0	TRBV28	TRBJ1-2	ASTQGVGWYGYT	GCCAGCACTCAGGGGGTAGGTTGGTATGGCTACACC	TRBD1	1	61	0	62	6.964e-05	2383	1	1	1	NA	CCGCCAGCACCAACCAGACATCTATGTACCTCTGTGCCAGCACTCAGGGGGTAGGTTGGTATGGCTACACCTTCGGTTCGGGGACCAGGTTAACCGTTGTAG	CCGCCAGCACCAACCAGACATCTATGTACCTCTGTGCCAGCA--CAGGGGG--------TATGGCTACACCTTCGGTTCGGGGACCAGGTTAACCGTTGTAG	liver	ChILI_28
3301	0	TRBV12-3	TRBJ2-5	ASSSWGGGETQY	GCCAGCAGTTCATGGGGGGGGGGAGAGACCCAGTAC	TRBD2	16	46	0	62	6.964e-05	2383	1	1	1	NA	CAGAACCCAGGGACTCAGCTGTGTACTTCTGTGCCAGCAGTTCATGGGGGGGGGGAGAGACCCAGTACTTCGGGCCAGGCACGCGGCTCCTGGTGCTCG	CAGAACCCAGGGACTCAGCTGTGTACTTCTGTGCCAGCAGTT------GGGGGGGAGAGACCCAGTACTTCGGGCCAGGCACGCGGCTCCTGGTGCTCG	liver	ChILI_28
3302	0	TRBV29-1	TRBJ2-7	SALGGYEQY	AGCGCCCTCGGGGGCTACGAGCAGTAC	TRBD1	17	44	0	61	6.852e-05	2392	3	1	1	NA	GAGCCCTGAAGACAGCAGCATATATCTCTGCAGCGCCCTCGGGGGCTACGAGCAGTACTTCGGGCCGGGCACCAGGCTCACGGTCACAG	GAGCCCTGAAGACAGCAGCATATATCTCTGCAGCGC----GGGGGCTACGAGCAGTACTTCGGGCCGGGCACCAGGCTCACGGTCACAG	liver	ChILI_28
3303	0	TRBV4-1	TRBJ2-4	ASHSQGANIQY	GCCAGCCACTCACAGGGGGCGAACATTCAGTAC	TRBD1	17	44	0	61	6.852e-05	2392	1	1	1	NA	GCAGCCAGAAGACTCAGCCCTGTATCTCTGCGCCAGCCACTCACAGGGGGCGAACATTCAGTACTTCGGCGCCGGGACCCGGCTCTCAGTGCTGG	GCAGCCAGAAGACTCAGCCCTGTATCTCTGCGCCAGC-----ACAGGGGGC-AACATTCAGTACTTCGGCGCCGGGACCCGGCTCTCAGTGCTGG	liver	ChILI_28
3304	0	TRBV9	TRBJ2-3	ASSPTWGGTDTQY	GCCAGCAGCCCCACCTGGGGCGGCACAGATACCCAGTAT	TRBD1	49	12	0	61	6.852e-05	2392	1	1	1	NA	CTCTGGAGCTGGGGGACTCAGCTTTGTATTTCTGTGCCAGCAGCCCCACCTGGGGCGGCACAGATACCCAGTATTTTGGCCCAGGCACCCGGCTGACAGTGCTCG	CTCTGGAGCTGGGGGACTCAGCTTTGTATTTCTGTGCCAGCAGC-------GGGGC-GCACAGATACGCAGTATTTTGGCCCAGGCACCCGGCTGACAGTGCTCG	liver	ChILI_28
3305	0	TRBV5-6	TRBJ2-3	ASSLVSTWGTDTQY	GCCAGCAGCTTGGTGTCTACCTGGGGCACAGATACGCAGTAT	TRBD1	23	38	0	61	6.852e-05	2392	1	1	1	NA	GCTGGGGGACTCGGCCCTCTATCTCTGTGCCAGCAGCTTGGTGTCTACCTGGGGCACAGATACGCAGTATTTTGGCCCAGGCACCCGGCTGACAGTGCTCG	GCTGGGGGACTCGGCCCTCTATCTCTGTGCCAGCAGCTTGG---------GGGGCACAGATACGCAGTATTTTGGCCCAGGCACCCGGCTGACAGTGCTCG	liver	ChILI_28
3306	0	TRBV5-1	TRBJ2-1	ASSFSGGPGNEQF	GCCAGCAGCTTTAGCGGGGGGCCCGGCAATGAGCAGTTC	TRBD2	36	25	0	61	6.852e-05	2392	1	1	1	NA	GGAGCTGGGGGACTCGGCCCTTTATCTTTGCGCCAGCAGCTTTAGCGGGGGGCCCGGCAATGAGCAGTTCTTCGGGCCAGGGACACGGCTCACCGTGCTAG	GGAGCTGGGGGACTCGGCCCTTTATCTTTGCGCCAGCAGCTTTAGCGGGGGG-----CAATGAGCAGTTCTTCGGGCCAGGGACACGGCTCACCGTGCTAG	liver	ChILI_28
3307	0	TRBV5-1	TRBJ2-7	ASSPEGGGPREQY	GCCAGCAGCCCGGAGGGCGGGGGACCCCGCGAGCAGTAC	TRBD2	31	30	0	61	6.852e-05	2392	1	1	1	NA	GGAGCTGGGGGACTCGGCCCTTTATCTTTGCGCCAGCAGCCCGGAGGGCGGGGGACCCCGCGAGCAGTACTTCGGGCCGGGCACCAGGCTCACGGTCACAG	GGAGCTGGGGGACTCGGCCCTTTATCTTTGCGCCAGCAGC-------GCGGGGG------CGAGCAGTACTTCGGGCCGGGCACCAGGCTCACGGTCACAG	liver	ChILI_28
3308	0	TRBV28	TRBJ2-1	ASRGTGVLFEQF	GCCAGCAGAGGGACCGGCGTCCTTTTTGAGCAGTTC	TRBD2	43	18	0	61	6.852e-05	2392	1	1	1	NA	CCGCCAGCACCAACCAGACATCTATGTACCTCTGTGCCAGCAGAGGGACCGGCGTCCTTTTTGAGCAGTTCTTCGGGCCAGGGACACGGCTCACCGTGCTAG	CCGCCAGCACCAACCAGACATCTATGTACCTCTGTGCCAGCAG-GGGAC------------TGAGCAGTTCTTCGGGCCAGGGACACGGCTCACCGTGCTAG	liver	ChILI_28
3309	0	TRBV20-1	TRBJ2-3	SASEDPPLSY	AGTGCTAGTGAGGACCCCCCCCTTTCGTAT		56	5	0	61	6.852e-05	2392	4	NA	1	NA	GCCCATCCTGAAGACAGCAGCTTCTACATCTGCAGTGCTAGTGAGGACCCCCCCCTTTCGTATTTTGGCCCAGGCACCCGGCTGACAGTGCTC	GCCCATCCTGAAGACAGCAGCTTCTACATCTGCAGTGCTAGT-----------------GTATTTTGGCCCAGGCACCCGGCTGACAGTGCTC	liver	ChILI_28
3310	0	TRBV4-1	TRBJ2-7	ASSQVLREGYEQY	GCCAGCAGCCAAGTGCTACGGGAGGGCTACGAGCAGTAC	TRBD2	20	41	0	61	6.852e-05	2392	1	2	1	NA	GCAGCCAGAAGACTCAGCCCTGTATCTCTGCGCCAGCAGCCAAGTGCTACGGGAGGGCTACGAGCAGTACTTCGGGCCGGGCACCAGGCTCACGGTCACAG	GCAGCCAGAAGACTCAGCCCTGTATCTCTGCGCCAGCAGCCAAG-----CGGGAGGGCTACGAGCAGTACTTCGGGCCGGGCACCAGGCTCACGGTCACAG	liver	ChILI_28
3311	0	TRBV29-1	TRBJ1-1	SVELGTFTEAF	AGCGTTGAACTGGGCACTTTCACTGAAGCTTTC		31	29	0	60	6.739e-05	2401	1	NA	1	NA	GAGCCCTGAAGACAGCAGCATATATCTCTGCAGCGTTGAACTGGGCACTTTCACTGAAGCTTTCTTTGGACAAGGCACCAGACTCACAGTTGTAG	GAGCCCTGAAGACAGCAGCATATATCTCTGCAGCGTTGAA-----------CACTGAAGCTTTCTTTGGACAAGGCACCAGACTCACAGTTGTAG	liver	ChILI_28
3312	0	TRBV29-1	TRBJ1-4	SVNGVGGKLF	AGCGTTAACGGCGTCGGAGGAAAACTGTTT	TRBD2	20	40	0	60	6.739e-05	2401	1	2	1	NA	GAGCCCTGAAGACAGCAGCATATATCTCTGCAGCGTTAACGGCGTCGGAGGAAAACTGTTTTTTGGCAGTGGAACCCAGCTCTCTGTCTTGG	GAGCCCTGAAGACAGCAGCATATATCTCTGCAGCGTT---------GGAGGAAAACTGTTTTTTGGCAGTGGAACCCAGCTCTCTGTCTTGG	liver	ChILI_28
3313	0	TRBV6-1	TRBJ2-1	ASRSPSGTEQ	GCCAGCCGTTCCCCTAGCGGTACTGAGCAG	TRBD2	45	15	0	60	6.739e-05	2401	1	1	1	NA	CGGCTGCTCCCTCCCAGACATCTGTGTACTTCTGTGCCAGCCGTTCCCCTAGCGGTACTGAGCAGTTCGGGCCAGGGACACGGCTCACCGTGCTAG	CGGCTGCTCCCTCCCAGACATCTGTGTACTTCTGTGCCAGC-------CTAGCGG----------TTCGGGCCAGGGACACGGCTCACCGTGCTAG	liver	ChILI_28
3314	0	TRBV18	TRBJ2-1	ASSPVIANEQF	GCCAGCTCACCAGTCATAGCGAATGAGCAGTTC	TRBD2	29	31	0	60	6.739e-05	2401	1	1	1	NA	CCAGCAGGTAGTGCGAGGAGATTCGGCAGCTTATTTCTGTGCCAGCTCACCAGTCATAGCGAATGAGCAGTTCTTCGGGCCAGGGACACGGCTCACCGTGCTAG	CCAGCAGGTAGTGCGAGGAGATTCGGCAGCTTATTTCTGTGCCAGCTCACCA----TAGCGAATGAGCAGTTCTTCGGGCCAGGGACACGGCTCACCGTGCTAG	liver	ChILI_28
3315	0	TRBV3-1	TRBJ1-1	ASSQDSHPPLTGGLNTEAF	GCCAGCAGCCAAGACTCCCACCCACCCCTTACAGGGGGCTTGAACACTGAAGCTTTC	TRBD1	39	21	0	60	6.739e-05	2401	1	1	1	NA	GGAGCTTGGTGACTCTGCTGTGTATTTCTGTGCCAGCAGCCAAGACTCCCACCCACCCCTTACAGGGGGCTTGAACACTGAAGCTTTCTTTGGACAAGGCACCAGACTCACAGTTGTAG	GGAGCTTGGTGACTCTGCTGTGTATTTCTGTGCCAGCAGCCAAGA----------------ACAGGGGGC-TGAACACTGAAGCTTTCTTTGGACAAGGCACCAGACTCACAGTTGTAG	liver	ChILI_28
3316	0	TRBV7-9	TRBJ2-1	ASSPPEEVYNEQF	GCCAGCAGCCCCCCAGAGGAGGTGTACAATGAGCAGTTC	TRBD2	38	21	0	59	6.627e-05	2406	1	2	1	NA	CCAGCGCACAGAGCAGGGGGACTCGGCCATGTATCTCTGTGCCAGCAGCCCCCCAGAGGAGGTGTACAATGAGCAGTTCTTCGGGCCAGGGACACGGCTCACCGTGCTAG	CCAGCGCACAGAGCAGGGGGACTCGGCCATGTATCTCTGTGCCAGCAGC--------GGAGG--TACAATGAGCAGTTCTTCGGGCCAGGGACACGGCTCACCGTGCTAG	liver	ChILI_28
3317	0	TRBV4-1	TRBJ2-1	ASSQDSTGIYNEQF	GCCAGCAGCCAAGATTCTACAGGTATCTACAATGAGCAGTTC	TRBD1	32	27	0	59	6.627e-05	2406	1	1	1	NA	GCAGCCAGAAGACTCAGCCCTGTATCTCTGCGCCAGCAGCCAAGATTCTACAGGTATCTACAATGAGCAGTTCTTCGGGCCAGGGACACGGCTCACCGTGCTAG	GCAGCCAGAAGACTCAGCCCTGTATCTCTGCGCCAGCAGCCAAGA----ACAGG---CTACAATGAGCAGTTCTTCGGGCCAGGGACACGGCTCACCGTGCTAG	liver	ChILI_28
3318	0	TRBV4-1	TRBJ1-5	ASSWDGNQPQH	GCCAGCAGCTGGGACGGCAATCAGCCCCAGCAT	TRBD1	2	57	0	59	6.627e-05	2406	1	1	1	NA	GCAGCCAGAAGACTCAGCCCTGTATCTCTGCGCCAGCAGCTGGGACGGCAATCAGCCCCAGCATTTTGGTGATGGGACTCGACTCTCCATCCTAG	GCAGCCAGAAGACTCAGCCCTGTATCTCTGCGCCAGCAGC-GGGAC-GCAATCAGCCCCAGCATTTTGGTGATGGGACTCGACTCTCCATCCTAG	liver	ChILI_28
3319	0	TRBV9	TRBJ2-1	ASSVDRGRGGNNEQF	GCCAGCAGCGTAGACCGGGGCAGAGGGGGGAACAATGAGCAGTTC	TRBD1	39	20	0	59	6.627e-05	2406	1	1	1	NA	CTCTGGAGCTGGGGGACTCAGCTTTGTATTTCTGTGCCAGCAGCGTAGACCGGGGCAGAGGGGGGAACAATGAGCAGTTCTTCGGGCCAGGGACACGGCTCACCGTGCTAG	CTCTGGAGCTGGGGGACTCAGCTTTGTATTTCTGTGCCAGCAGCGTAG----------AGGGGG--ACAATGAGCAGTTCTTCGGGCCAGGGACACGGCTCACCGTGCTAG	liver	ChILI_28
3320	0	TRBV6-5	TRBJ2-1	ASSYSPPAGIYNEQF	GCCAGCAGTTACTCTCCCCCAGCGGGGATCTACAATGAGCAGTTC	TRBD2	22	37	0	59	6.627e-05	2406	1	1	1	NA	GCTCCCTCCCAGACATCTGTGTACTTCTGTGCCAGCAGTTACTCTCCCCCAGCGGGGATCTACAATGAGCAGTTCTTCGGGCCAGGGACACGGCTCACCGTGCTAG	GCTCCCTCCCAGACATCTGTGTACTTCTGTGCCAGCAGTTACTC------AGCGGGG--CTACAATGAGCAGTTCTTCGGGCCAGGGACACGGCTCACCGTGCTAG	liver	ChILI_28
3321	0	TRBV6-1	TRBJ2-5	ASTNAAAETQY	GCCAGCACAAACGCAGCGGCAGAGACCCAGTAC	TRBD2	17	42	0	59	6.627e-05	2406	1	1	1	NA	GCTCCCTCCCAGACATCTGTGTACTTCTGTGCCAGCACAAACGCAGCGGCAGAGACCCAGTACTTCGGGCCAGGCACGCGGCTCCTGGTGCTCG	GCTCCCTCCCAGACATCTGTGTACTTCTGTGCCAGCA-------AGCGG-AGAGACCCAGTACTTCGGGCCAGGCACGCGGCTCCTGGTGCTCG	liver	ChILI_28
3322	0	TRBV6-2	TRBJ2-1	ASSYSGGPNEQF	GCCAGCAGCTATAGCGGGGGGCCCAATGAGCAGTTC	TRBD2	30	29	0	59	6.627e-05	2406	1	1	1	NA	GCTCCCTCCCAAACATCTGTGTACTTCTGTGCCAGCAGCTATAGCGGGGGGCCCAATGAGCAGTTCTTCGGGCCAGGGACACGGCTCACCGTGCTAG	GCTCCCTCCCAAACATCTGTGTACTTCTGTGCCAGCAG---TAGCGGGGGG--CAATGAGCAGTTCTTCGGGCCAGGGACACGGCTCACCGTGCTAG	liver	ChILI_28
3323	0	TRBV4-2	TRBJ2-1	ASSQDMAGARNEQF	GCCAGCAGCCAAGATATGGCGGGGGCCAGGAATGAGCAGTTC	TRBD2	32	27	0	59	6.627e-05	2406	1	1	1	NA	GCAGCCAGAAGACTCGGCCCTGTATCTCTGTGCCAGCAGCCAAGATATGGCGGGGGCCAGGAATGAGCAGTTCTTCGGGCCAGGGACACGGCTCACCGTGCTAG	GCAGCCAGAAGACTCGGCCCTGTATCTCTGTGCCAGCAGCCAAGA----GCGGGGG-----AATGAGCAGTTCTTCGGGCCAGGGACACGGCTCACCGTGCTAG	liver	ChILI_28
3324	0	TRBV4-3	TRBJ2-1	ASQAGNSYNEQF	GCCAGCCAAGCCGGGAACTCCTACAATGAGCAGTTC	TRBD2	35	24	0	59	6.627e-05	2406	1	2	1	NA	GCAGCCAGAAGACTCGGCCCTGTATCTCTGCGCCAGCCAAGCCGGGAACTCCTACAATGAGCAGTTCTTCGGGCCAGGGACACGGCTCACCGTGCTAG	GCAGCCAGAAGACTCGGCCCTGTATCTCTGCGCCAGC-----CGGGA-CTCCTACAATGAGCAGTTCTTCGGGCCAGGGACACGGCTCACCGTGCTAG	liver	ChILI_28
3325	0	TRBV29-1	TRBJ1-6	SVARQPYNSPLH	AGCGTTGCTCGACAGCCCTATAATTCACCCCTCCAC	TRBD1	25	33	0	58	6.515e-05	2415	1	1	2	NA	AAGACAGCAGCATATATCTCTGCAGCGTTGCTCGACAGCCCTATAATTCACCCCTCCACTTTGGGAACGGGACCAGGCTCACTGTGACAG	AAGACAGCAGCATATATCTCTGCAGCGTTG---GACAG-CCTATAATTCACCCCTCCACTTTGGGAACGGGACCAGGCTCACTGTGACAG	liver	ChILI_28
3326	0	TRBV4-1	TRBJ2-7	ASSLVESAGNSYEQY	GCCAGCAGCCTAGTGGAGTCGGCAGGGAACTCCTACGAGCAGTAC	TRBD1	24	34	0	58	6.515e-05	2415	1	1	1	NA	GCAGCCAGAAGACTCAGCCCTGTATCTCTGCGCCAGCAGCCTAGTGGAGTCGGCAGGGAACTCCTACGAGCAGTACTTCGGGCCGGGCACCAGGCTCACGGTCACAG	GCAGCCAGAAGACTCAGCCCTGTATCTCTGCGCCAGCAGCC------------CAGGG--CTCCTACGAGCAGTACTTCGGGCCGGGCACCAGGCTCACGGTCACAG	liver	ChILI_28
3327	0	TRBV4-1	TRBJ2-7	ASSQAAGQGQYEQY	GCCAGCAGCCAGGCCGCGGGACAGGGTCAGTACGAGCAGTAC	TRBD1	29	29	0	58	6.515e-05	2415	1	1	1	NA	GCAGCCAGAAGACTCAGCCCTGTATCTCTGCGCCAGCAGCCAGGCCGCGGGACAGGGTCAGTACGAGCAGTACTTCGGGCCGGGCACCAGGCTCACGGTCACAG	GCAGCCAGAAGACTCAGCCCTGTATCTCTGCGCCAGCAGCCA------GGGACAGGG----TACGAGCAGTACTTCGGGCCGGGCACCAGGCTCACGGTCACAG	liver	ChILI_28
3328	0	TRBV5-1	TRBJ2-7	ASSLRQGTYEQY	GCCAGCAGCTTGAGACAGGGAACCTACGAGCAGTAC	TRBD1	17	41	0	58	6.515e-05	2415	1	1	1	NA	GGAGCTGGGGGACTCGGCCCTTTATCTTTGCGCCAGCAGCTTGAGACAGGGAACCTACGAGCAGTACTTCGGGCCGGGCACCAGGCTCACGGTCACAG	GGAGCTGGGGGACTCGGCCCTTTATCTTTGCGCCAGCAGCTTG-GACAGGG--CCTACGAGCAGTACTTCGGGCCGGGCACCAGGCTCACGGTCACAG	liver	ChILI_28
3329	0	TRBV3-1	TRBJ2-3	ASGPEGADTQY	GCCAGCGGACCGGAGGGGGCAGATACGCAGTAT	TRBD1	34	24	0	58	6.515e-05	2415	1	1	1	NA	GGAGCTTGGTGACTCTGCTGTGTATTTCTGTGCCAGCGGACCGGAGGGGGCAGATACGCAGTATTTTGGCCCAGGCACCCGGCTGACAGTGCTCG	GGAGCTTGGTGACTCTGCTGTGTATTTCTGTGCCAGC-------AGGGGGCAGATACGCAGTATTTTGGCCCAGGCACCCGGCTGACAGTGCTCG	liver	ChILI_28
3330	0	TRBV4-2	TRBJ1-1	ASSQDAAVNTEAF	GCCAGCAGCCAAGACGCGGCAGTGAACACTGAAGCTTTC		23	35	0	58	6.515e-05	2415	1	NA	1	NA	GCAGCCAGAAGACTCGGCCCTGTATCTCTGTGCCAGCAGCCAAGACGCGGCAGTGAACACTGAAGCTTTCTTTGGACAAGGCACCAGACTCACAGTTGTAG	GCAGCCAGAAGACTCGGCCCTGTATCTCTGTGCCAGCAGCCAAGA--------TGAACACTGAAGCTTTCTTTGGACAAGGCACCAGACTCACAGTTGTAG	liver	ChILI_28
3331	0	TRBV4-2	TRBJ2-3	ASSQDGGAGADTQY	GCCAGCAGCCAAGATGGGGGGGCCGGCGCAGATACGCAGTAT	TRBD2	29	29	0	58	6.515e-05	2415	1	1	1	NA	GCAGCCAGAAGACTCGGCCCTGTATCTCTGTGCCAGCAGCCAAGATGGGGGGGCCGGCGCAGATACGCAGTATTTTGGCCCAGGCACCCGGCTGACAGTGCTCG	GCAGCCAGAAGACTCGGCCCTGTATCTCTGTGCCAGCAGCCAAGA-GGGGGGG------CAGATACGCAGTATTTTGGCCCAGGCACCCGGCTGACAGTGCTCG	liver	ChILI_28
3332	0	TRBV29-1	TRBJ2-7	SVKLFGVSYEQY	AGCGTTAAACTCTTTGGGGTTTCCTACGAGCAGTAC		34	23	0.027	57	6.402e-05	2422	1	NA	1	NA	GAGCCCTGAAGACGGCAGCATATATCTCTGCAGCGTTAAACTCTTTGGGGTTTCCTACGAGCAGTACTTCGGGCCGGGCACCAGGCTCACGGTCACAG	GAGCCCTGAAGACAGCAGCATATATCTCTGCAGCGTT---------------TCCTACGAGCAGTACTTCGGGCCGGGCACCAGGCTCACGGTCACAG	liver	ChILI_28
3333	0	TRBV29-1	TRBJ2-5	SVSRGAKETQY	AGCGTCTCTCGGGGGGCTAAAGAGACCCAGTAC	TRBD2	15	42	0	57	6.402e-05	2422	1	1	1	NA	GAGCCCTGAAGACAGCAGCATATATCTCTGCAGCGTCTCTCGGGGGGCTAAAGAGACCCAGTACTTCGGGCCAGGCACGCGGCTCCTGGTGCTCG	GAGCCCTGAAGACAGCAGCATATATCTCTGCAGCGT----CGGGGGG---AAGAGACCCAGTACTTCGGGCCAGGCACGCGGCTCCTGGTGCTCG	liver	ChILI_28
3334	0	TRBV29-1	TRBJ1-1	SVEIGKGTEAF	AGCGTTGAGATAGGGAAGGGCACTGAAGCTTTC		34	23	0	57	6.402e-05	2422	1	NA	1	NA	GAGCCCTGAAGACAGCAGCATATATCTCTGCAGCGTTGAGATAGGGAAGGGCACTGAAGCTTTCTTTGGACAAGGCACCAGACTCACAGTTGTAG	GAGCCCTGAAGACAGCAGCATATATCTCTGCAGCGTTGA------------CACTGAAGCTTTCTTTGGACAAGGCACCAGACTCACAGTTGTAG	liver	ChILI_28
3335	0	TRBV9	TRBJ2-1	ASPRPGLYNEQF	GCCAGCCCGCGTCCCGGACTGTACAATGAGCAGTTC	TRBD2	48	9	0	57	6.402e-05	2422	1	1	1	NA	CTCTGGAGCTGGGGGACTCAGCTTTGTATTTCTGTGCCAGCCCGCGTCCCGGACTGTACAATGAGCAGTTCTTCGGGCCAGGGACACGGCTCACCGTGCTAG	CTCTGGAGCTGGGGGACTCAGCTTTGTATTTCTGTGCCAGC---------GGACT-TACAATGAGCAGTTCTTCGGGCCAGGGACACGGCTCACCGTGCTAG	liver	ChILI_28
3336	0	TRBV5-6	TRBJ2-3	ASSLAGRDTQY	GCCAGCAGCTTGGCCGGGCGAGATACGCAGTAT		23	34	0	57	6.402e-05	2422	1	NA	1	NA	GCTGGGGGACTCGGCCCTCTATCTCTGTGCCAGCAGCTTGGCCGGGCGAGATACGCAGTATTTTGGCCCAGGCACCCGGCTGACAGTGCTCG	GCTGGGGGACTCGGCCCTCTATCTCTGTGCCAGCAGCTTGG-------AGATACGCAGTATTTTGGCCCAGGCACCCGGCTGACAGTGCTCG	liver	ChILI_28
3337	0	TRBV5-1	TRBJ2-3	ASSRGQDDFTDTQY	GCCAGCTCCCGGGGACAGGACGACTTCACAGATACGCAGTAT	TRBD1	38	19	0	57	6.402e-05	2422	1	1	1	NA	GGAGCTGGGGGACTCGGCCCTTTATCTTTGCGCCAGCTCCCGGGGACAGGACGACTTCACAGATACGCAGTATTTTGGCCCAGGCACCCGGCTGACAGTGCTCG	GGAGCTGGGGGACTCGGCCCTTTATCTTTGCGCCAGC-----GGGACAGG-------CACAGATACGCAGTATTTTGGCCCAGGCACCCGGCTGACAGTGCTCG	liver	ChILI_28
3338	0	TRBV5-1	TRBJ2-1	ASSLRDPLGNEQF	GCCAGCAGCTTGAGGGACCCCTTAGGGAATGAGCAGTTC	TRBD2	39	18	0	57	6.402e-05	2422	1	1	1	NA	GGAGCTGGGGGACTCGGCCCTTTATCTTTGCGCCAGCAGCTTGAGGGACCCCTTAGGGAATGAGCAGTTCTTCGGGCCAGGGACACGGCTCACCGTGCTAG	GGAGCTGGGGGACTCGGCCCTTTATCTTTGCGCCAGCAGCTTG-GGGAC---------AATGAGCAGTTCTTCGGGCCAGGGACACGGCTCACCGTGCTAG	liver	ChILI_28
3339	0	TRBV5-1	TRBJ2-7	ASSFTGPLSEQY	GCCAGCAGCTTTACAGGGCCACTAAGCGAGCAGTAC	TRBD1	27	30	0	57	6.402e-05	2422	1	1	1	NA	GGAGCTGGGGGACTCGGCCCTTTATCTTTGCGCCAGCAGCTTTACAGGGCCACTAAGCGAGCAGTACTTCGGGCCGGGCACCAGGCTCACGGTCACAG	GGAGCTGGGGGACTCGGCCCTTTATCTTTGCGCCAGCAGCTT-ACAGGG--------CGAGCAGTACTTCGGGCCGGGCACCAGGCTCACGGTCACAG	liver	ChILI_28
3340	0	TRBV18	TRBJ2-3	ASSPGTGRADTQY	GCCAGCTCACCGGGGACAGGGAGGGCAGATACGCAGTAT	TRBD1	33	24	0	57	6.402e-05	2422	1	1	1	NA	CCAGCAGGTAGTGCGAGGAGATTCGGCAGCTTATTTCTGTGCCAGCTCACCGGGGACAGGGAGGGCAGATACGCAGTATTTTGGCCCAGGCACCCGGCTGACAGTGCTCG	CCAGCAGGTAGTGCGAGGAGATTCGGCAGCTTATTTCTGTGCCAGCTCACC-GGGACAGGG----CAGATACGCAGTATTTTGGCCCAGGCACCCGGCTGACAGTGCTCG	liver	ChILI_28
3341	0	TRBV6-2	TRBJ2-7	ASRPGLAGFSEQY	GCCAGCCGACCCGGACTAGCGGGGTTTAGCGAGCAGTAC	TRBD2	33	24	0	57	6.402e-05	2422	1	1	1	NA	GCTCCCTCCCAAACATCTGTGTACTTCTGTGCCAGCCGACCCGGACTAGCGGGGTTTAGCGAGCAGTACTTCGGGCCGGGCACCAGGCTCACGGTCACAG	GCTCCCTCCCAAACATCTGTGTACTTCTGTGCCAGC------GGACTAGCGGGG-----CGAGCAGTACTTCGGGCCGGGCACCAGGCTCACGGTCACAG	liver	ChILI_28
3342	0	TRBV3-1	TRBJ2-3	ASSLGRRTDTQY	GCCAGCAGCCTGGGGAGGCGCACAGATACGCAGTAT	TRBD2	44	13	0	57	6.402e-05	2422	1	2	1	NA	GGAGCTTGGTGACTCTGCTGTGTATTTCTGTGCCAGCAGCCTGGGGAGGCGCACAGATACGCAGTATTTTGGCCCAGGCACCCGGCTGACAGTGCTCG	GGAGCTTGGTGACTCTGCTGTGTATTTCTGTGCCAGCAGCC--GGGAGG-GCACAGATACGCAGTATTTTGGCCCAGGCACCCGGCTGACAGTGCTCG	liver	ChILI_28
3343	0	TRBV4-2	TRBJ2-7	ASSQETSGSYEQY	GCCAGCAGCCAGGAGACTAGCGGCTCCTACGAGCAGTAC	TRBD2	25	32	0	57	6.402e-05	2422	1	1	1	NA	GCAGCCAGAAGACTCGGCCCTGTATCTCTGTGCCAGCAGCCAGGAGACTAGCGGCTCCTACGAGCAGTACTTCGGGCCGGGCACCAGGCTCACGGTCACA	GCAGCCAGAAGACTCGGCCCTGTATCTCTGTGCCAGCAGCCA---GACTAGCGGCTCCTACGAGCAGTACTTCGGGCCGGGCACCAGGCTCACGGTCACA	liver	ChILI_28
3344	0	TRBV28	TRBJ2-7	ASSLTQGALFEQY	GCCAGCAGTTTAACACAGGGGGCTTTATTCGAGCAGTAC	TRBD1	26	31	0	57	6.402e-05	2422	1	1	1	NA	CCGCCAGCACCAACCAGACATCTATGTACCTCTGTGCCAGCAGTTTAACACAGGGGGCTTTATTCGAGCAGTACTTCGGGCCGGGCACCAGGCTCACGGTCACAG	CCGCCAGCACCAACCAGACATCTATGTACCTCTGTGCCAGCAGTTTA--ACAGGGGGC------CGAGCAGTACTTCGGGCCGGGCACCAGGCTCACGGTCACAG	liver	ChILI_28
3345	0	TRBV28	TRBJ2-1	ASSSGTLSHEQF	GCCAGCAGTTCCGGGACCCTAAGCCATGAGCAGTTC	TRBD2	31	26	0	57	6.402e-05	2422	1	1	1	NA	CCGCCAGCACCAACCAGACATCTATGTACCTCTGTGCCAGCAGTTCCGGGACCCTAAGCCATGAGCAGTTCTTCGGGCCAGGGACACGGCTCACCGTGCTAG	CCGCCAGCACCAACCAGACATCTATGTACCTCTGTGCCAGCAGTT--GGGAC--------ATGAGCAGTTCTTCGGGCCAGGGACACGGCTCACCGTGCTAG	liver	ChILI_28
3346	0	TRBV14	TRBJ2-7	ASSLPGAGGLYEQY	GCCAGCAGCCTCCCGGGAGCGGGGGGGCTTTACGAGCAGTAC	TRBD2	35	22	0	57	6.402e-05	2422	1	1	1	NA	GCAGAACTGGAGGATTCTGGAGTTTATTTCTGTGCCAGCAGCCTCCCGGGAGCGGGGGGGCTTTACGAGCAGTACTTCGGGCCGGGCACCAGGCTCACGGTCACAG	GCAGAACTGGAGGATTCTGGAGTTTATTTCTGTGCCAGCAGCC-------AGCGGGGGGG---TACGAGCAGTACTTCGGGCCGGGCACCAGGCTCACGGTCACAG	liver	ChILI_28
3347	0	TRBV4-1	TRBJ2-1	ASSQDLAGLSYNEQF	GCCAGCAGCCAAGACCTAGCGGGGCTGTCCTACAATGAGCAGTTC	TRBD2	30	26	0	56	6.29e-05	2437	1	1	1	NA	GCAGCCAGAAGACTCAGCCCTGTATCTCTGCGCCAGCAGCCAAGACCTAGCGGGGCTGTCCTACAATGAGCAGTTCTTCGGGCCAGGGACACGGCTCACCGTGCTA	GCAGCCAGAAGACTCAGCCCTGTATCTCTGCGCCAGCAGCCAAGA-CTAGCGGGG---TCCTACAATGAGCAGTTCTTCGGGCCAGGGACACGGCTCACCGTGCTA	liver	ChILI_28
3348	0	TRBV4-1	TRBJ2-5	ASSLGHTGETQY	GCCAGCAGCCTGGGACATACCGGGGAGACCCAGTAC	TRBD1	11	45	0	56	6.29e-05	2437	1	1	1	NA	GCAGCCAGAAGACTCAGCCCTGTATCTCTGCGCCAGCAGCCTGGGACATACCGGGGAGACCCAGTACTTCGGGCCAGGCACGCGGCTCCTGGTGCTCG	GCAGCCAGAAGACTCAGCCCTGTATCTCTGCGCCAGCAGCC-GGGACA-------GAGACCCAGTACTTCGGGCCAGGCACGCGGCTCCTGGTGCTCG	liver	ChILI_28
3349	0	TRBV9	TRBJ2-1	ASSVQGQGYNEQF	GCCAGCAGCGTGCAGGGGCAAGGTTACAATGAGCAGTTC	TRBD1	43	13	0	56	6.29e-05	2437	1	1	1	NA	CTCTGGAGCTGGGGGACTCAGCTTTGTATTTCTGTGCCAGCAGCGTGCAGGGGCAAGGTTACAATGAGCAGTTCTTCGGGCCAGGGACACGGCTCACCGTGCTAG	CTCTGGAGCTGGGGGACTCAGCTTTGTATTTCTGTGCCAGCAGCGT-CAGGGG------TACAATGAGCAGTTCTTCGGGCCAGGGACACGGCTCACCGTGCTAG	liver	ChILI_28
3350	0	TRBV5-6	TRBJ2-6	ASSSARGQESGANVLT	GCCAGCAGCTCCGCCCGGGGCCAGGAGAGTGGGGCCAACGTCCTGACT	TRBD1	23	33	0	56	6.29e-05	2437	1	1	1	NA	GGGACTCGGCCCTCTATCTCTGTGCCAGCAGCTCCGCCCGGGGCCAGGAGAGTGGGGCCAACGTCCTGACTTTCGGGGCCGGCAGCAGGCTGACCGTGCTGG	GGGACTCGGCCCTCTATCTCTGTGCCAGCAGCT------GGGGC--------TGGGGCCAACGTCCTGACTTTCGGGGCCGGCAGCAGGCTGACCGTGCTGG	liver	ChILI_28
3351	0	TRBV3-1	TRBJ2-5	ASSLVGQETQY	GCCAGCAGCCTCGTAGGGCAAGAGACCCAGTAC		31	25	0	56	6.29e-05	2437	1	NA	1	NA	GGAGCTTGGTGACTCTGCTGTGTATTTCTGTGCCAGCAGCCTCGTAGGGCAAGAGACCCAGTACTTTGGGCCAGGCACGCGGCTCCTGGTGCTCG	GGAGCTTGGTGACTCTGCTGTGTATTTCTGTGCCAGCAGCC--------CAAGAGACCCAGTACTTCGGGCCAGGCACGCGGCTCCTGGTGCTCG	liver	ChILI_28
3352	0	TRBV4-3	TRBJ2-7	ASSQEWASPEQY	GCCAGCAGCCAAGAATGGGCCAGCCCTGAGCAGTAC	TRBD1	27	29	0	56	6.29e-05	2437	1	1	1	NA	GCAGCCAGAAGACTCGGCCCTGTATCTCTGCGCCAGCAGCCAAGAATGGGCCAGCCCTGAGCAGTACTTCGGGCCGGGCACCAGGCTCACGGTCACAG	GCAGCCAGAAGACTCGGCCCTGTATCTCTGCGCCAGCAGCCAAGA---------CCCTGAGCAGTACTTCGGGCCGGGCACCAGGCTCACGGTCACAG	liver	ChILI_28
3353	0	TRBV28	TRBJ2-5	ASSLTGGGETQY	GCCAGCAGCCTAACTGGGGGGGGAGAGACCCAGTAC	TRBD2	2	54	0	56	6.29e-05	2437	1	1	1	NA	CCGCCAGCACCAACCAGACATCTATGTACCTCTGTGCCAGCAGCCTAACTGGGGGGGGAGAGACCCAGTACTTCGGGCCAGGCACGCGGCTCCTGGTGCTCG	CCGCCAGCACCAACCAGACATCTATGTACCTCTGTGCCAGCAG--------GGGGGGGAGAGACCCAGTACTTCGGGCCAGGCACGCGGCTCCTGGTGCTCG	liver	ChILI_28
3354	0	TRBV29-1	TRBJ2-3	SVDERSTDTQY	AGCGTTGACGAACGGAGCACAGATACGCAGTAT		28	27	0	55	6.178e-05	2444	1	NA	1	NA	GAGCCCTGAAGACAGCAGCATATATCTCTGCAGCGTTGACGAACGGAGCACAGATACGCAGTATTTTGGCCCAGGCACCCGGCTGACAGTGCTCG	GAGCCCTGAAGACAGCAGCATATATCTCTGCAGCGTTGA-------AGCACAGATACGCAGTATTTTGGCCCAGGCACCCGGCTGACAGTGCTCG	liver	ChILI_28
3355	0	TRBV6-5	TRBJ2-1	ASSSDTYNEQF	GCCAGCAGTTCGGACACCTACAATGAGCAGTTC	TRBD1	39	16	0	55	6.178e-05	2444	1	1	1	NA	GCTCCCTCCCAGACATCTGTGTACTTCTGTGCCAGCAGTTCGGACACCTACAATGAGCAGTTCTTCGGGCCAGGGACACGGCTCACCGTGCTAG	GCTCCCTCCCAGACATCTGTGTACTTCTGTGCCAGCAGTT-GGACACCTACAATGAGCAGTTCTTCGGGCCAGGGACACGGCTCACCGTGCTAG	liver	ChILI_28
3356	0	TRBV15	TRBJ2-1	ATSSYSGGYNEQF	GCCACCAGCAGCTACAGTGGGGGATACAATGAGCAGTTC	TRBD2	21	34	0.023	55	6.178e-05	2444	2	1	1	NA	CACCAGGCCGGGGGGACGCAGCCATGTACCTGTGTGCCACCAGCAGCTACAGTGGGGGATACAATGAGCAGTTCTTCGGGCCAGGGACACGGCTCACCGTGCTAG	CACCAGGCCTGGGGGACGCAGCCATGTACCTGTGTGCCACCAGC---------GGGGG-TACAATGAGCAGTTCTTCGGGCCAGGGACACGGCTCACCGTGCTAG	liver	ChILI_28
3357	0	TRBV14	TRBJ1-4	ASSLLEREKLF	GCCAGCAGCCTCTTGGAAAGGGAAAAACTGTTT		20	35	0	55	6.178e-05	2444	1	NA	1	NA	GCAGAACTGGAGGATTCTGGAGTTTATTTCTGTGCCAGCAGCCTCTTGGAAAGGGAAAAACTGTTTTTTGGCAGTGGAACCCAGCTCTCTGTCTTGG	GCAGAACTGGAGGATTCTGGAGTTTATTTCTGTGCCAGCAGCC-----------GAAAAACTGTTTTTTGGCAGTGGAACCCAGCTCTCTGTCTTGG	liver	ChILI_28
3358	0	TRBV5-1	TRBJ2-1	ASSLDLAGGSEQF	GCCAGCAGCTTGGATCTAGCGGGGGGTTCCGAGCAGTTC	TRBD2	33	22	0	55	6.178e-05	2444	1	1	1	NA	GGAGCTGGGGGACTCGGCCCTTTATCTTTGCGCCAGCAGCTTGGATCTAGCGGGGGGTTCCGAGCAGTTCTTCGGGCCAGGGACACGGCTCACCGTGCTAG	GGAGCTGGGGGACTCGGCCCTTTATCTTTGCGCCAGCAGCTTGG--CTAGCGGGGGG----GAGCAGTTCTTCGGGCCAGGGACACGGCTCACCGTGCTAG	liver	ChILI_28
3359	0	TRBV4-2	TRBJ2-7	ASSHSGTSSYEQY	GCCAGCAGCCACTCCGGGACTAGCTCCTACGAGCAGTAC	TRBD2	31	24	0	55	6.178e-05	2444	1	1	1	NA	GCAGCCAGAAGACTCGGCCCTGTATCTCTGTGCCAGCAGCCACTCCGGGACTAGCTCCTACGAGCAGTACTTCGGGCCGGGCACCAGGCTCACGGTCACAG	GCAGCCAGAAGACTCGGCCCTGTATCTCTGTGCCAGCAGCCA----GGGACTAGCTCCTACGAGCAGTACTTCGGGCCGGGCACCAGGCTCACGGTCACAG	liver	ChILI_28
3360	0	TRBV4-3	TRBJ2-7	ASSQGGTGSYEQY	GCCAGCAGCCAAGGGGGGACCGGATCCTACGAGCAGTAC	TRBD1	18	37	0	55	6.178e-05	2444	1	1	1	NA	GCAGCCAGAAGACTCGGCCCTGTATCTCTGCGCCAGCAGCCAAGGGGGGACCGGATCCTACGAGCAGTACTTCGGGCCGGGCACCAGGCTCACGGTCACAG	GCAGCCAGAAGACTCGGCCCTGTATCTCTGCGCCAGCAGCCAAGGGGG-------TCCTACGAGCAGTACTTCGGGCCGGGCACCAGGCTCACGGTCACAG	liver	ChILI_28
3361	0	TRBV4-3	TRBJ2-3	ASSQGAGGTDTQY	GCCAGCAGCCAAGGCGCGGGGGGCACAGATACGCAGTAT	TRBD2	48	7	0	55	6.178e-05	2444	1	1	1	NA	GCAGCCAGAAGACTCGGCCCTGTATCTCTGCGCCAGCAGCCAAGGCGCGGGGGGCACAGATACGCAGTATTTTGGCCCAGGCACCCGGCTGACAGTGCTCG	GCAGCCAGAAGACTCGGCCCTGTATCTCTGCGCCAGCAGCCAAG--GCGGGGGGCACAGATACGCAGTATTTTGGCCCAGGCACCCGGCTGACAGTGCTCG	liver	ChILI_28
3362	0	TRBV28	TRBJ2-7	ASSSGPREQY	GCCAGCAGTTCTGGCCCCCGCGAGCAGTAC	TRBD2	24	31	0	55	6.178e-05	2444	1	1	1	NA	CCGCCAGCACCAACCAGACATCTATGTACCTCTGTGCCAGCAGTTCTGGCCCCCGCGAGCAGTACTTCGGGCCGGGCACCAGGCTCACGGTCACAG	CCGCCAGCACCAACCAGACATCTATGTACCTCTGTGCCAGCAGTT----CCCCCGCGAGCAGTACTTCGGGCCGGGCACCAGGCTCACGGTCACAG	liver	ChILI_28
3363	0	TRBV29-1	TRBJ2-3	SVAGTSGADTQY	AGCGTAGCCGGGACTAGCGGGGCAGATACGCAGTAT	TRBD2	24	30	0	54	6.065e-05	2453	1	1	1	NA	GAGCCCTGAAGACAGCAGCATATATCTCTGCAGCGTAGCCGGGACTAGCGGGGCAGATACGCAGTATTTTGGCCCAGGCACCCGGCTGACAGTGCTCG	GAGCCCTGAAGACAGCAGCATATATCTCTGCAGCGT----GGGACTAGCGGGGCAGATACGCAGTATTTTGGCCCAGGCACCCGGCTGACAGTGCTCG	liver	ChILI_28
3364	0	TRBV9	TRBJ2-4	ASSSQGGNIQY	GCCAGCAGCTCCCAGGGGGGCAACATTCAGTAC	TRBD1	36	18	0	54	6.065e-05	2453	1	1	1	NA	CTCTGGAGCTGGGGGACTCAGCTTTGTATTTCTGTGCCAGCAGCTCCCAGGGGGGCAACATTCAGTACTTCGGCGCCGGGACCCGGCTCTCAGTGCTGG	CTCTGGAGCTGGGGGACTCAGCTTTGTATTTCTGTGCCAGCAGC---CAGGGGG--AACATTCAGTACTTCGGCGCCGGGACCCGGCTCTCAGTGCTGG	liver	ChILI_28
3365	0	TRBV6-5	TRBJ2-1	ASSSSGREQF	GCCAGCAGTTCCTCAGGAAGAGAGCAGTTC		34	20	0	54	6.065e-05	2453	1	NA	1	NA	GCTCCCTCCCAGACATCTGTGTACTTCTGTGCCAGCAGTTCCTCAGGAAGAGAGCAGTTCTTCGGGCCAGGGACACGGCTCACCGTGCTAG	GCTCCCTCCCAGACATCTGTGTACTTCTGTGCCAGCAGTT-----------GAGCAGTTCTTCGGGCCAGGGACACGGCTCACCGTGCTAG	liver	ChILI_28
3366	0	TRBV3-1	TRBJ2-5	ASSSLVGTQY	GCCAGCAGCTCCCTGGTTGGGACCCAGTAC		23	31	0.025	54	6.065e-05	2453	1	NA	1	NA	GGAGCTTGGTGATTCTGCTGTGTATTTCTGTGCCAGCAGCTCCCTGGTTGGGACCCAGTACTTCGGGCCAGGCACGCGGCTCCTGGTGCTCG	GGAGCTTGGTGACTCTGCTGTGTATTTCTGTGCCAGCAGC-----------GACCCAGTACTTCGGGCCAGGCACGCGGCTCCTGGTGCTCG	liver	ChILI_28
3367	0	TRBV16	TRBJ2-1	ASSLTISLAVYNEQF	GCCAGCAGCCTTACAATCTCGCTAGCGGTATACAATGAGCAGTTC	TRBD2	29	25	0	54	6.065e-05	2453	1	1	1	NA	ACGAAGCTTGAGGATTCAGCAGTGTATTTTTGTGCCAGCAGCCTTACAATCTCGCTAGCGGTATACAATGAGCAGTTCTTCGGGCCAGGGACACGGCTCACCGTGCTAG	ACGAAGCTTGAGGATTCAGCAGTGTATTTTTGTGCCAGCAGCC-----------CTAGCGG--TACAATGAGCAGTTCTTCGGGCCAGGGACACGGCTCACCGTGCTAG	liver	ChILI_28
3368	0	TRBV4-2	TRBJ2-7	ASSQGGALYYEQY	GCCAGCAGCCAAGGAGGGGCACTCTACTACGAGCAGTAC	TRBD2	26	28	0	54	6.065e-05	2453	1	2	1	NA	GCAGCCAGAAGACTCGGCCCTGTATCTCTGTGCCAGCAGCCAAGGAGGGGCACTCTACTACGAGCAGTACTTCGGGCCGGGCACCAGGCTCACGGTCACAG	GCAGCCAGAAGACTCGGCCCTGTATCTCTGTGCCAGCAGCCAAGGAGGG--------CTACGAGCAGTACTTCGGGCCGGGCACCAGGCTCACGGTCACAG	liver	ChILI_28
3369	0	TRBV4-3	TRBJ2-1	ASSQGGQGANNEQF	GCCAGCAGCCAAGGCGGACAGGGGGCGAACAATGAGCAGTTC	TRBD1	37	17	0	54	6.065e-05	2453	1	1	1	NA	GCAGCCAGAAGACTCGGCCCTGTATCTCTGCGCCAGCAGCCAAGGCGGACAGGGGGCGAACAATGAGCAGTTCTTCGGGCCAGGGACACGGCTCACCGTGCTAG	GCAGCCAGAAGACTCGGCCCTGTATCTCTGCGCCAGCAGCCAAG--GGACAGGGGGC--ACAATGAGCAGTTCTTCGGGCCAGGGACACGGCTCACCGTGCTAG	liver	ChILI_28
3370	0	TRBV4-3	TRBJ2-5	ASSQTGGSQETQY	GCCAGCAGCCAAACAGGGGGCAGCCAAGAGACCCAGTAC	TRBD1	10	44	0.023	54	6.065e-05	2453	1	1	1	NA	GCAGCCAGAAGACTCGCCCCTGTATCTCTGCGCCAGCAGCCAAACAGGGGGCAGCCAAGAGACCCAGTACTTCGGGCCAGGCACGCGGCTCCTGGTGCTCG	GCAGCCAGAAGACTCGGCCCTGTATCTCTGCGCCAGCAGCCAAACAGGGGGC--CCAAGAGACCCAGTACTTCGGGCCAGGCACGCGGCTCCTGGTGCTCG	liver	ChILI_28
3371	0	TRBV4-1	TRBJ2-7	ASSQEVLPYEQY	GCCAGCAGCCAAGAGGTACTACCCTACGAGCAGTAC		26	27	0	53	5.953e-05	2461	1	NA	1	NA	GCAGCCAGAAGACTCAGCCCTGTATCTCTGCGCCAGCAGCCAAGAGGTACTACCCTACGAGCAGTACTTCGGGCCGGGCACCAGGCTCACGGTCACAG	GCAGCCAGAAGACTCAGCCCTGTATCTCTGCGCCAGCAGCCAAGA--------CCTACGAGCAGTACTTCGGGCCGGGCACCAGGCTCACGGTCACAG	liver	ChILI_28
3372	0	TRBV9	TRBJ2-7	ASSPGQGAYEQY	GCCAGCAGCCCGGGACAGGGGGCCTACGAGCAGTAC	TRBD1	41	12	0	53	5.953e-05	2461	1	1	1	NA	CTCTGGAGCTGGGGGACTCAGCTTTGTATTTCTGTGCCAGCAGCCCGGGACAGGGGGCCTACGAGCAGTACTTCGGGCCGGGCACCAGGCTCACGGTCACAG	CTCTGGAGCTGGGGGACTCAGCTTTGTATTTCTGTGCCAGCAGC--GGGACAGGGGGCCTACGAGCAGTACTTCGGGCCGGGCACCAGGCTCACGGTCACAG	liver	ChILI_28
3373	0	TRBV6-4	TRBJ2-1	ASSAGPSYNEQF	GCCAGCAGTGCCGGACCATCCTACAATGAGCAGTTT		39	14	0	53	5.953e-05	2461	1	NA	1	NA	ACCCTCTCAGACATCTGTGTACTTCTGTGCCAGCAGTGCCGGACCATCCTACAATGAGCAGTTTTTCGGGCCAGGGACACGGCTCACCGTGCTAG	ACCCTCTCAGACATCTGTGTACTTCTGTGCCAGCAGTG--------TCCTACAATGAGCAGTTCTTCGGGCCAGGGACACGGCTCACCGTGCTAG	liver	ChILI_28
3374	0	TRBV14	TRBJ2-1	ASSPQTGTSGAYNEQF	GCCAGCAGCCCTCAAACCGGGACTAGCGGGGCCTACAATGAGCAGTTC	TRBD2	36	17	0	53	5.953e-05	2461	1	1	1	NA	GCAGAACTGGAGGATTCTGGAGTTTATTTCTGTGCCAGCAGCCCTCAAACCGGGACTAGCGGGGCCTACAATGAGCAGTTCTTCGGGCCAGGGACACGGCTCACCGTGCTAG	GCAGAACTGGAGGATTCTGGAGTTTATTTCTGTGCCAGCAGCC--------GGGACTAGCGGGGCCTACAATGAGCAGTTCTTCGGGCCAGGGACACGGCTCACCGTGCTAG	liver	ChILI_28
3375	0	TRBV5-1	TRBJ2-6	ASSPTPDRGNVLT	GCCAGCAGCCCCACCCCGGACAGGGGGAACGTCCTGACT	TRBD1	21	32	0	53	5.953e-05	2461	1	1	1	NA	GGGGACTCGGCCCTTTATCTTTGCGCCAGCAGCCCCACCCCGGACAGGGGGAACGTCCTGACTTTCGGGGCCGGCAGCAGGCTGACCGTGCTGG	GGGGACTCGGCCCTTTATCTTTGCGCCAGCAGC--------GGACAGGGGGAACGTCCTGACTTTCGGGGCCGGCAGCAGGCTGACCGTGCTGG	liver	ChILI_28
3376	0	TRBV3-1	TRBJ1-6	ASSQTSNSPLH	GCCAGCAGCCAAACGTCGAATTCACCCCTCCAC		33	20	0	53	5.953e-05	2461	1	NA	2	NA	GGAGCTTGGTGACTCTGCTGTGTATTTCTGTGCCAGCAGCCAAACGTCGAATTCACCCCTCCACTTTGGGAACGGGACCAGGCTCACTGTGACAG	GGAGCTTGGTGACTCTGCTGTGTATTTCTGTGCCAGCAGCCAA------AATTCACCCCTCCACTTTGGGAACGGGACCAGGCTCACTGTGACAG	liver	ChILI_28
3377	0	TRBV29-1	TRBJ1-2	SVEETGYYGYT	AGCGTTGAAGAGACAGGATACTATGGCTACACC	TRBD1	22	30	0	52	5.841e-05	2467	1	1	1	NA	AAGACAGCAGCATATATCTCTGCAGCGTTGAAGAGACAGGATACTATGGCTACACCTTCGGTTCGGGGACCAGGTTAACCGTTGTAG	AAGACAGCAGCATATATCTCTGCAGCGTTGAAGAGACAGG--ACTATGGCTACACCTTCGGTTCGGGGACCAGGTTAACCGTTGTAG	liver	ChILI_28
3378	0	TRBV4-1	TRBJ2-7	PREHGQPRVLYEQY	CCCAGAGAACACGGACAGCCAAGGGTCCTCTACGAGCAGTAC	TRBD1	21	31	0	52	5.841e-05	2467	1	1	1	NA	GCAGCCAGAAGACTCAGCCCTGTATCTCTGCCCCAGAGAACACGGACAGCCAAGGGTCCTCTACGAGCAGTACTTCGGGCCGGGCACCAGGCTCACGGTCACAG	GCAGCCAGAAGACTCAGCCCTGTATCTCTGC------------GGACAG-----------CTACGAGCAGTACTTCGGGCCGGGCACCAGGCTCACGGTCACAG	liver	ChILI_28
3379	0	TRBV4-1	TRBJ2-7	ASSQDLWTGVYEQY	GCCAGCAGCCAAGATCTCTGGACAGGGGTCTACGAGCAGTAC	TRBD1	24	28	0	52	5.841e-05	2467	1	1	1	NA	GCAGCCAGAAGACTCAGCCCTGTATCTCTGCGCCAGCAGCCAAGATCTCTGGACAGGGGTCTACGAGCAGTACTTCGGGCCGGGCACCAGGCTCACGGTCACAG	GCAGCCAGAAGACTCAGCCCTGTATCTCTGCGCCAGCAGCCAAGA-----GGACAGGGG-CTACGAGCAGTACTTCGGGCCGGGCACCAGGCTCACGGTCACAG	liver	ChILI_28
3380	0	TRBV9	TRBJ2-7	ASSIGTGLSYEQY	GCCAGCAGCATAGGGACAGGTCTCTCCTACGAGCAGTAC	TRBD1	29	23	0	52	5.841e-05	2467	1	1	1	NA	CTCTGGAGCTGGGGGACTCAGCTTTGTATTTCTGTGCCAGCAGCATAGGGACAGGTCTCTCCTACGAGCAGTACTTCGGGCCGGGCACCAGGCTCACGGTCACA	CTCTGGAGCTGGGGGACTCAGCTTTGTATTTCTGTGCCAGCAGC---GGGACAGG---CTCCTACGAGCAGTACTTCGGGCCGGGCACCAGGCTCACGGTCACA	liver	ChILI_28
3381	0	TRBV7-2	TRBJ1-1	ASSLGTFGTEAF	GCCAGCAGCTTGGGGACCTTCGGGACTGAAGCTTTC	TRBD2	34	18	0	52	5.841e-05	2467	1	1	1	NA	CACAGCAGGAGGACTCGGCCGTGTATCTCTGTGCCAGCAGCTTGGGGACCTTCGGGACTGAAGCTTTCTTTGGACAAGGCACCAGACTCACAGTTGTAG	CACAGCAGGAGGACTCGGCCGTGTATCTCTGTGCCAGCAGCTT----------GGGACTGAAGCTTTCTTTGGACAAGGCACCAGACTCACAGTTGTAG	liver	ChILI_28
3382	0	TRBV5-6	TRBJ2-7	ASSYVGSVEQY	GCCAGCAGCTACGTCGGGTCTGTAGAGCAGTAC		14	38	0	52	5.841e-05	2467	1	NA	1	NA	GCTGGGGGACTCGGCCCTCTATCTCTGTGCCAGCAGCTACGTCGGGTCTGTAGAGCAGTACTTCGGGCCGGGCACCAGGCTCACGGTCACAG	GCTGGGGGACTCGGCCCTCTATCTCTGTGCCAGCAGCT--------------GAGCAGTACTTCGGGCCGGGCACCAGGCTCACGGTCACAG	liver	ChILI_28
3383	0	TRBV14	TRBJ2-6	ASSRNLLSLGGANVLT	GCCAGCAGCCGCAACCTGCTATCCTTGGGGGGGGCCAACGTCCTGACT	TRBD2	50	2	0	52	5.841e-05	2467	1	1	1	NA	GCAGAACTGGAGGATTCTGGAGTTTATTTCTGTGCCAGCAGCCGCAACCTGCTATCCTTGGGGGGGGCCAACGTCCTGACTTTCGGGGCCGGCAGCAGGCTGACCGTGCTGG	GCAGAACTGGAGGATTCTGGAGTTTATTTCTGTGCCAGCAGCC-----------------GGGGGGGCCAACGTCCTGACTTTCGGGGCCGGCAGCAGGCTGACCGTGCTGG	liver	ChILI_28
3384	0	TRBV5-1	TRBJ2-6	ASSLWGPGANVLT	GCCAGCAGCTTATGGGGGCCTGGGGCCAACGTCCTGACT	TRBD1	25	27	0	52	5.841e-05	2467	1	1	1	NA	GGAGCTGGGGGACTCGGCCCTTTATCTTTGCGCCAGCAGCTTATGGGGGCCTGGGGCCAACGTCCTGACTTTCGGGGCCGGCAGCAGGCTGACCGTGCTGG	GGAGCTGGGGGACTCGGCCCTTTATCTTTGCGCCAGCAGCTT--GGGGGCCTGGGGCCAACGTCCTGACTTTCGGGGCCGGCAGCAGGCTGACCGTGCTGG	liver	ChILI_28
3385	0	TRBV5-1	TRBJ2-1	ASSGQVYNEQF	GCCAGCTCGGGACAGGTATACAATGAGCAGTTC	TRBD1	38	14	0	52	5.841e-05	2467	1	1	1	NA	GGAGCTGGGGGACTCGGCCCTTTATCTTTGCGCCAGCTCGGGACAGGTATACAATGAGCAGTTCTTCGGGCCAGGGACACGGCTCACCGTGCTAG	GGAGCTGGGGGACTCGGCCCTTTATCTTTGCGCCAGC--GGGACAGG--TACAATGAGCAGTTCTTCGGGCCAGGGACACGGCTCACCGTGCTAG	liver	ChILI_28
3386	0	TRBV6-6	TRBJ2-1	ASSLTSGGYNEQF	GCCAGCAGTCTGACTAGCGGGGGATACAATGAGCAGTTC	TRBD2	12	40	0	52	5.841e-05	2467	4	1	1	NA	GCTCCCTCCCAGACATCTGTGTACTTCTGTGCCAGCAGTCTGACTAGCGGGGGATACAATGAGCAGTTCTTCGGGCCAGGGACACGGCTCACCGTGCTAG	GCTCCCTCCCAGACATCTGTGTACTTCTGTGCCAGCAGTC-GACTAGCGGGGG-TACAATGAGCAGTTCTTCGGGCCAGGGACACGGCTCACCGTGCTAG	liver	ChILI_28
3387	0	TRBV20-1	TRBJ2-1	SARGDFSEQF	AGTGCTAGAGGGGACTTCTCCGAGCAGTTC	TRBD2	26	26	0	52	5.841e-05	2467	1	1	1	NA	GCCCATCCTGAAGACAGCAGCTTCTACATCTGCAGTGCTAGAGGGGACTTCTCCGAGCAGTTCTTCGGGCCAGGGACACGGCTCACCGTGCTAG	GCCCATCCTGAAGACAGCAGCTTCTACATCTGCAGTGCTAGAGGGGACT-----GAGCAGTTCTTCGGGCCAGGGACACGGCTCACCGTGCTAG	liver	ChILI_28
3388	0	TRBV3-1	TRBJ2-3	ASSQGALPSKTQY	GCCAGCAGCCAAGGGGCGCTCCCCTCCAAGACGCAGTAT	TRBD1	35	17	0	52	5.841e-05	2467	1	1	1	NA	GGAGCTTGGTGACTCTGCTGTGTATTTCTGTGCCAGCAGCCAAGGGGCGCTCCCCTCCAAGACGCAGTATTTTGGCCCAGGCACCCGGCTGACAGTGCTCG	GGAGCTTGGTGACTCTGCTGTGTATTTCTGTGCCAGCAGCCAAGGGGC-------------ACGCAGTATTTTGGCCCAGGCACCCGGCTGACAGTGCTCG	liver	ChILI_28
3389	0	TRBV4-3	TRBJ2-1	ASQDSYTNEQF	GCCAGCCAAGATAGCTACACCAATGAGCAGTTC		36	16	0	52	5.841e-05	2467	1	NA	1	NA	GCAGCCAGAAGACTCGGCCCTGTATCTCTGCGCCAGCCAAGATAGCTACACCAATGAGCAGTTCTTCGGGCCAGGGACACGGCTCACCGTGCTA	GCAGCCAGAAGACTCGGCCCTGTATCTCTGCGCCAGC--------------CAATGAGCAGTTCTTCGGGCCAGGGACACGGCTCACCGTGCTA	liver	ChILI_28
3390	0	TRBV28	TRBJ2-1	ASSPGGATSKQF	GCCAGCAGTCCAGGGGGCGCGACTTCTAAGCAGTTC	TRBD1	36	16	0	52	5.841e-05	2467	1	1	1	NA	CCGCCAGCACCAACCAGACATCTATGTACCTCTGTGCCAGCAGTCCAGGGGGCGCGACTTCTAAGCAGTTCTTCGGGCCAGGGACACGGCTCACCGTGCTAG	CCGCCAGCACCAACCAGACATCTATGTACCTCTGTGCCAGCAGT-CAGGGGGC----------AGCAGTTCTTCGGGCCAGGGACACGGCTCACCGTGCTAG	liver	ChILI_28
3391	0	TRBV29-1	TRBJ2-7	SVRLDGGEQY	AGCGTGCGGTTGGACGGTGGCGAGCAGTAC		23	28	0	51	5.728e-05	2481	1	NA	1	NA	GAGCCCTGAAGACAGCAGCATATATCTCTGCAGCGTGCGGTTGGACGGTGGCGAGCAGTACTTCGGGCCGGGCACCAGGCTCACGGTCACAG	GAGCCCTGAAGACAGCAGCATATATCTCTGCAGCGT---------------CGAGCAGTACTTCGGGCCGGGCACCAGGCTCACGGTCACAG	liver	ChILI_28
3392	0	TRBV29-1	TRBJ2-7	SVGTASYEQY	AGCGTTGGGACAGCTAGCTACGAGCAGTAC	TRBD1	24	27	0	51	5.728e-05	2481	1	1	1	NA	GAGCCCTGAAGACAGCAGCATATATCTCTGCAGCGTTGGGACAGCTAGCTACGAGCAGTACTTCGGGCCGGGCACCAGGCTCACGGTCACAG	GAGCCCTGAAGACAGCAGCATATATCTCTGCAGCGTTGGGACAG----CTACGAGCAGTACTTCGGGCCGGGCACCAGGCTCACGGTCACAG	liver	ChILI_28
3393	0	TRBV4-1	TRBJ2-7	ASSHRTGEQY	GCCAGCAGCCACAGGACAGGCGAGCAGTAC	TRBD1	27	24	0	51	5.728e-05	2481	1	1	1	NA	GCAGCCAGAAGACTCAGCCCTGTATCTCTGCGCCAGCAGCCACAGGACAGGCGAGCAGTACTTCGGGCCGGGCACCAGGCTCACGGTCACAG	GCAGCCAGAAGACTCAGCCCTGTATCTCTGCGCCAGCAGCCA--GGACAGGCGAGCAGTACTTCGGGCCGGGCACCAGGCTCACGGTCACAG	liver	ChILI_28
3394	0	TRBV7-3	TRBJ2-1	ASSLGGAGNEQF	GCCAGCAGCTTAGGCGGGGCCGGGAATGAGCAGTTC	TRBD2	28	23	0	51	5.728e-05	2481	1	1	1	NA	CCAGCGCACAGAGCGGGGGGACTCAGCCGTGTATCTCTGTGCCAGCAGCTTAGGCGGGGCCGGGAATGAGCAGTTCTTCGGGCCAGGGACACGGCTCACCGTGCTAG	CCAGCGCACAGAGCGGGGGGACTCAGCCGTGTATCTCTGTGCCAGCAGCTTA-GCGGGG-----AATGAGCAGTTCTTCGGGCCAGGGACACGGCTCACCGTGCTAG	liver	ChILI_28
3395	0	TRBV12-3	TRBJ2-1	ASSLSPGANEQF	GCCAGCAGTTTATCCCCGGGTGCCAATGAGCAGTTC		35	16	0	51	5.728e-05	2481	1	NA	1	NA	CAGAACCCAGGGACTCAGCTGTGTACTTCTGTGCCAGCAGTTTATCCCCGGGTGCCAATGAGCAGTTCTTCGGGCCAGGGACACGGCTCACCGTGCTAG	CAGAACCCAGGGACTCAGCTGTGTACTTCTGTGCCAGCAGTTTA-----------CAATGAGCAGTTCTTCGGGCCAGGGACACGGCTCACCGTGCTAG	liver	ChILI_28
3396	0	TRBV12-3	TRBJ2-7	ASSPQGYEQY	GCCAGCAGTCCACAGGGATACGAGCAGTAC	TRBD1	26	25	0	51	5.728e-05	2481	1	1	1	NA	CAGAACCCAGGGACTCAGCTGTGTACTTCTGTGCCAGCAGTCCACAGGGATACGAGCAGTACTTCGGGCCGGGCACCAGGCTCACGGTCACAG	CAGAACCCAGGGACTCAGCTGTGTACTTCTGTGCCAGCAGT--ACAGGG-TACGAGCAGTACTTCGGGCCGGGCACCAGGCTCACGGTCACAG	liver	ChILI_28
3397	0	TRBV5-4	TRBJ2-1	ASSLERGTQF	GCCAGCAGCTTGGAAAGGGGTACGCAGTTC	TRBD1	24	27	0	51	5.728e-05	2481	1	1	1	NA	GGAGCTGGACGACTCGGCCCTGTATCTCTGTGCCAGCAGCTTGGAAAGGGGTACGCAGTTCTTCGGGCCAGGGACACGGCTCACCGTGCTAG	GGAGCTGGACGACTCGGCCCTGTATCTCTGTGCCAGCAGCTTGG--AGGGG---GCAGTTCTTCGGGCCAGGGACACGGCTCACCGTGCTAG	liver	ChILI_28
3398	0	TRBV4-2	TRBJ2-1	ASTPTGRADEQF	GCCAGCACCCCGACTGGTAGAGCGGATGAGCAGTTC	TRBD2	34	17	0	51	5.728e-05	2481	2	1	1	NA	GCAGCCAGAAGACTCGGCCCTGTATCTCTGTGCCAGCACCCCGACTGGTAGAGCGGATGAGCAGTTCTTCGGGCCAGGGACACGGCTCACCGTGCTAG	GCAGCCAGAAGACTCGGCCCTGTATCTCTGTGCCAGCACC-----------AGCGGATGAGCAGTTCTTCGGGCCAGGGACACGGCTCACCGTGCTAG	liver	ChILI_28
3399	0	TRBV4-3	TRBJ2-7	ASQDVTDRGYEQY	GCCAGCCAAGATGTGACCGACCGGGGCTACGAGCAGTAC	TRBD1	22	29	0	51	5.728e-05	2481	1	1	1	NA	GCAGCCAGAAGACTCGGCCCTGTATCTCTGCGCCAGCCAAGATGTGACCGACCGGGGCTACGAGCAGTACTTCGGGCCGGGCACCAGGCTCACGGTCACAG	GCAGCCAGAAGACTCGGCCCTGTATCTCTGCGCCAGC----------------GGGGCTACGAGCAGTACTTCGGGCCGGGCACCAGGCTCACGGTCACAG	liver	ChILI_28
3400	0	TRBV9	TRBJ2-7	ASSPGSGGAYEQY	GCCAGCAGCCCCGGGAGCGGGGGGGCGTACGAGCAGTAC	TRBD2	27	23	0	50	5.616e-05	2490	1	1	1	NA	CTCTGGAGCTGGGGGACTCAGCTTTGTATTTCTGTGCCAGCAGCCCCGGGAGCGGGGGGGCGTACGAGCAGTACTTCGGGCCGGGCACCAGGCTCACGGTCACAG	CTCTGGAGCTGGGGGACTCAGCTTTGTATTTCTGTGCCAGCAGC------AGCGGGGGGG--TACGAGCAGTACTTCGGGCCGGGCACCAGGCTCACGGTCACAG	liver	ChILI_28
3401	0	TRBV5-1	TRBJ2-1	ASSFRGPDRGEQF	GCCAGCAGCTTTCGAGGACCCGACCGGGGTGAGCAGTTC	TRBD2	45	5	0	50	5.616e-05	2490	1	1	1	NA	GGAGCTGGGGGACTCGGCCCTTTATCTTTGCGCCAGCAGCTTTCGAGGACCCGACCGGGGTGAGCAGTTCTTCGGGCCAGGGACACGGCTCACCGTGCTAG	GGAGCTGGGGGACTCGGCCCTTTATCTTTGCGCCAGCAGCTT-------------CGGGGTGAGCAGTTCTTCGGGCCAGGGACACGGCTCACCGTGCTAG	liver	ChILI_28
3402	0	TRBV5-1	TRBJ2-1	ASSLILDNEQF	GCCAGCAGCTTGATACTAGACAATGAGCAGTTC	TRBD2	29	21	0	50	5.616e-05	2490	1	1	1	NA	GGAGCTGGGGGACTCGGCCCTTTATCTTTGCGCCAGCAGCTTGATACTAGACAATGAGCAGTTCTTCGGGCCAGGGACACGGCTCACCGTGCTAG	GGAGCTGGGGGACTCGGCCCTTTATCTTTGCGCCAGCAGCTTG--ACTAGACAATGAGCAGTTCTTCGGGCCAGGGACACGGCTCACCGTGCTAG	liver	ChILI_28
3403	0	TRBV3-1	TRBJ2-5	ASSRVQAQETQY	GCCAGCAGTCGTGTACAGGCCCAAGAGACCCAGTAC	TRBD1	30	20	0	50	5.616e-05	2490	1	1	1	NA	GGAGCTTGGTGACTCTGCTGTGTATTTCTGTGCCAGCAGTCGTGTACAGGCCCAAGAGACCCAGTACTTCGGGCCAGGCACGCGGCTCCTGGTGCTCG	GGAGCTTGGTGACTCTGCTGTGTATTTCTGTGCCAGCAG------ACAGG-CCAAGAGACCCAGTACTTCGGGCCAGGCACGCGGCTCCTGGTGCTCG	liver	ChILI_28
3404	0	TRBV3-1	TRBJ2-3	ASSQGFLDTQY	GCCAGCAGCCAAGGATTTTTAGATACGCAGTAT		28	22	0	50	5.616e-05	2490	1	NA	1	NA	GGAGCTTGGTGACTCTGCTGTGTATTTCTGTGCCAGCAGCCAAGGATTTTTAGATACGCAGTATTTTGGCCCAGGCACCCGGCTGACAGTGCTCG	GGAGCTTGGTGACTCTGCTGTGTATTTCTGTGCCAGCAGCCAAG-------AGATACGCAGTATTTTGGCCCAGGCACCCGGCTGACAGTGCTCG	liver	ChILI_28
3405	0	TRBV28	TRBJ2-5	ASSPSGGVQETQY	GCCAGCAGCCCTAGCGGGGGGGTACAAGAGACCCAGTAC	TRBD2	1	49	0	50	5.616e-05	2490	1	1	1	NA	CCGCCAGCACCAACCAGACATCTATGTACCTCTGTGCCAGCAGCCCTAGCGGGGGGGTACAAGAGACCCAGTACTTCGGGCCAGGCACGCGGCTCCTGGTGCTCG	CCGCCAGCACCAACCAGACATCTATGTACCTCTGTGCCAGCAG--CTAGCGGGGGGG--CAAGAGACCCAGTACTTCGGGCCAGGCACGCGGCTCCTGGTGCTCG	liver	ChILI_28
3406	0	TRBV29-1	TRBJ2-7	SVGQTSYEQY	AGCGTTGGACAGACCTCCTACGAGCAGTAC	TRBD1	16	33	0	49	5.504e-05	2496	1	1	1	NA	GAGCCCTGAAGACAGCAGCATATATCTCTGCAGCGTTGGACAGACCTCCTACGAGCAGTACTTCGGGCCGGGCACCAGGCTCACGGTCACAG	GAGCCCTGAAGACAGCAGCATATATCTCTGCAGCGTTGGACAG--CTCCTACGAGCAGTACTTCGGGCCGGGCACCAGGCTCACGGTCACAG	liver	ChILI_28
3407	0	TRBV29-1	TRBJ2-3	SVQGGTDTQY	AGCGTTCAGGGGGGAACAGATACGCAGTAT	TRBD1	32	17	0	49	5.504e-05	2496	1	1	1	NA	GAGCCCTGAAGACAGCAGCATATATCTCTGCAGCGTTCAGGGGGGAACAGATACGCAGTATTTTGGCCCAGGCACCCGGCTGACAGTGCTCG	GAGCCCTGAAGACAGCAGCATATATCTCTGCAGCGTTCAGGGGG--ACAGATACGCAGTATTTTGGCCCAGGCACCCGGCTGACAGTGCTCG	liver	ChILI_28
3408	0	TRBV29-1	TRBJ2-7	SVGASSYEQY	AGCGTTGGGGCCAGCTCCTACGAGCAGTAC	TRBD1	19	30	0	49	5.504e-05	2496	1	1	1	NA	GAGCCCTGAAGACAGCAGCATATATCTCTGCAGCGTTGGGGCCAGCTCCTACGAGCAGTACTTCGGGCCGGGCACCAGGCTCACGGTCACAG	GAGCCCTGAAGACAGCAGCATATATCTCTGCAGCGTTGGGGC---CTCCTACGAGCAGTACTTCGGGCCGGGCACCAGGCTCACGGTCACAG	liver	ChILI_28
3409	0	TRBV4-1	TRBJ2-5	ASSQEAQETQY	GCCAGCAGCCAAGAGGCGCAAGAGACCCAGTAC		23	26	0	49	5.504e-05	2496	1	NA	1	NA	GCAGCCAGAAGACTCAGCCCTGTATCTCTGCGCCAGCAGCCAAGAGGCGCAAGAGACCCAGTACTTCGGGCCAGGCACGCGGCTCCTGGTGCTCG	GCAGCCAGAAGACTCAGCCCTGTATCTCTGCGCCAGCAGCCAAGA----CAAGAGACCCAGTACTTCGGGCCAGGCACGCGGCTCCTGGTGCTCG	liver	ChILI_28
3410	0	TRBV9	TRBJ2-1	ASSGTGGDTYNEQF	GCCAGCAGCGGAACAGGTGGGGACACTTACAATGAGCAGTTC	TRBD1	35	14	0	49	5.504e-05	2496	1	1	1	NA	CTCTGGAGCTGGGGGACTCAGCTTTGTATTTCTGTGCCAGCAGCGGAACAGGTGGGGACACTTACAATGAGCAGTTCTTCGGGCCAGGGACACGGCTCACCGTGCTAG	CTCTGGAGCTGGGGGACTCAGCTTTGTATTTCTGTGCCAGCAGCG---------GGGACA--TACAATGAGCAGTTCTTCGGGCCAGGGACACGGCTCACCGTGCTAG	liver	ChILI_28
3411	0	TRBV6-4	TRBJ2-1	ASSNREHDEQF	GCCAGCAGTAACAGGGAGCACGATGAGCAGTTC	TRBD1	32	17	0	49	5.504e-05	2496	1	1	1	NA	GGCGTCTGCTGTACCCTCTCAGACATCTGTGTACTTCTGTGCCAGCAGTAACAGGGAGCACGATGAGCAGTTCTTCGGGCCAGGGACACGGCTCACCGTGCTAG	GGCGTCTGCTGTACCCTCTCAGACATCTGTGTACTTCTGTGCCAGCAGT-ACAGGG------ATGAGCAGTTCTTCGGGCCAGGGACACGGCTCACCGTGCTAG	liver	ChILI_28
3412	0	TRBV15	TRBJ2-1	ATSRDLGGELLYNEQF	GCCACCAGCAGAGACCTGGGAGGGGAGCTTCTATACAATGAGCAGTTC	TRBD2	21	28	0	49	5.504e-05	2496	2	2	1	NA	CACCAGGCCTGGGGGACGCAGCCATGTACCTGTGTGCCACCAGCAGAGACCTGGGAGGGGAGCTTCTATACAATGAGCAGTTCTTCGGGCCAGGGACACGGCTCACCGTGCTAG	CACCAGGCCTGGGGGACGCAGCCATGTACCTGTGTGCCACCAGC--------GGGAGGG---------TACAATGAGCAGTTCTTCGGGCCAGGGACACGGCTCACCGTGCTAG	liver	ChILI_28
3413	0	TRBV5-1	TRBJ2-1	ASSEGLTGNEQF	GCCAGCTCGGAAGGGCTGACGGGCAATGAGCAGTTC		31	18	0	49	5.504e-05	2496	1	NA	1	NA	GGAGCTGGGGGACTCGGCCCTTTATCTTTGCGCCAGCTCGGAAGGGCTGACGGGCAATGAGCAGTTCTTCGGGCCAGGGACACGGCTCACCGTGCTAG	GGAGCTGGGGGACTCGGCCCTTTATCTTTGCGCCAGC-----------------CAATGAGCAGTTCTTCGGGCCAGGGACACGGCTCACCGTGCTAG	liver	ChILI_28
3414	0	TRBV3-1	TRBJ1-1	ASSQDTGNTEAF	GCCAGCAGCCAAGATACAGGAAACACTGAAGCTTTC	TRBD1	31	18	0	49	5.504e-05	2496	1	1	1	NA	GGAGCTTGGTGACTCTGCTGTGTATTTCTGTGCCAGCAGCCAAGATACAGGAAACACTGAAGCTTTCTTTGGACAAGGCACCAGACTCACAGTTGTAG	GGAGCTTGGTGACTCTGCTGTGTATTTCTGTGCCAGCAGCCAAGA-ACAGG-AACACTGAAGCTTTCTTTGGACAAGGCACCAGACTCACAGTTGTAG	liver	ChILI_28
3415	0	TRBV5-4	TRBJ2-1	ASSYSDQRGEQ	GCCAGCAGCTACTCGGACCAAAGGGGTGAGCAG	TRBD1	23	26	0	49	5.504e-05	2496	1	1	1	NA	GGAGCTGGACGACTCGGCCCTGTATCTCTGTGCCAGCAGCTACTCGGACCAAAGGGGTGAGCAGTTCGGGCCAGGGACACGGCTCACCGTGCTAG	GGAGCTGGACGACTCGGCCCTGTATCTCTGTGCCAGCAGCT-----------AGGGG-------TTCGGGCCAGGGACACGGCTCACCGTGCTAG	liver	ChILI_28
3416	0	TRBV5-4	TRBJ2-1	ASSLGTGDEQF	GCCAGCAGCTTAGGGACAGGGGATGAGCAGTTC	TRBD1	19	30	0	49	5.504e-05	2496	1	1	1	NA	GGAGCTGGACGACTCGGCCCTGTATCTCTGTGCCAGCAGCTTAGGGACAGGGGATGAGCAGTTCTTCGGGCCAGGGACACGGCTCACCGTGCTAG	GGAGCTGGACGACTCGGCCCTGTATCTCTGTGCCAGCAGCTT-GGGACAGGGGATGAGCAGTTCTTCGGGCCAGGGACACGGCTCACCGTGCTAG	liver	ChILI_28
3417	0	TRBV28	TRBJ2-7	ASSPGTSVSYEQY	GCCAGCAGCCCCGGGACTAGCGTCTCCTACGAGCAGTAC	TRBD2	22	27	0	49	5.504e-05	2496	1	1	1	NA	CCGCCAGCACCAACCAGACATCTATGTACCTCTGTGCCAGCAGCCCCGGGACTAGCGTCTCCTACGAGCAGTACTTCGGGCCGGGCACCAGGCTCACGGTCACAG	CCGCCAGCACCAACCAGACATCTATGTACCTCTGTGCCAGCAG----GGGACTAGCG-CTCCTACGAGCAGTACTTCGGGCCGGGCACCAGGCTCACGGTCACAG	liver	ChILI_28
3418	0	TRBV29-1	TRBJ2-1	SVVMPGTGGYNEQF	AGCGTTGTTATGCCCGGGACAGGGGGTTACAATGAGCAGTTC	TRBD1	22	27	0	49	5.504e-05	2496	1	1	1	NA	GAGCCCTGAAGACAGCAGCATATATCTCTGCAGCGTTGTTATGCCCGGGACAGGGGGTTACAATGAGCAGTTCTTCGGGCCAGGGACACGGCTCACCGTGCTAG	GAGCCCTGAAGACAGCAGCATATATCTCTGCAGCGTTG--------GGGACAGGGGG-TACAATGAGCAGTTCTTCGGGCCAGGGACACGGCTCACCGTGCTAG	liver	ChILI_28
3419	0	TRBV2	TRBJ2-3	ASSERRGGADTQY	GCCAGCAGTGAACGGCGGGGGGGGGCAGATACGCAGTAT	TRBD2	24	25	0	49	5.504e-05	2496	1	1	1	NA	CCACAAAGCTGGAGGACTCAGCCATGTACTTCTGTGCCAGCAGTGAACGGCGGGGGGGGGCAGATACGCAGTATTTTGGCCCAGGCACCCGGCTGACAGTGCTCG	CCACAAAGCTGGAGGACTCAGCCATGTACTTCTGTGCCAGCAGTGAA--GCGGGGGGG--CAGATACGCAGTATTTTGGCCCAGGCACCCGGCTGACAGTGCTCG	liver	ChILI_28
3420	0	TRBV29-1	TRBJ2-6	SVETDTYSSGANVLT	AGCGTTGAGACAGACACATATTCCTCTGGGGCCAACGTCCTGACT	TRBD1	24	24	0	48	5.391e-05	2510	1	1	1	NA	GAGCCCTGAAGACAGCAGCATATATCTCTGCAGCGTTGAGACAGACACATATTCCTCTGGGGCCAACGTCCTGACTTTCGGGGCCGGCAGCAGGCTGACCGTGCTGG	GAGCCCTGAAGACAGCAGCATATATCTCTGCAGCGTTGAGACAG----------CTCTGGGGCCAACGTCCTGACTTTCGGGGCCGGCAGCAGGCTGACCGTGCTGG	liver	ChILI_28
3421	0	TRBV5-1	TRBJ2-1	ASSFRSLELLEQF	GCCAGCAGCTTTAGGTCTTTGGAGCTTCTGGAGCAGTTC		24	24	0	48	5.391e-05	2510	1	NA	1	NA	GGAGCTGGGGGACTCGGCCCTTTATCTTTGCGCCAGCAGCTTTAGGTCTTTGGAGCTTCTGGAGCAGTTCTTCGGGCCAGGGACACGGCTCACCGTGCTAG	GGAGCTGGGGGACTCGGCCCTTTATCTTTGCGCCAGCAGCTT-------------------GAGCAGTTCTTCGGGCCAGGGACACGGCTCACCGTGCTAG	liver	ChILI_28
3422	0	TRBV6-2	TRBJ2-1	ASSYPSGLYNEQF	GCCAGCAGTTACCCTAGCGGCCTCTACAATGAGCAGTTC	TRBD2	18	30	0	48	5.391e-05	2510	1	1	1	NA	CCCAAACATCTGTGTACTTCTGTGCCAGCAGTTACCCTAGCGGCCTCTACAATGAGCAGTTCTTCGGGCCAGGGACACGGCTCACCGTGCTAG	CCCAAACATCTGTGTACTTCTGTGCCAGCAGTTAC-CTAGCGG---CTACAATGAGCAGTTCTTCGGGCCAGGGACACGGCTCACCGTGCTAG	liver	ChILI_28
3423	0	TRBV6-2	TRBJ2-1	ASSTLRGEQF	GCCAGCAGTACCCTCCGCGGTGAGCAGTTC		26	22	0	48	5.391e-05	2510	1	NA	1	NA	GCTCCCTCCCAAACATCTGTGTACTTCTGTGCCAGCAGTACCCTCCGCGGTGAGCAGTTCTTCGGGCCAGGGACACGGCTCACCGTGCTAG	GCTCCCTCCCAAACATCTGTGTACTTCTGTGCCAGCAGT-----------TGAGCAGTTCTTCGGGCCAGGGACACGGCTCACCGTGCTAG	liver	ChILI_28
3424	0	TRBV3-1	TRBJ2-1	ASSQLLNGDEQF	GCCAGCAGCCAACTCCTGAATGGGGACGAGCAGTTC	TRBD2	43	5	0	48	5.391e-05	2510	1	1	1	NA	GGAGCTTGGTGACTCTGCTGTGTATTTCTGTGCCAGCAGCCAACTCCTGAATGGGGACGAGCAGTTCTTCGGGCCAGGGACACGGCTCACCGTGCTAG	GGAGCTTGGTGACTCTGCTGTGTATTTCTGTGCCAGCAGCCAA----------GGGACGAGCAGTTCTTCGGGCCAGGGACACGGCTCACCGTGCTAG	liver	ChILI_28
3425	0	TRBV5-4	TRBJ2-7	ASSLGPGTGPYEQY	GCCAGCAGCCTGGGGCCCGGGACAGGGCCCTACGAGCAGTAC	TRBD1	24	24	0	48	5.391e-05	2510	1	1	1	NA	GGAGCTGGACGACTCGGCCCTGTATCTCTGTGCCAGCAGCCTGGGGCCCGGGACAGGGCCCTACGAGCAGTACTTCGGGCCGGGCACCAGGCTCACGGTCACAG	GGAGCTGGACGACTCGGCCCTGTATCTCTGTGCCAGCAGC---------GGGACAGGG-CCTACGAGCAGTACTTCGGGCCGGGCACCAGGCTCACGGTCACAG	liver	ChILI_28
3426	0	TRBV4-2	TRBJ2-7	ASSQDPGPKSEQY	GCCAGCAGCCAAGACCCGGGACCGAAATCCGAGCAGTAC	TRBD1	31	17	0	48	5.391e-05	2510	1	1	1	NA	GCAGCCAGAAGACTCGGCCCTGTATCTCTGTGCCAGCAGCCAAGACCCGGGACCGAAATCCGAGCAGTACTTCGGGCCGGGCACCAGGCTCACGGTCACAG	GCAGCCAGAAGACTCGGCCCTGTATCTCTGTGCCAGCAGCCAAGA---GGGAC-------CGAGCAGTACTTCGGGCCGGGCACCAGGCTCACGGTCACAG	liver	ChILI_28
3427	0	TRBV4-2	TRBJ2-3	ASSPSGEGTQY	GCCAGCAGCCCTAGCGGGGAAGGCACGCAGTAT	TRBD2	27	21	0	48	5.391e-05	2510	1	1	1	NA	GCAGCCAGAAGACTCGGCCCTGTATCTCTGTGCCAGCAGCCCTAGCGGGGAAGGCACGCAGTATTTTGGCCCAGGCACCCGGCTGACAGTGCTCG	GCAGCCAGAAGACTCGGCCCTGTATCTCTGTGCCAGCAGCCCTAGCGGGG-----ACGCAGTATTTTGGCCCAGGCACCCGGCTGACAGTGCTCG	liver	ChILI_28
3428	0	TRBV4-3	TRBJ2-7	ASSSGQGNYEQY	GCCAGCAGTTCTGGACAGGGGAATTACGAGCAGTAC	TRBD1	19	29	0	48	5.391e-05	2510	1	1	1	NA	GCAGCCAGAAGACTCGGCCCTGTATCTCTGCGCCAGCAGTTCTGGACAGGGGAATTACGAGCAGTACTTCGGGCCGGGCACCAGGCTCACGGTCACAG	GCAGCCAGAAGACTCGGCCCTGTATCTCTGCGCCAGCAG----GGACAGGGG---TACGAGCAGTACTTCGGGCCGGGCACCAGGCTCACGGTCACAG	liver	ChILI_28
3429	0	TRBV29-1	TRBJ1-2	SVPRGTGAMGGYT	AGCGTTCCTAGGGGGACAGGGGCGATGGGTGGCTACACC	TRBD1	27	20	0	47	5.279e-05	2519	1	1	1	NA	GAGCCCTGAAGACAGCAGCATATATCTCTGCAGCGTTCCTAGGGGGACAGGGGCGATGGGTGGCTACACCTTCGGTTCGGGGACCAGGTTAACCGTTGTAG	GAGCCCTGAAGACAGCAGCATATATCTCTGCAGCGTT------GGGACAGGGG-------TGGCTACACCTTCGGTTCGGGGACCAGGTTAACCGTTGTAG	liver	ChILI_28
3430	0	TRBV4-1	TRBJ2-1	ASSLQHGTSRSYNEQF	GCCAGCAGCCTCCAACACGGGACTAGCCGATCCTACAATGAGCAGTTC	TRBD2	21	26	0	47	5.279e-05	2519	1	1	1	NA	GCAGCCAGAAGACTCAGCCCTGTATCTCTGCGCCAGCAGCCTCCAACACGGGACTAGCCGATCCTACAATGAGCAGTTCTTCGGGCCAGGGACACGGCTCACCGTGCTAG	GCAGCCAGAAGACTCAGCCCTGTATCTCTGCGCCAGCAGCC--------GGGACTAGC---TCCTACAATGAGCAGTTCTTCGGGCCAGGGACACGGCTCACCGTGCTAG	liver	ChILI_28
3431	0	TRBV14	TRBJ2-1	ASSQPQGGQF	GCCAGCAGCCAACCACAGGGGGGGCAGTTC	TRBD1	32	15	0	47	5.279e-05	2519	1	1	1	NA	GCAGAACTGGAGGATTCTGGAGTTTATTTCTGTGCCAGCAGCCAACCACAGGGGGGGCAGTTCTTCGGGCCAGGGACACGGCTCACCGTGCTAG	GCAGAACTGGAGGATTCTGGAGTTTATTTCTGTGCCAGCAGCCAA--ACAGGGGG-GCAGTTCTTCGGGCCAGGGACACGGCTCACCGTGCTAG	liver	ChILI_28
3432	0	TRBV6-2	TRBJ1-1	ASSYSGRFEAF	GCCAGCAGTTACTCGGGTCGGTTTGAAGCTTTC		21	26	0	47	5.279e-05	2519	1	NA	1	NA	GCTCCCTCCCAAACATCTGTGTACTTCTGTGCCAGCAGTTACTCGGGTCGGTTTGAAGCTTTCTTTGGACAAGGCACCAGACTCACAGTTGTAG	GCTCCCTCCCAAACATCTGTGTACTTCTGTGCCAGCAGTTACTC---------TGAAGCTTTCTTTGGACAAGGCACCAGACTCACAGTTGTAG	liver	ChILI_28
3433	0	TRBV12-3	TRBJ1-5	ASSPYSNQPQH	GCCAGCAGTCCCTACAGCAATCAGCCCCAGCAT		17	30	0	47	5.279e-05	2519	1	NA	1	NA	CAGAACCCAGGGACTCAGCTGTGTACTTCTGTGCCAGCAGTCCCTACAGCAATCAGCCCCAGCATTTTGGTGATGGGACTCGACTCTCCATCCTAG	CAGAACCCAGGGACTCAGCTGTGTACTTCTGTGCCAGCAGT------AGCAATCAGCCCCAGCATTTTGGTGATGGGACTCGACTCTCCATCCTAG	liver	ChILI_28
3434	0	TRBV24-1	TRBJ2-1	ATSDLRTKRNEQF	GCCACCAGTGATTTGAGGACAAAACGGAATGAGCAGTTC	TRBD1	24	23	0	47	5.279e-05	2519	1	1	1	NA	CCCCAACCAGACAGCTCTTTACTTCTGTGCCACCAGTGATTTGAGGACAAAACGGAATGAGCAGTTCTTCGGGCCAGGGACACGGCTCACCGTGCTAG	CCCCAACCAGACAGCTCTTTACTTCTGTGCCACCAGTGATTTG-GGACA------AATGAGCAGTTCTTCGGGCCAGGGACACGGCTCACCGTGCTAG	liver	ChILI_28
3435	0	TRBV28	TRBJ2-6	ASSGWTGVRGANVLT	GCCAGCAGCGGATGGACAGGGGTCCGGGGGGCCAACGTCCTGACT	TRBD1	23	24	0	47	5.279e-05	2519	1	1	1	NA	CCGCCAGCACCAACCAGACATCTATGTACCTCTGTGCCAGCAGCGGATGGACAGGGGTCCGGGGGGCCAACGTCCTGACTTTCGGGGCCGGCAGCAGGCTGACCGTGCTGG	CCGCCAGCACCAACCAGACATCTATGTACCTCTGTGCCAGCAG-----GGACAGGGG-----GGGGCCAACGTCCTGACTTTCGGGGCCGGCAGCAGGCTGACCGTGCTGG	liver	ChILI_28
3436	0	TRBV28	TRBJ2-7	ASSPRGQGSYEQY	GCCAGCAGTCCTCGGGGGCAGGGATCCTACGAGCAGTAC	TRBD1	13	34	0	47	5.279e-05	2519	1	1	1	NA	CCGCCAGCACCAACCAGACATCTATGTACCTCTGTGCCAGCAGTCCTCGGGGGCAGGGATCCTACGAGCAGTACTTCGGGCCGGGCACCAGGCTCACGGTCACAG	CCGCCAGCACCAACCAGACATCTATGTACCTCTGTGCCAGCAGT----GGGGGC-----TCCTACGAGCAGTACTTCGGGCCGGGCACCAGGCTCACGGTCACAG	liver	ChILI_28
3437	0	TRBV29-1	TRBJ2-7	SVVPDGTYEQY	AGCGTAGTACCGGACGGTACCTACGAGCAGTAC		21	25	0	46	5.167e-05	2527	1	NA	1	NA	GAGCCCTGAAGACAGCAGCATATATCTCTGCAGCGTAGTACCGGACGGTACCTACGAGCAGTACTTCGGGCCGGGCACCAGGCTCACGGTCACAG	GAGCCCTGAAGACAGCAGCATATATCTCTGCAGCGT--------------CCTACGAGCAGTACTTCGGGCCGGGCACCAGGCTCACGGTCACAG	liver	ChILI_28
3438	0	TRBV4-1	TRBJ2-7	ASSPQGGSLSSYEQY	GCCAGCAGCCCCCAGGGTGGGTCCTTAAGCTCCTACGAGCAGTAC	TRBD1	18	28	0	46	5.167e-05	2527	1	1	1	NA	GCAGCCAGAAGACTCAGCCCTGTATCTCTGCGCCAGCAGCCCCCAGGGTGGGTCCTTAAGCTCCTACGAGCAGTACTTCGGGCCGGGCACCAGGCTCACGGTCACAG	GCAGCCAGAAGACTCAGCCCTGTATCTCTGCGCCAGCAGCC--CAGGG------------CTCCTACGAGCAGTACTTCGGGCCGGGCACCAGGCTCACGGTCACAG	liver	ChILI_28
3439	0	TRBV9	TRBJ2-1	ASSAQSGGAGYNEQF	GCCAGCAGCGCCCAAAGCGGGGGGGCGGGATACAATGAGCAGTTC	TRBD2	40	6	0	46	5.167e-05	2527	1	1	1	NA	CTCTGGAGCTGGGGGACTCAGCTTTGTATTTCTGTGCCAGCAGCGCCCAAAGCGGGGGGGCGGGATACAATGAGCAGTTCTTCGGGCCAGGGACACGGCTCACCGTGCTAG	CTCTGGAGCTGGGGGACTCAGCTTTGTATTTCTGTGCCAGCAGCG-----AGCGGGGGGG-----TACAATGAGCAGTTCTTCGGGCCAGGGACACGGCTCACCGTGCTAG	liver	ChILI_28
3440	0	TRBV5-1	TRBJ2-5	ASLGGVVGAQETQY	GCCAGCTTGGGGGGGGTTGTAGGGGCGCAAGAGACCCAGTAC	TRBD2	39	7	0	46	5.167e-05	2527	1	1	1	NA	GGAGCTGGGGGACTCGGCCCTTTATCTTTGCGCCAGCTTGGGGGGGGTTGTAGGGGCGCAAGAGACCCAGTACTTCGGGCCAGGCACGCGGCTCCTGGTGCTC	GGAGCTGGGGGACTCGGCCCTTTATCTTTGCGCCAGC---GGGGGGG-----------CAAGAGACCCAGTACTTCGGGCCAGGCACGCGGCTCCTGGTGCTC	liver	ChILI_28
3441	0	TRBV20-1	TRBJ1-4	SARPSWGVKEKLF	AGTGCTAGACCGTCATGGGGTGTCAAAGAAAAACTGTTT		28	18	0	46	5.167e-05	2527	1	NA	1	NA	GCCCATCCTGAAGACAGCAGCTTCTACATCTGCAGTGCTAGACCGTCATGGGGTGTCAAAGAAAAACTGTTTTTTGGCAGTGGAACCCAGCTCTCTGTCTTGG	GCCCATCCTGAAGACAGCAGCTTCTACATCTGCAGTGCTAGA------------------GAAAAACTGTTTTTTGGCAGTGGAACCCAGCTCTCTGTCTTGG	liver	ChILI_28
3442	0	TRBV3-1	TRBJ2-7	ASSRFSPYEQY	GCCAGCAGCCGTTTTAGCCCCTACGAGCAGTAC	TRBD1	30	16	0	46	5.167e-05	2527	1	1	1	NA	GGAGCTTGGTGACTCTGCTGTGTATTTCTGTGCCAGCAGCCGTTTTAGCCCCTACGAGCAGTACTTCGGGCCGGGCACCAGGCTCACGGTCACAG	GGAGCTTGGTGACTCTGCTGTGTATTTCTGTGCCAGCAGCC------GCCCCTACGAGCAGTACTTCGGGCCGGGCACCAGGCTCACGGTCACAG	liver	ChILI_28
3443	0	TRBV11-2	TRBJ2-3	ATSAAREADTQY	GCCACATCCGCCGCCAGAGAGGCAGATACGCAGTAT		27	19	0	46	5.167e-05	2527	1	NA	1	NA	GCAAAGCTTGAGGACTCGGCCGTGTATCTCTGTGCCACATCCGCCGCCAGAGAGGCAGATACGCAGTATTTTGGCCCAGGCACCCGGCTGACAGTGCTCG	GCAAAGCTTGAGGACTCGGCCGTGTATCTCTGTGCCA------------------CAGATACGCAGTATTTTGGCCCAGGCACCCGGCTGACAGTGCTCG	liver	ChILI_28
3444	0	TRBV29-1	TRBJ2-3	SVDREGPDTQY	AGCGTTGATAGGGAGGGGCCGGATACGCAGTAT	TRBD2	22	23	0	45	5.054e-05	2534	1	2	1	NA	GAGCCCTGAAGACAGCAGCATATATCTCTGCAGCGTTGATAGGGAGGGGCCGGATACGCAGTATTTTGGCCCAGGCACCCGGCTGACAGTGCTCG	GAGCCCTGAAGACAGCAGCATATATCTCTGCAGCGTTGA--GGGAGGG----GATACGCAGTATTTTGGCCCAGGCACCCGGCTGACAGTGCTCG	liver	ChILI_28
3445	0	TRBV10-3	TRBJ2-7	AIRGTGGYEQY	GCCATCAGAGGGACAGGGGGCTACGAGCAGTAC	TRBD1	24	21	0	45	5.054e-05	2534	1	1	1	NA	ACCAGCTCCCAGACATCTGTGTACTTCTGTGCCATCAGAGGGACAGGGGGCTACGAGCAGTACTTCGGGCCGGGCACCAGGCTCACGGTCACAG	ACCAGCTCCCAGACATCTGTGTACTTCTGTGCCATCAG-GGGACAGGGGGCTACGAGCAGTACTTCGGGCCGGGCACCAGGCTCACGGTCACAG	liver	ChILI_28
3446	0	TRBV7-2	TRBJ2-1	ASSPDGSSYNEQF	GCCAGCAGCCCGGACGGGAGCTCCTACAATGAGCAGTTC	TRBD2	22	23	0	45	5.054e-05	2534	1	2	1	NA	CCAGCGCACACAGCAGGAGGACTCGGCCGTGTATCTCTGTGCCAGCAGCCCGGACGGGAGCTCCTACAATGAGCAGTTCTTCGGGCCAGGGACACGGCTCACCGTGCTAG	CCAGCGCACACAGCAGGAGGACTCGGCCGTGTATCTCTGTGCCAGCAGC-----CGGGAGCTCCTACAATGAGCAGTTCTTCGGGCCAGGGACACGGCTCACCGTGCTAG	liver	ChILI_28
3447	0	TRBV7-2	TRBJ2-1	ASSLTKVVNEQF	GCCAGCAGCTTAACTAAGGTGGTGAATGAGCAGTTC		37	8	0.038	45	5.054e-05	2534	1	NA	1	NA	CCAGCGCACACAGCAGGAGGACTCGGCCGTGTACCCCTGTGCCAGCAGCTTAACTAAGGTGGTGAATGAGCAGTTCTTCGGGCCAGGGACACGGCTCACCGTGCTA	CCAGCGCACACAGCAGGAGGACTCGGCCGTGTATCTCTGTGCCAGCAGCTTA------------AATGAGCAGTTCTTCGGGCCAGGGACACGGCTCACCGTGCTA	liver	ChILI_28
3448	0	TRBV5-6	TRBJ2-7	ASSLTGRRSSYEQY	GCCAGCAGCTTGACAGGGCGCCGCAGCTCCTACGAGCAGTAC	TRBD1	15	30	0	45	5.054e-05	2534	1	1	1	NA	GCTGGGGGACTCGGCCCTCTATCTCTGTGCCAGCAGCTTGACAGGGCGCCGCAGCTCCTACGAGCAGTACTTCGGGCCGGGCACCAGGCTCACGGTCACAG	GCTGGGGGACTCGGCCCTCTATCTCTGTGCCAGCAGCTTGACAGGG--------CTCCTACGAGCAGTACTTCGGGCCGGGCACCAGGCTCACGGTCACAG	liver	ChILI_28
3449	0	TRBV6-2	TRBJ2-5	ASSVGGRGDFSETQY	GCCAGCAGCGTCGGCGGAAGGGGGGACTTCAGCGAGACCCAGTAC	TRBD1	23	22	0	45	5.054e-05	2534	1	1	1	NA	GCTCCCTCCCAAACATCTGTGTACTTCTGTGCCAGCAGCGTCGGCGGAAGGGGGGACTTCAGCGAGACCCAGTACTTCGGGCCAGGCACGCGGCTCCTGGTGCTCG	GCTCCCTCCCAAACATCTGTGTACTTCTGTGCCAGCAG----------AGGGGG---------GAGACCCAGTACTTCGGGCCAGGCACGCGGCTCCTGGTGCTCG	liver	ChILI_28
3450	0	TRBV6-2	TRBJ1-5	ASRDPPVGNQPQH	GCCAGCAGAGATCCCCCAGTCGGCAATCAGCCCCAGCAT		19	26	0	45	5.054e-05	2534	1	NA	1	NA	GCTCCCTCCCAAACATCTGTGTACTTCTGTGCCAGCAGAGATCCCCCAGTCGGCAATCAGCCCCAGCATTTTGGTGATGGGACTCGACTCTCCATCCTAG	GCTCCCTCCCAAACATCTGTGTACTTCTGTGCCAGCAG--------------GCAATCAGCCCCAGCATTTTGGTGATGGGACTCGACTCTCCATCCTAG	liver	ChILI_28
3451	0	TRBV4-3	TRBJ2-1	ASSRRASGGGEQF	GCCAGCAGCCGCCGGGCTAGCGGGGGCGGTGAGCAGTTC	TRBD2	24	21	0	45	5.054e-05	2534	1	1	1	NA	GCAGCCAGAAGACTCGGCCCTGTATCTCTGCGCCAGCAGCCGCCGGGCTAGCGGGGGCGGTGAGCAGTTCTTCGGGCCAGGGACACGGCTCACCGTGCTA	GCAGCCAGAAGACTCGGCCCTGTATCTCTGCGCCAGCAGCC------CTAGCGGGGG---TGAGCAGTTCTTCGGGCCAGGGACACGGCTCACCGTGCTA	liver	ChILI_28
3452	0	TRBV4-3	TRBJ2-7	ASSLDVSSYEQY	GCCAGCAGCCTGGACGTCAGCTCCTACGAGCAGTAC		16	29	0	45	5.054e-05	2534	1	NA	1	NA	GCAGCCAGAAGACTCGGCCCTGTATCTCTGCGCCAGCAGCCTGGACGTCAGCTCCTACGAGCAGTACTTCGGGCCGGGCACCAGGCTCACGGTCACAG	GCAGCCAGAAGACTCGGCCCTGTATCTCTGCGCCAGCAGCC----------CTCCTACGAGCAGTACTTCGGGCCGGGCACCAGGCTCACGGTCACAG	liver	ChILI_28
3453	0	TRBV29-1	TRBJ2-3	SVDNTDTQY	AGCGTTGATAACACAGATACGCAGTAT		19	25	0	44	4.942e-05	2543	1	NA	1	NA	GAGCCCTGAAGACAGCAGCATATATCTCTGCAGCGTTGATAACACAGATACGCAGTATTTTGGCCCAGGCACCCGGCTGACAGTGCTCG	GAGCCCTGAAGACAGCAGCATATATCTCTGCAGCGTTGA---CACAGATACGCAGTATTTTGGCCCAGGCACCCGGCTGACAGTGCTCG	liver	ChILI_28
3454	0	TRBV10-2	TRBJ2-1	ASGTEGSYNEQF	GCCAGCGGAACTGAGGGTTCCTACAATGAGCAGTTC	TRBD2	34	10	0	44	4.942e-05	2543	1	2	1	NA	ACCCGCTCCCAGACATCTGTGTATTTCTGCGCCAGCGGAACTGAGGGTTCCTACAATGAGCAGTTCTTCGGGCCAGGGACACGGCTCACCGTGCTAG	ACCCGCTCCCAGACATCTGTGTATTTCTGCGCCAGC------GAGGG-TCCTACAATGAGCAGTTCTTCGGGCCAGGGACACGGCTCACCGTGCTAG	liver	ChILI_28
3455	0	TRBV4-1	TRBJ2-7	ASSQGDLGLDEQY	GCCAGCAGCCAAGGGGACCTGGGACTCGACGAGCAGTAC	TRBD2	29	15	0	44	4.942e-05	2543	1	1	1	NA	GCAGCCAGAAGACTCAGCCCTGTATCTCTGCGCCAGCAGCCAAGGGGACCTGGGACTCGACGAGCAGTACTTCGGGCCGGGCACCAGGCTCACGGTCACAG	GCAGCCAGAAGACTCAGCCCTGTATCTCTGCGCCAGCAGCCAAG-------GGGACT--ACGAGCAGTACTTCGGGCCGGGCACCAGGCTCACGGTCACAG	liver	ChILI_28
3456	0	TRBV5-1	TRBJ2-1	ASSLGLVNEQF	GCCAGCAGCTTAGGACTAGTCAATGAGCAGTTC	TRBD2	30	14	0	44	4.942e-05	2543	1	1	1	NA	GGAGCTGGGGGACTCGGCCCTTTATCTTTGCGCCAGCAGCTTAGGACTAGTCAATGAGCAGTTCTTTGGGCCAGGGACACGGCTCACCGTGCTAG	GGAGCTGGGGGACTCGGCCCTTTATCTTTGCGCCAGCAGCTT-GGACTAG-CAATGAGCAGTTCTTCGGGCCAGGGACACGGCTCACCGTGCTAG	liver	ChILI_28
3457	0	TRBV10-1	TRBJ1-5	ASSEYGGLGNQPQH	GCCAGCAGTGAGTACGGGGGGCTCGGCAATCAGCCCCAGCAT	TRBD2	5	39	0	44	4.942e-05	2543	1	1	1	NA	GCCTCCTCCCAGACATCTGTATATTTCTGCGCCAGCAGTGAGTACGGGGGGCTCGGCAATCAGCCCCAGCATTTTGGTGATGGGACTCGACTCTCCATCCTAG	GCCTCCTCCCAGACATCTGTATATTTCTGCGCCAGCAGTGAGT-CGGGGGG----GCAATCAGCCCCAGCATTTTGGTGATGGGACTCGACTCTCCATCCTAG	liver	ChILI_28
3458	0	TRBV29-1	TRBJ2-1	SVGTFFEEAGGYNER	AGCGTTGGAACCTTCTTCGAGGAAGCGGGGGGTTACAATGAGCGC	TRBD2	18	26	0	44	4.942e-05	2543	1	1	1	NA	GAGCCCTGAAGACAGCAGCATATATCTCTGCAGCGTTGGAACCTTCTTCGAGGAAGCGGGGGGTTACAATGAGCGCTTCGGGCCAGGGACACGGCTCACCGTGCTAG	GAGCCCTGAAGACAGCAGCATATATCTCTGCAGCGTTG----------------AGCGGGGGG------------CTTCGGGCCAGGGACACGGCTCACCGTGCTAG	liver	ChILI_28
3459	0	TRBV5-5	TRBJ2-5	ASTLDSGGAGETQY	GCCAGCACCCTAGATAGCGGGGGGGCCGGGGAGACCCAGTAC	TRBD2	20	24	0	44	4.942e-05	2543	1	1	1	NA	GGGGGACTCGGCCCTGTATCTCTGTGCCAGCACCCTAGATAGCGGGGGGGCCGGGGAGACCCAGTACTTCGGGCCAGGCACGCGGCTCCTGGTGCTCG	GGGGGACTCGGCCCTGTATCTCTGTGCCAGCA-------TAGCGGGGGGG-----GAGACCCAGTACTTCGGGCCAGGCACGCGGCTCCTGGTGCTCG	liver	ChILI_28
3460	0	TRBV29-1	TRBJ2-1	SSGDSNNEQF	AGCAGCGGGGATTCCAACAATGAGCAGTTC	TRBD2	22	21	0	43	4.83e-05	2550	1	1	1	NA	GAGCCCTGAAGACAGCAGCATATATCTCTGCAGCAGCGGGGATTCCAACAATGAGCAGTTCTTCGGGCCAGGGACACGGCTCACCGTGCTAG	GAGCCCTGAAGACAGCAGCATATATCTCTGCAGCAGCGGGG------ACAATGAGCAGTTCTTCGGGCCAGGGACACGGCTCACCGTGCTAG	liver	ChILI_28
3461	0	TRBV29-1	TRBJ2-7	SVGQSYEQY	AGCGTTGGGCAATCCTACGAGCAGTAC		16	27	0	43	4.83e-05	2550	1	NA	1	NA	GAGCCCTGAAGACAGCAGCATATATCTCTGCAGCGTTGGGCAATCCTACGAGCAGTACTTCGGGCCGGGCACCAGGCTCACGGTCACAG	GAGCCCTGAAGACAGCAGCATATATCTCTGCAGCGTTG-----TCCTACGAGCAGTACTTCGGGCCGGGCACCAGGCTCACGGTCACAG	liver	ChILI_28
3462	0	TRBV10-3	TRBJ2-7	AISEDGGRFYEQY	GCCATCAGTGAGGACGGGGGGCGATTCTACGAGCAGTAC	TRBD2	18	25	0	43	4.83e-05	2550	1	1	1	NA	ACCAGCTCCCAGACATCTGTGTACTTCTGTGCCATCAGTGAGGACGGGGGGCGATTCTACGAGCAGTACTTCGGGCCGGGCACCAGGCTCACGGTCACAG	ACCAGCTCCCAGACATCTGTGTACTTCTGTGCCATCAGTGAG--CGGGGGG-----CTACGAGCAGTACTTCGGGCCGGGCACCAGGCTCACGGTCACAG	liver	ChILI_28
3463	0	TRBV5-6	TRBJ2-5	ASRLGETQY	GCCAGCAGACTCGGGGAGACCCAGTAC	TRBD2	14	29	0	43	4.83e-05	2550	1	1	1	NA	GCTGGGGGACTCGGCCCTCTATCTCTGTGCCAGCAGACTCGGGGAGACCCAGTACTTCGGGCCAGGCACGCGGCTCCTGGTGCTCG	GCTGGGGGACTCGGCCCTCTATCTCTGTGCCAGCAG---CGGGGAGACCCAGTACTTCGGGCCAGGCACGCGGCTCCTGGTGCTCG	liver	ChILI_28
3464	0	TRBV28	TRBJ2-7	ASSFLGSGAFSYEQY	GCCAGCAGTTTCTTGGGGTCGGGCGCTTTTTCCTACGAGCAGTAC		10	33	0	43	4.83e-05	2550	1	NA	1	NA	CCGCCAGCACCAACCAGACATCTATGTACCTCTGTGCCAGCAGTTTCTTGGGGTCGGGCGCTTTTTCCTACGAGCAGTACTTCGGGCCGGGCACCAGGCTCACGGTCACAG	CCGCCAGCACCAACCAGACATCTATGTACCTCTGTGCCAGCAGTTT-------------------TCCTACGAGCAGTACTTCGGGCCGGGCACCAGGCTCACGGTCACAG	liver	ChILI_28
3465	0	TRBV28	TRBJ2-1	ASSLSRGWSYNEQF	GCCAGCAGTTTATCGCGGGGTTGGTCCTACAATGAGCAGTTC	TRBD2	16	27	0	43	4.83e-05	2550	1	1	1	NA	CCGCCAGCACCAACCAGACATCTATGTACCTCTGTGCCAGCAGTTTATCGCGGGGTTGGTCCTACAATGAGCAGTTCTTCGGGCCAGGGACACGGCTCACCGTGCTAG	CCGCCAGCACCAACCAGACATCTATGTACCTCTGTGCCAGCAGTTTAT-GCGGGG----TCCTACAATGAGCAGTTCTTCGGGCCAGGGACACGGCTCACCGTGCTAG	liver	ChILI_28
3466	0	TRBV6-2	TRBJ2-1	ASSLWGPENEQF	GCCAGCAGCCTCTGGGGGCCGGAAAATGAGCAGTTC	TRBD1	26	17	0	43	4.83e-05	2550	1	1	1	NA	GCTCCCTCCCAAACATCTGTGTACTTCTGTGCCAGCAGCCTCTGGGGGCCGGAAAATGAGCAGTTCTTCGGGCCAGGGACACGGCTCACCGTGCTAG	GCTCCCTCCCAAACATCTGTGTACTTCTGTGCCAGCAG-----GGGGGC-----AATGAGCAGTTCTTCGGGCCAGGGACACGGCTCACCGTGCTAG	liver	ChILI_28
3467	0	TRBV29-1	TRBJ2-1	SVESDGQLSYNEQF	AGCGTTGAATCCGATGGACAGCTCTCCTACAATGAGCAGTTC	TRBD1	21	21	0	42	4.717e-05	2557	1	1	1	NA	GAGCCCTGAAGACAGCAGCATATATCTCTGCAGCGTTGAATCCGATGGACAGCTCTCCTACAATGAGCAGTTCTTCGGGCCAGGGACACGGCTCACCGTGCTAG	GAGCCCTGAAGACAGCAGCATATATCTCTGCAGCGTTGAA------GGACAG--CTCCTACAATGAGCAGTTCTTCGGGCCAGGGACACGGCTCACCGTGCTAG	liver	ChILI_28
3468	0	TRBV4-1	TRBJ2-7	ASSQVELYEQY	GCCAGCAGCCAAGTCGAGCTCTACGAGCAGTAC		18	24	0	42	4.717e-05	2557	1	NA	1	NA	GCAGCCAGAAGACTCAGCCCTGTATCTCTGCGCCAGCAGCCAAGTCGAGCTCTACGAGCAGTACTTCGGGCCGGGCACCAGGCTCACGGTCACAG	GCAGCCAGAAGACTCAGCCCTGTATCTCTGCGCCAGCAGCCAAG-------CTACGAGCAGTACTTCGGGCCGGGCACCAGGCTCACGGTCACAG	liver	ChILI_28
3469	0	TRBV9	TRBJ2-7	ASSVAGGVDEQY	GCCAGCAGCGTAGCCGGGGGGGTGGACGAGCAGTAC	TRBD2	17	25	0	42	4.717e-05	2557	1	1	1	NA	CTCTGGAGCTGGGGGACTCAGCTTTGTATTTCTGTGCCAGCAGCGTAGCCGGGGGGGTGGACGAGCAGTACTTCGGGCCGGGCACCAGGCTCACGGTCACAG	CTCTGGAGCTGGGGGACTCAGCTTTGTATTTCTGTGCCAGCAGCGTAG-CGGGGGGG---ACGAGCAGTACTTCGGGCCGGGCACCAGGCTCACGGTCACAG	liver	ChILI_28
3470	0	TRBV7-3	TRBJ2-1	ASSLGGGAGNEQF	GCCAGCAGCTTAGGCGGGGGGGCCGGGAATGAGCAGTTC	TRBD2	23	19	0	42	4.717e-05	2557	1	1	1	NA	CCAGCGCACAGAGCGGGGGGACTCAGCCGTGTATCTCTGTGCCAGCAGCTTAGGCGGGGGGGCCGGGAATGAGCAGTTCTTCGGGCCAGGGACACGGCTCACCGTGCTAG	CCAGCGCACAGAGCGGGGGGACTCAGCCGTGTATCTCTGTGCCAGCAGCTTA-GCGGGGGGG-----AATGAGCAGTTCTTCGGGCCAGGGACACGGCTCACCGTGCTAG	liver	ChILI_28
3471	0	TRBV5-6	TRBJ1-4	ASSRTGTNEKLF	GCCAGCAGTCGGACAGGGACTAATGAAAAACTGTTT	TRBD1	7	35	0	42	4.717e-05	2557	1	1	1	NA	GCTGGGGGACTCGGCCCTCTATCTCTGTGCCAGCAGTCGGACAGGGACTAATGAAAAACTGTTTTTTGGCAGTGGAACCCAGCTCTCTGTCTTGG	GCTGGGGGACTCGGCCCTCTATCTCTGTGCCAGCAG--GGACAGGGACTAATGAAAAACTGTTTTTTGGCAGTGGAACCCAGCTCTCTGTCTTGG	liver	ChILI_28
3472	0	TRBV5-1	TRBJ2-1	ASSPNSGGGADNEQF	GCCAGCAGCCCTAACAGCGGGGGGGGCGCCGACAATGAGCAGTTC	TRBD2	25	17	0	42	4.717e-05	2557	1	1	1	NA	GGAGCTGGGGGACTCGGCCCTTTATCTTTGCGCCAGCAGCCCTAACAGCGGGGGGGGCGCCGACAATGAGCAGTTCTTCGGGCCAGGGACACGGCTCACCGTGCTAG	GGAGCTGGGGGACTCGGCCCTTTATCTTTGCGCCAGCAGC------AGCGGGGGGG------ACAATGAGCAGTTCTTCGGGCCAGGGACACGGCTCACCGTGCTAG	liver	ChILI_28
3473	0	TRBV5-1	TRBJ2-1	ASSRERGFYNEQF	GCCAGCAGCCGAGAGCGGGGCTTTTACAATGAGCAGTTC	TRBD2	18	24	0	42	4.717e-05	2557	1	1	1	NA	GGAGCTGGGGGACTCGGCCCTTTATCTTTGCGCCAGCAGCCGAGAGCGGGGCTTTTACAATGAGCAGTTCTTCGGGCCAGGGACACGGCTCACCGTGCTAG	GGAGCTGGGGGACTCGGCCCTTTATCTTTGCGCCAGCAGC----AGCGGGG----TACAATGAGCAGTTCTTCGGGCCAGGGACACGGCTCACCGTGCTAG	liver	ChILI_28
3474	0	TRBV24-1	TRBJ2-1	ATTPGGVSKDEQF	GCCACCACCCCCGGCGGGGTGTCAAAGGATGAGCAGTTC	TRBD2	27	15	0	42	4.717e-05	2557	1	1	1	NA	CCCCAACCAGACAGCTCTTTACTTCTGTGCCACCACCCCCGGCGGGGTGTCAAAGGATGAGCAGTTCTTCGGGCCAGGGACACGGCTCACCGTGCTAG	CCCCAACCAGACAGCTCTTTACTTCTGTGCCACCA------GCGGGG---------ATGAGCAGTTCTTCGGGCCAGGGACACGGCTCACCGTGCTAG	liver	ChILI_28
3475	0	TRBV5-1	TRBJ2-1	ASSSRYNGQF	GCCAGCAGCAGCCGATACAATGGGCAGTTC		30	12	0	42	4.717e-05	2557	1	NA	1	NA	GGAGCTGGGGGACTCGGCCCTTTATCTTTGCGCCAGCAGCAGCCGATACAATGGGCAGTTCTTCGGGCCAGGGACACGGCTCACCGTGCTAG	GGAGCTGGGGGACTCGGCCCTTTATCTTTGCGCCAGCAGC------TACAATGAGCAGTTCTTCGGGCCAGGGACACGGCTCACCGTGCTAG	liver	ChILI_28
3476	0	TRBV9	TRBJ1-4	ASGQGGEKLF	GCCAGCGGACAGGGTGGTGAAAAACTGTTT	TRBD1	29	12	0	41	4.605e-05	2566	1	1	1	NA	GGGGGACTCAGCTTTGTATTTCTGTGCCAGCGGACAGGGTGGTGAAAAACTGTTTTTTGGCAGTGGAACCCAGCTCTCTGTCTTGG	GGGGGACTCAGCTTTGTATTTCTGTGCCAGCGGACAGGG---TGAAAAACTGTTTTTTGGCAGTGGAACCCAGCTCTCTGTCTTGG	liver	ChILI_28
3477	0	TRBV3-1	TRBJ2-5	ASSQGETQY	GCCAGCAGCCAGGGAGAGACCCAGTAC	TRBD1	20	21	0	41	4.605e-05	2566	1	1	1	NA	GGAGCTTGGTGACTCTGCTGTGTATTTCTGTGCCAGCAGCCAGGGAGAGACCCAGTACTTCGGGCCAGGCACGCGGCTCCTGGTGCTCG	GGAGCTTGGTGACTCTGCTGTGTATTTCTGTGCCAGCAGCCAGGGAGAGACCCAGTACTTCGGGCCAGGCACGCGGCTCCTGGTGCTCG	liver	ChILI_28
3478	0	TRBV5-5	TRBJ2-1	ASSLVLTSGGRLSYNEQF	GCCAGCAGCTTGGTCCTGACTAGCGGGGGTCGTCTATCCTACAATGAGCAGTTC	TRBD2	12	29	0	41	4.605e-05	2566	1	1	1	NA	GCTGGGGGACTCGGCCCTGTATCTCTGTGCCAGCAGCTTGGTCCTGACTAGCGGGGGTCGTCTATCCTACAATGAGCAGTTCTTCGGGCCAGGGACACGGCTCACCGTGCTAG	GCTGGGGGACTCGGCCCTGTATCTCTGTGCCAGCAGCTTGG----GACTAGCGGGGG-------TCCTACAATGAGCAGTTCTTCGGGCCAGGGACACGGCTCACCGTGCTAG	liver	ChILI_28
3479	0	TRBV5-5	TRBJ2-1	ASSSYIGEQF	GCCAGCAGCTCCTACATAGGTGAGCAGTTC		21	20	0.026	41	4.605e-05	2566	1	NA	1	NA	GCTGGGGGACTCGCCCCTGTATCTCTGTGCCAGCAGCTCCTACATAGGTGAGCAGTTCTTCGGGCCAGGGACACGGCTCACCGTGCTAG	GCTGGGGGACTCGGCCCTGTATCTCTGTGCCAGCAGCT----------TGAGCAGTTCTTCGGGCCAGGGACACGGCTCACCGTGCTAG	liver	ChILI_28
3480	0	TRBV7-8	TRBJ2-1	ASSTYRGRTNNEQF	GCCAGCAGCACCTACCGGGGAAGGACGAACAATGAGCAGTTC	TRBD2	38	3	0	41	4.605e-05	2566	1	1	1	NA	CCAGCGCACACAGCAGGAGGACTCCGCCGTGTATCTCTGTGCCAGCAGCACCTACCGGGGAAGGACGAACAATGAGCAGTTCTTCGGGCCAGGGACACGGCTCACCGTGCTAG	CCAGCGCACACAGCAGGAGGACTCCGCCGTGTATCTCTGTGCCAGCAGC------CGGGG--------ACAATGAGCAGTTCTTCGGGCCAGGGACACGGCTCACCGTGCTAG	liver	ChILI_28
3481	0	TRBV29-1	TRBJ2-1	SVEGGGPSDEQF	AGCGTTGAAGGCGGGGGCCCTTCGGATGAGCAGTTC	TRBD2	12	28	0	40	4.493e-05	2571	1	1	1	NA	GAGCCCTGAAGACAGCAGCATATATCTCTGCAGCGTTGAAGGCGGGGGCCCTTCGGATGAGCAGTTCTTCGGGCCAGGGACACGGCTCACCGTGCTAG	GAGCCCTGAAGACAGCAGCATATATCTCTGCAGCGTTGAAGGCGGGGG--------ATGAGCAGTTCTTCGGGCCAGGGACACGGCTCACCGTGCTAG	liver	ChILI_28
3482	0	TRBV4-1	TRBJ2-1	ASSQDRGTSGGGRF	GCCAGCAGCCAAGATCGCGGGACTAGCGGGGGTGGACGTTTC	TRBD2	29	11	0	40	4.493e-05	2571	1	1	1	NA	GCAGCCAGAAGACTCAGCCCTGTATCTCTGCGCCAGCAGCCAAGATCGCGGGACTAGCGGGGGTGGACGTTTCTTCGGGCCAGGGACACGGCTCACCGTGCTAG	GCAGCCAGAAGACTCAGCCCTGTATCTCTGCGCCAGCAGCCAAGA----GGGACTAGCGGGGG-------TTCTTCGGGCCAGGGACACGGCTCACCGTGCTAG	liver	ChILI_28
3483	0	TRBV5-6	TRBJ2-1	ASSPGLTYNEQF	GCCAGCAGTCCGGGCTTAACCTACAATGAGCAGTTC		23	17	0	40	4.493e-05	2571	1	NA	1	NA	GCTGGGGGACTCGGCCCTCTATCTCTGTGCCAGCAGTCCGGGCTTAACCTACAATGAGCAGTTCTTCGGGCCAGGGACACGGCTCACCGTGCTAG	GCTGGGGGACTCGGCCCTCTATCTCTGTGCCAGCAG-----------CCTACAATGAGCAGTTCTTCGGGCCAGGGACACGGCTCACCGTGCTAG	liver	ChILI_28
3484	0	TRBV5-1	TRBJ2-1	ASSPGTSEYEQF	GCCAGCAGTCCCGGGACTAGCGAATATGAGCAGTTC	TRBD2	17	23	0	40	4.493e-05	2571	1	1	1	NA	GGGACTCGGCCCTTTATCTTTGCGCCAGCAGTCCCGGGACTAGCGAATATGAGCAGTTCTTCGGGCCAGGGACACGGCTCACCGTGCTAG	GGGACTCGGCCCTTTATCTTTGCGCCAGCAG----GGGACTAGCG---ATGAGCAGTTCTTCGGGCCAGGGACACGGCTCACCGTGCTAG	liver	ChILI_28
3485	0	TRBV2	TRBJ2-1	ASREGGEQF	GCCAGCAGAGAGGGGGGGGAGCAGTTC	TRBD2	14	26	0	40	4.493e-05	2571	1	1	1	NA	CCACAAAGCTGGAGGACTCAGCCATGTACTTCTGTGCCAGCAGAGAGGGGGGGGAGCAGTTCTTCGGGCCAGGGACACGGCTCACCGTGCTAG	CCACAAAGCTGGAGGACTCAGCCATGTACTTCTGTGCCAGCAG----GGGGGGGAGCAGTTCTTCGGGCCAGGGACACGGCTCACCGTGCTAG	liver	ChILI_28
3486	0	TRBV3-1	TRBJ2-7	ASSLRKFPGEQY	GCCAGCAGCCTACGAAAGTTCCCTGGCGAGCAGTAC	TRBD1	17	23	0	40	4.493e-05	2571	1	1	1	NA	GGAGCTTGGTGACTCTGCTGTGTATTTCTGTGCCAGCAGCCTACGAAAGTTCCCTGGCGAGCAGTACTTCGGGCCGGGCACCAGGCTCACGGTCACAG	GGAGCTTGGTGACTCTGCTGTGTATTTCTGTGCCAGCAGCC----------CCCTG-CGAGCAGTACTTCGGGCCGGGCACCAGGCTCACGGTCACAG	liver	ChILI_28
3487	0	TRBV11-2	TRBJ2-3	ASSLDGDSTDTQY	GCCAGCAGCTTGGACGGCGATAGCACAGATACGCAGTAT		20	20	0	40	4.493e-05	2571	1	NA	1	NA	GCAAAGCTTGAGGACTCGGCCGTGTATCTCTGTGCCAGCAGCTTGGACGGCGATAGCACAGATACGCAGTATTTTGGCCCAGGCACCCGGCTGACAGTGCTCG	GCAAAGCTTGAGGACTCGGCCGTGTATCTCTGTGCCAGCAGCTT----------AGCACAGATACGCAGTATTTTGGCCCAGGCACCCGGCTGACAGTGCTCG	liver	ChILI_28
3488	0	TRBV4-2	TRBJ2-7	ASSQHGTSYEQY	GCCAGCAGCCAGCACGGGACAAGCTACGAGCAGTAC	TRBD1	25	15	0	40	4.493e-05	2571	1	1	1	NA	GCAGCCAGAAGACTCGGCCCTGTATCTCTGTGCCAGCAGCCAGCACGGGACAAGCTACGAGCAGTACTTCGGGCCGGGCACCAGGCTCACGGTCACAG	GCAGCCAGAAGACTCGGCCCTGTATCTCTGTGCCAGCAGCCA----GGGACA--CTACGAGCAGTACTTCGGGCCGGGCACCAGGCTCACGGTCACAG	liver	ChILI_28
3489	0	TRBV5-4	TRBJ2-3	ASSLAGRGGPADTQY	GCCAGCAGCTTGGCCGGTCGGGGGGGCCCGGCAGATACGCAGTAT	TRBD2	26	14	0	40	4.493e-05	2571	1	1	1	NA	GGAGCTGGACGACTCGGCCCTGTATCTCTGTGCCAGCAGCTTGGCCGGTCGGGGGGGCCCGGCAGATACGCAGTATTTTGGCCCAGGCACCCGGCTGACAGTGCTCG	GGAGCTGGACGACTCGGCCCTGTATCTCTGTGCCAGCAGCTTGG-----CGGGGGGG-----CAGATACGCAGTATTTTGGCCCAGGCACCCGGCTGACAGTGCTCG	liver	ChILI_28
3490	0	TRBV10-3	TRBJ2-5	ATAGGALETQY	GCCACCGCCGGGGGAGCTTTAGAGACCCAGTAC	TRBD2	20	19	0	39	4.381e-05	2580	1	1	1	NA	ACCAGCTCCCAGACATCTGTGTACTTCTGTGCCACCGCCGGGGGAGCTTTAGAGACCCAGTACTTCGGGCCAGGCACGCGGCTCCTGGTGCTCG	ACCAGCTCCCAGACATCTGTGTACTTCTGTGCCA----CGGGGG------AGAGACCCAGTACTTCGGGCCAGGCACGCGGCTCCTGGTGCTCG	liver	ChILI_28
3491	0	TRBV11-3	TRBJ2-1	ASSIDRTSGGASYNEQF	GCCAGCAGCATAGACCGGACTAGCGGGGGGGCCTCCTACAATGAGCAGTTC	TRBD2	11	28	0	39	4.381e-05	2580	1	1	1	NA	GCAGAGCTTGGGGACTCGGCCGTGTATCTCTGTGCCAGCAGCATAGACCGGACTAGCGGGGGGGCCTCCTACAATGAGCAGTTCTTCGGGCCAGGGACACGGCTCACCGTGCTAG	GCAGAGCTTGGGGACTCGGCCGTGTATCTCTGTGCCAGCAGC-------GGACTAGCGGGGGGG-CTCCTACAATGAGCAGTTCTTCGGGCCAGGGACACGGCTCACCGTGCTAG	liver	ChILI_28
3492	0	TRBV5-6	TRBJ2-6	ASSLDRQGAFGANVLT	GCCAGCAGCTTGGATCGACAGGGGGCGTTTGGGGCCAACGTCCTGACT	TRBD1	13	26	0.024	39	4.381e-05	2580	1	1	1	NA	GCTGGGGGACTCGCCCCTCTATCTCTGTGCCAGCAGCTTGGATCGACAGGGGGCGTTTGGGGCCAACGTCCTGACTTTCGGGGCCGGCAGCAGGCTGACCGTGCTGG	GCTGGGGGACTCGGCCCTCTATCTCTGTGCCAGCAGCTTGG---GACAGGGGGC---TGGGGCCAACGTCCTGACTTTCGGGGCCGGCAGCAGGCTGACCGTGCTGG	liver	ChILI_28
3493	0	TRBV5-6	TRBJ2-1	ASSLAQGGEQF	GCCAGCAGCTTGGCCCAGGGTGGCGAGCAGTTC	TRBD1	17	22	0	39	4.381e-05	2580	1	1	1	NA	GCTGGGGGACTCGGCCCTCTATCTCTGTGCCAGCAGCTTGGCCCAGGGTGGCGAGCAGTTCTTCGGGCCAGGGACACGGCTCACCGTGCTAG	GCTGGGGGACTCGGCCCTCTATCTCTGTGCCAGCAGCTTGG--CAGGG----GAGCAGTTCTTCGGGCCAGGGACACGGCTCACCGTGCTAG	liver	ChILI_28
3494	0	TRBV5-1	TRBJ2-7	ASSWHGPNTYEQY	GCCAGCAGCTGGCACGGACCTAATACTTACGAGCAGTAC		17	22	0	39	4.381e-05	2580	1	NA	1	NA	GGAGCTGGGGGACTCGGCCCTTTATCTTTGCGCCAGCAGCTGGCACGGACCTAATACTTACGAGCAGTACTTCGGGCCGGGCACCAGGCTCACGGTCACAG	GGAGCTGGGGGACTCGGCCCTTTATCTTTGCGCCAGCAGCT-----------------TACGAGCAGTACTTCGGGCCGGGCACCAGGCTCACGGTCACAG	liver	ChILI_28
3495	0	TRBV5-1	TRBJ2-7	ASSPRAGGENEQY	GCCAGCAGCCCCCGGGCAGGGGGCGAAAACGAGCAGTAC	TRBD1	11	28	0	39	4.381e-05	2580	1	1	1	NA	GGAGCTGGGGGACTCGGCCCTTTATCTTTGCGCCAGCAGCCCCCGGGCAGGGGGCGAAAACGAGCAGTACTTCGGGCCGGGCACCAGGCTCACGGTCACAG	GGAGCTGGGGGACTCGGCCCTTTATCTTTGCGCCAGCAGC-------CAGGGGGC----ACGAGCAGTACTTCGGGCCGGGCACCAGGCTCACGGTCACAG	liver	ChILI_28
3496	0	TRBV3-1	TRBJ2-7	ASSPLGPAYEQY	GCCAGCAGCCCGTTGGGACCTGCCTACGAGCAGTAC	TRBD1	17	22	0	39	4.381e-05	2580	1	1	1	NA	GGAGCTTGGTGACTCTGCTGTGTATTTCTGTGCCAGCAGCCCGTTGGGACCTGCCTACGAGCAGTACTTCGGGCCGGGCACCAGGCTCACGGTCACAG	GGAGCTTGGTGACTCTGCTGTGTATTTCTGTGCCAGCAGCC----GGGAC---CCTACGAGCAGTACTTCGGGCCGGGCACCAGGCTCACGGTCACAG	liver	ChILI_28
3497	0	TRBV4-3	TRBJ2-7	ASQEEGYEQY	GCCAGCCAAGAGGAGGGCTACGAGCAGTAC	TRBD2	19	20	0	39	4.381e-05	2580	1	2	1	NA	GCAGCCAGAAGACTCGGCCCTGTATCTCTGCGCCAGCCAAGAGGAGGGCTACGAGCAGTACTTCGGGCCGGGCACCAGGCTCACGGTCACAG	GCAGCCAGAAGACTCGGCCCTGTATCTCTGCGCCAGC-----GGAGGGCTACGAGCAGTACTTCGGGCCGGGCACCAGGCTCACGGTCACAG	liver	ChILI_28
3498	0	TRBV29-1	TRBJ2-7	SVMTGSSYEQY	AGCGTTATGACAGGGAGCTCCTACGAGCAGTAC	TRBD1	16	22	0	38	4.268e-05	2588	1	1	1	NA	GAGCCCTGAAGACAGCAGCATATATCTCTGCAGCGTTATGACAGGGAGCTCCTACGAGCAGTACTTCGGGCCGGGCACCAGGCTCACGGTCACAG	GAGCCCTGAAGACAGCAGCATATATCTCTGCAGCGTT--GACAGGG--CTCCTACGAGCAGTACTTCGGGCCGGGCACCAGGCTCACGGTCACAG	liver	ChILI_28
3499	0	TRBV4-1	TRBJ2-7	ASSHVGLYEQY	GCCAGCAGCCATGTTGGGTTATACGAGCAGTAC		12	26	0	38	4.268e-05	2588	1	NA	1	NA	GCAGCCAGAAGACTCAGCCCTGTATCTCTGCGCCAGCAGCCATGTTGGGTTATACGAGCAGTACTTCGGGCCGGGCACCAGGCTCACGGTCACAG	GCAGCCAGAAGACTCAGCCCTGTATCTCTGCGCCAGCAGCCA----------TACGAGCAGTACTTCGGGCCGGGCACCAGGCTCACGGTCACAG	liver	ChILI_28
3500	0	TRBV5-1	TRBJ2-6	ASSLAAGGATTGANVLT	GCCAGCAGCTTGGCGGCAGGGGGCGCGACTACTGGGGCCAACGTCCTGACT	TRBD1	21	17	0	38	4.268e-05	2588	1	1	1	NA	GGAGCTGGGGGACTCGGCCCTTTATCTTTGCGCCAGCAGCTTGGCGGCAGGGGGCGCGACTACTGGGGCCAACGTCCTGACTTTCGGGGCCGGCAGCAGGCTGACCGTGCTGG	GGAGCTGGGGGACTCGGCCCTTTATCTTTGCGCCAGCAGCTTGG---CAGGGGGC-------CTGGGGCCAACGTCCTGACTTTCGGGGCCGGCAGCAGGCTGACCGTGCTGG	liver	ChILI_28
3501	0	TRBV19	TRBJ2-3	ASSIATSTDTQY	GCCAGTAGTATAGCGACTAGCACAGATACGCAGTAT	TRBD2	26	12	0	38	4.268e-05	2588	1	1	1	NA	CGGCCCAAAAGAACCCGACAGCTTTCTATCTCTGTGCCAGTAGTATAGCGACTAGCACAGATACGCAGTATTTTGGCCCAGGCACCCGGCTGACAGTGCTCG	CGGCCCAAAAGAACCCGACAGCTTTCTATCTCTGTGCCAGTAGTATAG-GACTAGCACAGATACGCAGTATTTTGGCCCAGGCACCCGGCTGACAGTGCTCG	liver	ChILI_28
3502	0	TRBV18	TRBJ2-1	ASSQSSGYNEQF	GCCAGCTCACAGTCTAGCGGTTACAATGAGCAGTTC	TRBD2	27	11	0	38	4.268e-05	2588	1	1	1	NA	CCAGCAGGTAGTGCGAGGAGATTCGGCAGCTTATTTCTGTGCCAGCTCACAGTCTAGCGGTTACAATGAGCAGTTCTTCGGGCCAGGGACACGGCTCACCGTGCTAG	CCAGCAGGTAGTGCGAGGAGATTCGGCAGCTTATTTCTGTGCCAGCTCAC---CTAGCGG-TACAATGAGCAGTTCTTCGGGCCAGGGACACGGCTCACCGTGCTAG	liver	ChILI_28
3503	0	TRBV20-1	TRBJ2-7	SVHQGAPPYEQY	AGTGTCCATCAGGGGGCCCCTCCCTACGAGCAGTAC	TRBD1	13	25	0	38	4.268e-05	2588	1	1	1	NA	GCCCATCCTGAAGACAGCAGCTTCTACATCTGCAGTGTCCATCAGGGGGCCCCTCCCTACGAGCAGTACTTCGGGCCGGGCACCAGGCTCACGGTCACAG	GCCCATCCTGAAGACAGCAGCTTCTACATCTGCAGTG-----CAGGGGGC-----CCTACGAGCAGTACTTCGGGCCGGGCACCAGGCTCACGGTCACAG	liver	ChILI_28
3504	0	TRBV3-1	TRBJ1-1	ASSQGGGGTEAF	GCCAGCAGCCAAGGTGGCGGGGGCACTGAAGCTTTC	TRBD2	19	19	0	38	4.268e-05	2588	1	1	1	NA	GGAGCTTGGTGACTCTGCTGTGTATTTCTGTGCCAGCAGCCAAGGTGGCGGGGGCACTGAAGCTTTCTTTGGACAAGGCACCAGACTCACAGTTGTAG	GGAGCTTGGTGACTCTGCTGTGTATTTCTGTGCCAGCAGCCAAG---GCGGGGGCACTGAAGCTTTCTTTGGACAAGGCACCAGACTCACAGTTGTAG	liver	ChILI_28
3505	0	TRBV3-1	TRBJ2-7	ASSQPGLYEQY	GCCAGCAGCCAACCAGGGTTGTACGAGCAGTAC	TRBD1	25	13	0	38	4.268e-05	2588	1	1	1	NA	GTGACTCTGCTGTGTATTTCTGTGCCAGCAGCCAACCAGGGTTGTACGAGCAGTACTTCGGGCCGGGCACCAGGCTCACGGTCACAG	GTGACTCTGCTGTGTATTTCTGTGCCAGCAGCCAA-CAGGG---TACGAGCAGTACTTCGGGCCGGGCACCAGGCTCACGGTCACAG	liver	ChILI_28
3506	0	TRBV3-1	TRBJ2-7	ASWGLRYEQY	GCCAGCTGGGGTCTTCGCTACGAGCAGTAC		21	17	0	38	4.268e-05	2588	1	NA	1	NA	GGAGCTTGGTGACTCTGCTGTGTATTTCTGTGCCAGCTGGGGTCTTCGCTACGAGCAGTACTTCGGGCCGGGCACCAGGCTCACGGTCACAG	GGAGCTTGGTGACTCTGCTGTGTATTTCTGTGCCAGC-----------CTACGAGCAGTACTTCGGGCCGGGCACCAGGCTCACGGTCACAG	liver	ChILI_28
3507	0	TRBV5-3	TRBJ2-3	ASSRGDTQY	GCCTCGTCGAGAGGGGATACGCAGTAT	TRBD1	15	23	0	38	4.268e-05	2588	1	1	1	NA	GCTGGGGGACTCGGCCCTGTATCTCTGTGCCTCGTCGAGAGGGGATACGCAGTATTTTGGCCCAGGCACCCGGCTGACAGTGCTCG	GCTGGGGGACTCGGCCCTGTATCTCTGTGCC--------AGGGGATACGCAGTATTTTGGCCCAGGCACCCGGCTGACAGTGCTCG	liver	ChILI_28
3508	0	TRBV4-3	TRBJ2-1	ASSQDLLANEQF	GCCAGCAGCCAGGACCTACTAGCCAATGAGCAGTTC	TRBD2	20	18	0	38	4.268e-05	2588	1	1	1	NA	GCAGCCAGAAGACTCGGCCCTGTATCTCTGCGCCAGCAGCCAGGACCTACTAGCCAATGAGCAGTTCTTCGGGCCAGGGACACGGCTCACCGTGCTAG	GCAGCCAGAAGACTCGGCCCTGTATCTCTGCGCCAGCAGCCA------ACTAGCCAATGAGCAGTTCTTCGGGCCAGGGACACGGCTCACCGTGCTAG	liver	ChILI_28
3509	0	TRBV4-3	TRBJ2-7	AASQGRTYEQY	GCCGCCAGCCAAGGGCGGACGTACGAGCAGTAC		19	19	0.029	38	4.268e-05	2588	1	NA	1	NA	GCAGCCAGAAGACTCGGCCCTGTACCTCTGCGCCGCCAGCCAAGGGCGGACGTACGAGCAGTACTTCGGGCCGGGCACCAGGCTCACGGTCACAG	GCAGCCAGAAGACTCGGCCCTGTATCTCTGCGCC------------------TACGAGCAGTACTTCGGGCCGGGCACCAGGCTCACGGTCACAG	liver	ChILI_28
3510	0	TRBV29-1	TRBJ2-1	SVDESPGNEQF	AGCGTTGATGAATCCCCGGGCAATGAGCAGTTC		13	24	0	37	4.156e-05	2600	1	NA	1	NA	GAGCCCTGAAGACAGCAGCATATATCTCTGCAGCGTTGATGAATCCCCGGGCAATGAGCAGTTCTTCGGGCCAGGGACACGGCTCACCGTGCTAG	GAGCCCTGAAGACAGCAGCATATATCTCTGCAGCGTTGA------------CAATGAGCAGTTCTTCGGGCCAGGGACACGGCTCACCGTGCTAG	liver	ChILI_28
3511	0	TRBV29-1	TRBJ2-7	SVEQGDEQY	AGCGTTGAACAGGGGGACGAGCAGTAC	TRBD1	11	26	0	37	4.156e-05	2600	1	1	1	NA	GAGCCCTGAAGACAGCAGCATATATCTCTGCAGCGTTGAACAGGGGGACGAGCAGTACTTCGGGCCGGGCACCAGGCTCACGGTCACAG	GAGCCCTGAAGACAGCAGCATATATCTCTGCAGCGTTGAACAGGGGGACGAGCAGTACTTCGGGCCGGGCACCAGGCTCACGGTCACAG	liver	ChILI_28
3512	0	TRBV11-3	TRBJ2-2	ASSLFGTGELF	GCCAGCAGCTTATTCGGGACCGGGGAGCTGTTT	TRBD1	4	33	0	37	4.156e-05	2600	1	1	1	NA	AGCTTGGGGACTCGGCCGTGTATCTCTGTGCCAGCAGCTTATTCGGGACCGGGGAGCTGTTTTTTGGAGAAGGCTCTAGGCTGACCGTACTGG	AGCTTGGGGACTCGGCCGTGTATCTCTGTGCCAGCAGCTTA---GGGACCGGGGAGCTGTTTTTTGGAGAAGGCTCTAGGCTGACCGTACTGG	liver	ChILI_28
3513	0	TRBV6-1	TRBJ2-1	ASSASRGAAYNEQF	GCCAGCAGTGCTTCGCGGGGGGCGGCCTACAATGAGCAGTTC	TRBD2	14	23	0	37	4.156e-05	2600	1	1	1	NA	GCTCCCTCCCAGACATCTGTGTACTTCTGTGCCAGCAGTGCTTCGCGGGGGGCGGCCTACAATGAGCAGTTCTTCGGGCCAGGGACACGGCTCACCGTGCTAG	GCTCCCTCCCAGACATCTGTGTACTTCTGTGCCAGCAGTG----GCGGGGGG---CCTACAATGAGCAGTTCTTCGGGCCAGGGACACGGCTCACCGTGCTAG	liver	ChILI_28
3514	0	TRBV5-6	TRBJ2-3	ASSFTIAGGRYTQY	GCCAGCAGCTTTACAATAGCGGGGGGCCGTTATACGCAGTAT	TRBD2	10	27	0	37	4.156e-05	2600	1	1	1	NA	GCTGGGGGACTCGGCCCTCTATCTCTGTGCCAGCAGCTTTACAATAGCGGGGGGCCGTTATACGCAGTATTTTGGCCCAGGCACCCGGCTGACAGTGCTCG	GCTGGGGGACTCGGCCCTCTATCTCTGTGCCAGCAGCTT-----TAGCGGGGGG-----ATACGCAGTATTTTGGCCCAGGCACCCGGCTGACAGTGCTCG	liver	ChILI_28
3515	0	TRBV29-1	TRBJ2-7	SVRTLEGLNEQY	AGCGTCCGAACACTGGAGGGGTTAAACGAGCAGTAC	TRBD2	18	18	0	36	4.044e-05	2605	1	2	1	NA	GAGCCCTGAAGACAGCAGCATATATCTCTGCAGCGTCCGAACACTGGAGGGGTTAAACGAGCAGTACTTCGGGCCGGGCACCAGGCTCACGGTCACAG	GAGCCCTGAAGACAGCAGCATATATCTCTGCAGCGT---------GGAGGG-----ACGAGCAGTACTTCGGGCCGGGCACCAGGCTCACGGTCACAG	liver	ChILI_28
3516	0	TRBV7-2	TRBJ2-3	ASSLLAVRTGGPGDTQY	GCCAGCAGCTTATTGGCGGTGAGGACGGGGGGGCCTGGGGATACGCAGTAT	TRBD2	13	23	0	36	4.044e-05	2605	1	1	1	NA	CCAGCGCACACAGCAGGAGGACTCGGCCGTGTATCTCTGTGCCAGCAGCTTATTGGCGGTGAGGACGGGGGGGCCTGGGGATACGCAGTATTTTGGCCCAGGCACCCGGCTGACAGTGCTCG	CCAGCGCACACAGCAGGAGGACTCGGCCGTGTATCTCTGTGCCAGCAGCTTA-------------CGGGGGGG------GATACGCAGTATTTTGGCCCAGGCACCCGGCTGACAGTGCTCG	liver	ChILI_28
3517	0	TRBV5-1	TRBJ1-2	ASSPGEVYGYT	GCCAGCAGCCCCGGGGAGGTCTATGGCTACACC	TRBD2	15	21	0	36	4.044e-05	2605	1	2	1	NA	GGAGCTGGGGGACTCGGCCCTTTATCTTTGCGCCAGCAGCCCCGGGGAGGTCTATGGCTACACCTTCGGTTCGGGGACCAGGTTAACCGTTGTAG	GGAGCTGGGGGACTCGGCCCTTTATCTTTGCGCCAGCAGC----GGGAGG-CTATGGCTACACCTTCGGTTCGGGGACCAGGTTAACCGTTGTAG	liver	ChILI_28
3518	0	TRBV3-1	TRBJ2-7	ASSQFSYEQY	GCCAGCAGCCAGTTTAGTTACGAGCAGTAC		19	17	0	36	4.044e-05	2605	1	NA	1	NA	GGAGCTTGGTGACTCTGCTGTGTATTTCTGTGCCAGCAGCCAGTTTAGTTACGAGCAGTACTTCGGGCCGGGCACCAGGCTCACGGTCACAG	GGAGCTTGGTGACTCTGCTGTGTATTTCTGTGCCAGCAGCCA-------TACGAGCAGTACTTCGGGCCGGGCACCAGGCTCACGGTCACAG	liver	ChILI_28
3519	0	TRBV3-1	TRBJ1-1	ASSQDVGEAF	GCCAGCAGCCAAGATGTAGGTGAAGCTTTC		18	18	0	36	4.044e-05	2605	1	NA	1	NA	GGAGCTTGGTGACTCTGCTGTGTATTTCTGTGCCAGCAGCCAAGATGTAGGTGAAGCTTTCTTTGGACAAGGCACCAGACTCACAGTTGTAG	GGAGCTTGGTGACTCTGCTGTGTATTTCTGTGCCAGCAGCCAAGA------TGAAGCTTTCTTTGGACAAGGCACCAGACTCACAGTTGTAG	liver	ChILI_28
3520	0	TRBV4-3	TRBJ2-1	ASSLLTRASNEQF	GCCAGCAGCCTTCTCACCCGGGCTTCAAATGAGCAGTTC		16	20	0	36	4.044e-05	2605	1	NA	1	NA	GCAGCCAGAAGACTCGGCCCTGTATCTCTGCGCCAGCAGCCTTCTCACCCGGGCTTCAAATGAGCAGTTCTTCGGGCCAGGGACACGGCTCACCGTGCTAG	GCAGCCAGAAGACTCGGCCCTGTATCTCTGCGCCAGCAGCC-----------------AATGAGCAGTTCTTCGGGCCAGGGACACGGCTCACCGTGCTAG	liver	ChILI_28
3521	0	TRBV29-1	TRBJ2-7	SVQTQGTVGEQY	AGCGTTCAAACCCAGGGTACGGTAGGCGAGCAGTAC	TRBD1	13	22	0	35	3.931e-05	2611	1	1	1	NA	GAGCCCTGAAGACAGCAGCATATATCTCTGCAGCGTTCAAACCCAGGGTACGGTAGGCGAGCAGTACTTCGGGCCGGGCACCAGGCTCACGGTCACAG	GAGCCCTGAAGACAGCAGCATATATCTCTGCAGCGTT------CAGGG---------CGAGCAGTACTTCGGGCCGGGCACCAGGCTCACGGTCACAG	liver	ChILI_28
3522	0	TRBV7-9	TRBJ2-1	ASSLSDSSYNEQF	GCCAGCAGCTTATCTGACAGCTCCTACAATGAGCAGTTC	TRBD1	20	15	0	35	3.931e-05	2611	1	1	1	NA	CAGCGCACAGAGCAGGGGGACTCGGCCATGTATCTCTGTGCCAGCAGCTTATCTGACAGCTCCTACAATGAGCAGTTCTTCGGGCCAGGGACACGGCTCACCGTGCTAG	CAGCGCACAGAGCAGGGGGACTCGGCCATGTATCTCTGTGCCAGCAGCTTA---GACAGCTCCTACAATGAGCAGTTCTTCGGGCCAGGGACACGGCTCACCGTGCTAG	liver	ChILI_28
3523	0	TRBV5-1	TRBJ2-7	ASARDGTYEQY	GCCAGTGCCCGGGACGGTACCTACGAGCAGTAC	TRBD1	14	21	0	35	3.931e-05	2611	1	1	1	NA	GGGGACTCGGCCCTTTATCTTTGCGCCAGTGCCCGGGACGGTACCTACGAGCAGTACTTCGGGCCGGGCACCAGGCTCACGGTCACAG	GGGGACTCGGCCCTTTATCTTTGCGCCAG-----GGGAC----CCTACGAGCAGTACTTCGGGCCGGGCACCAGGCTCACGGTCACAG	liver	ChILI_28
3524	0	TRBV12-3	TRBJ2-3	ASSKTELTDTQY	GCCAGCAGTAAGACGGAGCTCACAGATACGCAGTAT		15	20	0	35	3.931e-05	2611	1	NA	1	NA	CAGAACCCAGGGACTCAGCTGTGTACTTCTGTGCCAGCAGTAAGACGGAGCTCACAGATACGCAGTATTTTGGCCCAGGCACCCGGCTGACAGTGCTCG	CAGAACCCAGGGACTCAGCTGTGTACTTCTGTGCCAGCAGT-----------CACAGATACGCAGTATTTTGGCCCAGGCACCCGGCTGACAGTGCTCG	liver	ChILI_28
3525	0	TRBV3-1	TRBJ1-1	ASSQEAAGSRAF	GCCAGCAGCCAAGAAGCAGCAGGGTCTCGAGCTTTC	TRBD1	21	14	0	35	3.931e-05	2611	1	1	1	NA	GGAGCTTGGTGACTCTGCTGTGTATTTCTGTGCCAGCAGCCAAGAAGCAGCAGGGTCTCGAGCTTTCTTTGGACAAGGCACCAGACTCACAGTTGTAG	GGAGCTTGGTGACTCTGCTGTGTATTTCTGTGCCAGCAGCCAAGA-----CAGGG-----AGCTTTCTTTGGACAAGGCACCAGACTCACAGTTGTAG	liver	ChILI_28
3526	0	TRBV3-1	TRBJ2-7	ASSQVDMSYEQY	GCCAGCAGCCAAGTCGATATGTCCTACGAGCAGTAC		13	22	0	35	3.931e-05	2611	1	NA	1	NA	GGAGCTTGGTGACTCTGCTGTGTATTTCTGTGCCAGCAGCCAAGTCGATATGTCCTACGAGCAGTACTTCGGGCCGGGCACCAGGCTCACGGTCACA	GGAGCTTGGTGACTCTGCTGTGTATTTCTGTGCCAGCAGCCAAG--------TCCTACGAGCAGTACTTCGGGCCGGGCACCAGGCTCACGGTCACA	liver	ChILI_28
3527	0	TRBV5-5	TRBJ2-3	ASSLEGKGTDTQY	GCCAGCAGCTTGGAAGGGAAGGGCACAGATACGCAGTAT		10	25	0	35	3.931e-05	2611	1	NA	1	NA	GCTGGGGGACTCGGCCCTGTATCTCTGTGCCAGCAGCTTGGAAGGGAAGGGCACAGATACGCAGTATTTTGGCCCAGGCACCCGGCTGACAGTGCTCG	GCTGGGGGACTCGGCCCTGTATCTCTGTGCCAGCAGCTTGG---------GCACAGATACGCAGTATTTTGGCCCAGGCACCCGGCTGACAGTGCTCG	liver	ChILI_28
3528	0	TRBV4-3	TRBJ1-5	ASSQDRRGNQPQH	GCCAGCAGCCAAGATAGGCGTGGGAATCAGCCCCAGCAT		22	13	0	35	3.931e-05	2611	1	NA	1	NA	GCAGCCAGAAGACTCGGCCCTGTATCTCTGCGCCAGCAGCCAAGATAGGCGTGGGAATCAGCCCCAGCATTTTGGTGATGGGACTCGACTCTCCATCCTAG	GCAGCCAGAAGACTCGGCCCTGTATCTCTGCGCCAGCAGCCAAGA----------AATCAGCCCCAGCATTTTGGTGATGGGACTCGACTCTCCATCCTAG	liver	ChILI_28
3529	0	TRBV4-3	TRBJ2-1	ASSPGTTYNEQF	GCCAGCAGCCCAGGGACTACCTACAATGAGCAGTTC	TRBD2	18	17	0	35	3.931e-05	2611	1	1	1	NA	GCAGCCAGAAGACTCGGCCCTGTATCTCTGCGCCAGCAGCCCAGGGACTACCTACAATGAGCAGTTCTTCGGGCCAGGGACACGGCTCACCGTGCTAG	GCAGCCAGAAGACTCGGCCCTGTATCTCTGCGCCAGCAGCC--GGGACTACCTACAATGAGCAGTTCTTCGGGCCAGGGACACGGCTCACCGTGCTAG	liver	ChILI_28
3530	0	TRBV4-1	TRBJ2-5	ASSQSDRGLGQETQY	GCCAGCAGCCAATCCGACAGGGGGCTGGGGCAAGAGACCCAGTAC	TRBD1	11	24	0	35	3.931e-05	2611	1	1	1	NA	GCAGCCAGAAGACTCAGCCCTGTATCTCTGCGCCAGCAGCCAATCCGACAGGGGGCTGGGGCAAGAGACCCAGTACTTCGGGCCAGGCACGCGGCTCCTGGTGCTCG	GCAGCCAGAAGACTCAGCCCTGTATCTCTGCGCCAGCAGCCAA---GACAGGGGGC-----CAAGAGACCCAGTACTTCGGGCCAGGCACGCGGCTCCTGGTGCTCG	liver	ChILI_28
3531	0	TRBV4-3	TRBJ1-1	ASSQYRQGGGEAF	GCCAGCAGCCAATACCGACAGGGTGGGGGTGAAGCTTTC	TRBD1	5	30	0	35	3.931e-05	2611	1	1	1	NA	GCAGCCAGAAGACTCGGCCCTGTATCTCTGCGCCAGCAGCCAATACCGACAGGGTGGGGGTGAAGCTTTCTTTGGACAAGGCACCAGACTCACAGTTGTAG	GCAGCCAGAAGACTCGGCCCTGTATCTCTGCGCCAGCAGCCAA----GACAGGG------TGAAGCTTTCTTTGGACAAGGCACCAGACTCACAGTTGTAG	liver	ChILI_28
3532	0	TRBV6-2	TRBJ2-1	ASSFSGGAYNEQF	GCCAGCAGTTTTAGCGGGGGGGCCTACAATGAGCAGTTC	TRBD2	31	4	0	35	3.931e-05	2611	1	1	1	NA	GCTCCCTCCCAAACATCTGTGTACTTCTGTGCCAGCAGTTTTAGCGGGGGGGCCTACAATGAGCAGTTCTTCGGGCCAGGGACACGGCTCACCGTGCTAG	GCTCCCTCCCAAACATCTGTGTACTTCTGTGCCAGCAGTT-TAGCGGGGGGGCCTACAATGAGCAGTTCTTCGGGCCAGGGACACGGCTCACCGTGCTAG	liver	ChILI_28
3533	0	TRBV29-1	TRBJ2-7	SVSTHSTASYEQY	AGCGTCTCCACACATTCGACAGCCTCCTACGAGCAGTAC	TRBD1	12	22	0	34	3.819e-05	2623	1	1	1	NA	GAGCCCTGAAGACAGCAGCATATATCTCTGCAGCGTCTCCACACATTCGACAGCCTCCTACGAGCAGTACTTCGGGCCGGGCACCAGGCTCACGGTCACAG	GAGCCCTGAAGACAGCAGCATATATCTCTGCAGCGT------------GACAG-CTCCTACGAGCAGTACTTCGGGCCGGGCACCAGGCTCACGGTCACAG	liver	ChILI_28
3534	0	TRBV10-3	TRBJ2-1	AIRAGSAGNEQF	GCCATCAGGGCGGGGAGTGCGGGCAATGAGCAGTTC	TRBD2	20	14	0.026	34	3.819e-05	2623	1	1	1	NA	ACCAGCTCCCAGACATCGGTGTACTTCTGTGCCATCAGGGCGGGGAGTGCGGGCAATGAGCAGTTCTTCGGGCCAGGGACACGGCTCACCGTGCTA	ACCAGCTCCCAGACATCTGTGTACTTCTGTGCCATCAG-GCGGGG--------CAATGAGCAGTTCTTCGGGCCAGGGACACGGCTCACCGTGCTA	liver	ChILI_28
3535	0	TRBV4-1	TRBJ2-4	ASSQGGLAKNIQY	GCCAGCAGCCAGGGGGGCCTAGCCAAAAACATTCAGTAC	TRBD1	14	20	0	34	3.819e-05	2623	1	1	1	NA	GCAGCCAGAAGACTCAGCCCTGTATCTCTGCGCCAGCAGCCAGGGGGGCCTAGCCAAAAACATTCAGTACTTCGGCGCCGGGACCCGGCTCTCAGTGCTGG	GCAGCCAGAAGACTCAGCCCTGTATCTCTGCGCCAGCAGCCAGGGGG----AGCCAAAAACATTCAGTACTTCGGCGCCGGGACCCGGCTCTCAGTGCTGG	liver	ChILI_28
3536	0	TRBV20-1	TRBJ1-5	SANGAPGSNQPQH	AGTGCTAACGGGGCCCCAGGGTCCAATCAGCCCCAGCAT	TRBD1	6	28	0	34	3.819e-05	2623	1	1	1	NA	GCCCATCCTGAAGACAGCAGCTTCTACATCTGCAGTGCTAACGGGGCCCCAGGGTCCAATCAGCCCCAGCATTTTGGTGATGGGACTCGACTCTCCATCCTAG	GCCCATCCTGAAGACAGCAGCTTCTACATCTGCAGTGCTA--GGGGC---------CAATCAGCCCCAGCATTTTGGTGATGGGACTCGACTCTCCATCCTAG	liver	ChILI_28
3537	0	TRBV20-1	TRBJ2-1	SASSPGGYEQF	AGTGCTAGCTCCCCAGGGGGCTATGAGCAGTTC	TRBD1	17	17	0	34	3.819e-05	2623	1	1	1	NA	GCCCATCCTGAAGACAGCAGCTTCTACATCTGCAGTGCTAGCTCCCCAGGGGGCTATGAGCAGTTCTTCGGGCCAGGGACACGGCTCACCGTGCTAG	GCCCATCCTGAAGACAGCAGCTTCTACATCTGCAGTGCTAG-----CAGGGGGC-ATGAGCAGTTCTTCGGGCCAGGGACACGGCTCACCGTGCTAG	liver	ChILI_28
3538	0	TRBV12-3	TRBJ2-1	ATQAGF	GCCACTCAAGCGGGGTTC	TRBD2	19	15	0	34	3.819e-05	2623	1	1	1	NA	CAGAACCCAGGGACTCAGCTGTGTACTTCTGTGCCACTCAAGCGGGGTTCTTCGGGCCAGGGACACGGCTCACCGTGCTAG	CAGAACCCAGGGACTCAGCTGTGTACTTCTGTGCCA----AGCGGGGTTCTTCGGGCCAGGGACACGGCTCACCGTGCTAG	liver	ChILI_28
3539	0	TRBV3-1	TRBJ2-3	ASSAGTVTDTQY	GCCAGCAGCGCGGGGACTGTCACAGATACGCAGTAT	TRBD2	25	9	0	34	3.819e-05	2623	1	1	1	NA	GGAGCTTGGTGACTCTGCTGTGTATTTCTGTGCCAGCAGCGCGGGGACTGTCACAGATACGCAGTATTTTGGCCCAGGCACCCGGCTGACAGTGCTCG	GGAGCTTGGTGACTCTGCTGTGTATTTCTGTGCCAGCAGCGCGGGG-----CACAGATACGCAGTATTTTGGCCCAGGCACCCGGCTGACAGTGCTCG	liver	ChILI_28
3540	0	TRBV5-5	TRBJ2-1	ASSRDVVYNEQF	GCCAGCAGCCGGGACGTCGTCTACAATGAGCAGTTC	TRBD2	13	21	0	34	3.819e-05	2623	1	1	1	NA	GCTGGGGGACTCGGCCCTGTATCTCTGTGCCAGCAGCCGGGACGTCGTCTACAATGAGCAGTTCTTCGGGCCAGGGACACGGCTCACCGTGCTAG	GCTGGGGGACTCGGCCCTGTATCTCTGTGCCAGCAGC-GGGAC-----CTACAATGAGCAGTTCTTCGGGCCAGGGACACGGCTCACCGTGCTAG	liver	ChILI_28
3541	0	TRBV24-1	TRBJ2-3	ATSRQGTDTQY	GCCACCAGTAGACAGGGCACAGATACGCAGTAT	TRBD1	15	19	0	34	3.819e-05	2623	1	1	1	NA	CCCCAACCAGACAGCTCTTTACTTCTGTGCCACCAGTAGACAGGGCACAGATACGCAGTATTTTGGCCCAGGCACCCGGCTGACAGTGCTCG	CCCCAACCAGACAGCTCTTTACTTCTGTGCCACCAGT-GACAGGGCACAGATACGCAGTATTTTGGCCCAGGCACCCGGCTGACAGTGCTCG	liver	ChILI_28
3542	0	TRBV4-1	TRBJ2-1	ASSGGIAGGYYNEQF	GCCAGCAGCGGCGGAATAGCGGGGGGTTACTACAATGAGCAGTTC	TRBD2	13	21	0	34	3.819e-05	2623	1	1	1	NA	GCAGCCAGAAGACTCAGCCCTGTATCTCTGCGCCAGCAGCGGCGGAATAGCGGGGGGTTACTACAATGAGCAGTTCTTCGGGCCAGGGACACGGCTCACCGTGCTAG	GCAGCCAGAAGACTCAGCCCTGTATCTCTGCGCCAGCAGC-------TAGCGGGGGG---CTACAATGAGCAGTTCTTCGGGCCAGGGACACGGCTCACCGTGCTAG	liver	ChILI_28
3543	0	TRBV4-1	TRBJ2-7	ASQGTVRDEQY	GCCAGCCAAGGGACAGTAAGGGACGAGCAGTAC	TRBD1	17	16	0	33	3.707e-05	2633	1	1	1	NA	GCAGCCAGAAGACTCAGCCCTGTATCTCTGCGCCAGCCAAGGGACAGTAAGGGACGAGCAGTACTTCGGGCCGGGCACCAGGCTCACGGTCACAG	GCAGCCAGAAGACTCAGCCCTGTATCTCTGCGCCAGC---GGGACAG------ACGAGCAGTACTTCGGGCCGGGCACCAGGCTCACGGTCACAG	liver	ChILI_28
3544	0	TRBV7-2	TRBJ2-7	ASSPPPGGYEQY	GCCAGCAGCCCGCCCCCAGGGGGCTACGAGCAGTAC	TRBD1	30	3	0	33	3.707e-05	2633	1	1	1	NA	CCAGCGCACACAGCAGGAGGACTCGGCCGTGTATCTCTGTGCCAGCAGCCCGCCCCCAGGGGGCTACGAGCAGTACTTCGGGCCGGGCACCAGGCTCACGGTCACAG	CCAGCGCACACAGCAGGAGGACTCGGCCGTGTATCTCTGTGCCAGCAGC-------CAGGGGGCTACGAGCAGTACTTCGGGCCGGGCACCAGGCTCACGGTCACAG	liver	ChILI_28
3545	0	TRBV19	TRBJ2-2	ASSSNNNRNTGELF	GCCAGTAGTAGCAACAACAACAGAAACACCGGGGAGCTGTTT		20	13	0	33	3.707e-05	2633	1	NA	1	NA	CGGCCCAAAAGAACCCGACAGCTTTCTATCTCTGTGCCAGTAGTAGCAACAACAACAGAAACACCGGGGAGCTGTTTTTTGGAGAAGGCTCTAGGCTGACCGTACTGG	CGGCCCAAAAGAACCCGACAGCTTTCTATCTCTGTGCCAGTAGTA--------------AACACCGGGGAGCTGTTTTTTGGAGAAGGCTCTAGGCTGACCGTACTGG	liver	ChILI_28
3546	0	TRBV6-2	TRBJ2-1	ASRRLAGGYNEQF	GCCAGCAGAAGACTAGCGGGGGGCTACAATGAGCAGTTC	TRBD2	27	6	0	33	3.707e-05	2633	1	1	1	NA	GCTCCCTCCCAAACATCTGTGTACTTCTGTGCCAGCAGAAGACTAGCGGGGGGCTACAATGAGCAGTTCTTCGGGCCAGGGACACGGCTCACCGTGCTAG	GCTCCCTCCCAAACATCTGTGTACTTCTGTGCCAGCAG--GACTAGCGGGGGGCTACAATGAGCAGTTCTTCGGGCCAGGGACACGGCTCACCGTGCTAG	liver	ChILI_28
3547	0	TRBV3-1	TRBJ2-3	ASRLGQVTDTQY	GCCAGCAGACTTGGACAGGTCACAGATACGCAGTAT	TRBD1	19	14	0	33	3.707e-05	2633	1	1	1	NA	GGAGCTTGGTGACTCTGCTGTGTATTTCTGTGCCAGCAGACTTGGACAGGTCACAGATACGCAGTATTTTGGCCCAGGCACCCGGCTGACAGTGCTCG	GGAGCTTGGTGACTCTGCTGTGTATTTCTGTGCCAGCAG----GGACAGG-CACAGATACGCAGTATTTTGGCCCAGGCACCCGGCTGACAGTGCTCG	liver	ChILI_28
3548	0	TRBV3-1	TRBJ1-1	ASSLTEGTEAF	GCCAGCAGCCTCACGGAGGGCACTGAAGCTTTC	TRBD2	15	18	0	33	3.707e-05	2633	1	2	1	NA	GGAGCTTGGTGACTCTGCTGTGTATTTCTGTGCCAGCAGCCTCACGGAGGGCACTGAAGCTTTCTTTGGACAAGGCACCAGACTCACAGTTGTAG	GGAGCTTGGTGACTCTGCTGTGTATTTCTGTGCCAGCAGCC----GGAGGGCACTGAAGCTTTCTTTGGACAAGGCACCAGACTCACAGTTGTAG	liver	ChILI_28
3549	0	TRBV5-4	TRBJ2-3	ASSRGAGTDTQY	GCCAGCAGCAGGGGGGCTGGCACAGATACGCAGTAT	TRBD1	2	31	0	33	3.707e-05	2633	1	1	1	NA	GGAGCTGGACGACTCGGCCCTGTATCTCTGTGCCAGCAGCAGGGGGGCTGGCACAGATACGCAGTATTTTGGCCCAGGCACCCGGCTGACAGTGCTCG	GGAGCTGGACGACTCGGCCCTGTATCTCTGTGCCAGCAGCAGGGGG----GCACAGATACGCAGTATTTTGGCCCAGGCACCCGGCTGACAGTGCTCG	liver	ChILI_28
3550	0	TRBV4-3	TRBJ1-3	ASSQSGAATGGGNTIY	GCCAGCAGCCAGTCGGGTGCGGCCACAGGGGGCGGAAACACCATATAT	TRBD1	17	16	0	33	3.707e-05	2633	1	1	1	NA	CCAGAAGACTCGGCCCTGTATCTCTGCGCCAGCAGCCAGTCGGGTGCGGCCACAGGGGGCGGAAACACCATATATTTTGGAGAGGGAAGTTGGCTCACTGTTGTAG	CCAGAAGACTCGGCCCTGTATCTCTGCGCCAGCAGCCA-------------ACAGGGGGCGGAAACACCATATATTTTGGAGAGGGAAGTTGGCTCACTGTTGTAG	liver	ChILI_28
3551	0	TRBV27	TRBJ2-1	NEQF	AATGAGCAGTTC		16	17	0	33	3.707e-05	2633	1	NA	1	NA	CGCCCAGCCCCAACCAGACCTCTCTGTACTTCTACAATGAGCAGTTCTTCGGGCCAGGGACACGGCTCACCGTGCTAG	CGCCCAGCCCCAACCAGACCTCTCTGTACTTCTACAATGAGCAGTTCTTCGGGCCAGGGACACGGCTCACCGTGCTAG	liver	ChILI_28
3552	0	TRBV4-1	TRBJ2-7	ASSQDPRQGYEQY	GCCAGCAGCCAAGACCCCCGACAGGGCTACGAGCAGTAC	TRBD1	18	14	0	32	3.594e-05	2642	1	1	1	NA	GCAGCCAGAAGACTCAGCCCTGTATCTCTGCGCCAGCAGCCAAGACCCCCGACAGGGCTACGAGCAGTACTTCGGGCCGGGCACCAGGCTCACGGTCACAG	GCAGCCAGAAGACTCAGCCCTGTATCTCTGCGCCAGCAGCCAAGA-----GACAGGGCTACGAGCAGTACTTCGGGCCGGGCACCAGGCTCACGGTCACAG	liver	ChILI_28
3553	0	TRBV6-1	TRBJ2-1	ASSEAGTGVGEQF	GCCAGCAGTGAAGCGGGGACAGGGGTCGGTGAGCAGTTC	TRBD1	14	18	0	32	3.594e-05	2642	1	1	1	NA	CCCAGACATCTGTGTACTTCTGTGCCAGCAGTGAAGCGGGGACAGGGGTCGGTGAGCAGTTCTTCGGGCCAGGGACACGGCTCACCGTGCTAG	CCCAGACATCTGTGTACTTCTGTGCCAGCAGTGAAGC-GGGACAGGGG----TGAGCAGTTCTTCGGGCCAGGGACACGGCTCACCGTGCTAG	liver	ChILI_28
3554	0	TRBV28	TRBJ2-3	ASSYLAGGTDTQY	GCCAGCAGCTATTTAGCGGGGGGCACAGATACGCAGTAT	TRBD2	18	14	0	32	3.594e-05	2642	1	1	1	NA	CCGCCAGCACCAACCAGACATCTATGTACCTCTGTGCCAGCAGCTATTTAGCGGGGGGCACAGATACGCAGTATTTTGGCCCAGGCACCCGGCTGACAGTGCTCG	CCGCCAGCACCAACCAGACATCTATGTACCTCTGTGCCAGCAG-----TAGCGGGGGGCACAGATACGCAGTATTTTGGCCCAGGCACCCGGCTGACAGTGCTCG	liver	ChILI_28
3555	0	TRBV5-4	TRBJ2-2	ASSSPRGGNTGELF	GCCAGCAGCTCCCCCCGGGGGGGCAACACCGGGGAGCTGTTT	TRBD2	15	17	0	32	3.594e-05	2642	1	1	1	NA	GGAGCTGGACGACTCGGCCCTGTATCTCTGTGCCAGCAGCTCCCCCCGGGGGGGCAACACCGGGGAGCTGTTTTTTGGAGAAGGCTCTAGGCTGACCGTACTG	GGAGCTGGACGACTCGGCCCTGTATCTCTGTGCCAGCAGCT-----CGGGGGGG-AACACCGGGGAGCTGTTTTTTGGAGAAGGCTCTAGGCTGACCGTACTG	liver	ChILI_28
3556	0	TRBV4-1	TRBJ1-5	ASSQEVGRSNQPQH	GCCAGCAGCCAAGAAGTTGGCAGGTCCAATCAGCCCCAGCAT		10	21	0	31	3.482e-05	2646	1	NA	1	NA	GCAGCCAGAAGACTCAGCCCTGTATCTCTGCGCCAGCAGCCAAGAAGTTGGCAGGTCCAATCAGCCCCAGCATTTTGGTGATGGGACTCGACTCTCCATCCTAG	GCAGCCAGAAGACTCAGCCCTGTATCTCTGCGCCAGCAGCCAAGA------------CAATCAGCCCCAGCATTTTGGTGATGGGACTCGACTCTCCATCCTAG	liver	ChILI_28
3557	0	TRBV3-1	TRBJ2-1	ASQARTSGGYNEQF	GCCAGCCAAGCGAGAACTAGCGGGGGTTACAATGAGCAGTTC	TRBD2	21	10	0	31	3.482e-05	2646	1	1	1	NA	GGAGCTTGGTGACTCTGCTGTGTATTTCTGTGCCAGCCAAGCGAGAACTAGCGGGGGTTACAATGAGCAGTTCTTCGGGCCAGGGACACGGCTCACCGTGCTAG	GGAGCTTGGTGACTCTGCTGTGTATTTCTGTGCCAGC---------ACTAGCGGGGG-TACAATGAGCAGTTCTTCGGGCCAGGGACACGGCTCACCGTGCTAG	liver	ChILI_28
3558	0	TRBV3-1	TRBJ2-1	ASSRSGGYNEQF	GCCAGCAGCAGATCAGGGGGTTACAATGAGCAGTTC	TRBD1	17	14	0	31	3.482e-05	2646	1	1	1	NA	GGAGCTTGGTGACTCTGCTGTGTATTTCTGTGCCAGCAGCAGATCAGGGGGTTACAATGAGCAGTTCTTCGGGCCAGGGACACGGCTCACCGTGCTA	GGAGCTTGGTGACTCTGCTGTGTATTTCTGTGCCAGCAGC----CAGGGGG-TACAATGAGCAGTTCTTCGGGCCAGGGACACGGCTCACCGTGCTA	liver	ChILI_28
3559	0	TRBV3-1	TRBJ2-7	ASSQGRTGYEQY	GCCAGCAGCCAAGGTCGGACAGGGTACGAGCAGTAC	TRBD1	16	14	0	30	3.37e-05	2649	1	1	1	NA	GGAGCTTGGTGACTCTGCTGTGTATTTCTGTGCCAGCAGCCAAGGTCGGACAGGGTACGAGCAGTACTTCGGGCCGGGCACCAGGCTCACGGTCACAG	GGAGCTTGGTGACTCTGCTGTGTATTTCTGTGCCAGCAGCCAAG---GGACAGGGTACGAGCAGTACTTCGGGCCGGGCACCAGGCTCACGGTCACAG	liver	ChILI_28
3560	0	TRBV3-1	TRBJ1-1	ASSPTGLTAEAF	GCCAGCAGCCCCACTGGTCTCACCGCAGAAGCTTTC		15	15	0	30	3.37e-05	2649	1	NA	1	NA	GGAGCTTGGTGACTCTGCTGTGTATTTCTGTGCCAGCAGCCCCACTGGTCTCACCGCAGAAGCTTTCTTTGGACAAGGCACCAGACTCACAGTTGTAG	GGAGCTTGGTGACTCTGCTGTGTATTTCTGTGCCAGCAGCC-----------------GAAGCTTTCTTTGGACAAGGCACCAGACTCACAGTTGTAG	liver	ChILI_28
3561	0	TRBV27	TRBJ2-3	ASSLAGGRPDTQY	GCCAGCAGTCTGGCGGGGGGGCGCCCAGATACGCAGTAT	TRBD2	9	21	0	30	3.37e-05	2649	1	1	1	NA	CGCCCAGCCCCAACCAGACCTCTCTGTACTTCTGTGCCAGCAGTCTGGCGGGGGGGCGCCCAGATACGCAGTATTTTGGCCCAGGCACCCGGCTGACAGTGCTCG	CGCCCAGCCCCAACCAGACCTCTCTGTACTTCTGTGCCAGCAGT---GCGGGGGGG----CAGATACGCAGTATTTTGGCCCAGGCACCCGGCTGACAGTGCTCG	liver	ChILI_28
3562	0	TRBV4-1	TRBJ2-1	ASSQDRGNNEQF	GCCAGCAGCCAAGACCGCGGAAACAATGAGCAGTTC		18	12	0	30	3.37e-05	2649	1	NA	1	NA	GCAGCCAGAAGACTCAGCCCTGTATCTCTGCGCCAGCAGCCAAGACCGCGGAAACAATGAGCAGTTCTTCGGGCCAGGGACACGGCTCACCGTGCTAG	GCAGCCAGAAGACTCAGCCCTGTATCTCTGCGCCAGCAGCCAAGA--------ACAATGAGCAGTTCTTCGGGCCAGGGACACGGCTCACCGTGCTAG	liver	ChILI_28
3563	0	TRBV7-3	TRBJ2-1	ASSSLAGGRPEQF	GCCAGCAGCTCGCTAGCGGGGGGGCGGCCCGAGCAGTTC	TRBD2	8	21	0	29	3.257e-05	2653	1	1	1	NA	CCAGCGCACAGAGCGGGGGGACTCAGCCGTGTATCTCTGTGCCAGCAGCTCGCTAGCGGGGGGGCGGCCCGAGCAGTTCTTCGGGCCAGGGACACGGCTCACCGTGCTAG	CCAGCGCACAGAGCGGGGGGACTCAGCCGTGTATCTCTGTGCCAGCAGCT--CTAGCGGGGGGG------GAGCAGTTCTTCGGGCCAGGGACACGGCTCACCGTGCTAG	liver	ChILI_28
3564	0	TRBV14	TRBJ2-1	ASDPGGGPLEQF	GCCAGCGACCCAGGGGGGGGGCCTTTGGAGCAGTTC	TRBD1	16	13	0	29	3.257e-05	2653	1	1	1	NA	GCAGAACTGGAGGATTCTGGAGTTTATTTCTGTGCCAGCGACCCAGGGGGGGGGCCTTTGGAGCAGTTCTTCGGGCCAGGGACACGGCTCACCGTGCTA	GCAGAACTGGAGGATTCTGGAGTTTATTTCTGTGCCAGC----CAGGGGG----------GAGCAGTTCTTCGGGCCAGGGACACGGCTCACCGTGCTA	liver	ChILI_28
3565	0	TRBV3-1	TRBJ2-3	ASSPTSGGALGSDTQY	GCCAGCAGCCCCACCAGCGGGGGGGCATTAGGGTCAGATACGCAGTAT	TRBD2	20	9	0	29	3.257e-05	2653	1	1	1	NA	GGAGCTTGGTGACTCTGCTGTGTATTTCTGTGCCAGCAGCCCCACCAGCGGGGGGGCATTAGGGTCAGATACGCAGTATTTTGGCCCAGGCACCCGGCTGACAGTGCTCG	GGAGCTTGGTGACTCTGCTGTGTATTTCTGTGCCAGCAGCC-----AGCGGGGGGG---------CAGATACGCAGTATTTTGGCCCAGGCACCCGGCTGACAGTGCTCG	liver	ChILI_28
3566	0	TRBV3-1	TRBJ2-2	ASQPPGPRPGELF	GCCAGCCAGCCACCGGGTCCACGACCCGGGGAGCTGTTT		12	17	0.027	29	3.257e-05	2653	1	NA	1	NA	GGAGCTTGGGGACTCTGCTGTGTATTTCTGTGCCAGCCAGCCACCGGGTCCACGACCCGGGGAGCTGTTTTTTGGAGAAGGCTCTAGGCTGACCGTACTG	GGAGCTTGGTGACTCTGCTGTGTATTTCTGTGCCAGC-------------------CCGGGGAGCTGTTTTTTGGAGAAGGCTCTAGGCTGACCGTACTG	liver	ChILI_28
3567	0	TRBV3-1	TRBJ2-1	ASSQLEGNEQF	GCCAGCAGCCAACTAGAAGGGAATGAGCAGTTC	TRBD2	16	13	0	29	3.257e-05	2653	1	1	1	NA	GGAGCTTGGTGACTCTGCTGTGTATTTCTGTGCCAGCAGCCAACTAGAAGGGAATGAGCAGTTCTTCGGGCCAGGGACACGGCTCACCGTGCTAG	GGAGCTTGGTGACTCTGCTGTGTATTTCTGTGCCAGCAGCCAACTAG-----AATGAGCAGTTCTTCGGGCCAGGGACACGGCTCACCGTGCTAG	liver	ChILI_28
3568	0	TRBV4-1	TRBJ2-3	ASSQSRTSGTNTQY	GCCAGCAGCCAGTCGCGGACTAGCGGGACGAATACGCAGTAT	TRBD2	14	14	0	28	3.145e-05	2658	1	2	1	NA	GCAGCCAGAAGACTCAGCCCTGTATCTCTGCGCCAGCAGCCAGTCGCGGACTAGCGGGACGAATACGCAGTATTTTGGCCCAGGCACCCGGCTGACAGTGCTCG	GCAGCCAGAAGACTCAGCCCTGTATCTCTGCGCCAGCAGCCA-----GGACTAGCGGGA---ATACGCAGTATTTTGGCCCAGGCACCCGGCTGACAGTGCTCG	liver	ChILI_28
3569	0	TRBV14	TRBJ1-1	ASKISGQGPTEAF	GCCAGCAAGATCTCGGGCCAGGGACCAACTGAAGCTTTC	TRBD1	13	15	0	28	3.145e-05	2658	1	1	1	NA	GCAGAACTGGAGGATTCTGGAGTTTATTTCTGTGCCAGCAAGATCTCGGGCCAGGGACCAACTGAAGCTTTCTTTGGACAAGGCACCAGACTCACAGTTGTAG	GCAGAACTGGAGGATTCTGGAGTTTATTTCTGTGCCAGCA-----------CAGGG----ACTGAAGCTTTCTTTGGACAAGGCACCAGACTCACAGTTGTAG	liver	ChILI_28
3570	0	TRBV3-1	TRBJ2-3	ASRDRLAGGATDTQY	GCCAGCAGAGACCGGCTAGCGGGGGGCGCCACAGATACGCAGTAT	TRBD2	23	5	0	28	3.145e-05	2658	1	1	1	NA	GGAGCTTGGTGACTCTGCTGTGTATTTCTGTGCCAGCAGAGACCGGCTAGCGGGGGGCGCCACAGATACGCAGTATTTTGGCCCAGGCACCCGGCTGACAGTGCTCG	GGAGCTTGGTGACTCTGCTGTGTATTTCTGTGCCAGCAG-------CTAGCGGGGGG---CACAGATACGCAGTATTTTGGCCCAGGCACCCGGCTGACAGTGCTCG	liver	ChILI_28
3571	0	TRBV3-1	TRBJ2-7	ASSTSGGAYEQY	GCCAGCAGTACTAGCGGGGGGGCCTACGAGCAGTAC	TRBD2	26	2	0	28	3.145e-05	2658	1	1	1	NA	GGAGCTTGGTGACTCTGCTGTGTATTTCTGTGCCAGCAGTACTAGCGGGGGGGCCTACGAGCAGTACTTCGGGCCGGGCACCAGGCTCACGGTCACAG	GGAGCTTGGTGACTCTGCTGTGTATTTCTGTGCCAGCAG-ACTAGCGGGGGGGCCTACGAGCAGTACTTCGGGCCGGGCACCAGGCTCACGGTCACAG	liver	ChILI_28
3572	0	TRBV3-1	TRBJ2-7	ASEQSYEQY	GCCAGCGAACAAAGCTACGAGCAGTAC		16	12	0	28	3.145e-05	2658	1	NA	1	NA	GGAGCTTGGTGACTCTGCTGTGTATTTCTGTGCCAGCGAACAAAGCTACGAGCAGTACTTCGGGCCGGGCACCAGGCTCACGGTCACAG	GGAGCTTGGTGACTCTGCTGTGTATTTCTGTGCCAGC--------CTACGAGCAGTACTTCGGGCCGGGCACCAGGCTCACGGTCACAG	liver	ChILI_28
3573	0	TRBV29-1	TRBJ2-1	SVDSSGGRNEQF	AGCGTTGATAGTAGCGGGGGTCGGAATGAGCAGTTC	TRBD2	11	16	0	27	3.033e-05	2663	1	1	1	NA	GAGCCCTGAAGACAGCAGCATATATCTCTGCAGCGTTGATAGTAGCGGGGGTCGGAATGAGCAGTTCTTCGGGCCAGGGACACGGCTCACCGTGCTAG	GAGCCCTGAAGACAGCAGCATATATCTCTGCAGCGTTGA---TAGCGGGGG----AATGAGCAGTTCTTCGGGCCAGGGACACGGCTCACCGTGCTAG	liver	ChILI_28
3574	0	TRBV29-1	TRBJ2-1	SASGQLGNEQF	AGCGCCTCGGGACAGCTCGGCAATGAGCAGTTC	TRBD1	10	17	0.056	27	3.033e-05	2663	3	1	1	NA	GAGCCCTGAAGACAGCAGCCAATATCTCTGCAGCGCCTCGGGACAGCTCGGCAATGAGCAGTTCTTCGGGCCAGGGACACGGCTCACCGTGCTA	GAGCCCTGAAGACAGCAGCATATATCTCTGCAGCGC---GGGACAG-----CAATGAGCAGTTCTTCGGGCCAGGGACACGGCTCACCGTGCTA	liver	ChILI_28
3575	0	TRBV4-1	TRBJ2-1	ASSQEAGSVGEQF	GCCAGCAGCCAAGAGGCGGGTAGCGTCGGTGAGCAGTTC	TRBD2	14	13	0	27	3.033e-05	2663	1	1	1	NA	GCAGCCAGAAGACTCAGCCCTGTATCTCTGCGCCAGCAGCCAAGAGGCGGGTAGCGTCGGTGAGCAGTTCTTCGGGCCAGGGACACGGCTCACCGTGCTAG	GCAGCCAGAAGACTCAGCCCTGTATCTCTGCGCCAGCAGCCAAGA-GCGGG---------TGAGCAGTTCTTCGGGCCAGGGACACGGCTCACCGTGCTAG	liver	ChILI_28
3576	0	TRBV14	TRBJ2-1	ASSQDRASNEQF	GCCAGCAGCCAAGACAGGGCTAGCAATGAGCAGTTC	TRBD1	19	8	0	27	3.033e-05	2663	1	1	1	NA	GCAGAACTGGAGGATTCTGGAGTTTATTTCTGTGCCAGCAGCCAAGACAGGGCTAGCAATGAGCAGTTCTTCGGGCCAGGGACACGGCTCACCGTGCTAG	GCAGAACTGGAGGATTCTGGAGTTTATTTCTGTGCCAGCAGCCAAGACAGGG----CAATGAGCAGTTCTTCGGGCCAGGGACACGGCTCACCGTGCTAG	liver	ChILI_28
3577	0	TRBV9	TRBJ2-2	ASSVQTSSAGELF	GCCAGCAGCGTACAGACTTCTTCGGCCGGGGAGCTGTTT		13	13	0	26	2.92e-05	2667	1	NA	1	NA	CTCTGGAGCTGGGGGACTCAGCTTTGTATTTCTGTGCCAGCAGCGTACAGACTTCTTCGGCCGGGGAGCTGTTTTTTGGAGAAGGCTCTAGGCTGACCGTACTGG	CTCTGGAGCTGGGGGACTCAGCTTTGTATTTCTGTGCCAGCAGCGTA-------------CCGGGGAGCTGTTTTTTGGAGAAGGCTCTAGGCTGACCGTACTGG	liver	ChILI_28
3578	0	TRBV12-3	TRBJ1-3	ASSARIFSGNTIY	GCCAGCAGCGCCCGGATCTTCTCTGGAAACACCATATAT		12	14	0	26	2.92e-05	2667	1	NA	1	NA	CAGAACCCAGGGACTCAGCTGTGTACTTCTGTGCCAGCAGCGCCCGGATCTTCTCTGGAAACACCATATATTTTGGAGAGGGAAGTTGGCTCACTGTTGTAG	CAGAACCCAGGGACTCAGCTGTGTACTTCTGTGCCAGCAG------------CTCTGGAAACACCATATATTTTGGAGAGGGAAGTTGGCTCACTGTTGTAG	liver	ChILI_28
3579	0	TRBV11-2	TRBJ2-2	ASSLTTGERF	GCCAGCAGCTTGACCACCGGGGAGCGTTTT		21	5	0	26	2.92e-05	2667	1	NA	1	NA	GCAAAGCTTGAGGACTCGGCCGTGTATCTCTGTGCCAGCAGCTTGACCACCGGGGAGCGTTTTTTTGGAGAAGGCTCTAGGCTGACCGTACTGG	GCAAAGCTTGAGGACTCGGCCGTGTATCTCTGTGCCAGCAGCTT---CACCGGGGAGCTGTTTTTTGGAGAAGGCTCTAGGCTGACCGTACTGG	liver	ChILI_28
3580	0	TRBV7-2	TRBJ2-3	ASSRGLVIDTQY	GCCAGCAGCCGGGGACTAGTTATCGATACGCAGTAT	TRBD2	15	10	0.02	25	2.808e-05	2670	1	1	1	NA	CCAGCGCACACAGCAGCAGGACTCGGCCGTGTATCTCTGTGCCAGCAGCCGGGGACTAGTTATCGATACGCAGTATTTTGGCCCAGGCACCCGGCTGACAGTGCTCG	CCAGCGCACACAGCAGGAGGACTCGGCCGTGTATCTCTGTGCCAGCAGC--GGGACTAG-----GATACGCAGTATTTTGGCCCAGGCACCCGGCTGACAGTGCTCG	liver	ChILI_28
3581	0	TRBV6-1	TRBJ1-1	ASILGTEAF	GCCAGCATTCTTGGGACTGAAGCTTTC	TRBD2	10	15	0	25	2.808e-05	2670	1	1	1	NA	GCTCCCTCCCAGACATCTGTGTACTTCTGTGCCAGCATTCTTGGGACTGAAGCTTTCTTTGGACAAGGCACCAGACTCACAGTTGTAG	GCTCCCTCCCAGACATCTGTGTACTTCTGTGCCAGCA-----GGGACTGAAGCTTTCTTTGGACAAGGCACCAGACTCACAGTTGTAG	liver	ChILI_28
3582	0	TRBV15	TRBJ2-1	ATSQRGWGEQF	GCCACCAGTCAAAGGGGCTGGGGGGAGCAGTTC	TRBD2	14	11	0	25	2.808e-05	2670	2	1	1	NA	CACCAGGCCTGGGGGACGCAGCCATGTACCTGTGTGCCACCAGTCAAAGGGGCTGGGGGGAGCAGTTCTTCGGGCCAGGGACACGGCTCACCGTGCTAG	CACCAGGCCTGGGGGACGCAGCCATGTACCTGTGTGCCACCAG-----------GGGGGGAGCAGTTCTTCGGGCCAGGGACACGGCTCACCGTGCTAG	liver	ChILI_28
3583	0	TRBV20-1	TRBJ2-7	SARDVSTPYSYEQY	AGTGCTAGAGATGTGTCGACACCATACTCCTACGAGCAGTAC		12	13	0	25	2.808e-05	2670	1	NA	1	NA	CAGCTTCTACATCTGCAGTGCTAGAGATGTGTCGACACCATACTCCTACGAGCAGTACTTCGGGCCGGGCACCAGGCTCACGGTCACAG	CAGCTTCTACATCTGCAGTGCTAGAGA---------------CTCCTACGAGCAGTACTTCGGGCCGGGCACCAGGCTCACGGTCACAG	liver	ChILI_28
3584	0	TRBV12-3	TRBJ2-1	ASRTGGGEQF	GCCAGCAGGACAGGGGGCGGTGAGCAGTTC	TRBD1	17	8	0	25	2.808e-05	2670	1	1	1	NA	CAGAACCCAGGGACTCAGCTGTGTACTTCTGTGCCAGCAGGACAGGGGGCGGTGAGCAGTTCTTCGGGCCAGGGACACGGCTCACCGTGCTAG	CAGAACCCAGGGACTCAGCTGTGTACTTCTGTGCCAGCAGGACAGGGGGC--TGAGCAGTTCTTCGGGCCAGGGACACGGCTCACCGTGCTAG	liver	ChILI_28
3585	0	TRBV3-1	TRBJ2-1	ASSQEDEQF	GCCAGCAGCCAAGAGGATGAGCAGTTC		17	8	0	25	2.808e-05	2670	1	NA	1	NA	GGAGCTTGGTGACTCTGCTGTGTATTTCTGTGCCAGCAGCCAAGAGGATGAGCAGTTCTTCGGGCCAGGGACACGGCTCACCGTGCTAG	GGAGCTTGGTGACTCTGCTGTGTATTTCTGTGCCAGCAGCCAAGA--ATGAGCAGTTCTTCGGGCCAGGGACACGGCTCACCGTGCTAG	liver	ChILI_28
3586	0	TRBV3-1	TRBJ2-7	ASSQVSTSYEQY	GCCAGCAGCCAAGTTTCCACCTCCTACGAGCAGTAC		17	7	0	24	2.696e-05	2676	1	NA	1	NA	GGAGCTTGGTGACTCTGCTGTGTATTTCTGTGCCAGCAGCCAAGTTTCCACCTCCTACGAGCAGTACTTCGGGCCGGGCACCAGGCTCACGGTCACAG	GGAGCTTGGTGACTCTGCTGTGTATTTCTGTGCCAGCAGCCAAG-------CTCCTACGAGCAGTACTTCGGGCCGGGCACCAGGCTCACGGTCACAG	liver	ChILI_28
3587	0	TRBV5-5	TRBJ2-7	ASSPHGTGGNEQY	GCCAGCAGCCCACACGGGACAGGGGGCAACGAGCAGTAC	TRBD1	11	13	0	24	2.696e-05	2676	1	1	1	NA	GCTGGGGGACTCGGCCCTGTATCTCTGTGCCAGCAGCCCACACGGGACAGGGGGCAACGAGCAGTACTTCGGGCCGGGCACCAGGCTCACGGTCACAG	GCTGGGGGACTCGGCCCTGTATCTCTGTGCCAGCAGC------GGGACAGGGGGC-ACGAGCAGTACTTCGGGCCGGGCACCAGGCTCACGGTCACAG	liver	ChILI_28
3588	0	TRBV5-5	TRBJ2-3	ASSRGDTQY	GCCTCGTCGAGAGGGGATACGCAGTAT	TRBD1	6	18	0	24	2.696e-05	2676	1	1	1	NA	GAACGCCTTGTTGCTGGGGGACTCGGCCCTGTATCTCTGTGCCTCGTCGAGAGGGGATACGCAGTATTTTGGCCCAGGCACCCGGCTGACAGTGCTCG	GAACGCCTTGTTGCTGGGGGACTCGGCCCTGTATCTCTGTGCC--------AGGGGATACGCAGTATTTTGGCCCAGGCACCCGGCTGACAGTGCTCG	liver	ChILI_28
3589	0	TRBV29-1	TRBJ2-1	SGRLAGAYNEQF	AGCGGGCGACTAGCGGGGGCTTACAATGAGCAGTTC	TRBD2	8	15	0	23	2.583e-05	2679	1	1	1	NA	GAGCCCTGAAGACAGCAGCATATATCTCTGCAGCGGGCGACTAGCGGGGGCTTACAATGAGCAGTTCTTCGGGCCAGGGACACGGCTCACCGTGCTAG	GAGCCCTGAAGACAGCAGCATATATCTCTGCAGCG---GACTAGCGGGGG--TACAATGAGCAGTTCTTCGGGCCAGGGACACGGCTCACCGTGCTAG	liver	ChILI_28
3590	0	TRBV5-1	TRBJ2-1	ASSPRRTIGFNYNEQF	GCCAGCAGCCCGCGTAGGACTATCGGTTTTAACTACAATGAGCAGTTC	TRBD2	14	9	0	23	2.583e-05	2679	1	1	1	NA	GGAGCTGGGGGACTCGGCCCTTTATCTTTGCGCCAGCAGCCCGCGTAGGACTATCGGTTTTAACTACAATGAGCAGTTCTTCGGGCCAGGGACACGGCTCACCGTGCTAG	GGAGCTGGGGGACTCGGCCCTTTATCTTTGCGCCAGCAGC-------GGACTA----------CTACAATGAGCAGTTCTTCGGGCCAGGGACACGGCTCACCGTGCTAG	liver	ChILI_28
3591	0	TRBV19	TRBJ1-1	ASGGEKSPGGITEAF	GCCAGTGGAGGGGAGAAGTCTCCGGGAGGTATCACTGAAGCTTTC	TRBD2	15	8	0	23	2.583e-05	2679	1	2	1	NA	CGGCCCAAAAGAACCCGACAGCTTTCTATCTCTGTGCCAGTGGAGGGGAGAAGTCTCCGGGAGGTATCACTGAAGCTTTCTTTGGACAAGGCACCAGACTCACAGTTGTAG	CGGCCCAAAAGAACCCGACAGCTTTCTATCTCTGTGCCAGT----------------CGGGAGG---CACTGAAGCTTTCTTTGGACAAGGCACCAGACTCACAGTTGTAG	liver	ChILI_28
3592	0	TRBV3-1	TRBJ2-1	ASRSGGYNEQF	GCCAGCAGATCAGGGGGTTACAATGAGCAGTTC	TRBD1	13	10	0	23	2.583e-05	2679	1	1	1	NA	GGAGCTTGGTGACTCTGCTGTGTATTTCTGTGCCAGCAGATCAGGGGGTTACAATGAGCAGTTCTTCGGGCCAGGGACACGGCTCACCGTGCTAG	GGAGCTTGGTGACTCTGCTGTGTATTTCTGTGCCAGCAG--CAGGGGG-TACAATGAGCAGTTCTTCGGGCCAGGGACACGGCTCACCGTGCTAG	liver	ChILI_28
3593	0	TRBV5-5	TRBJ2-1	ASSLPGPEQF	GCCAGCAGCTTACCGGGGCCTGAGCAGTTC	TRBD2	9	14	0	23	2.583e-05	2679	1	1	1	NA	GCTGGGGGACTCGGCCCTGTATCTCTGTGCCAGCAGCTTACCGGGGCCTGAGCAGTTCTTCGGGCCAGGGACACGGCTCACCGTGCTAG	GCTGGGGGACTCGGCCCTGTATCTCTGTGCCAGCAGCTT--CGGGG--TGAGCAGTTCTTCGGGCCAGGGACACGGCTCACCGTGCTAG	liver	ChILI_28
3594	0	TRBV28	TRBJ2-1	ASSLWGRGSYNEQF	GCCAGCAGTTTATGGGGGCGGGGCTCCTACAATGAGCAGTTC	TRBD1	5	18	0	23	2.583e-05	2679	1	1	1	NA	CCGCCAGCACCAACCAGACATCTATGTACCTCTGTGCCAGCAGTTTATGGGGGCGGGGCTCCTACAATGAGCAGTTCTTCGGGCCAGGGACACGGCTCACCGTGCTAG	CCGCCAGCACCAACCAGACATCTATGTACCTCTGTGCCAGCAGTTTATGGGGGC----CTCCTACAATGAGCAGTTCTTCGGGCCAGGGACACGGCTCACCGTGCTAG	liver	ChILI_28
3595	0	TRBV28	TRBJ2-1	ASLSWGANEQF	GCCAGTTTATCTTGGGGAGCAAATGAGCAGTTC	TRBD2	14	9	0	23	2.583e-05	2679	1	2	1	NA	CCGCCAGCACCAACCAGACATCTATGTACCTCTGTGCCAGTTTATCTTGGGGAGCAAATGAGCAGTTCTTCGGGCCAGGGACACGGCTCACCGTGCTAG	CCGCCAGCACCAACCAGACATCTATGTACCTCTGTGCCAG---------GGGAG--AATGAGCAGTTCTTCGGGCCAGGGACACGGCTCACCGTGCTAG	liver	ChILI_28
3596	0	TRBV9	TRBJ1-1	ASSLTGWENTEAF	GCCAGCAGCCTGACAGGGTGGGAGAACACTGAAGCTTTC	TRBD1	13	9	0	22	2.471e-05	2686	1	1	1	NA	CTCTGGAGCTGGGGGACTCAGCTTTGTATTTCTGTGCCAGCAGCCTGACAGGGTGGGAGAACACTGAAGCTTTCTTTGGACAAGGCACCAGACTCACAGTTGTAG	CTCTGGAGCTGGGGGACTCAGCTTTGTATTTCTGTGCCAGCAGC--GACAGGG-----GAACACTGAAGCTTTCTTTGGACAAGGCACCAGACTCACAGTTGTAG	liver	ChILI_28
3597	0	TRBV3-1	TRBJ2-1	ASSHRTSGQGDEQF	GCCAGCAGCCATCGGACTAGCGGGCAAGGAGATGAGCAGTTC	TRBD2	15	7	0	22	2.471e-05	2686	1	1	1	NA	GGAGCTTGGTGACTCTGCTGTGTATTTCTGTGCCAGCAGCCATCGGACTAGCGGGCAAGGAGATGAGCAGTTCTTCGGGCCAGGGACACGGCTCACCGTGCTAG	GGAGCTTGGTGACTCTGCTGTGTATTTCTGTGCCAGCAGCCA--GGACTAGCGGG-------ATGAGCAGTTCTTCGGGCCAGGGACACGGCTCACCGTGCTAG	liver	ChILI_28
3598	0	TRBV5-6	TRBJ2-7	ASSPPTVLGEQY	GCCAGCAGCCCCCCGACAGTGCTCGGGGAGCAGTAC	TRBD1	11	11	0	22	2.471e-05	2686	1	1	1	NA	GAACGCCTTGTTGCTGGGGGACTCGGCCCTCTATCTCTGTGCCAGCAGCCCCCCGACAGTGCTCGGGGAGCAGTACTTCGGGCCGGGCACCAGGCTCACGGTCACAG	GAACGCCTTGTTGCTGGGGGACTCGGCCCTCTATCTCTGTGCCAGCAGC-----GACAG--------GAGCAGTACTTCGGGCCGGGCACCAGGCTCACGGTCACAG	liver	ChILI_28
3599	0	TRBV29-1	TRBJ2-1	SVEEGLAGGFWYNEQF	AGCGTTGAAGAAGGTCTAGCGGGGGGCTTCTGGTACAATGAGCAGTTC	TRBD2	10	11	0	21	2.359e-05	2689	1	1	1	NA	GAGCCCTGAAGACAGCAGCATATATCTCTGCAGCGTTGAAGAAGGTCTAGCGGGGGGCTTCTGGTACAATGAGCAGTTCTTCGGGCCAGGGACACGGCTCACCGTGCTAG	GAGCCCTGAAGACAGCAGCATATATCTCTGCAGCGTTGAAGA----CTAGCGGGGGG-------TACAATGAGCAGTTCTTCGGGCCAGGGACACGGCTCACCGTGCTAG	liver	ChILI_28
3600	0	TRBV9	TRBJ2-1	ASSVGGSPGDEQF	GCCAGCAGCGTAGGAGGGTCCCCCGGGGATGAGCAGTTC	TRBD2	7	14	0	21	2.359e-05	2689	1	2	1	NA	CTCTGGAGCTGGGGGACTCAGCTTTGTATTTCTGTGCCAGCAGCGTAGGAGGGTCCCCCGGGGATGAGCAGTTCTTCGGGCCAGGGACACGGCTCACCGTGCTA	CTCTGGAGCTGGGGGACTCAGCTTTGTATTTCTGTGCCAGCAGCGTAGGAGGG----------ATGAGCAGTTCTTCGGGCCAGGGACACGGCTCACCGTGCTA	liver	ChILI_28
3601	0	TRBV6-1	TRBJ1-1	ASSFSSNTEAF	GCCAGCAGCTTTTCTTCGAACACTGAAGCTTTC		17	4	0	21	2.359e-05	2689	1	NA	1	NA	CGGCTGCTCCCTCCCAGACATCTGTGTACTTCTGTGCCAGCAGCTTTTCTTCGAACACTGAAGCTTTCTTTGGACAAGGCACCAGACTCACAGTTGTAG	CGGCTGCTCCCTCCCAGACATCTGTGTACTTCTGTGCCAGCAG---------GAACACTGAAGCTTTCTTTGGACAAGGCACCAGACTCACAGTTGTAG	liver	ChILI_28
3602	0	TRBV7-2	TRBJ2-2	ASSYRSGGFANTGELF	GCCAGCAGCTACCGTAGCGGGGGCTTCGCGAACACCGGGGAGCTGTTT	TRBD2	18	2	0	20	2.246e-05	2692	1	1	1	NA	CCAGCGCACACAGCAGGAGGACTCGGCCGTGTATCTCTGTGCCAGCAGCTACCGTAGCGGGGGCTTCGCGAACACCGGGGAGCTGTTTTTTGGAGAAGGCTCTAGGCTGACCGTACTGG	CCAGCGCACACAGCAGGAGGACTCGGCCGTGTATCTCTGTGCCAGCAGCT----TAGCGGGGG-----CGAACACCGGGGAGCTGTTTTTTGGAGAAGGCTCTAGGCTGACCGTACTGG	liver	ChILI_28
3603	0	TRBV6-1	TRBJ2-1	ASRPSLAGGPLGNEQF	GCCAGCAGGCCTTCACTAGCGGGGGGGCCGTTGGGGAATGAGCAGTTC	TRBD2	9	11	0	20	2.246e-05	2692	1	1	1	NA	GCTCCCTCCCAGACATCTGTGTACTTCTGTGCCAGCAGGCCTTCACTAGCGGGGGGGCCGTTGGGGAATGAGCAGTTCTTCGGGCCAGGGACACGGCTCACCGTGCTAG	GCTCCCTCCCAGACATCTGTGTACTTCTGTGCCAGCAG------ACTAGCGGGGGGG---------AATGAGCAGTTCTTCGGGCCAGGGACACGGCTCACCGTGCTAG	liver	ChILI_28
3604	0	TRBV5-1	TRBJ2-1	ASSPGARYNEQF	GCCAGCAGCCCGGGGGCGCGGTACAATGAGCAGTTC	TRBD1	1	19	0	20	2.246e-05	2692	1	1	1	NA	GGAGCTGGGGGACTCGGCCCTTTATCTTTGCGCCAGCAGCCCGGGGGCGCGGTACAATGAGCAGTTCTTCGGGCCAGGGACACGGCTCACCGTGCTAG	GGAGCTGGGGGACTCGGCCCTTTATCTTTGCGCCAGCAGC--GGGGGC----TACAATGAGCAGTTCTTCGGGCCAGGGACACGGCTCACCGTGCTAG	liver	ChILI_28
3605	0	TRBV3-1	TRBJ2-4	ASSQGQGINIQY	GCCAGCAGCCAAGGCCAGGGGATAAACATTCAGTAC	TRBD1	17	3	0	20	2.246e-05	2692	1	1	1	NA	GGAGCTTGGTGACTCTGCTGTGTATTTCTGTGCCAGCAGCCAAGGCCAGGGGATAAACATTCAGTACTTCGGCGCCGGGACCCGGCTCTCAGTGCTGG	GGAGCTTGGTGACTCTGCTGTGTATTTCTGTGCCAGCAGCCAAG--CAGGGG--AAACATTCAGTACTTCGGCGCCGGGACCCGGCTCTCAGTGCTGG	liver	ChILI_28
3606	0	TRBV11-2	TRBJ1-1	ASSSQGANTEAF	GCCAGCAGCTCACAGGGGGCGAACACTGAAGCTTTC	TRBD1	4	16	0	20	2.246e-05	2692	1	1	1	NA	GCAAAGCTTGAGGACTCGGCCGTGTATCTCTGTGCCAGCAGCTCACAGGGGGCGAACACTGAAGCTTTCTTTGGACAAGGCACCAGACTCACAGTTGTAG	GCAAAGCTTGAGGACTCGGCCGTGTATCTCTGTGCCAGCAGCT-ACAGGGGGCGAACACTGAAGCTTTCTTTGGACAAGGCACCAGACTCACAGTTGTAG	liver	ChILI_28
3607	0	TRBV7-8	TRBJ2-3	ASSPPGARDTQY	GCCAGCAGCCCGCCCGGGGCCCGGGATACGCAGTAT	TRBD1	13	7	0	20	2.246e-05	2692	3	1	1	NA	CCAGCGCACACAGCAGGAGGACTCCGCCGTGTATCTCTGTGCCAGCAGCCCGCCCGGGGCCCGGGATACGCAGTATTTTGGCCCAGGCACCCGGCTGACAGTGCTC	CCAGCGCACACAGCAGGAGGACTCCGCCGTGTATCTCTGTGCCAGCAGCC-----GGGGC----GATACGCAGTATTTTGGCCCAGGCACCCGGCTGACAGTGCTC	liver	ChILI_28
3608	0	TRBV25-1	TRBJ2-5	VSSDEGVETQY	GTCAGCAGTGACGAGGGGGTCGAGACCCAGTAC	TRBD1	10	10	0.023	20	2.246e-05	2692	1	1	1	NA	GCCAGGCCCTCACATACCTCTCAGTACCTCTGTGTCAGCAGTGACGAGGGGGTCGAGACCCAGTACTTCGGGCCAGGCACGCGGCTCCTGGTGCTCG	GCCAGGCCCTCACATACCTCTCAGTACCTCTGTGCCAGCAGTGA--AGGGGG--GAGACCCAGTACTTCGGGCCAGGCACGCGGCTCCTGGTGCTCG	liver	ChILI_28
3609	0	TRBV7-6	TRBJ2-1	ASSLIGGGGGEQF	GCCAGCAGCTTAATCGGCGGGGGGGGCGGTGAGCAGTTC	TRBD2	4	16	0	20	2.246e-05	2692	1	1	1	NA	CCAGCGCACAGAGCAGCGGGACTCGGCCATGTATCGCTGTGCCAGCAGCTTAATCGGCGGGGGGGGCGGTGAGCAGTTCTTCGGGCCAGGGACACGGCTCACCGTGCTAG	CCAGCGCACAGAGCAGCGGGACTCGGCCATGTATCGCTGTGCCAGCAGCTTA----GCGGGGGGG----TGAGCAGTTCTTCGGGCCAGGGACACGGCTCACCGTGCTAG	liver	ChILI_28
3610	0	TRBV29-1	TRBJ2-1	SYSRVASSYNEQF	AGTTACTCGCGTGTTGCTAGCTCCTACAATGAGCAGTTC	TRBD2	12	7	0	19	2.134e-05	2700	1	1	1	NA	GAGCCCTGAAGACAGCAGCATATATCTCTGCAGTTACTCGCGTGTTGCTAGCTCCTACAATGAGCAGTTCTTCGGGCCAGGGACACGGCTCACCGTGCTA	GAGCCCTGAAGACAGCAGCATATATCTCTGCAG--------------CTAGCTCCTACAATGAGCAGTTCTTCGGGCCAGGGACACGGCTCACCGTGCTA	liver	ChILI_28
3611	0	TRBV4-1	TRBJ2-5	ASSQARTSGAQETQY	GCCAGCAGCCAAGCCCGGACTAGCGGGGCCCAAGAGACCCAGTAC	TRBD2	4	15	0	19	2.134e-05	2700	1	1	1	NA	GCAGCCAGAAGACTCAGCCCTGTATCTCTGCGCCAGCAGCCAAGCCCGGACTAGCGGGGCCCAAGAGACCCAGTACTTCGGGCCAGGCACGCGGCTCCTGGTGCTCG	GCAGCCAGAAGACTCAGCCCTGTATCTCTGCGCCAGCAGCCAAG---GGACTAGCGGGG-CCAAGAGACCCAGTACTTCGGGCCAGGCACGCGGCTCCTGGTGCTCG	liver	ChILI_28
3612	0	TRBV7-2	TRBJ2-1	ASSVGTYNEQF	GCCAGCAGCGTCGGGACCTACAATGAGCAGTTC	TRBD2	8	11	0.02	19	2.134e-05	2700	1	1	1	NA	CCAGCGCACACACCAGGAGGACTCGGCCGTGTATCTCTGTGCCAGCAGCGTCGGGACCTACAATGAGCAGTTCTTCGGGCCAGGGACACGGCTCACCGTGCTA	CCAGCGCACACAGCAGGAGGACTCGGCCGTGTATCTCTGTGCCAGCAGC---GGGACCTACAATGAGCAGTTCTTCGGGCCAGGGACACGGCTCACCGTGCTA	liver	ChILI_28
3613	0	TRBV18	TRBJ2-7	ASSPPTGVTEQY	GCCAGCTCACCACCGACAGGGGTTACCGAGCAGTAC	TRBD1	12	7	0	19	2.134e-05	2700	1	1	1	NA	CCAGCAGGTAGTGCGAGGAGATTCGGCAGCTTATTTCTGTGCCAGCTCACCACCGACAGGGGTTACCGAGCAGTACTTCGGGCCGGGCACCAGGCTCACGGTCACAG	CCAGCAGGTAGTGCGAGGAGATTCGGCAGCTTATTTCTGTGCCAGCTCACCACCGACAGGGG----CGAGCAGTACTTCGGGCCGGGCACCAGGCTCACGGTCACAG	liver	ChILI_28
3614	0	TRBV12-3	TRBJ2-5	ARPDGQETQY	GCCAGGCCTGACGGTCAAGAGACCCAGTAC		13	6	0	19	2.134e-05	2700	1	NA	1	NA	CAGAACCCAGGGACTCAGCTGTGTACTTCTGTGCCAGGCCTGACGGTCAAGAGACCCAGTACTTCGGGCCAGGCACGCGGCTCCTGGTGCTCG	CAGAACCCAGGGACTCAGCTGTGTACTTCTGTGCCAG----------CAAGAGACCCAGTACTTCGGGCCAGGCACGCGGCTCCTGGTGCTCG	liver	ChILI_28
3615	0	TRBV2	TRBJ2-7	ASTGGYEQY	GCCAGCACAGGGGGCTACGAGCAGTAC	TRBD1	3	16	0	19	2.134e-05	2700	1	1	1	NA	CCACAAAGCTGGAGGACTCAGCCATGTACTTCTGTGCCAGCACAGGGGGCTACGAGCAGTACTTCGGGCCGGGCACCAGGCTCACGGTCACAG	CCACAAAGCTGGAGGACTCAGCCATGTACTTCTGTGCCAGCACAGGGGGCTACGAGCAGTACTTCGGGCCGGGCACCAGGCTCACGGTCACAG	liver	ChILI_28
3616	0	TRBV29-1	TRBJ2-1	SVEQGAYNEQF	AGCGTTGAACAGGGGGCCTACAATGAGCAGTTC	TRBD1	6	12	0	18	2.022e-05	2706	1	1	1	NA	GAGCCCTGAAGACAGCAGCATATATCTCTGCAGCGTTGAACAGGGGGCCTACAATGAGCAGTTCTTCGGGCCAGGGACACGGCTCACCGTGCTA	GAGCCCTGAAGACAGCAGCATATATCTCTGCAGCGTTGAACAGGGGGCCTACAATGAGCAGTTCTTCGGGCCAGGGACACGGCTCACCGTGCTA	liver	ChILI_28
3617	0	TRBV4-1	TRBJ2-1	ASSLVEGSYNEQF	GCCAGCAGCCTCGTTGAGGGCTCCTACAATGAGCAGTTC	TRBD2	10	8	0	18	2.022e-05	2706	1	2	1	NA	GCAGCCAGAAGACTCAGCCCTGTATCTCTGCGCCAGCAGCCTCGTTGAGGGCTCCTACAATGAGCAGTTCTTCGGGCCAGGGACACGGCTCACCGTGCTAG	GCAGCCAGAAGACTCAGCCCTGTATCTCTGCGCCAGCAGCC-----GAGGGCTCCTACAATGAGCAGTTCTTCGGGCCAGGGACACGGCTCACCGTGCTAG	liver	ChILI_28
3618	0	TRBV11-3	TRBJ2-1	ASSSGTSGGYNEQF	GCCAGCAGCTCCGGGACTAGCGGGGGCTACAATGAGCAGTTC	TRBD2	1	17	0	18	2.022e-05	2706	1	1	1	NA	GCAGAGCTTGGGGACTCGGCCGTGTATCTCTGTGCCAGCAGCTCCGGGACTAGCGGGGGCTACAATGAGCAGTTCTTCGGGCCAGGGACACGGCTCACCGTGCTAG	GCAGAGCTTGGGGACTCGGCCGTGTATCTCTGTGCCAGCAGCT--GGGACTAGCGGGGGCTACAATGAGCAGTTCTTCGGGCCAGGGACACGGCTCACCGTGCTAG	liver	ChILI_28
3619	0	TRBV5-1	TRBJ2-7	ASLSAGTVYSYEQY	GCCAGCTTATCGGCGGGGACAGTTTATTCCTACGAGCAGTAC	TRBD1	6	11	0	17	1.909e-05	2709	1	1	1	NA	GGAGCTGGGGGACTCGGCCCTTTATCTTTGCGCCAGCTTATCGGCGGGGACAGTTTATTCCTACGAGCAGTACTTCGGGCCGGGCACCAGGCTCACGGTCACAG	GGAGCTGGGGGACTCGGCCCTTTATCTTTGCGCCAGC---------GGGACAG-----TCCTACGAGCAGTACTTCGGGCCGGGCACCAGGCTCACGGTCACAG	liver	ChILI_28
3620	0	TRBV5-1	TRBJ1-6	ASSPDIGRHNSPLH	GCCAGCAGCCCCGACATAGGTCGCCATAATTCACCCCTCCAC		8	9	0	17	1.909e-05	2709	1	NA	2	NA	GGAGCTGGGGGACTCGGCCCTTTATCTTTGCGCCAGCAGCCCCGACATAGGTCGCCATAATTCACCCCTCCACTTTGGGAACGGGACCAGGCTCACTGTGACAG	GGAGCTGGGGGACTCGGCCCTTTATCTTTGCGCCAGCAGC----------------ATAATTCACCCCTCCACTTTGGGAACGGGACCAGGCTCACTGTGACAG	liver	ChILI_28
3621	0	TRBV7-9	TRBJ2-3	ASSLATDTDTQY	GCCAGCAGCTTAGCTACTGACACAGATACGCAGTAT		12	4	0	16	1.797e-05	2711	1	NA	1	NA	CCAGCGCACAGAGCAGGGGGACTCGGCCATGTATCTCTGTGCCAGCAGCTTAGCTACTGACACAGATACGCAGTATTTTGGCCCAGGCACCCGGCTGACAGTGCTCG	CCAGCGCACAGAGCAGGGGGACTCGGCCATGTATCTCTGTGCCAGCAGCTTAGC------CACAGATACGCAGTATTTTGGCCCAGGCACCCGGCTGACAGTGCTCG	liver	ChILI_28
3622	0	TRBV10-3	TRBJ1-1	AISGARTKDTEAF	GCCATCAGTGGGGCCAGGACTAAGGACACTGAAGCTTTC	TRBD2	15	1	0	16	1.797e-05	2711	1	1	1	NA	ACCAGCTCCCAGACATCTGTGTACTTCTGTGCCATCAGTGGGGCCAGGACTAAGGACACTGAAGCTTTCTTTGGACAAGGCACCAGACTCACAGTTGTAG	ACCAGCTCCCAGACATCTGTGTACTTCTGTGCCATCAGTG------GGACTA---ACACTGAAGCTTTCTTTGGACAAGGCACCAGACTCACAGTTGTAG	liver	ChILI_28
3623	0	TRBV11-3	TRBJ2-3	VSSRRGQEEYTQY	GTCAGCAGCCGCCGGGGACAGGAGGAGTATACGCAGTAT	TRBD1	9	7	0.024	16	1.797e-05	2711	1	1	1	NA	GCAGAGCTTGGGGACTCGGCCGTGTATCTCTGTGTCAGCAGCCGCCGGGGACAGGAGGAGTATACGCAGTATTTTGGCCCAGGCACCCGGCTGACAGTGCTCG	GCAGAGCTTGGGGACTCGGCCGTGTATCTCTGTGCCAGCAGC-----GGGACAGG------ATACGCAGTATTTTGGCCCAGGCACCCGGCTGACAGTGCTCG	liver	ChILI_28
3624	0	TRBV6-1	TRBJ2-1	ASSLTSGGYNEQF	GCCAGCAGTCTGACTAGCGGGGGATACAATGAGCAGTTC	TRBD2	10	6	0	16	1.797e-05	2711	1	1	1	NA	CGGCTGCTCCCTCCCAGACATCTGTGTACTTCTGTGCCAGCAGTCTGACTAGCGGGGGATACAATGAGCAGTTCTTCGGGCCAGGGACACGGCTCACCGTGCTAG	CGGCTGCTCCCTCCCAGACATCTGTGTACTTCTGTGCCAGCAGT--GACTAGCGGGGG-TACAATGAGCAGTTCTTCGGGCCAGGGACACGGCTCACCGTGCTAG	liver	ChILI_28
3625	0	TRBV14	TRBJ2-2	ASSPHGPGGPTSFNTGELF	GCCAGCAGCCCCCACGGCCCGGGTGGTCCCACCTCCTTTAACACCGGGGAGCTGTTT		9	7	0	16	1.797e-05	2711	1	NA	1	NA	GCAGAACTGGAGGATTCTGGAGTTTATTTCTGTGCCAGCAGCCCCCACGGCCCGGGTGGTCCCACCTCCTTTAACACCGGGGAGCTGTTTTTTGGAGAAGGCTCTAGGCTGACCGTACTGG	GCAGAACTGGAGGATTCTGGAGTTTATTTCTGTGCCAGCAGCC-----------------------------AACACCGGGGAGCTGTTTTTTGGAGAAGGCTCTAGGCTGACCGTACTGG	liver	ChILI_28
3626	0	TRBV6-2	TRBJ1-4	ASSPRQEWLKTV	GCCAGCAGTCCTCGACAGGAATGGTTGAAAACTGTT	TRBD1	10	6	0	16	1.797e-05	2711	1	1	1	NA	GCTCCCTCCCAAACATCTGTGTACTTCTGTGCCAGCAGTCCTCGACAGGAATGGTTGAAAACTGTTTTTGGCAGTGGAACCCAGCTCTCTGTCTTGG	GCTCCCTCCCAAACATCTGTGTACTTCTGTGCCAGCAGT----GACAGG---------------TTTTTGGCAGTGGAACCCAGCTCTCTGTCTTGG	liver	ChILI_28
3627	0	TRBV2	TRBJ2-3	ASSEGASGLTDTQY	GCCAGCAGTGAAGGGGCTAGCGGGTTAACAGATACGCAGTAT	TRBD2	13	3	0	16	1.797e-05	2711	1	1	1	NA	AAGCTGGAGGACTCAGCCATGTACTTCTGTGCCAGCAGTGAAGGGGCTAGCGGGTTAACAGATACGCAGTATTTTGGCCCAGGCACCCGGCTGACAGTGCTCG	AAGCTGGAGGACTCAGCCATGTACTTCTGTGCCAGCAGTGAAG---CTAGCGGG---ACAGATACGCAGTATTTTGGCCCAGGCACCCGGCTGACAGTGCTCG	liver	ChILI_28
3628	0	TRBV3-1	TRBJ2-7	ASSQISMGPTPNEQY	GCCAGCAGCCAAATTTCCATGGGACCTACTCCCAACGAGCAGTAC	TRBD1	7	9	0	16	1.797e-05	2711	1	1	1	NA	GGAGCTTGGTGACTCTGCTGTGTATTTCTGTGCCAGCAGCCAAATTTCCATGGGACCTACTCCCAACGAGCAGTACTTCGGGCCGGGCACCAGGCTCACGGTCACAG	GGAGCTTGGTGACTCTGCTGTGTATTTCTGTGCCAGCAGCCAA--------GGGAC---------ACGAGCAGTACTTCGGGCCGGGCACCAGGCTCACGGTCACAG	liver	ChILI_28
3629	0	TRBV5-4	TRBJ2-7	ASSLGQGPYEQY	GCCAGCAGCTTGGGTCAGGGACCCTACGAGCAGTAC	TRBD1	9	7	0	16	1.797e-05	2711	1	1	1	NA	GGAGCTGGACGACTCGGCCCTGTATCTCTGTGCCAGCAGCTTGGGTCAGGGACCCTACGAGCAGTACTTCGGGCCGGGCACCAGGCTCACGGTCACAG	GGAGCTGGACGACTCGGCCCTGTATCTCTGTGCCAGCAGCTTGG--CAGGG--CCTACGAGCAGTACTTCGGGCCGGGCACCAGGCTCACGGTCACAG	liver	ChILI_28
3630	0	TRBV28	TRBJ2-2	ASSPRGRNGELF	GCCAGCTCCCCCCGGGGGCGGAACGGGGAGCTGTTT	TRBD1	8	8	0	16	1.797e-05	2711	1	1	1	NA	CAACCAGACATCTATGTACCTCTGTGCCAGCTCCCCCCGGGGGCGGAACGGGGAGCTGTTTTTTGGAGAAGGCTCTAGGCTGACCGTACTGG	CAACCAGACATCTATGTACCTCTGTGCCAGC-------GGGGGC----CGGGGAGCTGTTTTTTGGAGAAGGCTCTAGGCTGACCGTACTGG	liver	ChILI_28
3631	0	TRBV5-3	TRBJ2-7	AISRGEGDYEQY	GCCATTTCCCGGGGGGAAGGGGACTACGAGCAGTAC	TRBD2	6	10	0	16	1.797e-05	2711	1	1	1	NA	GGAGCTGGGGGACTCGGCCCTGTATCTCTGTGCCATTTCCCGGGGGGAAGGGGACTACGAGCAGTACTTCGGGCCGGGCACCAGGCTCACGGTCACAG	GGAGCTGGGGGACTCGGCCCTGTATCTCTGTGCCA-----CGGGGGG-------CTACGAGCAGTACTTCGGGCCGGGCACCAGGCTCACGGTCACAG	liver	ChILI_28
3632	0	TRBV29-1	TRBJ1-1	SVFRTGNTEAF	AGCGTATTCAGGACGGGGAACACTGAAGCTTTC	TRBD2	4	11	0	15	1.685e-05	2722	1	1	1	NA	GAGCCCTGAAGACAGCAGCATATATCTCTGCAGCGTATTCAGGACGGGGAACACTGAAGCTTTCTTTGGACAAGGCACCAGACTCACAGTTGTAG	GAGCCCTGAAGACAGCAGCATATATCTCTGCAGCGT--------CGGGGAACACTGAAGCTTTCTTTGGACAAGGCACCAGACTCACAGTTGTAG	liver	ChILI_28
3633	0	TRBV7-3	TRBJ2-7	ASSPGSGGAYEQY	GCCAGCAGCCCAGGCAGCGGGGGGGCCTACGAGCAGTAC	TRBD2	2	13	0	15	1.685e-05	2722	1	1	1	NA	CCAGCGCACAGAGCGGGGGGACTCAGCCGTGTATCTCTGTGCCAGCAGCCCAGGCAGCGGGGGGGCCTACGAGCAGTACTTCGGGCCGGGCACCAGGCTCACGGTCACAG	CCAGCGCACAGAGCGGGGGGACTCAGCCGTGTATCTCTGTGCCAGCAGC------AGCGGGGGGGCCTACGAGCAGTACTTCGGGCCGGGCACCAGGCTCACGGTCACAG	liver	ChILI_28
3634	0	TRBV7-2	TRBJ2-7	ASSFGEFRLGGDYEQY	GCCAGCAGCTTCGGCGAATTCAGGTTGGGGGGGGACTACGAGCAGTAC	TRBD2	3	12	0	15	1.685e-05	2722	1	1	1	NA	CCAGCGCACACAGCAGGAGGACTCGGCCGTGTATCTCTGTGCCAGCAGCTTCGGCGAATTCAGGTTGGGGGGGGACTACGAGCAGTACTTCGGGCCGGGCACCAGGCTCACGGTCACAG	CCAGCGCACACAGCAGGAGGACTCGGCCGTGTATCTCTGTGCCAGCAGCTT----------------GGGGGGG-CTACGAGCAGTACTTCGGGCCGGGCACCAGGCTCACGGTCACAG	liver	ChILI_28
3635	0	TRBV6-1	TRBJ2-5	ASSLTTGSETQY	GCCAGCTCCCTAACGACGGGGTCCGAGACCCAGTAC	TRBD2	7	8	0	15	1.685e-05	2722	1	1	1	NA	GCTCCCTCCCAGACATCTGTGTACTTCTGTGCCAGCTCCCTAACGACGGGGTCCGAGACCCAGTACTTCGGGCCAGGCACGCGGCTCCTGGTGCTCG	GCTCCCTCCCAGACATCTGTGTACTTCTGTGCCAGC----------CGGGG---GAGACCCAGTACTTCGGGCCAGGCACGCGGCTCCTGGTGCTCG	liver	ChILI_28
3636	0	TRBV6-1	TRBJ2-7	ASSPRSYEQY	GCCAGCTCCCCCAGGAGCTACGAGCAGTAC	TRBD1	11	4	0	15	1.685e-05	2722	1	1	1	NA	GCTCCCTCCCAGACATCTGTGTACTTCTGTGCCAGCTCCCCCAGGAGCTACGAGCAGTACTTCGGGCCGGGCACCAGGCTCACGGTCACA	GCTCCCTCCCAGACATCTGTGTACTTCTGTGCCAGC-CCCCC-----CTACGAGCAGTACTTCGGGCCGGGCACCAGGCTCACGGTCACA	liver	ChILI_28
3637	0	TRBV13	TRBJ1-6	ASSLEDRGPSNYNSPLH	GCCAGCAGCTTAGAGGACAGGGGGCCCTCTAATTATAATTCACCCCTCCAC	TRBD1	5	10	0	15	1.685e-05	2722	1	1	2	NA	GGGGGACTCAGCCCTGTACTTCTGTGCCAGCAGCTTAGAGGACAGGGGGCCCTCTAATTATAATTCACCCCTCCACTTTGGGAACGGGACCAGGCTCACTGTGACAG	GGGGGACTCAGCCCTGTACTTCTGTGCCAGCAGCTTAG-GGACAGGGGGC--------TATAATTCACCCCTCCACTTTGGGAACGGGACCAGGCTCACTGTGACAG	liver	ChILI_28
3638	0	TRBV3-1	TRBJ2-1	ASSLGGLALVLRSYNEQF	GCCAGCAGCCTCGGGGGGCTAGCGCTGGTTCTCAGGTCCTACAATGAGCAGTTC	TRBD2	13	2	0	15	1.685e-05	2722	1	1	1	NA	GGAGCTTGGTGACTCTGCTGTGTATTTCTGTGCCAGCAGCCTCGGGGGGCTAGCGCTGGTTCTCAGGTCCTACAATGAGCAGTTCTTCGGGCCAGGGACACGGCTCACCGTGCTAG	GGAGCTTGGTGACTCTGCTGTGTATTTCTGTGCCAGCAGCC-CGGGGGG------------------TCCTACAATGAGCAGTTCTTCGGGCCAGGGACACGGCTCACCGTGCTAG	liver	ChILI_28
3639	0	TRBV4-3	TRBJ2-2	ASSPSTANTGELF	GCCAGCAGCCCTAGCACCGCGAACACCGGGGAGCTGTTT	TRBD2	8	7	0	15	1.685e-05	2722	1	1	1	NA	GCAGCCAGAAGACTCGGCCCTGTATCTCTGCGCCAGCAGCCCTAGCACCGCGAACACCGGGGAGCTGTTTTTTGGAGAAGGCTCTAGGCTGACCGTACTGG	GCAGCCAGAAGACTCGGCCCTGTATCTCTGCGCCAGCAGCCCTAGC----CGAACACCGGGGAGCTGTTTTTTGGAGAAGGCTCTAGGCTGACCGTACTGG	liver	ChILI_28
3640	0	TRBV24-1	TRBJ2-2	ATSEPRQDTGELF	GCCACCAGTGAGCCTCGACAGGACACCGGGGAGCTGTTT	TRBD1	12	3	0	15	1.685e-05	2722	1	1	1	NA	CCCCAACCAGACAGCTCTTTACTTCTGTGCCACCAGTGAGCCTCGACAGGACACCGGGGAGCTGTTTTTTGGAGAAGGCTCTAGGCTGACCGTACTGG	CCCCAACCAGACAGCTCTTTACTTCTGTGCCACCAGTGA-----GACAGGACACCGGGGAGCTGTTTTTTGGAGAAGGCTCTAGGCTGACCGTACTGG	liver	ChILI_28
3641	0	TRBV9	TRBJ2-1	ASSVAPPDEQF	GCCAGCAGCGTTGCCCCTCCAGATGAGCAGTTC		13	1	0	14	1.572e-05	2731	1	NA	1	NA	GGGGGACTCAGCTTTGTATTTCTGTGCCAGCAGCGTTGCCCCTCCAGATGAGCAGTTCTTCGGGCCAGGGACACGGCTCACCGTGCTAG	GGGGGACTCAGCTTTGTATTTCTGTGCCAGCAGCGT-----------ATGAGCAGTTCTTCGGGCCAGGGACACGGCTCACCGTGCTAG	liver	ChILI_28
3642	0	TRBV6-5	TRBJ1-4	ASSFDMGLMKTV	GCCAGCAGTTTCGATATGGGTCTAATGAAAACTGTT		12	2	0	14	1.572e-05	2731	1	NA	1	NA	CGGCTGCTCCCTCCCAGACATCTGTGTACTTCTGTGCCAGCAGTTTCGATATGGGTCTAATGAAAACTGTTTTTGGCAGTGGAACCCAGCTCTCTGTCTTGG	CGGCTGCTCCCTCCCAGACATCTGTGTACTTCTGTGCCAGCAGTT------------------------TTTTTGGCAGTGGAACCCAGCTCTCTGTCTTGG	liver	ChILI_28
3643	0	TRBV6-1	TRBJ2-1	ASQRQGRQF	GCCAGCCAAAGACAGGGCCGGCAGTTC	TRBD1	4	10	0	14	1.572e-05	2731	1	1	1	NA	GCTCCCTCCCAGACATCTGTGTACTTCTGTGCCAGCCAAAGACAGGGCCGGCAGTTCTTCGGGCCAGGGACACGGCTCACCGTGCTAG	GCTCCCTCCCAGACATCTGTGTACTTCTGTGCCAGC----GACAGGG---GCAGTTCTTCGGGCCAGGGACACGGCTCACCGTGCTAG	liver	ChILI_28
3644	0	TRBV6-2	TRBJ2-1	ASSYTRLGEQF	GCCAGCAGTTACACGAGGTTAGGTGAGCAGTTC		8	6	0	14	1.572e-05	2731	1	NA	1	NA	GCTCCCTCCCAAACATCTGTGTACTTCTGTGCCAGCAGTTACACGAGGTTAGGTGAGCAGTTCTTCGGGCCAGGGACACGGCTCACCGTGCTAG	GCTCCCTCCCAAACATCTGTGTACTTCTGTGCCAGCAGTTAC-----------TGAGCAGTTCTTCGGGCCAGGGACACGGCTCACCGTGCTAG	liver	ChILI_28
3645	0	TRBV30	TRBJ1-2	AWRGQGRGTYGYT	GCCTGGAGGGGCCAGGGGAGGGGAACCTATGGCTACACC	TRBD2	9	5	0	14	1.572e-05	2731	1	2	1	NA	CCTTCTCAGTGACTCTGGCTTCTATCTCTGTGCCTGGAGGGGCCAGGGGAGGGGAACCTATGGCTACACCTTCGGTTCGGGGACCAGGTTAACCGTTGTAG	CCTTCTCAGTGACTCTGGCTTCTATCTCTGTGCCTGGAG-------GGGAGGG----CTATGGCTACACCTTCGGTTCGGGGACCAGGTTAACCGTTGTAG	liver	ChILI_28
3646	0	TRBV6-1	TRBJ1-5	ASRDPSNQPQH	GCCAGCAGGGACCCTAGCAATCAGCCCCAGCAT	TRBD1	5	8	0	13	1.46e-05	2736	1	1	1	NA	GCTCCCTCCCAGACATCTGTGTACTTCTGTGCCAGCAGGGACCCTAGCAATCAGCCCCAGCATTTTGGTGATGGGACTCGACTCTCCATCCTAG	GCTCCCTCCCAGACATCTGTGTACTTCTGTGCCAGCAGGGAC--TAGCAATCAGCCCCAGCATTTTGGTGATGGGACTCGACTCTCCATCCTAG	liver	ChILI_28
3647	0	TRBV20-1	TRBJ1-1	SAREA	AGTGCTAGAGAGGCG		6	7	0	13	1.46e-05	2736	1	NA	1	NA	GCCCATCCTGAAGACAGCAGCTTCTACATCTGCAGTGCTAGAGAGGCGTTTGGACAAGGCACCAGACTCACAGTTGTAG	GCCCATCCTGAAGACAGCAGCTTCTACATCTGCAGTGCTAGAGA----TTTGGACAAGGCACCAGACTCACAGTTGTAG	liver	ChILI_28
3648	0	TRBV11-2	TRBJ2-3	VSSFPRQRTDTQY	GTCAGCAGCTTCCCACGCCAACGCACAGATACGCAGTAT		6	7	0.023	13	1.46e-05	2736	1	NA	1	NA	GCAAAGCTTGAGGACTCGGCCGTGTATCTCTGTGTCAGCAGCTTCCCACGCCAACGCACAGATACGCAGTATTTTGGCCCAGGCACCCGGCTGACAGTGCTCG	GCAAAGCTTGAGGACTCGGCCGTGTATCTCTGTGCCAGCAGCTT-----------GCACAGATACGCAGTATTTTGGCCCAGGCACCCGGCTGACAGTGCTCG	liver	ChILI_28
3649	0	TRBV7-9	TRBJ2-7	ASSWGDKSPYEQY	GCCAGCAGCTGGGGGGACAAATCGCCGTACGAGCAGTAC	TRBD1	2	10	0	12	1.348e-05	2739	1	1	1	NA	CCAGCGCACAGAGCAGGGGGACTCGGCCATGTATCTCTGTGCCAGCAGCTGGGGGGACAAATCGCCGTACGAGCAGTACTTCGGGCCGGGCACCAGGCTCACGGTCACAG	CCAGCGCACAGAGCAGGGGGACTCGGCCATGTATCTCTGTGCCAGCAGCT---GGGACA--------TACGAGCAGTACTTCGGGCCGGGCACCAGGCTCACGGTCACAG	liver	ChILI_28
3650	0	TRBV5-6	TRBJ2-1	ASSLGLAGDSPFSYNEQF	GCCAGCAGCTTGGGGCTAGCGGGGGACTCCCCGTTTTCCTACAATGAGCAGTTC	TRBD2	11	1	0	12	1.348e-05	2739	1	1	1	NA	GGGGACTCGGCCCTCTATCTCTGTGCCAGCAGCTTGGGGCTAGCGGGGGACTCCCCGTTTTCCTACAATGAGCAGTTCTTCGGGCCAGGGACACGGCTCACCGTGCTAG	GGGGACTCGGCCCTCTATCTCTGTGCCAGCAGCTTGG--CTAGCGGGGG-----------TCCTACAATGAGCAGTTCTTCGGGCCAGGGACACGGCTCACCGTGCTAG	liver	ChILI_28
3651	0	TRBV15	TRBJ2-3	TTSRETDTQY	ACCACCAGCAGAGAGACAGATACGCAGTAT		6	6	0.041	12	1.348e-05	2739	1	NA	1	NA	CACCAGGCCTGGGGGACCCAGCCATGTACCTGTGTACCACCAGCAGAGAGACAGATACGCAGTATTTTGGCCCAGGCACCCGGCTGACAGTGCTC	CACCAGGCCTGGGGGACACAGCCATGTACCTGTGTGCCACCAGCAGAGA-ACAGATACGCAGTATTTTGGCCCAGGCACCCGGCTGACAGTGCTC	liver	ChILI_28
3652	4	TRBV30	TRBJ2-5	AWSVLGRQRETQY	GCCTGGAGTGTATTGGGCAGACAGAGGGAGACCCAGTAC	TRBD1	3	9	0	12	1.348e-05	2739	1	1	1	NA	CCTTCTCAGTGACTCTGGCTTCTATCTCTGTGCCTGGAGTGTATTGGGCAGACAGAGGGAGACCCAGTACTTCGGGCCAGGCACGCGGCTCCTGGTGCTCG	CCTTCTCAGTGACTCTGGCTTCTATCTCTGTGCCTGGAGTGT--------GACAG---GAGACCCAGTACTTCGGGCCAGGCACGCGGCTCCTGGTGCTCG	liver	ChILI_28
3653	0	TRBV5-4	TRBJ2-3	ASSLVGADTQY	GCCAGCAGCTTGGTAGGGGCCGATACGCAGTAT	TRBD1	6	6	0	12	1.348e-05	2739	1	1	1	NA	GGAGCTGGACGACTCGGCCCTGTATCTCTGTGCCAGCAGCTTGGTAGGGGCCGATACGCAGTATTTTGGCCCAGGCACCCGGCTGACAGTGCTC	GGAGCTGGACGACTCGGCCCTGTATCTCTGTGCCAGCAGCTTGG--GGGGC-GATACGCAGTATTTTGGCCCAGGCACCCGGCTGACAGTGCTC	liver	ChILI_28
3654	0	TRBV28	TRBJ2-4	ASSRGLSNIQY	GCCAGCAGCCGGGGGCTGAGTAACATTCAGTAC	TRBD1	1	11	0	12	1.348e-05	2739	1	1	1	NA	CCGCCAGCACCAACCAGACATCTATGTACCTCTGTGCCAGCAGCCGGGGGCTGAGTAACATTCAGTACTTCGGCGCCGGGACCCGGCTCTCAGTGCTGG	CCGCCAGCACCAACCAGACATCTATGTACCTCTGTGCCAGCAG--GGGGGC-----AACATTCAGTACTTCGGCGCCGGGACCCGGCTCTCAGTGCTGG	liver	ChILI_28
3655	0	TRBV7-9	TRBJ2-3	ASSFPDRSVAQY	GCCAGCAGCTTCCCGGACAGGTCGGTGGCGCAGTAT	TRBD1	6	5	0.02	11	1.236e-05	2745	1	1	1	NA	CCAGCGCACACAGCAGGGGGACTCGGCCATGTATCTCTGTGCCAGCAGCTTCCCGGACAGGTCGGTGGCGCAGTATTTTGGCCCAGGCACCCGGCTGACAGTGCTCG	CCAGCGCACAGAGCAGGGGGACTCGGCCATGTATCTCTGTGCCAGCAGCTT---GGACAGG-------CGCAGTATTTTGGCCCAGGCACCCGGCTGACAGTGCTCG	liver	ChILI_28
3656	0	TRBV7-9	TRBJ2-5	ASSWRAQETQY	GCCAGCAGCTGGAGGGCACAAGAGACCCAGTAC	TRBD2	8	3	0	11	1.236e-05	2745	1	2	1	NA	CCAGCGCACAGAGCAGGGGGACTCGGCCATGTATCTCTGTGCCAGCAGCTGGAGGGCACAAGAGACCCAGTACTTCGGGCCAGGCACGCGGCTCCTGGTGCTC	CCAGCGCACAGAGCAGGGGGACTCGGCCATGTATCTCTGTGCCAGCAGCTGGAGGG--CAAGAGACCCAGTACTTCGGGCCAGGCACGCGGCTCCTGGTGCTC	liver	ChILI_28
3657	0	TRBV9	TRBJ2-5	ASSAGTSGSQETQY	GCCAGCAGCGCCGGGACTAGCGGGTCCCAAGAGACCCAGTAC	TRBD2	9	2	0	11	1.236e-05	2745	1	1	1	NA	CTCTGGAGCTGGGGGACTCAGCTTTGTATTTCTGTGCCAGCAGCGCCGGGACTAGCGGGTCCCAAGAGACCCAGTACTTCGGGCCAGGCACGCGGCTCCTGGTGCTCG	CTCTGGAGCTGGGGGACTCAGCTTTGTATTTCTGTGCCAGCAGCG--GGGACTAGCGGG--CCAAGAGACCCAGTACTTCGGGCCAGGCACGCGGCTCCTGGTGCTCG	liver	ChILI_28
3658	0	TRBV18	TRBJ2-7	ASSPGTKISYEQY	GCCAGCTCACCCGGGACAAAAATCTCCTACGAGCAGTAC	TRBD1	9	2	0	11	1.236e-05	2745	1	1	1	NA	CCAGCAGGTAGTGCGAGGAGATTCGGCAGCTTATTTCTGTGCCAGCTCACCCGGGACAAAAATCTCCTACGAGCAGTACTTCGGGCCGGGCACCAGGCTCACGGTCACA	CCAGCAGGTAGTGCGAGGAGATTCGGCAGCTTATTTCTGTGCCAGCTCACC-GGGACA-----CTCCTACGAGCAGTACTTCGGGCCGGGCACCAGGCTCACGGTCACA	liver	ChILI_28
3659	0	TRBV29-1	TRBJ2-1	SVGTGGYNEQF	AGCGTTGGGACAGGGGGCTACAATGAGCAGTTC	TRBD1	5	5	0	10	1.123e-05	2749	1	1	1	NA	GAGCCCTGAAGACAGCAGCATATATCTCTGCAGCGTTGGGACAGGGGGCTACAATGAGCAGTTCTTCGGGCCAGGGACACGGCTCACCGTGCTAG	GAGCCCTGAAGACAGCAGCATATATCTCTGCAGCGTTGGGACAGGGGGCTACAATGAGCAGTTCTTCGGGCCAGGGACACGGCTCACCGTGCTAG	liver	ChILI_28
3660	0	TRBV7-2	TRBJ2-3	ASSSLGGRDTQF	GCCAGCAGCTCCCTCGGGGGGCGAGATACGCAGTTT	TRBD2	8	2	0	10	1.123e-05	2749	1	1	1	NA	CCAGCGCACACAGCAGGAGGACTCGGCCGTGTATCTCTGTGCCAGCAGCTCCCTCGGGGGGCGAGATACGCAGTTTTTTGGCCCAGGCACCCGGCTGACAGTGCTC	CCAGCGCACACAGCAGGAGGACTCGGCCGTGTATCTCTGTGCCAGCAGCT----CGGGGGG--AGATACGCAGTATTTTGGCCCAGGCACCCGGCTGACAGTGCTC	liver	ChILI_28
3661	0	TRBV5-6	TRBJ2-7	ASSLGQGPHGGY	GCCAGCAGCTTGGGCCAGGGGCCCCACGGGGGGTAC	TRBD2	1	9	0	10	1.123e-05	2749	1	1	1	NA	GAACGCCTTGTTGCTGGGGGACTCGGCCCTCTATCTCTGTGCCAGCAGCTTGGGCCAGGGGCCCCACGGGGGGTACTTCGGGCCGGGCACCAGGCTCACGGTCACAG	GAACGCCTTGTTGCTGGGGGACTCGGCCCTCTATCTCTGTGCCAGCAGCTTGG-------------CGGGGGGTACTTCGGGCCGGGCACCAGGCTCACGGTCACAG	liver	ChILI_28
3662	0	TRBV19	TRBJ1-1	ASIQRAPNTEAF	GCCAGTATTCAGAGGGCGCCAAACACTGAAGCTTTC	TRBD2	4	6	0	10	1.123e-05	2749	1	2	1	NA	CGGCCCAAAAGAACCCGACAGCTTTCTATCTCTGTGCCAGTATTCAGAGGGCGCCAAACACTGAAGCTTTCTTTGGACAAGGCACCAGACTCACAGTTGTAG	CGGCCCAAAAGAACCCGACAGCTTTCTATCTCTGTGCCAGTA----GAGGG-----AACACTGAAGCTTTCTTTGGACAAGGCACCAGACTCACAGTTGTAG	liver	ChILI_28
3663	0	TRBV6-2	TRBJ2-1	VSSYYRGQIGEQF	GTCAGCAGTTACTACAGGGGGCAGATCGGGGAGCAGTTC	TRBD1	9	1	0.023	10	1.123e-05	2749	1	1	1	NA	GCTCCCTCCCAAACATCTGTGTACTTCTGTGTCAGCAGTTACTACAGGGGGCAGATCGGGGAGCAGTTCTTCGGGCCAGGGACACGGCTCACCGTGCTAG	GCTCCCTCCCAAACATCTGTGTACTTCTGTGCCAGCAGTTACTACAGGGGGC--------GAGCAGTTCTTCGGGCCAGGGACACGGCTCACCGTGCTAG	liver	ChILI_28
3664	0	TRBV20-1	TRBJ2-3	SASLLAGSTDTQY	AGTGCTAGCTTGCTAGCGGGGAGCACAGATACGCAGTAT	TRBD2	3	7	0	10	1.123e-05	2749	1	1	1	NA	GCCCATCCTGAAGACAGCAGCTTCTACATCTGCAGTGCTAGCTTGCTAGCGGGGAGCACAGATACGCAGTATTTTGGCCCAGGCACCCGGCTGACAGTGCTCG	GCCCATCCTGAAGACAGCAGCTTCTACATCTGCAGTGCTAG----CTAGCGGGGAGCACAGATACGCAGTATTTTGGCCCAGGCACCCGGCTGACAGTGCTCG	liver	ChILI_28
3665	0	TRBV20-1	TRBJ1-1	SARGGEV	AGTGCCCGAGGGGGAGAAGTC	TRBD1	3	7	0	10	1.123e-05	2749	1	1	1	NA	GCCCATCCTGAAGACAGCAGCTTCTACATCTGCAGTGCCCGAGGGGGAGAAGTCTTTGGACAAGGCACCAGACTCACAGTTGTAG	GCCCATCCTGAAGACAGCAGCTTCTACATCTGCAGTGC---AGGGGG-----TCTTTGGACAAGGCACCAGACTCACAGTTGTAG	liver	ChILI_28
3666	0	TRBV12-3	TRBJ2-7	ASSPGGGGKYEQY	GCCAGCAGTCCCGGGGGGGGGGGAAAGTACGAGCAGTAC	TRBD2	4	6	0	10	1.123e-05	2749	1	1	1	NA	CAGAACCCAGGGACTCAGCTGTGTACTTCTGTGCCAGCAGTCCCGGGGGGGGGGGAAAGTACGAGCAGTACTTCGGGCCGGGCACCAGGCTCACGGTCACAG	CAGAACCCAGGGACTCAGCTGTGTACTTCTGTGCCAGCAGT--CGGGGGGG--------TACGAGCAGTACTTCGGGCCGGGCACCAGGCTCACGGTCACAG	liver	ChILI_28
3667	0	TRBV5-5	TRBJ2-5	ASSYQGAPGETQY	GCCAGCAGCTATCAGGGGGCGCCGGGAGAGACCCAGTAC	TRBD1	1	9	0	10	1.123e-05	2749	1	1	1	NA	GCTGGGGGACTCGGCCCTGTATCTCTGTGCCAGCAGCTATCAGGGGGCGCCGGGAGAGACCCAGTACTTCGGGCCAGGCACGCGGCTCCTGGTGCTCG	GCTGGGGGACTCGGCCCTGTATCTCTGTGCCAGCAGCT--CAGGGGGC------AGAGACCCAGTACTTCGGGCCAGGCACGCGGCTCCTGGTGCTCG	liver	ChILI_28
3668	0	TRBV5-5	TRBJ1-1	ASSRGGYTEAF	GCCAGCAGCCGAGGGGGGTACACTGAAGCTTTC	TRBD1	1	9	0	10	1.123e-05	2749	1	1	1	NA	GCTGGGGGACTCGGCCCTGTATCTCTGTGCCAGCAGCCGAGGGGGGTACACTGAAGCTTTCTTTGGACAAGGCACCAGACTCACAGTTGTAG	GCTGGGGGACTCGGCCCTGTATCTCTGTGCCAGCAGC--AGGGGG--ACACTGAAGCTTTCTTTGGACAAGGCACCAGACTCACAGTTGTAG	liver	ChILI_28
3669	0	TRBV28	TRBJ2-7	ASSFEVFLGEQY	GCCAGCAGTTTTGAGGTTTTCCTGGGCGAGCAGTAC		4	6	0	10	1.123e-05	2749	1	NA	1	NA	CAACCAGACATCTATGTACCTCTGTGCCAGCAGTTTTGAGGTTTTCCTGGGCGAGCAGTACTTCGGGCCGGGCACCAGGCTCACGGTCACAG	CAACCAGACATCTATGTACCTCTGTGCCAGCAGTTT---------------CGAGCAGTACTTCGGGCCGGGCACCAGGCTCACGGTCACAG	liver	ChILI_28
3670	0	TRBV27	TRBJ1-1	ASSLRFSGNTEAF	GCCAGCAGTTTACGGTTTTCAGGGAACACTGAAGCTTTC	TRBD1	5	5	0	10	1.123e-05	2749	1	1	1	NA	CGCCCAGCCCCAACCAGACCTCTCTGTACTTCTGTGCCAGCAGTTTACGGTTTTCAGGGAACACTGAAGCTTTCTTTGGACAAGGCACCAGACTCACAGTTGTA	CGCCCAGCCCCAACCAGACCTCTCTGTACTTCTGTGCCAGCAGTTTA-------CAGGGAACACTGAAGCTTTCTTTGGACAAGGCACCAGACTCACAGTTGTA	liver	ChILI_28
3671	0	TRBV29-1	TRBJ2-7	SVVTATTYEQY	AGCGTCGTAACAGCAACTACGTACGAGCAGTAC		7	2	0	9	1.011e-05	2761	1	NA	1	NA	GAGCCCTGAAGACAGCAGCATATATCTCTGCAGCGTCGTAACAGCAACTACGTACGAGCAGTACTTCGGGCCGGGCACCAGGCTCACGGTCACAG	GAGCCCTGAAGACAGCAGCATATATCTCTGCAGCGT----------------TACGAGCAGTACTTCGGGCCGGGCACCAGGCTCACGGTCACAG	liver	ChILI_28
3672	0	TRBV18	TRBJ1-1	ASSPQPPGMVNTEAF	GCCAGCTCACCCCAGCCCCCAGGGATGGTCAACACTGAAGCTTTC	TRBD1	2	7	0	9	1.011e-05	2761	1	1	1	NA	GCGAGGAGATTCGGCAGCTTATTTCTGTGCCAGCTCACCCCAGCCCCCAGGGATGGTCAACACTGAAGCTTTCTTTGGACAAGGCACCAGACTCACAGTTGTAG	GCGAGGAGATTCGGCAGCTTATTTCTGTGCCAGCTCACC--------CAGGG------AACACTGAAGCTTTCTTTGGACAAGGCACCAGACTCACAGTTGTAG	liver	ChILI_28
3673	0	TRBV20-1	TRBJ2-7	SAAVIYEQY	AGTGCCGCCGTTATCTACGAGCAGTAC		8	1	0	9	1.011e-05	2761	1	NA	1	NA	GCCCATCCTGAAGACAGCAGCTTCTACATCTGCAGTGCCGCCGTTATCTACGAGCAGTACTTCGGGCCGGGCACCAGGCTCACGGTCACAG	GCCCATCCTGAAGACAGCAGCTTCTACATCTGCAGTGC---------CTACGAGCAGTACTTCGGGCCGGGCACCAGGCTCACGGTCACAG	liver	ChILI_28
3674	0	TRBV12-3	TRBJ2-3	ASSCPGLAGGFPDTQY	GCCAGCAGTTGCCCGGGACTAGCGGGGGGTTTCCCCGATACGCAGTAT	TRBD2	6	3	0	9	1.011e-05	2761	1	1	1	NA	CAGAACCCAGGGACTCAGCTGTGTACTTCTGTGCCAGCAGTTGCCCGGGACTAGCGGGGGGTTTCCCCGATACGCAGTATTTTGGCCCAGGCACCCGGCTGACAGTGCTCG	CAGAACCCAGGGACTCAGCTGTGTACTTCTGTGCCAGCAGTT----GGGACTAGCGGGGGG-------GATACGCAGTATTTTGGCCCAGGCACCCGGCTGACAGTGCTCG	liver	ChILI_28
3675	0	TRBV2	TRBJ2-1	ASISVRDRVLRNEQF	GCCAGCATCTCGGTGCGGGACAGGGTTTTGAGAAATGAGCAGTTC	TRBD1	5	4	0	9	1.011e-05	2761	1	1	1	NA	CCACAAAGCTGGAGGACTCAGCCATGTACTTCTGTGCCAGCATCTCGGTGCGGGACAGGGTTTTGAGAAATGAGCAGTTCTTCGGGCCAGGGACACGGCTCACCGTGCTAG	CCACAAAGCTGGAGGACTCAGCCATGTACTTCTGTGCCAGCA---------GGGACAGGG--------AATGAGCAGTTCTTCGGGCCAGGGACACGGCTCACCGTGCTAG	liver	ChILI_28
3676	0	TRBV2	TRBJ2-7	ASQKGSSPYEQY	GCCAGCCAAAAAGGGTCCTCGCCCTACGAGCAGTAC		4	5	0	9	1.011e-05	2761	1	NA	1	NA	CCACAAAGCTGGAGGACTCAGCCATGTACTTCTGTGCCAGCCAAAAAGGGTCCTCGCCCTACGAGCAGTACTTCGGGCCGGGCACCAGGCTCACGGTCACAG	CCACAAAGCTGGAGGACTCAGCCATGTACTTCTGTGCCAGC----------------CCTACGAGCAGTACTTCGGGCCGGGCACCAGGCTCACGGTCACAG	liver	ChILI_28
3677	0	TRBV5-4	TRBJ2-3	ASTKGGSGSTDTQY	GCCAGCACCAAGGGGGGGAGCGGGAGCACAGATACGCAGTAT	TRBD2	5	4	0	9	1.011e-05	2761	1	2	1	NA	GGAGCTGGACGACTCGGCCCTGTATCTCTGTGCCAGCACCAAGGGGGGGAGCGGGAGCACAGATACGCAGTATTTTGGCCCAGGCACCCGGCTGACAGTGCTCG	GGAGCTGGACGACTCGGCCCTGTATCTCTGTGCCAGCA-----------AGCGGGAGCACAGATACGCAGTATTTTGGCCCAGGCACCCGGCTGACAGTGCTCG	liver	ChILI_28
3678	0	TRBV4-3	TRBJ2-1	ASSQDQAGTYNEQF	GCCAGCAGCCAAGACCAGGCGGGGACCTACAATGAGCAGTTT	TRBD2	8	1	0	9	1.011e-05	2761	1	1	1	NA	GCAGCCAGAAGACTCGGCCCTGTATCTCTGCGCCAGCAGCCAAGACCAGGCGGGGACCTACAATGAGCAGTTTTTCGGGCCAGGGACACGGCTCACCGTGCTAG	GCAGCCAGAAGACTCGGCCCTGTATCTCTGCGCCAGCAGCCAAGA----GCGGGG-CCTACAATGAGCAGTTCTTCGGGCCAGGGACACGGCTCACCGTGCTAG	liver	ChILI_28
3679	0	TRBV28	TRBJ2-4	ASKYRGGVAKNIQY	GCCAGCAAATACAGGGGAGGGGTTGCCAAAAACATTCAGTAC	TRBD1	3	6	0	9	1.011e-05	2761	1	1	1	NA	CCGCCAGCACCAACCAGACATCTATGTACCTCTGTGCCAGCAAATACAGGGGAGGGGTTGCCAAAAACATTCAGTACTTCGGCGCCGGGACCCGGCTCTCAGTGCTGG	CCGCCAGCACCAACCAGACATCTATGTACCTCTGTGCCAGCA---ACAGGGG-------GCCAAAAACATTCAGTACTTCGGCGCCGGGACCCGGCTCTCAGTGCTGG	liver	ChILI_28
3680	0	TRBV27	TRBJ1-5	ASSLRTDANQPQH	GCCAGCAGTTTAAGAACAGACGCCAATCAGCCCCAGCAT		3	6	0	9	1.011e-05	2761	1	NA	1	NA	CGCCCAGCCCCAACCAGACCTCTCTGTACTTCTGTGCCAGCAGTTTAAGAACAGACGCCAATCAGCCCCAGCATTTTGGTGATGGGACTCGACTCTCCATCCTAG	CGCCCAGCCCCAACCAGACCTCTCTGTACTTCTGTGCCAGCAGTTTA-----------CAATCAGCCCCAGCATTTTGGTGATGGGACTCGACTCTCCATCCTAG	liver	ChILI_28
3681	0	TRBV27	TRBJ2-3	ASPPVDTQY	GCCAGCCCTCCGGTAGATACGCAGTAT		2	7	0	9	1.011e-05	2761	1	NA	1	NA	CGCCCAGCCCCAACCAGACCTCTCTGTACTTCTGTGCCAGCCCTCCGGTAGATACGCAGTATTTTGGCCCAGGCACCCGGCTGACAGTGCTCG	CGCCCAGCCCCAACCAGACCTCTCTGTACTTCTGTGCCAGC--------AGATACGCAGTATTTTGGCCCAGGCACCCGGCTGACAGTGCTCG	liver	ChILI_28
3682	0	TRBV29-1	TRBJ2-7	SVRTPGGARQY	AGCGTCCGGACGCCGGGGGGGGCAAGGCAGTAC	TRBD2	7	1	0	8	8.99e-06	2772	1	1	1	NA	GAGCCCTGAAGACAGCAGCATATATCTCTGCAGCGTCCGGACGCCGGGGGGGGCAAGGCAGTACTTCGGGCCGGGCACCAGGCTCACGGTCACAG	GAGCCCTGAAGACAGCAGCATATATCTCTGCAGCGT--------CGGGGGGG-----GCAGTACTTCGGGCCGGGCACCAGGCTCACGGTCACAG	liver	ChILI_28
3683	0	TRBV10-3	TRBJ2-7	ATRQGVYEQY	GCCACCAGACAGGGGGTCTACGAGCAGTAC	TRBD1	7	1	0	8	8.99e-06	2772	1	1	1	NA	ACCAGCTCCCAGACATCTGTGTACTTCTGTGCCACCAGACAGGGGGTCTACGAGCAGTACTTCGGGCCGGGCACCAGGCTCACGGTCACAG	ACCAGCTCCCAGACATCTGTGTACTTCTGTGCCA---GACAGGGGG-CTACGAGCAGTACTTCGGGCCGGGCACCAGGCTCACGGTCACAG	liver	ChILI_28
3684	0	TRBV4-1	TRBJ2-1	ASSHRGQATSRHNEQF	GCCAGCAGCCACAGGGGACAGGCGACTAGTCGCCACAATGAGCAGTTC	TRBD1	5	3	0	8	8.99e-06	2772	1	1	1	NA	GCAGCCAGAAGACTCAGCCCTGTATCTCTGCGCCAGCAGCCACAGGGGACAGGCGACTAGTCGCCACAATGAGCAGTTCTTCGGGCCAGGGACACGGCTCACCGTGCTA	GCAGCCAGAAGACTCAGCCCTGTATCTCTGCGCCAGCAGCCA---GGGACAGG------------ACAATGAGCAGTTCTTCGGGCCAGGGACACGGCTCACCGTGCTA	liver	ChILI_28
3685	0	TRBV20-1	TRBJ2-1	SASGRRAGGPLVSSEQF	AGTGCTTCGGGCCGGAGAGCGGGGGGGCCGTTGGTTAGTTCTGAGCAGTTC	TRBD2	6	2	0	8	8.99e-06	2772	1	1	1	NA	GCCCATCCTGAAGACAGCAGCTTCTACATCTGCAGTGCTTCGGGCCGGAGAGCGGGGGGGCCGTTGGTTAGTTCTGAGCAGTTCTTCGGGCCAGGGACACGGCTCACCGTGCTAG	GCCCATCCTGAAGACAGCAGCTTCTACATCTGCAGTGCT-----------AGCGGGGGGG--------------TGAGCAGTTCTTCGGGCCAGGGACACGGCTCACCGTGCTAG	liver	ChILI_28
3686	0	TRBV3-1	TRBJ2-1	ASSQHTSGGALEQF	GCCAGCAGCCAACATACTAGCGGGGGGGCCCTTGAGCAGTTC	TRBD2	5	3	0	8	8.99e-06	2772	1	1	1	NA	GGAGCTTGGTGACTCTGCTGTGTATTTCTGTGCCAGCAGCCAACATACTAGCGGGGGGGCCCTTGAGCAGTTCTTCGGGCCAGGGACACGGCTCACCGTGCTAG	GGAGCTTGGTGACTCTGCTGTGTATTTCTGTGCCAGCAGCCAA---ACTAGCGGGGGGG----TGAGCAGTTCTTCGGGCCAGGGACACGGCTCACCGTGCTAG	liver	ChILI_28
3687	0	TRBV16	TRBJ2-7	ASSRDRVPSYEQY	GCCAGCAGCCGCGACAGGGTACCCTCCTACGAGCAGTAC	TRBD1	7	1	0.023	8	8.99e-06	2772	1	1	1	NA	ACGAAGCTTGAGGATTCAGCAGTGTATTTTTTTGCCAGCAGCCGCGACAGGGTACCCTCCTACGAGCAGTACTTCGGGCCGGGCACCAGGCTCACGGTCACAG	ACGAAGCTTGAGGATTCAGCAGTGTATTTTTGTGCCAGCAGCC--GACAGGG----CTCCTACGAGCAGTACTTCGGGCCGGGCACCAGGCTCACGGTCACAG	liver	ChILI_28
3688	0	TRBV5-4	TRBJ2-7	ASLGPGTGPYEQY	GCCAGCCTGGGGCCCGGGACAGGGCCCTACGAGCAGTAC	TRBD1	6	2	0	8	8.99e-06	2772	1	1	1	NA	GGAGCTGGACGACTCGGCCCTGTATCTCTGTGCCAGCCTGGGGCCCGGGACAGGGCCCTACGAGCAGTACTTCGGGCCGGGCACCAGGCTCACGGTCACAG	GGAGCTGGACGACTCGGCCCTGTATCTCTGTGCCAGC---------GGGACAGGG-CCTACGAGCAGTACTTCGGGCCGGGCACCAGGCTCACGGTCACAG	liver	ChILI_28
3689	0	TRBV4-2	TRBJ2-2	ASSPPSGGAAGELF	GCCAGCAGCCCCCCCAGCGGGGGGGCCGCCGGGGAGCTGTTT	TRBD2	6	2	0	8	8.99e-06	2772	1	1	1	NA	GCAGCCAGAAGACTCGGCCCTGTATCTCTGTGCCAGCAGCCCCCCCAGCGGGGGGGCCGCCGGGGAGCTGTTTTTTGGAGAAGGCTCTAGGCTGACCGTACTGG	GCAGCCAGAAGACTCGGCCCTGTATCTCTGTGCCAGCAGCC-----AGCGGGGGGG---CCGGGGAGCTGTTTTTTGGAGAAGGCTCTAGGCTGACCGTACTGG	liver	ChILI_28
3690	0	TRBV4-3	TRBJ2-1	ASSQDTGAGGHNEQF	GCCAGCAGCCAAGATACTGGGGCGGGGGGGCATAATGAGCAGTTC	TRBD2	7	1	0	8	8.99e-06	2772	1	1	1	NA	GCAGCCAGAAGACTCGGCCCTGTATCTCTGCGCCAGCAGCCAAGATACTGGGGCGGGGGGGCATAATGAGCAGTTCTTCGGGCCAGGGACACGGCTCACCGTGCTAG	GCAGCCAGAAGACTCGGCCCTGTATCTCTGCGCCAGCAGCCAAGA-------GCGGGGGGG---AATGAGCAGTTCTTCGGGCCAGGGACACGGCTCACCGTGCTAG	liver	ChILI_28
3691	0	TRBV20-1	TRBJ1-5	SASGTGGCSAQH	AGTGCTAGCGGGACAGGGGGCTGCTCAGCCCAGCAT	TRBD1	4	4	0	8	8.99e-06	2772	1	1	1	NA	GCCCATCCTGAAGACAGCAGCTTCTACATCTGCAGTGCTAGCGGGACAGGGGGCTGCTCAGCCCAGCATTTTGGTGATGGGACTCGACTCTCCATCCTAG	GCCCATCCTGAAGACAGCAGCTTCTACATCTGCAGTGCTAG-GGGACAGGGGGC-------CCCAGCATTTTGGTGATGGGACTCGACTCTCCATCCTAG	liver	ChILI_28
3692	0	TRBV7-9	TRBJ1-4	ASSSITSGRQMKTV	GCCAGCAGCTCAATAACTTCGGGACGTCAAATGAAAACTGTT	TRBD1	1	6	0	7	7.86e-06	2782	1	1	1	NA	CCAGCGCACAGAGCAGGGGGACTCGGCCATGTATCTCTGTGCCAGCAGCTCAATAACTTCGGGACGTCAAATGAAAACTGTTTTTGGCAGTGGAACCCAGCTCTCTGTCTTGG	CCAGCGCACAGAGCAGGGGGACTCGGCCATGTATCTCTGTGCCAGCAGCT----------GGGAC---------------TTTTTGGCAGTGGAACCCAGCTCTCTGTCTTGG	liver	ChILI_28
3693	0	TRBV5-6	TRBJ2-2	ASSPGTGATGELF	GCCAGCAGCCCCGGGACAGGGGCCACCGGGGAGCTGTTT	TRBD1	3	4	0	7	7.86e-06	2782	1	1	1	NA	TGGGGGACTCGGCCCTCTATCTCTGTGCCAGCAGCCCCGGGACAGGGGCCACCGGGGAGCTGTTTTTTGGAGAAGGCTCTAGGCTGACCGTACTGG	TGGGGGACTCGGCCCTCTATCTCTGTGCCAGCAGC---GGGACAGGGG-CACCGGGGAGCTGTTTTTTGGAGAAGGCTCTAGGCTGACCGTACTGG	liver	ChILI_28
3694	0	TRBV13	TRBJ2-2	ASIELAGDTGELF	GCCAGCATCGAACTAGCGGGGGACACCGGGGAGCTGTTT	TRBD2	2	5	0	7	7.86e-06	2782	1	1	1	NA	GGGGGACTCAGCCCTGTACTTCTGTGCCAGCATCGAACTAGCGGGGGACACCGGGGAGCTGTTTTTTGGAGAAGGCTCTAGGCTGACCGTACTGG	GGGGGACTCAGCCCTGTACTTCTGTGCCAGCA----ACTAGCGGGGGACACCGGGGAGCTGTTTTTTGGAGAAGGCTCTAGGCTGACCGTACTGG	liver	ChILI_28
3695	0	TRBV5-8	TRBJ2-1	ASSPWTSGGEYNEQF	GCCAGCAGCCCGTGGACTAGCGGGGGGGAGTACAATGAGCAGTTC	TRBD2	2	5	0	7	7.86e-06	2782	1	1	1	NA	GGAGCTGGAGGACTCGGCCCTGTATCTCTGTGCCAGCAGCCCGTGGACTAGCGGGGGGGAGTACAATGAGCAGTTCTTCGGGCCAGGGACACGGCTCACCGTGCTAG	GGAGCTGGAGGACTCGGCCCTGTATCTCTGTGCCAGCAGC----GGACTAGCGGGGGGG--TACAATGAGCAGTTCTTCGGGCCAGGGACACGGCTCACCGTGCTAG	liver	ChILI_28
3696	0	TRBV28	TRBJ2-3	ARQKGGSEVTQY	GCCAGGCAAAAAGGCGGGTCGGAAGTAACGCAGTAT	TRBD2	4	3	0	7	7.86e-06	2782	1	1	1	NA	CCGCCAGCACCAACCAGACATCTATGTACCTCTGTGCCAGGCAAAAAGGCGGGTCGGAAGTAACGCAGTATTTTGGCCCAGGCACCCGGCTGACAGTGCTCG	CCGCCAGCACCAACCAGACATCTATGTACCTCTGTGCCAG--------GCGGG---------ACGCAGTATTTTGGCCCAGGCACCCGGCTGACAGTGCTCG	liver	ChILI_28
3697	0	TRBV19	TRBJ2-2	ASTSADRGRNGELF	GCCAGTACCTCCGCGGACAGGGGCCGGAACGGGGAGCTGTTT	TRBD1	1	6	0	7	7.86e-06	2782	1	1	1	NA	CGGCCCAAAAGAACCCGACAGCTTTCTATCTCTGTGCCAGTACCTCCGCGGACAGGGGCCGGAACGGGGAGCTGTTTTTTGGAGAAGGCTCTAGGCTGACCGTACTG	CGGCCCAAAAGAACCCGACAGCTTTCTATCTCTGTGCCAGTA-------GGACAGGGG------CGGGGAGCTGTTTTTTGGAGAAGGCTCTAGGCTGACCGTACTG	liver	ChILI_28
3698	0	TRBV29-1	TRBJ2-1	SVRTGTSGGREQF	AGCGTTAGGACCGGGACTAGCGGGGGTAGGGAGCAGTTC	TRBD2	2	4	0	6	6.74e-06	2788	1	1	1	NA	GAGCCCTGAAGACAGCAGCATATATCTCTGCAGCGTTAGGACCGGGACTAGCGGGGGTAGGGAGCAGTTCTTCGGGCCAGGGACACGGCTCACCGTGCTAG	GAGCCCTGAAGACAGCAGCATATATCTCTGCAGCGTT------GGGACTAGCGGGGG----GAGCAGTTCTTCGGGCCAGGGACACGGCTCACCGTGCTAG	liver	ChILI_28
3699	0	TRBV9	TRBJ2-7	ASSVASGTANFYEQY	GCCAGCAGCGTAGCCTCGGGGACAGCTAATTTCTACGAGCAGTAC	TRBD1	5	1	0	6	6.74e-06	2788	1	1	1	NA	GGGGGACTCAGCTTTGTATTTCTGTGCCAGCAGCGTAGCCTCGGGGACAGCTAATTTCTACGAGCAGTACTTCGGGCCGGGCACCAGGCTCACGGTCACAG	GGGGGACTCAGCTTTGTATTTCTGTGCCAGCAGCGTAG-----GGGACAG-------CTACGAGCAGTACTTCGGGCCGGGCACCAGGCTCACGGTCACAG	liver	ChILI_28
3700	0	TRBV9	TRBJ2-7	ASSEFSGTPDYEQY	GCCAGCAGCGAATTCTCCGGGACACCCGACTACGAGCAGTAC	TRBD1	1	5	0	6	6.74e-06	2788	1	1	1	NA	CTCTGGAGCTGGGGGACTCAGCTTTGTATTTCTGTGCCAGCAGCGAATTCTCCGGGACACCCGACTACGAGCAGTACTTCGGGCCGGGCACCAGGCTCACGGTCACAG	CTCTGGAGCTGGGGGACTCAGCTTTGTATTTCTGTGCCAGCAGCG--------GGGACA-----CTACGAGCAGTACTTCGGGCCGGGCACCAGGCTCACGGTCACAG	liver	ChILI_28
3701	0	TRBV12-3	TRBJ1-3	ASSYSLAGNTIY	GCCAGCAGTTATTCACTAGCGGGAAACACCATATAT	TRBD2	4	2	0	6	6.74e-06	2788	1	2	1	NA	CAGAACCCAGGGACTCAGCTGTGTACTTCTGTGCCAGCAGTTATTCACTAGCGGGAAACACCATATATTTTGGAGAGGGAAGTTGGCTCACTGTTGTAG	CAGAACCCAGGGACTCAGCTGTGTACTTCTGTGCCAGCAGTT----ACTAGCGGGAAACACCATATATTTTGGAGAGGGAAGTTGGCTCACTGTTGTAG	liver	ChILI_28
3702	0	TRBV4-2	TRBJ2-3	ASSQEDGADTQY	GCCAGCAGCCAAGAAGACGGGGCAGATACGCAGTAT	TRBD1	2	4	0	6	6.74e-06	2788	1	1	1	NA	GCAGCCAGAAGACTCGGCCCTGTATCTCTGTGCCAGCAGCCAAGAAGACGGGGCAGATACGCAGTATTTTGGCCCAGGCACCCGGCTGACAGTGCTCG	GCAGCCAGAAGACTCGGCCCTGTATCTCTGTGCCAGCAGCCAAGA----GGGGCAGATACGCAGTATTTTGGCCCAGGCACCCGGCTGACAGTGCTCG	liver	ChILI_28
3703	0	TRBV29-1	TRBJ1-1	SVTVSLTEAF	AGCGTCACAGTTTCCCTAACTGAAGCTTTC		4	1	0	5	5.62e-06	2793	1	NA	1	NA	GAGCCCTGAAGACAGCAGCATATATCTCTGCAGCGTCACAGTTTCCCTAACTGAAGCTTTCTTTGGACAAGGCACCAGACTCACAGTTGTAG	GAGCCCTGAAGACAGCAGCATATATCTCTGCAGCGT-------------ACTGAAGCTTTCTTTGGACAAGGCACCAGACTCACAGTTGTAG	liver	ChILI_28
3704	0	TRBV10-3	TRBJ2-3	AITGAPDTQY	GCCATCACGGGGGCACCGGATACGCAGTAT	TRBD1	4	1	0	5	5.62e-06	2793	1	1	1	NA	ACCAGCTCCCAGACATCTGTGTACTTCTGTGCCATCACGGGGGCACCGGATACGCAGTATTTTGGCCCAGGCACCCGGCTGACAGTGCTCG	ACCAGCTCCCAGACATCTGTGTACTTCTGTGCCATCA-GGGGGC----GATACGCAGTATTTTGGCCCAGGCACCCGGCTGACAGTGCTCG	liver	ChILI_28
3705	0	TRBV21-1	TRBJ2-1	ASRGLAGGDEQF	GCCAGCAGGGGACTAGCGGGGGGGGATGAGCAGTTC	TRBD2	1	4	0	5	5.62e-06	2793	1	1	1	NA	CCACGGAGTCAGGGGACACAGCACTGTATTTCTGTGCCAGCAGGGGACTAGCGGGGGGGGATGAGCAGTTCTTCGGGCCAGGGACACGGCTCACCGTGCTAG	CCACGGAGTCAGGGGACACAGCACTGTATTTCTGTGCCAGCAGGGGACTAGCGGGGGGG-ATGAGCAGTTCTTCGGGCCAGGGACACGGCTCACCGTGCTAG	liver	ChILI_28
3706	0	TRBV19	TRBJ1-4	ASSSGPNETV	GCCAGTAGCTCGGGACCTAATGAAACTGTT	TRBD1	2	3	0	5	5.62e-06	2793	1	1	1	NA	CGGCCCAAAAGAACCCGACAGCTTTCTATCTCTGTGCCAGTAGCTCGGGACCTAATGAAACTGTTTTTGGCAGTGGAACCCAGCTCTCTGTCTTGG	CGGCCCAAAAGAACCCGACAGCTTTCTATCTCTGTGCCAGTAG---GGGAC------------TTTTTGGCAGTGGAACCCAGCTCTCTGTCTTGG	liver	ChILI_28
3707	0	TRBV6-6	TRBJ2-3	ASSRDRLDTQY	GCCAGCAGTCGGGACAGACTAGATACGCAGTAT	TRBD1	2	3	0	5	5.62e-06	2793	4	1	1	NA	GGCTGCTCCCTCCCAGACATCTGTGTACTTCTGTGCCAGCAGTCGGGACAGACTAGATACGCAGTATTTTGGCCCAGGCACCCGGCTGACAGTGCTCG	GGCTGCTCCCTCCCAGACATCTGTGTACTTCTGTGCCAGCAGTCGGGACAG---AGATACGCAGTATTTTGGCCCAGGCACCCGGCTGACAGTGCTCG	liver	ChILI_28
3708	0	TRBV30	TRBJ1-1	SWSVRIDTEAF	TCCTGGAGTGTTCGGATTGACACTGAAGCTTTC		2	3	0.024	5	5.62e-06	2793	1	NA	1	NA	CCTTCTCAGTGACTCTGGCTTCTATCTCTGTTCCTGGAGTGTTCGGATTGACACTGAAGCTTTCTTTGGACAAGGCACCAGACTCACAGTTGTAG	CCTTCTCAGTGACTCTGGCTTCTATCTCTGTGCCTGGAGTGT--------ACACTGAAGCTTTCTTTGGACAAGGCACCAGACTCACAGTTGTAG	liver	ChILI_28
3709	0	TRBV3-1	TRBJ2-2	ASSRFTNTGELF	GCCAGCAGCCGCTTCACGAACACCGGGGAGCTGTTT		4	1	0	5	5.62e-06	2793	1	NA	1	NA	GGAGCTTGGTGACTCTGCTGTGTATTTCTGTGCCAGCAGCCGCTTCACGAACACCGGGGAGCTGTTTTTTGGAGAAGGCTCTAGGCTGACCGTACTGG	GGAGCTTGGTGACTCTGCTGTGTATTTCTGTGCCAGCAGCC------CGAACACCGGGGAGCTGTTTTTTGGAGAAGGCTCTAGGCTGACCGTACTGG	liver	ChILI_28
3710	0	TRBV4-3	TRBJ2-1	ASSQDSYTNEQF	GCCAGCAGCCAAGATAGCTACACCAATGAGCAGTTC		2	3	0	5	5.62e-06	2793	1	NA	1	NA	GCAGCCAGAAGACTCGGCCCTGTATCTCTGCGCCAGCAGCCAAGATAGCTACACCAATGAGCAGTTCTTCGGGCCAGGGACACGGCTCACCGTGCTAG	GCAGCCAGAAGACTCGGCCCTGTATCTCTGCGCCAGCAGCCAAGA---------CAATGAGCAGTTCTTCGGGCCAGGGACACGGCTCACCGTGCTAG	liver	ChILI_28
3711	0	TRBV9	TRBJ2-7	ASSPGGDSGYEQY	GCCAGCAGCCCAGGGGGGGATTCCGGCTACGAGCAGTAC	TRBD1	2	2	0	4	4.49e-06	2801	1	1	1	NA	CTCTGGAGCTGGGGGACTCAGCTTTGTATTTCTGTGCCAGCAGCCCAGGGGGGGATTCCGGCTACGAGCAGTACTTCGGGCCGGGCACCAGGCTCACGGTCACA	CTCTGGAGCTGGGGGACTCAGCTTTGTATTTCTGTGCCAGCAGC-CAGGGGG---------CTACGAGCAGTACTTCGGGCCGGGCACCAGGCTCACGGTCACA	liver	ChILI_28
3712	0	TRBV9	TRBJ1-5	TSSVGQGNQPQH	ACCAGCAGCGTAGGACAGGGCAATCAGCCCCAGCAT	TRBD1	3	1	0.021	4	4.49e-06	2801	1	1	1	NA	CTCTGGAGCTGGGGGACTCAGCTTTGTATTTCTGTACCAGCAGCGTAGGACAGGGCAATCAGCCCCAGCATTTTGGTGATGGGACTCGACTCTCCATCCTAG	CTCTGGAGCTGGGGGACTCAGCTTTGTATTTCTGTGCCAGCAGCGTAGGACAGGGCAATCAGCCCCAGCATTTTGGTGATGGGACTCGACTCTCCATCCTAG	liver	ChILI_28
3713	0	TRBV7-3	TRBJ1-5	ASSSDTRTPPRGNQPQH	GCCAGCAGCTCCGACACACGAACCCCCCCCAGAGGCAATCAGCCCCAGCAT		3	1	0	4	4.49e-06	2801	1	NA	1	NA	CCAGCGCACAGAGCGGGGGGACTCAGCCGTGTATCTCTGTGCCAGCAGCTCCGACACACGAACCCCCCCCAGAGGCAATCAGCCCCAGCATTTTGGTGATGGGACTCGACTCTCCATCCTA	CCAGCGCACAGAGCGGGGGGACTCAGCCGTGTATCTCTGTGCCAGCAGCT------------------------GCAATCAGCCCCAGCATTTTGGTGATGGGACTCGACTCTCCATCCTA	liver	ChILI_28
3714	0	TRBV7-2	TRBJ2-1	ASSLRWGEPTMQF	GCCAGCAGCCTGAGGTGGGGAGAGCCTACAATGCAGTTC	TRBD2	3	1	0	4	4.49e-06	2801	1	2	1	NA	CCAGCGCACACAGCAGGAGGACTCGGCCGTGTATCTCTGTGCCAGCAGCCTGAGGTGGGGAGAGCCTACAATGCAGTTCTTCGGGCCAGGGACACGGCTCACCGTGCTAG	CCAGCGCACACAGCAGGAGGACTCGGCCGTGTATCTCTGTGCCAGCAGC--------GGGAG----------GCAGTTCTTCGGGCCAGGGACACGGCTCACCGTGCTAG	liver	ChILI_28
3715	0	TRBV6-1	TRBJ2-7	ASTAGFDEQY	GCCAGCACCGCAGGGTTCGACGAGCAGTAC	TRBD1	1	3	0	4	4.49e-06	2801	1	1	1	NA	CCCTCCCAGACATCTGTGTACTTCTGTGCCAGCACCGCAGGGTTCGACGAGCAGTACTTCGGGCCGGGCACCAGGCTCACGGTCACAG	CCCTCCCAGACATCTGTGTACTTCTGTGCCAGCA---CAGGG----ACGAGCAGTACTTCGGGCCGGGCACCAGGCTCACGGTCACAG	liver	ChILI_28
3716	0	TRBV4-3	TRBJ2-7	ASSQDPVAGSYEQY	GCCAGCAGCCAAGATCCGGTGGCAGGGAGCTACGAGCAGTAC	TRBD1	1	3	0	4	4.49e-06	2801	1	1	1	NA	GCAGCCAGAAGACTCGGCCCTGTATCTCTGCGCCAGCAGCCAAGATCCGGTGGCAGGGAGCTACGAGCAGTACTTCGGGCCGGGCACCAGGCTCACGGTCACAG	GCAGCCAGAAGACTCGGCCCTGTATCTCTGCGCCAGCAGCCAAGA--------CAGGG--CTACGAGCAGTACTTCGGGCCGGGCACCAGGCTCACGGTCACAG	liver	ChILI_28
3717	0	TRBV27	TRBJ1-6	ASSFMRGGTSPLR	GCCAGTAGTTTCATGAGGGGGGGGACTTCACCCCTCCGC	TRBD2	2	2	0.022	4	4.49e-06	2801	1	1	2	NA	CGCCCAGCCCCAACCAGACCTCTCTGTACTTCTGTGCCAGTAGTTTCATGAGGGGGGGGACTTCACCCCTCCGCTTTGGGAACGGGACCAGGCTCACTGTGACAG	CGCCCAGCCCCAACCAGACCTCTCTGTACTTCTGTGCCAGCAGTTT------GGGGGGG--TTCACCCCTCCACTTTGGGAACGGGACCAGGCTCACTGTGACAG	liver	ChILI_28
3718	0	TRBV29-1	TRBJ2-5	SYRLAGRETQY	AGCTACCGACTAGCGGGGAGAGAGACCCAGTAC	TRBD2	1	2	0	3	3.37e-06	2808	1	1	1	NA	GAGCCCTGAAGACAGCAGCATATATCTCTGCAGCTACCGACTAGCGGGGAGAGAGACCCAGTACTTCGGGCCAGGCACGCGGCTCCTGGTGCTCG	GAGCCCTGAAGACAGCAGCATATATCTCTGCAGC----GACTAGCGGGG--AGAGACCCAGTACTTCGGGCCAGGCACGCGGCTCCTGGTGCTCG	liver	ChILI_28
3719	0	TRBV9	TRBJ1-1	AARQGGRTEAF	GCAGCGCGACAGGGGGGGAGAACTGAAGCTTTC	TRBD1	1	2	0	3	3.37e-06	2808	1	1	1	NA	CTCTGGAGCTGGGGGACTCAGCTTTGTATTTCTGTGCAGCGCGACAGGGGGGGAGAACTGAAGCTTTCTTTGGACAAGGCACCAGACTCACAGTTGTAG	CTCTGGAGCTGGGGGACTCAGCTTTGTATTTCTGTGC-----GACAGGGGG-----ACTGAAGCTTTCTTTGGACAAGGCACCAGACTCACAGTTGTAG	liver	ChILI_28
3720	0	TRBV6-1	TRBJ1-4	ASTPGQREKLF	GCCAGCACCCCCGGACAGAGGGAAAAACTGTTT	TRBD1	1	2	0	3	3.37e-06	2808	1	1	1	NA	GCTCCCTCCCAGACATCTGTGTACTTCTGTGCCAGCACCCCCGGACAGAGGGAAAAACTGTTTTTTGGCAGTGGAACCCAGCTCTCTGTCTTGG	GCTCCCTCCCAGACATCTGTGTACTTCTGTGCCAGCA-----GGACAG---GAAAAACTGTTTTTTGGCAGTGGAACCCAGCTCTCTGTCTTGG	liver	ChILI_28
3721	0	TRBV7-6	TRBJ1-5	QQLRCVQSAQH	CAGCAGCTTAGGTGTGTACAATCAGCCCAGCAT		2	1	0	3	3.37e-06	2808	1	NA	1	NA	AGCAGCGGGACTCGGCCATGTATCGCTCCCAGCAGCTTAGGTGTGTACAATCAGCCCAGCATTTTGGTGATGGGACTCGACTCTCCATCCTAG	AGCAGCGGGACTCGGCCATGTATCGCT---------------------------CCCAGCATTTTGGTGATGGGACTCGACTCTCCATCCTAG	liver	ChILI_28
3722	0	TRBV19	TRBJ2-2	AGSLAGLPGELF	GCCGGTAGTCTAGCGGGGCTTCCCGGGGAGCTGTTT	TRBD2	1	2	0.023	3	3.37e-06	2808	1	1	1	NA	CGGCCCAAAAGAACCCGACAGCTTTCTATCTCTGTGCCGGTAGTCTAGCGGGGCTTCCCGGGGAGCTGTTTTTTGGAGAAGGCTCTAGGCTGACCGTACTGG	CGGCCCAAAAGAACCCGACAGCTTTCTATCTCTGTGCCAGTAGTCTAGCGGGG----CCGGGGAGCTGTTTTTTGGAGAAGGCTCTAGGCTGACCGTACTGG	liver	ChILI_28
3723	0	TRBV3-1	TRBJ2-1	ASSQDRIGVNEQF	GCCAGCAGCCAAGATCGGATTGGGGTCAATGAGCAGTTC		2	1	0	3	3.37e-06	2808	1	NA	1	NA	GGAGCTTGGTGACTCTGCTGTGTATTTCTGTGCCAGCAGCCAAGATCGGATTGGGGTCAATGAGCAGTTCTTCGGGCCAGGGACACGGCTCACCGTGCTAG	GGAGCTTGGTGACTCTGCTGTGTATTTCTGTGCCAGCAGCCAAGA------------CAATGAGCAGTTCTTCGGGCCAGGGACACGGCTCACCGTGCTAG	liver	ChILI_28
3724	0	TRBV24-1	TRBJ2-1	ATSSGGSYNEQF	GCCACCTCAAGCGGGGGTTCCTACAATGAGCAGTTC	TRBD2	1	2	0	3	3.37e-06	2808	1	1	1	NA	CCCCAACCAGACAGCTCTTTACTTCTGTGCCACCTCAAGCGGGGGTTCCTACAATGAGCAGTTCTTCGGGCCAGGGACACGGCTCACCGTGCTAG	CCCCAACCAGACAGCTCTTTACTTCTGTGCCACC---AGCGGGGG-TCCTACAATGAGCAGTTCTTCGGGCCAGGGACACGGCTCACCGTGCTAG	liver	ChILI_28
3725	0	TRBV28	TRBJ2-1	ASSLGGQGWNEQF	GCCAGCAGTTTAGGGGGACAGGGGTGGAATGAGCAGTTC	TRBD1	2	1	0	3	3.37e-06	2808	1	1	1	NA	CCGCCAGCACCAACCAGACATCTATGTACCTCTGTGCCAGCAGTTTAGGGGGACAGGGGTGGAATGAGCAGTTCTTCGGGCCAGGGACACGGCTCACCGTGCTAG	CCGCCAGCACCAACCAGACATCTATGTACCTCTGTGCCAGCAGTTTA--GGGACAGGGG---AATGAGCAGTTCTTCGGGCCAGGGACACGGCTCACCGTGCTAG	liver	ChILI_28
3726	0	TRBV29-1	TRBJ1-2	SVGGFDGYT	AGCGTTGGGGGATTCGATGGCTACACC	TRBD1	1	1	0	2	2.25e-06	2816	1	1	1	NA	GAGCCCTGAAGACAGCAGCATATATCTCTGCAGCGTTGGGGGATTCGATGGCTACACCTTCGGTTCGGGGACCAGGTTAACCGTTGTAG	GAGCCCTGAAGACAGCAGCATATATCTCTGCAGCGTTGGGGG-----ATGGCTACACCTTCGGTTCGGGGACCAGGTTAACCGTTGTAG	liver	ChILI_28
3727	0	TRBV7-2	TRBJ2-7	ASSFPGASYEQY	GCCAGCAGCTTCCCGGGGGCCTCCTACGAGCAGTAC	TRBD1	1	1	0	2	2.25e-06	2816	1	1	1	NA	CCAGCGCACACAGCAGGAGGACTCGGCCGTGTATCTCTGTGCCAGCAGCTTCCCGGGGGCCTCCTACGAGCAGTACTTCGGGCCGGGCACCAGGCTCACGGTCACAG	CCAGCGCACACAGCAGGAGGACTCGGCCGTGTATCTCTGTGCCAGCAGCTT---GGGGGCCTCCTACGAGCAGTACTTCGGGCCGGGCACCAGGCTCACGGTCACAG	liver	ChILI_28
3728	0	TRBV20-1	TRBJ1-3	SARDTNSGNTIY	AGTGCTAGAGACACGAACTCTGGAAACACCATATAT		1	1	0	2	2.25e-06	2816	1	NA	1	NA	CTACATCTGCAGTGCTAGAGACACGAACTCTGGAAACACCATATATTTTGGAGAGGGAAGTTGGCTCACTGTTGTAG	CTACATCTGCAGTGCTAGAGA------CTCTGGAAACACCATATATTTTGGAGAGGGAAGTTGGCTCACTGTTGTAG	liver	ChILI_28
3729	0	TRBV24-1	TRBJ1-2	ATSARQGSLCYT	GCCACCAGTGCCAGACAGGGGAGCCTATGCTACACC	TRBD1	1	1	0	2	2.25e-06	2816	1	1	1	NA	CCCCAACCAGACAGCTCTTTACTTCTGTGCCACCAGTGCCAGACAGGGGAGCCTATGCTACACCTTCGGTTCGGGGACCAGGTTAACCGTTGTAG	CCCCAACCAGACAGCTCTTTACTTCTGTGCCACCAGTG---GACAGGGG-------GCTACACCTTCGGTTCGGGGACCAGGTTAACCGTTGTAG	liver	ChILI_28
3730	0	TRBV2	TRBJ1-2	ASSPPGTVDGYT	GCCAGCTCCCCGCCCGGGACAGTGGATGGCTACACC	TRBD1	24539	17958	0	42497	0.0309849	1	1	1	1	NA	CCACAAAGCTGGAGGACTCAGCCATGTACTTCTGTGCCAGCTCCCCGCCCGGGACAGTGGATGGCTACACCTTCGGTTCGGGGACCAGGTTAACCGTTGTAG	CCACAAAGCTGGAGGACTCAGCCATGTACTTCTGTGCCAGC---------GGGACAG---ATGGCTACACCTTCGGTTCGGGGACCAGGTTAACCGTTGTAG	liver	ChILI_31
3731	0	TRBV10-3	TRBJ2-4	AISESRAGINENIQY	GCCATCAGTGAGTCGAGGGCAGGGATAAACGAAAACATTCAGTAC	TRBD1	16685	19925	0	36610	0.0266926	2	1	1	1	NA	ACCAGCTCCCAGACATCTGTGTACTTCTGTGCCATCAGTGAGTCGAGGGCAGGGATAAACGAAAACATTCAGTACTTCGGCGCCGGGACCCGGCTCTCAGTGCTGG	ACCAGCTCCCAGACATCTGTGTACTTCTGTGCCATCAGTGAGTC-----CAGGG-------AAAACATTCAGTACTTCGGCGCCGGGACCCGGCTCTCAGTGCTGG	liver	ChILI_31
3732	0	TRBV27	TRBJ2-7	ASSSLVSVGFSYEQY	GCCAGCAGTTCCCTCGTTTCTGTAGGCTTCTCCTACGAGCAGTAC	TRBD2	15791	18757	0	34548	0.0251892	3	1	2	1	NA	CGCCCAGCCCCAACCAGACCTCTCTGTACTTCTGTGCCAGCAGTTCCCTCGTTTCTGTAGGCTTCTCCTACGAGCAGTACTTCGGGCCGGGCACCAGGCTCACGGTCACAG	CGCCCAGCCCCAACCAGACCTCTCTGTACTTCTGTGCCAGCAGTTCCCTC--------------CTCCTACGAGCAGTACTTCGGGCCGGGCACCAGGCTCACGGTCACAG	liver	ChILI_31
3733	0	TRBV19	TRBJ2-1	ASSIGLDNEQF	GCCAGTAGTATCGGACTAGACAATGAGCAGTTC	TRBD2	17795	12788	0	30583	0.0222983	4	1	1	1	NA	CGGCCCAAAAGAACCCGACAGCTTTCTATCTCTGTGCCAGTAGTATCGGACTAGACAATGAGCAGTTCTTCGGGCCAGGGACACGGCTCACCGTGCTAG	CGGCCCAAAAGAACCCGACAGCTTTCTATCTCTGTGCCAGTAGTAT-GGACTAGACAATGAGCAGTTCTTCGGGCCAGGGACACGGCTCACCGTGCTAG	liver	ChILI_31
3734	1	TRBV19	TRBJ2-3	ASSIGTDTQY	GCCAGTAGTATTGGAACGGATACGCAGTAT		18526	9062	0	27588	0.0201146	5	1	NA	1	NA	CGGCCCAAAAGAACCCGACAGCTTTCTATCTCTGTGCCAGTAGTATTGGAACGGATACGCAGTATTTTGGCCCAGGCACCCGGCTGACAGTGCTCG	CGGCCCAAAAGAACCCGACAGCTTTCTATCTCTGTGCCAGTAGTAT-------GATACGCAGTATTTTGGCCCAGGCACCCGGCTGACAGTGCTCG	liver	ChILI_31
3735	0	TRBV7-9	TRBJ2-7	ASSLAGTEQY	GCCAGCAGCTTAGCGGGGACCGAGCAGTAC	TRBD2	12097	10412	0	22509	0.0164115	6	1	1	1	NA	CCAGCGCACAGAGCAGGGGGACTCGGCCATGTATCTCTGTGCCAGCAGCTTAGCGGGGACCGAGCAGTACTTCGGGCCGGGCACCAGGCTCACGGTCACAG	CCAGCGCACAGAGCAGGGGGACTCGGCCATGTATCTCTGTGCCAGCAGCTTAGCGGGG--CGAGCAGTACTTCGGGCCGGGCACCAGGCTCACGGTCACAG	liver	ChILI_31
3736	0	TRBV19	TRBJ1-1	ATSIGNTEAF	GCCACCTCGATTGGAAACACTGAAGCTTTC		9660	5344	0	15004	0.0109395	7	1	NA	1	NA	CGGCCCAAAAGAACCCGACAGCTTTCTATCTCTGTGCCACCTCGATTGGAAACACTGAAGCTTTCTTTGGACAAGGCACCAGACTCACAGTTGTAG	CGGCCCAAAAGAACCCGACAGCTTTCTATCTCTGTGCCA-----------AACACTGAAGCTTTCTTTGGACAAGGCACCAGACTCACAGTTGTAG	liver	ChILI_31
3737	0	TRBV30	TRBJ1-5	AWGDLSSNQPQH	GCCTGGGGGGACCTGAGCAGCAATCAGCCCCAGCAT	TRBD1	5137	9639	0	14776	0.0107733	8	5	1	1	NA	CCTTCTCAGTGACTCTGGCTTCTATCTCTGTGCCTGGGGGGACCTGAGCAGCAATCAGCCCCAGCATTTTGGTGATGGGACTCGACTCTCCATCCTAG	CCTTCTCAGTGACTCTGGCTTCTATCTCTGTGCCTGGGGGGAC------AGCAATCAGCCCCAGCATTTTGGTGATGGGACTCGACTCTCCATCCTAG	liver	ChILI_31
3738	0	TRBV24-1	TRBJ2-1	ATSGRAGKPYNEQF	GCCACCAGTGGTCGGGCGGGGAAACCTTACAATGAGCAGTTC	TRBD2	7051	7460	0	14511	0.0105801	9	1	1	1	NA	CCCCAACCAGACAGCTCTTTACTTCTGTGCCACCAGTGGTCGGGCGGGGAAACCTTACAATGAGCAGTTCTTCGGGCCAGGGACACGGCTCACCGTGCTAG	CCCCAACCAGACAGCTCTTTACTTCTGTGCCACCAGTG-----GCGGGG------TACAATGAGCAGTTCTTCGGGCCAGGGACACGGCTCACCGTGCTAG	liver	ChILI_31
3739	0	TRBV7-2	TRBJ2-1	ALQRGNEQF	GCCCTACAAAGGGGCAATGAGCAGTTC	TRBD1	7002	6643	0	13645	0.00994866	10	1	1	1	NA	CCAGCGCACACAGCAGGAGGACTCGGCCGTGTATCTCTGTGCCCTACAAAGGGGCAATGAGCAGTTCTTCGGGCCAGGGACACGGCTCACCGTGCTAG	CCAGCGCACACAGCAGGAGGACTCGGCCGTGTATCTCTGTGCC-------GGGGCAATGAGCAGTTCTTCGGGCCAGGGACACGGCTCACCGTGCTAG	liver	ChILI_31
3740	0	TRBV7-9	TRBJ2-3	ASSLAWRTPDTQY	GCCAGCAGCTTAGCGTGGAGGACCCCAGATACGCAGTAT	TRBD2	8978	3897	0	12875	0.00938725	11	1	2	1	NA	CCAGCGCACAGAGCAGGGGGACTCGGCCATGTATCTCTGTGCCAGCAGCTTAGCGTGGAGGACCCCAGATACGCAGTATTTTGGCCCAGGCACCCGGCTGACAGTGCTCG	CCAGCGCACAGAGCAGGGGGACTCGGCCATGTATCTCTGTGCCAGCAGCTTAGC--GGAGG----CAGATACGCAGTATTTTGGCCCAGGCACCCGGCTGACAGTGCTCG	liver	ChILI_31
3741	0	TRBV7-2	TRBJ1-6	ASSTPGQGNSPLH	GCCAGCAGCACGCCGGGACAGGGAAATTCACCCCTCCAC	TRBD1	5753	5446	0	11199	0.00816527	12	1	1	1	NA	CCAGCGCACACAGCAGGAGGACTCGGCCGTGTATCTCTGTGCCAGCAGCACGCCGGGACAGGGAAATTCACCCCTCCACTTTGGGAATGGGACCAGGCTCACTGTGACAG	CCAGCGCACACAGCAGGAGGACTCGGCCGTGTATCTCTGTGCCAGCAGC-----GGGACAGGG-AATTCACCCCTCCACTTTGGGAATGGGACCAGGCTCACTGTGACAG	liver	ChILI_31
3742	0	TRBV30	TRBJ1-2	AFLRDRQEYGYT	GCCTTTCTCCGGGACAGACAAGAATATGGCTACACC	TRBD1	5044	5843	0	10887	0.00793779	13	1	1	1	NA	CCTTCTCAGTGACTCTGGCTTCTATCTCTGTGCCTTTCTCCGGGACAGACAAGAATATGGCTACACCTTCGGTTCGGGGACCAGGTTAACCGTTGTAG	CCTTCTCAGTGACTCTGGCTTCTATCTCTGTGCCT------GGGACAG-------TATGGCTACACCTTCGGTTCGGGGACCAGGTTAACCGTTGTAG	liver	ChILI_31
3743	0	TRBV7-2	TRBJ1-1	ASSTGMGWNTEAF	GCCAGCAGCACAGGGATGGGTTGGAACACTGAAGCTTTC	TRBD1	5338	4773	0	10111	0.007372	14	1	1	1	NA	CCAGCGCACACAGCAGGAGGACTCGGCCGTGTATCTCTGTGCCAGCAGCACAGGGATGGGTTGGAACACTGAAGCTTTCTTTGGACAAGGCACCAGACTCACAGTTGTAG	CCAGCGCACACAGCAGGAGGACTCGGCCGTGTATCTCTGTGCCAGCAGCACAGGG--------GAACACTGAAGCTTTCTTTGGACAAGGCACCAGACTCACAGTTGTAG	liver	ChILI_31
3744	2	TRBV19	TRBJ1-1	ASSIGNTEAF	GCCAGTAGTATTGGGAACACTGAAGCTTTC		5920	3626	0	9546	0.00696005	15	1	NA	1	NA	CGGCCCAAAAGAACCCGACAGCTTTCTATCTCTGTGCCAGTAGTATTGGGAACACTGAAGCTTTCTTTGGACAAGGCACCAGACTCACAGTTGTAG	CGGCCCAAAAGAACCCGACAGCTTTCTATCTCTGTGCCAGTAGTAT---GAACACTGAAGCTTTCTTTGGACAAGGCACCAGACTCACAGTTGTAG	liver	ChILI_31
3745	0	TRBV20-1	TRBJ1-6	SAQSSYNSPLH	AGTGCTCAGTCCTCCTATAATTCACCCCTCCAC		4251	5264	0	9515	0.00693745	16	1	NA	1	NA	GCCCATCCTGAAGACAGCAGCTTCTACATCTGCAGTGCTCAGTCCTCCTATAATTCACCCCTCCACTTTGGGAATGGGACCAGGCTCACTGTGACAG	GCCCATCCTGAAGACAGCAGCTTCTACATCTGCAGTGCT-----CTCCTATAATTCACCCCTCCACTTTGGGAATGGGACCAGGCTCACTGTGACAG	liver	ChILI_31
3746	0	TRBV7-2	TRBJ2-2	ASSFELADTGELF	GCCAGCAGCTTTGAGTTGGCTGACACCGGGGAGCTGTTT		4206	5103	0	9309	0.00678726	17	1	NA	1	NA	CCAGCGCACACAGCAGGAGGACTCGGCCGTGTATCTCTGTGCCAGCAGCTTTGAGTTGGCTGACACCGGGGAGCTGTTTTTTGGAGAAGGCTCTAGGCTGACCGTACTGG	CCAGCGCACACAGCAGGAGGACTCGGCCGTGTATCTCTGTGCCAGCAGCTT-----------ACACCGGGGAGCTGTTTTTTGGAGAAGGCTCTAGGCTGACCGTACTGG	liver	ChILI_31
3747	0	TRBV6-5	TRBJ1-5	ASSFLAGVQPQH	GCCAGCAGTTTCCTCGCCGGGGTCCAGCCCCAGCAT	TRBD2	4729	4384	0	9113	0.00664435	18	1	1	1	NA	CGGCTGCTCCCTCCCAGACATCTGTGTACTTCTGTGCCAGCAGTTTCCTCGCCGGGGTCCAGCCCCAGCATTTTGGTGATGGGACTCGACTCTCCATCCTAG	CGGCTGCTCCCTCCCAGACATCTGTGTACTTCTGTGCCAGCAGTT-------CGGGG--CAGCCCCAGCATTTTGGTGATGGGACTCGACTCTCCATCCTAG	liver	ChILI_31
3748	0	TRBV30	TRBJ2-2	AWSVLSGTSGSLYTGELF	GCCTGGAGTGTCCTTTCAGGGACTAGCGGGAGTTTATACACCGGGGAGCTGTTT	TRBD2	4094	4796	0	8890	0.00648176	19	1	2	1	NA	CCTTCTCAGTGACTCTGGCTTCTATCTCTGTGCCTGGAGTGTCCTTTCAGGGACTAGCGGGAGTTTATACACCGGGGAGCTGTTTTTTGGAGAAGGCTCTAGGCTGACCGTACTGG	CCTTCTCAGTGACTCTGGCTTCTATCTCTGTGCCTGGAGTGT-------GGGACTAGCGGGAG-----ACACCGGGGAGCTGTTTTTTGGAGAAGGCTCTAGGCTGACCGTACTGG	liver	ChILI_31
3749	0	TRBV30	TRBJ2-1	AWSVLGHNEQF	GCCTGGAGTGTACTCGGGCACAATGAGCAGTTC		3854	4365	0	8219	0.00599253	20	1	NA	1	NA	CCTTCTCAGTGACTCTGGCTTCTATCTCTGTGCCTGGAGTGTACTCGGGCACAATGAGCAGTTCTTCGGGCCAGGGACACGGCTCACCGTGCTAG	CCTTCTCAGTGACTCTGGCTTCTATCTCTGTGCCTGGAGTGT--------ACAATGAGCAGTTCTTCGGGCCAGGGACACGGCTCACCGTGCTAG	liver	ChILI_31
3750	0	TRBV7-2	TRBJ2-5	ASSLWAVGDYHQETQY	GCCAGCAGCCTATGGGCTGTTGGGGACTACCACCAAGAGACCCAGTAC	TRBD2	3688	4333	0	8021	0.00584817	21	1	1	1	NA	CCAGCGCACACAGCAGGAGGACTCGGCCGTGTATCTCTGTGCCAGCAGCCTATGGGCTGTTGGGGACTACCACCAAGAGACCCAGTACTTCGGGCCAGGCACGCGGCTCCTGGTGCTCG	CCAGCGCACACAGCAGGAGGACTCGGCCGTGTATCTCTGTGCCAGCAGC-------------GGGACTA--ACCAAGAGACCCAGTACTTCGGGCCAGGCACGCGGCTCCTGGTGCTCG	liver	ChILI_31
3751	0	TRBV4-2	TRBJ2-7	ASSHLNVRDSAYEQY	GCCAGCAGCCACCTCAACGTTCGGGACTCCGCGTACGAGCAGTAC	TRBD2	3995	3391	0	7386	0.00538518	22	1	1	1	NA	GCAGCCAGAAGACTCGGCCCTGTATCTCTGTGCCAGCAGCCACCTCAACGTTCGGGACTCCGCGTACGAGCAGTACTTCGGGCCGGGCACCAGGCTCACGGTCACAG	GCAGCCAGAAGACTCGGCCCTGTATCTCTGTGCCAGCAGCCA-----------GGGACT-----TACGAGCAGTACTTCGGGCCGGGCACCAGGCTCACGGTCACAG	liver	ChILI_31
3752	0	TRBV6-5	TRBJ2-7	ASSYLGADSYEQY	GCCAGCAGTTACCTTGGGGCAGACTCCTACGAGCAGTAC	TRBD1	3005	4247	0	7252	0.00528748	23	1	1	1	NA	GCTCCCTCCCAGACATCTGTGTACTTCTGTGCCAGCAGTTACCTTGGGGCAGACTCCTACGAGCAGTACTTCGGGCCGGGCACCAGGCTCACGGTCACAG	GCTCCCTCCCAGACATCTGTGTACTTCTGTGCCAGCAGTTAC---GGGGC---CTCCTACGAGCAGTACTTCGGGCCGGGCACCAGGCTCACGGTCACAG	liver	ChILI_31
3753	0	TRBV19	TRBJ1-5	ASSDRDVNQPQH	GCCAGTAGTGACCGGGACGTAAATCAGCCCCAGCAT	TRBD1	2308	4942	0	7250	0.00528602	24	1	1	1	NA	CGGCCCAAAAGAACCCGACAGCTTTCTATCTCTGTGCCAGTAGTGACCGGGACGTAAATCAGCCCCAGCATTTTGGTGATGGGACTCGACTCTCCATCCTAG	CGGCCCAAAAGAACCCGACAGCTTTCTATCTCTGTGCCAGTAGT----GGGAC---AATCAGCCCCAGCATTTTGGTGATGGGACTCGACTCTCCATCCTAG	liver	ChILI_31
3754	3	TRBV9	TRBJ2-2	ASSPSGPGELF	GCCAGCAGCCCTTCCGGTCCCGGGGAGCTGTTT		3403	3785	0	7188	0.00524082	25	1	NA	1	NA	CTCTGGAGCTGGGGGACTCAGCTTTGTATTTCTGTGCCAGCAGCCCTTCCGGTCCCGGGGAGCTGTTTTTTGGAGAAGGCTCTAGGCTGACCGTACTGG	CTCTGGAGCTGGGGGACTCAGCTTTGTATTTCTGTGCCAGCAGC----------CCGGGGAGCTGTTTTTTGGAGAAGGCTCTAGGCTGACCGTACTGG	liver	ChILI_31
3755	0	TRBV29-1	TRBJ1-2	SVQTGPTSDYGYT	AGCGTTCAGACTGGGCCAACATCCGACTATGGCTACACC		3114	3998	0	7112	0.00518541	26	1	NA	1	NA	GAGCCCTGAAGACAGCAGCATATATCTCTGCAGCGTTCAGACTGGGCCAACATCCGACTATGGCTACACCTTCGGTTCGGGGACCAGGTTAACCGTTGTAG	GAGCCCTGAAGACAGCAGCATATATCTCTGCAGCGTT-------------------ACTATGGCTACACCTTCGGTTCGGGGACCAGGTTAACCGTTGTAG	liver	ChILI_31
3756	0	TRBV7-9	TRBJ1-3	ASTGTFSGNTIY	GCCTCCACAGGGACTTTCTCTGGAAACACCATATAT	TRBD1	3106	3298	0	6404	0.0046692	27	1	1	1	NA	CCAGCGCACAGAGCAGGGGGACTCGGCCATGTATCTCTGTGCCTCCACAGGGACTTTCTCTGGAAACACCATATATTTTGGAGAGGGAAGTTGGCTCACTGTTGTAG	CCAGCGCACAGAGCAGGGGGACTCGGCCATGTATCTCTGTGCC---ACAGGG-----CTCTGGAAACACCATATATTTTGGAGAGGGAAGTTGGCTCACTGTTGTAG	liver	ChILI_31
3757	0	TRBV20-1	TRBJ1-6	SALTGRRDNSPLH	AGTGCCTTGACAGGTCGGAGGGATAATTCACCCCTCCAC	TRBD1	652	5651	0	6303	0.00459556	28	1	1	1	NA	GCCCATCCTGAAGACAGCAGCTTCTACATCTGCAGTGCCTTGACAGGTCGGAGGGATAATTCACCCCTCCACTTTGGGAATGGGACCAGGCTCACTGTGACAG	GCCCATCCTGAAGACAGCAGCTTCTACATCTGCAGTGC---GACAGG--------ATAATTCACCCCTCCACTTTGGGAATGGGACCAGGCTCACTGTGACAG	liver	ChILI_31
3758	0	TRBV6-2	TRBJ2-3	ASSSGTSDGTDTQY	GCCAGCAGCTCCGGGACTAGCGACGGCACAGATACGCAGTAT	TRBD2	4031	2157	0	6188	0.00451171	29	1	1	1	NA	GCTCCCTCCCAAACATCTGTGTACTTCTGTGCCAGCAGCTCCGGGACTAGCGACGGCACAGATACGCAGTATTTTGGCCCAGGCACCCGGCTGACAGTGCTCG	GCTCCCTCCCAAACATCTGTGTACTTCTGTGCCAGCAG----GGGACTAGCG---GCACAGATACGCAGTATTTTGGCCCAGGCACCCGGCTGACAGTGCTCG	liver	ChILI_31
3759	0	TRBV11-2	TRBJ1-1	ASSGEASFLNTEAF	GCCTCCTCGGGAGAGGCCTCATTTTTGAACACTGAAGCTTTC	TRBD2	3406	2529	0	5935	0.00432725	30	1	2	1	NA	GCAAAGCTTGAGGACTCGGCCGTGTATCTCTGTGCCTCCTCGGGAGAGGCCTCATTTTTGAACACTGAAGCTTTCTTTGGACAAGGCACCAGACTCACAGTTGTAG	GCAAAGCTTGAGGACTCGGCCGTGTATCTCTGTGCC----CGGGAG------------TGAACACTGAAGCTTTCTTTGGACAAGGCACCAGACTCACAGTTGTAG	liver	ChILI_31
3760	0	TRBV2	TRBJ1-4	ASSEAPTGTNEKLF	GCCAGCAGTGAAGCCCCGACAGGAACTAATGAAAAACTGTTT	TRBD1	2704	2872	0	5576	0.0040655	31	1	1	1	NA	CCACAAAGCTGGAGGACTCAGCCATGTACTTCTGTGCCAGCAGTGAAGCCCCGACAGGAACTAATGAAAAACTGTTTTTTGGCAGTGGAACCCAGCTCTCTGTCTTGG	CCACAAAGCTGGAGGACTCAGCCATGTACTTCTGTGCCAGCAGTGAAGC---GACAGGAACTAATGAAAAACTGTTTTTTGGCAGTGGAACCCAGCTCTCTGTCTTGG	liver	ChILI_31
3761	0	TRBV10-2	TRBJ2-5	ASRPGQGLQETQY	GCCAGCAGACCGGGACAGGGGCTCCAAGAGACCCAGTAC	TRBD1	2907	2605	0	5512	0.00401884	32	1	1	1	NA	ACCCGCTCCCAGACATCTGTGTATTTCTGCGCCAGCAGACCGGGACAGGGGCTCCAAGAGACCCAGTACTTCGGGCCAGGCACGCGGCTCCTGGTGCTCG	ACCCGCTCCCAGACATCTGTGTATTTCTGCGCCAGCAG---GGGACAGGGG--CCAAGAGACCCAGTACTTCGGGCCAGGCACGCGGCTCCTGGTGCTCG	liver	ChILI_31
3762	0	TRBV27	TRBJ1-5	ASSSMTANQPQH	GCCAGCAGTTCAATGACAGCGAATCAGCCCCAGCAT	TRBD1	2264	3073	0	5337	0.00389124	33	1	1	1	NA	CGCCCAGCCCCAACCAGACCTCTCTGTACTTCTGTGCCAGCAGTTCAATGACAGCGAATCAGCCCCAGCATTTTGGTGATGGGACTCGACTCTCCATCCTAG	CGCCCAGCCCCAACCAGACCTCTCTGTACTTCTGTGCCAGCAGTT----GACAG--AATCAGCCCCAGCATTTTGGTGATGGGACTCGACTCTCCATCCTAG	liver	ChILI_31
3763	0	TRBV11-1	TRBJ2-4	ASSTLRGVAKNIQY	GCCAGCAGCACCCTACGAGGTGTAGCCAAAAACATTCAGTAC		2954	2148	0	5102	0.0037199	34	1	NA	1	NA	GCAGAGCTTGGGGACTCGGCCATGTATCTCTGTGCCAGCAGCACCCTACGAGGTGTAGCCAAAAACATTCAGTACTTCGGCGCCGGGACCCGGCTCTCAGTGCTGG	GCAGAGCTTGGGGACTCGGCCATGTATCTCTGTGCCAGCAGC--------------AGCCAAAAACATTCAGTACTTCGGCGCCGGGACCCGGCTCTCAGTGCTGG	liver	ChILI_31
3764	0	TRBV19	TRBJ1-1	ASSVGNTEAF	GCCAGTAGTGTCGGGAACACTGAAGCTTTC	TRBD2	3199	1855	0	5054	0.00368491	35	1	2	1	NA	CGGCCCAAAAGAACCCGACAGCTTTCTATCTCTGTGCCAGTAGTGTCGGGAACACTGAAGCTTTCTTTGGACAAGGCACCAGACTCACAGTTGTAG	CGGCCCAAAAGAACCCGACAGCTTTCTATCTCTGTGCCAGTAGT--CGGGAACACTGAAGCTTTCTTTGGACAAGGCACCAGACTCACAGTTGTAG	liver	ChILI_31
3765	0	TRBV14	TRBJ2-1	ASSQTWPYNEQF	GCCAGCAGCCAAACGTGGCCCTACAATGAGCAGTTC		2633	2082	0	4715	0.00343774	36	1	NA	1	NA	GCAGAACTGGAGGATTCTGGAGTTTATTTCTGTGCCAGCAGCCAAACGTGGCCCTACAATGAGCAGTTCTTCGGGCCAGGGACACGGCTCACCGTGCTAG	GCAGAACTGGAGGATTCTGGAGTTTATTTCTGTGCCAGCAGCCAA-------CCTACAATGAGCAGTTCTTCGGGCCAGGGACACGGCTCACCGTGCTAG	liver	ChILI_31
3766	0	TRBV10-3	TRBJ1-1	AISGIAGNTEAF	GCCATCAGTGGAATTGCGGGGAACACTGAAGCTTTC	TRBD2	2368	2090	0	4458	0.00325036	37	1	1	1	NA	ACCAGCTCCCAGACATCTGTGTACTTCTGTGCCATCAGTGGAATTGCGGGGAACACTGAAGCTTTCTTTGGACAAGGCACCAGACTCACAGTTGTAG	ACCAGCTCCCAGACATCTGTGTACTTCTGTGCCATCAGTG-----GCGGGGAACACTGAAGCTTTCTTTGGACAAGGCACCAGACTCACAGTTGTAG	liver	ChILI_31
3767	0	TRBV6-1	TRBJ1-2	ASSLLPVQSEGYT	GCCAGCAGCTTATTACCCGTGCAGTCAGAAGGGTACACC		2127	2148	0	4275	0.00311693	38	1	NA	1	NA	CGGCTGCTCCCTCCCAGACATCTGTGTACTTCTGTGCCAGCAGCTTATTACCCGTGCAGTCAGAAGGGTACACCTTCGGTTCGGGGACCAGGTTAACCGTTGTAG	CGGCTGCTCCCTCCCAGACATCTGTGTACTTCTGTGCCAGCAG-------------------------TACACCTTCGGTTCGGGGACCAGGTTAACCGTTGTAG	liver	ChILI_31
3768	0	TRBV10-3	TRBJ2-7	AISGSGTGSYEQY	GCCATCAGTGGATCCGGGACAGGGTCTTACGAGCAGTAC	TRBD1	2349	1800	0	4149	0.00302506	39	1	1	1	NA	ACCAGCTCCCAGACATCTGTGTACTTCTGTGCCATCAGTGGATCCGGGACAGGGTCTTACGAGCAGTACTTCGGGCCGGGCACCAGGCTCACGGTCACAG	ACCAGCTCCCAGACATCTGTGTACTTCTGTGCCATCAGTG-----GGGACAGGG---TACGAGCAGTACTTCGGGCCGGGCACCAGGCTCACGGTCACAG	liver	ChILI_31
3769	0	TRBV6-5	TRBJ1-1	ASSYSWDSMNTEAF	GCCAGCAGTTACTCGTGGGACAGCATGAACACTGAAGCTTTC	TRBD1	2637	1488	0	4125	0.00300757	40	1	1	1	NA	CGGCTGCTCCCTCCCAGACATCTGTGTACTTCTGTGCCAGCAGTTACTCGTGGGACAGCATGAACACTGAAGCTTTCTTTGGACAAGGCACCAGACTCACAGTTGTAG	CGGCTGCTCCCTCCCAGACATCTGTGTACTTCTGTGCCAGCAGTTACTC--GGGACAG--TGAACACTGAAGCTTTCTTTGGACAAGGCACCAGACTCACAGTTGTAG	liver	ChILI_31
3770	0	TRBV28	TRBJ1-6	ASEQGSSYNSPLH	GCCAGCGAACAGGGAAGCTCCTATAATTCACCCCTCCAC	TRBD1	2215	1895	0	4110	0.00299663	41	1	1	1	NA	CCGCCAGCACCAACCAGACATCTATGTACCTCTGTGCCAGCGAACAGGGAAGCTCCTATAATTCACCCCTCCACTTTGGGAATGGGACCAGGCTCACTGTGACAG	CCGCCAGCACCAACCAGACATCTATGTACCTCTGTGCCAGC--ACAGGG---CTCCTATAATTCACCCCTCCACTTTGGGAATGGGACCAGGCTCACTGTGACAG	liver	ChILI_31
3771	0	TRBV28	TRBJ1-3	ASSLNTGTRSGNTIY	GCCAGCAGCTTAAATACCGGGACCCGCTCTGGAAACACCATATAT	TRBD1	1290	2642	0	3932	0.00286685	42	1	1	1	NA	CCGCCAGCACCAACCAGACATCTATGTACCTCTGTGCCAGCAGCTTAAATACCGGGACCCGCTCTGGAAACACCATATATTTTGGAGAGGGAAGTTGGCTCACTGTTGTAG	CCGCCAGCACCAACCAGACATCTATGTACCTCTGTGCCAGCAG----------GGGAC---CTCTGGAAACACCATATATTTTGGAGAGGGAAGTTGGCTCACTGTTGTAG	liver	ChILI_31
3772	0	TRBV18	TRBJ2-1	ASSPGLEQF	GCCAGCTCACCGGGACTTGAGCAGTTC	TRBD2	2182	1629	0	3811	0.00277863	43	1	1	1	NA	CCAGCAGGTAGTGCGAGGAGATTCGGCAGCTTATTTCTGTGCCAGCTCACCGGGACTTGAGCAGTTCTTCGGGCCAGGGACACGGCTCACCGTGCTAG	CCAGCAGGTAGTGCGAGGAGATTCGGCAGCTTATTTCTGTGCCAGCTCACCGGGACTTGAGCAGTTCTTCGGGCCAGGGACACGGCTCACCGTGCTAG	liver	ChILI_31
3773	0	TRBV12-3	TRBJ1-5	ASSTPDGSWAQH	GCCAGCAGTACACCGGACGGTTCATGGGCCCAGCAT		1896	1871	0	3767	0.00274655	44	1	NA	1	NA	CAGAACCCAGGGACTCAGCTGTGTACTTCTGTGCCAGCAGTACACCGGACGGTTCATGGGCCCAGCATTTTGGTGATGGGACTCGACTCTCCATCCTAG	CAGAACCCAGGGACTCAGCTGTGTACTTCTGTGCCAGCAGT-------------------CCCAGCATTTTGGTGATGGGACTCGACTCTCCATCCTAG	liver	ChILI_31
3774	0	TRBV28	TRBJ2-1	ASSPPRRESYNEQF	GCCAGCAGTCCCCCACGTCGGGAGTCCTACAATGAGCAGTTC	TRBD2	1346	2408	0	3754	0.00273707	45	1	2	1	NA	CCGCCAGCACCAACCAGACATCTATGTACCTCTGTGCCAGCAGTCCCCCACGTCGGGAGTCCTACAATGAGCAGTTCTTCGGGCCAGGGACACGGCTCACCGTGCTAG	CCGCCAGCACCAACCAGACATCTATGTACCTCTGTGCCAGCAGT---------CGGGAGTCCTACAATGAGCAGTTCTTCGGGCCAGGGACACGGCTCACCGTGCTAG	liver	ChILI_31
3775	0	TRBV30	TRBJ2-1	AWSVGSGRNEQF	GCCTGGAGTGTTGGTAGCGGGAGGAATGAGCAGTTC	TRBD2	1687	2013	0	3700	0.0026977	46	1	2	1	NA	CCTTCTCAGTGACTCTGGCTTCTATCTCTGTGCCTGGAGTGTTGGTAGCGGGAGGAATGAGCAGTTCTTCGGGCCAGGGACACGGCTCACCGTGCTAG	CCTTCTCAGTGACTCTGGCTTCTATCTCTGTGCCTGGAGTGT---TAGCGGGAGGAATGAGCAGTTCTTCGGGCCAGGGACACGGCTCACCGTGCTAG	liver	ChILI_31
3776	1	TRBV19	TRBJ2-3	ASSIGTDTQY	GCCAGTAGTATAGGGACAGATACGCAGTAT	TRBD1	1926	1698	0	3624	0.00264228	47	1	1	1	NA	CGGCCCAAAAGAACCCGACAGCTTTCTATCTCTGTGCCAGTAGTATAGGGACAGATACGCAGTATTTTGGCCCAGGCACCCGGCTGACAGTGCTC	CGGCCCAAAAGAACCCGACAGCTTTCTATCTCTGTGCCAGTAGTATAGGGACAGATACGCAGTATTTTGGCCCAGGCACCCGGCTGACAGTGCTC	liver	ChILI_31
3777	0	TRBV20-1	TRBJ2-7	SALDRAFYEQY	AGTGCTTTAGACAGGGCCTTCTACGAGCAGTAC	TRBD1	2004	1555	0	3559	0.00259489	48	1	1	1	NA	GCCCATCCTGAAGACAGCAGCTTCTACATCTGCAGTGCTTTAGACAGGGCCTTCTACGAGCAGTACTTCGGGCCGGGCACCAGGCTCACGGTCACAG	GCCCATCCTGAAGACAGCAGCTTCTACATCTGCAGTGCT---GACAGGG----CTACGAGCAGTACTTCGGGCCGGGCACCAGGCTCACGGTCACAG	liver	ChILI_31
3778	0	TRBV6-5	TRBJ2-1	ASSYSISGSYNEQF	GCCAGCAGTTACTCGATTAGCGGTTCTTACAATGAGCAGTTC	TRBD2	2024	1432	0	3456	0.00251979	49	1	1	1	NA	CGGCTGCTCCCTCCCAGACATCTGTGTACTTCTGTGCCAGCAGTTACTCGATTAGCGGTTCTTACAATGAGCAGTTCTTCGGGCCAGGGACACGGCTCACCGTGCTAG	CGGCTGCTCCCTCCCAGACATCTGTGTACTTCTGTGCCAGCAGTTACTC---TAGCGG----TACAATGAGCAGTTCTTCGGGCCAGGGACACGGCTCACCGTGCTAG	liver	ChILI_31
3779	0	TRBV19	TRBJ1-2	ASSAGQGAGGYT	GCCAGTAGTGCGGGACAGGGAGCAGGAGGCTACACC	TRBD1	1921	1322	0	3243	0.00236449	50	1	1	1	NA	CGGCCCAAAAGAACCCGACAGCTTTCTATCTCTGTGCCAGTAGTGCGGGACAGGGAGCAGGAGGCTACACCTTCGGTTCGGGGACCAGGTTAACCGTTGTAG	CGGCCCAAAAGAACCCGACAGCTTTCTATCTCTGTGCCAGTAGT--GGGACAGGG-------GGCTACACCTTCGGTTCGGGGACCAGGTTAACCGTTGTAG	liver	ChILI_31
3780	0	TRBV2	TRBJ1-2	ASSEAPINYGYT	GCCAGCAGTGAAGCGCCTATAAACTATGGCTACACC		1445	1721	0	3166	0.00230835	51	1	NA	1	NA	CCACAAAGCTGGAGGACTCAGCCATGTACTTCTGTGCCAGCAGTGAAGCGCCTATAAACTATGGCTACACCTTCGGTTCGGGGACCAGGTTAACCGTTGTAG	CCACAAAGCTGGAGGACTCAGCCATGTACTTCTGTGCCAGCAGTGAAGC-------AACTATGGCTACACCTTCGGTTCGGGGACCAGGTTAACCGTTGTAG	liver	ChILI_31
3781	0	TRBV20-1	TRBJ2-7	SARGRSSYEQY	AGTGCTAGAGGCCGCAGCTCCTACGAGCAGTAC		1456	1703	0	3159	0.00230325	52	1	NA	1	NA	GCCCATCCTGAAGACAGCAGCTTCTACATCTGCAGTGCTAGAGGCCGCAGCTCCTACGAGCAGTACTTCGGGCCGGGCACCAGGCTCACGGTCACAG	GCCCATCCTGAAGACAGCAGCTTCTACATCTGCAGTGCTAGAG-------CTCCTACGAGCAGTACTTCGGGCCGGGCACCAGGCTCACGGTCACAG	liver	ChILI_31
3782	0	TRBV12-3	TRBJ1-5	ASSKPDRTYSNQPQH	GCCAGCAGCAAACCCGACAGGACTTATAGCAATCAGCCCCAGCAT	TRBD1	1332	1818	0	3150	0.00229669	53	1	1	1	NA	CAGAACCCAGGGACTCAGCTGTGTACTTCTGTGCCAGCAGCAAACCCGACAGGACTTATAGCAATCAGCCCCAGCATTTTGGTGATGGGACTCGACTCTCCATCCTAG	CAGAACCCAGGGACTCAGCTGTGTACTTCTGTGCCAGCAG-------GACAGG-----TAGCAATCAGCCCCAGCATTTTGGTGATGGGACTCGACTCTCCATCCTAG	liver	ChILI_31
3783	0	TRBV4-2	TRBJ2-2	ASSQEPTGWVGMSTGELF	GCCAGCAGCCAAGAGCCTACAGGGTGGGTGGGAATGAGCACCGGGGAGCTGTTT	TRBD1	1464	1664	0	3128	0.00228065	54	1	1	1	NA	GCAGCCAGAAGACTCGGCCCTGTATCTCTGTGCCAGCAGCCAAGAGCCTACAGGGTGGGTGGGAATGAGCACCGGGGAGCTGTTTTTTGGAGAAGGCTCTAGGCTGACCGTACTGG	GCAGCCAGAAGACTCGGCCCTGTATCTCTGTGCCAGCAGCCAAGA----ACAGGG--------------CACCGGGGAGCTGTTTTTTGGAGAAGGCTCTAGGCTGACCGTACTGG	liver	ChILI_31
3784	0	TRBV10-3	TRBJ1-1	AISEGQNMNTEAF	GCCATCAGTGAGGGACAGAACATGAACACTGAAGCTTTC	TRBD1	1571	1529	0	3100	0.00226023	55	1	1	1	NA	ACCAGCTCCCAGACATCTGTGTACTTCTGTGCCATCAGTGAGGGACAGAACATGAACACTGAAGCTTTCTTTGGACAAGGCACCAGACTCACAGTTGTAG	ACCAGCTCCCAGACATCTGTGTACTTCTGTGCCATCAGTGAGGGACAG----TGAACACTGAAGCTTTCTTTGGACAAGGCACCAGACTCACAGTTGTAG	liver	ChILI_31
3785	0	TRBV12-3	TRBJ2-6	ASSLAGVAGANVLT	GCCAGCAGTTTAGCGGGAGTTGCTGGGGCCAACGTCCTGACT	TRBD2	1664	1375	0	3039	0.00221576	56	1	2	1	NA	CAGAACCCAGGGACTCAGCTGTGTACTTCTGTGCCAGCAGTTTAGCGGGAGTTGCTGGGGCCAACGTCCTGACTTTCGGGGCCGGCAGCAGGCTGACCGTGCTGG	CAGAACCCAGGGACTCAGCTGTGTACTTCTGTGCCAGCAGTTTAGCGGGAG---CTGGGGCCAACGTCCTGACTTTCGGGGCCGGCAGCAGGCTGACCGTGCTGG	liver	ChILI_31
3786	0	TRBV30	TRBJ1-1	AWSESTGEAF	GCCTGGAGTGAATCGACTGGTGAAGCTTTC		1497	1482	0	2979	0.00217201	57	1	NA	1	NA	CCTTCTCAGTGACTCTGGCTTCTATCTCTGTGCCTGGAGTGAATCGACTGGTGAAGCTTTCTTTGGACAAGGCACCAGACTCACAGTTGTAG	CCTTCTCAGTGACTCTGGCTTCTATCTCTGTGCCTGGAGTG----------TGAAGCTTTCTTTGGACAAGGCACCAGACTCACAGTTGTAG	liver	ChILI_31
3787	0	TRBV20-1	TRBJ2-3	SAPGLEIDTQY	AGTGCCCCTGGACTAGAAATCGATACGCAGTAT	TRBD2	1550	1372	0	2922	0.00213045	58	1	1	1	NA	GCCCATCCTGAAGACAGCAGCTTCTACATCTGCAGTGCCCCTGGACTAGAAATCGATACGCAGTATTTTGGCCCAGGCACCCGGCTGACAGTGCTCG	GCCCATCCTGAAGACAGCAGCTTCTACATCTGCAGTGC----GGACTAG-----GATACGCAGTATTTTGGCCCAGGCACCCGGCTGACAGTGCTCG	liver	ChILI_31
3788	0	TRBV20-1	TRBJ2-1	SASGPGVWTGIYNEQF	AGTGCTAGTGGGCCCGGGGTGTGGACAGGGATTTACAATGAGCAGTTC	TRBD1	1400	1352	0	2752	0.0020065	59	4	1	1	NA	GCCCATCCTGAAGACAGCAGCTTCTACATCTGCAGTGCTAGTGGGCCCGGGGTGTGGACAGGGATTTACAATGAGCAGTTCTTCGGGCCAGGGACACGGCTCACCGTGCTAG	GCCCATCCTGAAGACAGCAGCTTCTACATCTGCAGTGCTAGT-------------GGACAGGG---TACAATGAGCAGTTCTTCGGGCCAGGGACACGGCTCACCGTGCTAG	liver	ChILI_31
3789	0	TRBV4-1	TRBJ2-7	ASGNIGTDNSYEQY	GCCAGCGGGAATATAGGGACCGACAACTCCTACGAGCAGTAC	TRBD2	1249	1372	0	2621	0.00191099	60	1	2	1	NA	GCAGCCAGAAGACTCAGCCCTGTATCTCTGCGCCAGCGGGAATATAGGGACCGACAACTCCTACGAGCAGTACTTCGGGCCGGGCACCAGGCTCACGGTCACAG	GCAGCCAGAAGACTCAGCCCTGTATCTCTGCGCCAGCGGGA----------------CTCCTACGAGCAGTACTTCGGGCCGGGCACCAGGCTCACGGTCACAG	liver	ChILI_31
3790	0	TRBV7-9	TRBJ2-7	ASSPQSGTLSYEQY	GCCAGCTCCCCCCAATCGGGGACGCTCTCCTACGAGCAGTAC	TRBD1	1005	1593	0	2598	0.00189422	61	1	1	1	NA	CCAGCGCACAGAGCAGGGGGACTCGGCCATGTATCTCTGTGCCAGCTCCCCCCAATCGGGGACGCTCTCCTACGAGCAGTACTTCGGGCCGGGCACCAGGCTCACGGTCACAG	CCAGCGCACAGAGCAGGGGGACTCGGCCATGTATCTCTGTGCCAGC------------GGGAC---CTCCTACGAGCAGTACTTCGGGCCGGGCACCAGGCTCACGGTCACAG	liver	ChILI_31
3791	0	TRBV24-1	TRBJ2-5	ATSGATGDITTQY	GCCACCAGTGGTGCGACAGGGGATATTACGACCCAGTAC	TRBD1	1328	1260	0	2588	0.00188693	62	1	1	1	NA	CCCCAACCAGACAGCTCTTTACTTCTGTGCCACCAGTGGTGCGACAGGGGATATTACGACCCAGTACTTCGGGCCAGGCACGCGGCTCCTGGTGCTCG	CCCCAACCAGACAGCTCTTTACTTCTGTGCCACCAGTG----GACAGGGG-------GACCCAGTACTTCGGGCCAGGCACGCGGCTCCTGGTGCTCG	liver	ChILI_31
3792	0	TRBV6-5	TRBJ2-2	ASSSQAGAGTGELF	GCCAGCAGTTCCCAGGCGGGAGCGGGCACCGGGGAGCTGTTT	TRBD2	1326	1223	0	2549	0.00185849	63	1	2	1	NA	CGGCTGCTCCCTCCCAGACATCTGTGTACTTCTGTGCCAGCAGTTCCCAGGCGGGAGCGGGCACCGGGGAGCTGTTTTTTGGAGAAGGCTCTAGGCTGACCGTACTGG	CGGCTGCTCCCTCCCAGACATCTGTGTACTTCTGTGCCAGCAGTT-----GCGGGAG----CACCGGGGAGCTGTTTTTTGGAGAAGGCTCTAGGCTGACCGTACTGG	liver	ChILI_31
3793	0	TRBV12-3	TRBJ2-3	ASSLTGVWDTQY	GCCAGCAGTTTGACGGGAGTTTGGGATACGCAGTAT	TRBD2	1297	1250	0	2547	0.00185704	64	1	2	1	NA	CAGAACCCAGGGACTCAGCTGTGTACTTCTGTGCCAGCAGTTTGACGGGAGTTTGGGATACGCAGTATTTTGGCCCAGGCACCCGGCTGACAGTGCTCG	CAGAACCCAGGGACTCAGCTGTGTACTTCTGTGCCAGCAGTTT--CGGGAG-----GATACGCAGTATTTTGGCCCAGGCACCCGGCTGACAGTGCTCG	liver	ChILI_31
3794	0	TRBV9	TRBJ1-2	ASSVALGQYDGYT	GCCAGCAGCGTAGCCCTGGGACAGTACGATGGCTACACC	TRBD1	1356	1180	0	2536	0.00184902	65	1	1	1	NA	CTCTGGAGCTGGGGGACTCAGCTTTGTATTTCTGTGCCAGCAGCGTAGCCCTGGGACAGTACGATGGCTACACCTTCGGTTCGGGGACCAGGTTAACCGTTGTAG	CTCTGGAGCTGGGGGACTCAGCTTTGTATTTCTGTGCCAGCAGCGTAG----GGGACAG----ATGGCTACACCTTCGGTTCGGGGACCAGGTTAACCGTTGTAG	liver	ChILI_31
3795	0	TRBV25-1	TRBJ2-7	ASSEFSNYDEQY	GCCAGCAGTGAATTCAGCAACTACGACGAGCAGTAC		967	1566	0	2533	0.00184683	66	1	NA	1	NA	GCCAGGCCCTCACATACCTCTCAGTACCTCTGTGCCAGCAGTGAATTCAGCAACTACGACGAGCAGTACTTCGGGCCGGGCACCAGGCTCACGGTCACAG	GCCAGGCCCTCACATACCTCTCAGTACCTCTGTGCCAGCAGTGAAT------------ACGAGCAGTACTTCGGGCCGGGCACCAGGCTCACGGTCACAG	liver	ChILI_31
3796	0	TRBV24-1	TRBJ1-5	ATGGINQPQH	GCCACCGGGGGGATTAATCAGCCCCAGCAT	TRBD2	986	1546	0	2532	0.0018461	67	1	1	1	NA	CCCCAACCAGACAGCTCTTTACTTCTGTGCCACCGGGGGGATTAATCAGCCCCAGCATTTTGGTGATGGGACTCGACTCTCCATCCTAG	CCCCAACCAGACAGCTCTTTACTTCTGTGCCACCGGGGGG---AATCAGCCCCAGCATTTTGGTGATGGGACTCGACTCTCCATCCTAG	liver	ChILI_31
3797	0	TRBV20-1	TRBJ2-5	SARSTTGSQETQY	AGTGCTAGATCAACGACAGGGTCTCAAGAGACCCAGTAC	TRBD1	1235	1234	0	2469	0.00180016	68	1	1	1	NA	GCCCATCCTGAAGACAGCAGCTTCTACATCTGCAGTGCTAGATCAACGACAGGGTCTCAAGAGACCCAGTACTTCGGGCCAGGCACGCGGCTCCTGGTGCTCG	GCCCATCCTGAAGACAGCAGCTTCTACATCTGCAGTGCTAGA-----GACAGGG---CAAGAGACCCAGTACTTCGGGCCAGGCACGCGGCTCCTGGTGCTCG	liver	ChILI_31
3798	0	TRBV9	TRBJ2-3	ASSVEAGGGHTDTQY	GCCAGCAGCGTAGAAGCGGGCGGAGGTCACACAGATACGCAGTAT	TRBD2	2089	377	0	2466	0.00179798	69	1	1	1	NA	CTCTGGAGCTGGGGGACTCAGCTTTGTATTTCTGTGCCAGCAGCGTAGAAGCGGGCGGAGGTCACACAGATACGCAGTATTTTGGCCCAGGCACCCGGCTGACAGTGCTCG	CTCTGGAGCTGGGGGACTCAGCTTTGTATTTCTGTGCCAGCAGCGTAG-AGCGGG---------CACAGATACGCAGTATTTTGGCCCAGGCACCCGGCTGACAGTGCTCG	liver	ChILI_31
3799	0	TRBV4-3	TRBJ2-6	ASSQDRVKSSGANVLT	GCCAGCAGCCAGGACAGGGTCAAGAGCTCTGGGGCCAACGTCCTGACT	TRBD1	1488	926	0	2414	0.00176006	70	1	1	1	NA	GCAGCCAGAAGACTCGGCCCTGTATCTCTGCGCCAGCAGCCAGGACAGGGTCAAGAGCTCTGGGGCCAACGTCCTGACTTTCGGGGCCGGCAGCAGGCTGACCGTGCTGG	GCAGCCAGAAGACTCGGCCCTGTATCTCTGCGCCAGCAGCCAGGACAGGG-------CTCTGGGGCCAACGTCCTGACTTTCGGGGCCGGCAGCAGGCTGACCGTGCTGG	liver	ChILI_31
3800	0	TRBV30	TRBJ2-1	AWSVGVNEQF	GCCTGGAGCGTGGGAGTGAATGAGCAGTTC	TRBD2	1140	1250	0	2390	0.00174257	71	1	2	1	NA	CCTTCTCAGTGACTCTGGCTTCTATCTCTGTGCCTGGAGCGTGGGAGTGAATGAGCAGTTCTTCGGGCCAGGGACACGGCTCACCGTGCTAG	CCTTCTCAGTGACTCTGGCTTCTATCTCTGTGCCTGGAG---GGGAG--AATGAGCAGTTCTTCGGGCCAGGGACACGGCTCACCGTGCTAG	liver	ChILI_31
3801	0	TRBV20-1	TRBJ2-5	SAKTSGSDRETQY	AGTGCTAAGACTAGCGGGAGTGATCGGGAGACCCAGTAC	TRBD2	1247	1102	0	2349	0.00171267	72	1	2	1	NA	GCCCATCCTGAAGACAGCAGCTTCTACATCTGCAGTGCTAAGACTAGCGGGAGTGATCGGGAGACCCAGTACTTCGGGCCAGGCACGCGGCTCCTGGTGCTCG	GCCCATCCTGAAGACAGCAGCTTCTACATCTGCAGTGCTA-GACTAGCGGGAG-------GAGACCCAGTACTTCGGGCCAGGCACGCGGCTCCTGGTGCTCG	liver	ChILI_31
3802	0	TRBV27	TRBJ1-5	ASSLSRSNQPQH	GCCAGCAGTTTATCGCGGAGCAATCAGCCCCAGCAT		943	1403	0	2346	0.00171048	73	1	NA	1	NA	CGCCCAGCCCCAACCAGACCTCTCTGTACTTCTGTGCCAGCAGTTTATCGCGGAGCAATCAGCCCCAGCATTTTGGTGATGGGACTCGACTCTCCATCCTAG	CGCCCAGCCCCAACCAGACCTCTCTGTACTTCTGTGCCAGCAGTTTATC----AGCAATCAGCCCCAGCATTTTGGTGATGGGACTCGACTCTCCATCCTAG	liver	ChILI_31
3803	0	TRBV7-9	TRBJ2-7	ASSFPRGLASHEQY	GCCAGCAGCTTTCCCCGCGGACTAGCAAGCCACGAGCAGTAC	TRBD2	1293	1049	0	2342	0.00170757	74	1	1	1	NA	CCAGCGCACAGAGCAGGGGGACTCGGCCATGTATCTCTGTGCCAGCAGCTTTCCCCGCGGACTAGCAAGCCACGAGCAGTACTTCGGGCCGGGCACCAGGCTCACGGTCACAG	CCAGCGCACAGAGCAGGGGGACTCGGCCATGTATCTCTGTGCCAGCAGCTT-------GGACTAGC-----ACGAGCAGTACTTCGGGCCGGGCACCAGGCTCACGGTCACAG	liver	ChILI_31
3804	0	TRBV11-2	TRBJ2-1	ASSWTRNPYNEQF	GCCAGCAGCTGGACTAGAAATCCCTACAATGAGCAGTTC	TRBD2	832	1507	0	2339	0.00170538	75	1	1	1	NA	GCAAAGCTTGAGGACTCGGCCGTGTATCTCTGTGCCAGCAGCTGGACTAGAAATCCCTACAATGAGCAGTTCTTCGGGCCAGGGACACGGCTCACCGTGCTAG	GCAAAGCTTGAGGACTCGGCCGTGTATCTCTGTGCCAGCAGCTGGACTAG-----CCTACAATGAGCAGTTCTTCGGGCCAGGGACACGGCTCACCGTGCTAG	liver	ChILI_31
3805	0	TRBV7-6	TRBJ1-1	ASRPSGNTEAF	GCCAGCAGACCCTCAGGCAACACTGAAGCTTTC		1210	1095	0	2305	0.00168059	76	1	NA	1	NA	CCAGCGCACAGAGCAGCGGGACTCGGCCATGTATCGCTGTGCCAGCAGACCCTCAGGCAACACTGAAGCTTTCTTTGGACAAGGCACCAGACTCACAGTTGTAG	CCAGCGCACAGAGCAGCGGGACTCGGCCATGTATCGCTGTGCCAGCAG----------AACACTGAAGCTTTCTTTGGACAAGGCACCAGACTCACAGTTGTAG	liver	ChILI_31
3806	0	TRBV28	TRBJ2-7	ASSESLTYEQY	GCCAGTTCCGAGAGCCTAACCTACGAGCAGTAC		1279	997	0	2276	0.00165945	77	1	NA	1	NA	CCGCCAGCACCAACCAGACATCTATGTACCTCTGTGCCAGTTCCGAGAGCCTAACCTACGAGCAGTACTTCGGGCCGGGCACCAGGCTCACGGTCACAG	CCGCCAGCACCAACCAGACATCTATGTACCTCTGTGCCAG--------------CCTACGAGCAGTACTTCGGGCCGGGCACCAGGCTCACGGTCACAG	liver	ChILI_31
3807	0	TRBV18	TRBJ2-7	ASSPPPGTAIYEQY	GCCAGCTCACCACCCCCCGGGACTGCCATCTACGAGCAGTAC	TRBD2	1176	1062	0	2238	0.00163174	78	1	2	1	NA	CCAGCAGGTAGTGCGAGGAGATTCGGCAGCTTATTTCTGTGCCAGCTCACCACCCCCCGGGACTGCCATCTACGAGCAGTACTTCGGGCCGGGCACCAGGCTCACGGTCACAG	CCAGCAGGTAGTGCGAGGAGATTCGGCAGCTTATTTCTGTGCCAGCTCACCACC----GGGACT-----CTACGAGCAGTACTTCGGGCCGGGCACCAGGCTCACGGTCACAG	liver	ChILI_31
3808	0	TRBV20-1	TRBJ2-7	SAPGGGRKY	AGTGCGCCCGGTGGGGGCCGAAAGTAC	TRBD1	1029	1202	0	2231	0.00162664	79	1	1	1	NA	GCCCATCCTGAAGACAGCAGCTTCTACATCTGCAGTGCGCCCGGTGGGGGCCGAAAGTACTTCGGGCCGGGCACCAGGCTCACGGTCACAG	GCCCATCCTGAAGACAGCAGCTTCTACATCTGCAGTGC-------GGGGGC----AGTACTTCGGGCCGGGCACCAGGCTCACGGTCACAG	liver	ChILI_31
3809	0	TRBV5-8	TRBJ2-1	ASSLHRDTGYNEQF	GCCAGCAGCTTACACCGGGACACGGGCTACAATGAGCAGTTC	TRBD1	1225	1005	0	2230	0.00162591	80	1	1	1	NA	GGAGCTGGAGGACTCGGCCCTGTATCTCTGTGCCAGCAGCTTACACCGGGACACGGGCTACAATGAGCAGTTCTTCGGGCCAGGGACACGGCTCACCGTGCTAG	GGAGCTGGAGGACTCGGCCCTGTATCTCTGTGCCAGCAGCTT-----GGGACA----CTACAATGAGCAGTTCTTCGGGCCAGGGACACGGCTCACCGTGCTAG	liver	ChILI_31
3810	0	TRBV12-3	TRBJ1-4	ASSPRGQRGPGEKLF	GCCAGCAGTCCTAGGGGCCAGAGGGGGCCTGGTGAAAAACTGTTT	TRBD1	916	1285	0	2201	0.00160476	81	1	1	1	NA	CAGAACCCAGGGACTCAGCTGTGTACTTCTGTGCCAGCAGTCCTAGGGGCCAGAGGGGGCCTGGTGAAAAACTGTTTTTTGGCAGTGGAACCCAGCTCTCTGTCTTGG	CAGAACCCAGGGACTCAGCTGTGTACTTCTGTGCCAGCAGT------------AGGGGGC----TGAAAAACTGTTTTTTGGCAGTGGAACCCAGCTCTCTGTCTTGG	liver	ChILI_31
3811	0	TRBV6-1	TRBJ2-3	ASSPGTSGLTDTQY	GCCAGCAGTCCGGGGACTAGCGGACTCACAGATACGCAGTAT	TRBD2	1472	728	0	2200	0.00160404	82	1	1	1	NA	CGGCTGCTCCCTCCCAGACATCTGTGTACTTCTGTGCCAGCAGTCCGGGGACTAGCGGACTCACAGATACGCAGTATTTTGGCCCAGGCACCCGGCTGACAGTGCTCG	CGGCTGCTCCCTCCCAGACATCTGTGTACTTCTGTGCCAGCAGT---GGGACTAGCGG---CACAGATACGCAGTATTTTGGCCCAGGCACCCGGCTGACAGTGCTCG	liver	ChILI_31
3812	0	TRBV6-1	TRBJ2-1	ASSSASSYNEQF	GCCAGCTCCAGCGCGAGCTCCTACAATGAGCAGTTC		1061	1119	0	2180	0.00158945	83	1	NA	1	NA	CGGCTGCTCCCTCCCAGACATCTGTGTACTTCTGTGCCAGCTCCAGCGCGAGCTCCTACAATGAGCAGTTCTTCGGGCCAGGGACACGGCTCACCGTGCTAG	CGGCTGCTCCCTCCCAGACATCTGTGTACTTCTGTGCCAGC-----------CTCCTACAATGAGCAGTTCTTCGGGCCAGGGACACGGCTCACCGTGCTAG	liver	ChILI_31
3813	0	TRBV28	TRBJ2-7	ASSSLTRTYEQY	GCCAGCAGCTCTCTCACCCGTACCTACGAGCAGTAC		1183	960	0	2143	0.00156248	84	1	NA	1	NA	CCGCCAGCACCAACCAGACATCTATGTACCTCTGTGCCAGCAGCTCTCTCACCCGTACCTACGAGCAGTACTTCGGGCCGGGCACCAGGCTCACGGTCACAG	CCGCCAGCACCAACCAGACATCTATGTACCTCTGTGCCAGCAG--------------CCTACGAGCAGTACTTCGGGCCGGGCACCAGGCTCACGGTCACAG	liver	ChILI_31
3814	0	TRBV7-2	TRBJ2-7	ASSSDNREGYEQY	GCCAGCAGCTCCGACAACAGGGAAGGCTACGAGCAGTAC	TRBD1	1130	968	0	2098	0.00152967	85	1	1	1	NA	CCAGCGCACACAGCAGGAGGACTCGGCCGTGTATCTCTGTGCCAGCAGCTCCGACAACAGGGAAGGCTACGAGCAGTACTTCGGGCCGGGCACCAGGCTCACGGTCACAG	CCAGCGCACACAGCAGGAGGACTCGGCCGTGTATCTCTGTGCCAGCAGCT------ACAGGG----CTACGAGCAGTACTTCGGGCCGGGCACCAGGCTCACGGTCACAG	liver	ChILI_31
3815	0	TRBV10-3	TRBJ2-7	AIRLAGGAYEQY	GCCATCAGATTAGCGGGCGGGGCCTACGAGCAGTAC	TRBD2	1164	921	0	2085	0.00152019	86	1	1	1	NA	ACCAGCTCCCAGACATCTGTGTACTTCTGTGCCATCAGATTAGCGGGCGGGGCCTACGAGCAGTACTTCGGGCCGGGCACCAGGCTCACGGTCACAG	ACCAGCTCCCAGACATCTGTGTACTTCTGTGCCATCAG--TAGCGGG-----CCTACGAGCAGTACTTCGGGCCGGGCACCAGGCTCACGGTCACAG	liver	ChILI_31
3816	0	TRBV4-1	TRBJ2-7	ASSQEIREQY	GCCAGCAGCCAAGAAATCCGAGAGCAGTAC		939	1135	0	2074	0.00151217	87	1	NA	1	NA	GCAGCCAGAAGACTCAGCCCTGTATCTCTGCGCCAGCAGCCAAGAAATCCGAGAGCAGTACTTCGGGCCGGGCACCAGGCTCACGGTCACAG	GCAGCCAGAAGACTCAGCCCTGTATCTCTGCGCCAGCAGCCAAGA-------GAGCAGTACTTCGGGCCGGGCACCAGGCTCACGGTCACAG	liver	ChILI_31
3817	0	TRBV27	TRBJ1-5	ASSLGGQPQH	GCCAGCAGTTTGGGGGGCCAGCCCCAGCAT	TRBD1	846	1227	0	2073	0.00151144	88	1	1	1	NA	CGCCCAGCCCCAACCAGACCTCTCTGTACTTCTGTGCCAGCAGTTTGGGGGGCCAGCCCCAGCATTTTGGTGATGGGACTCGACTCTCCATCCTAG	CGCCCAGCCCCAACCAGACCTCTCTGTACTTCTGTGCCAGCAGTTT-GGGGGCCAGCCCCAGCATTTTGGTGATGGGACTCGACTCTCCATCCTAG	liver	ChILI_31
3818	0	TRBV28	TRBJ1-2	ASSLADRTGANYGYT	GCCAGCAGCCTTGCGGACCGTACAGGAGCTAACTATGGCTACACC	TRBD1	928	1145	0	2073	0.00151144	88	1	1	1	NA	CCGCCAGCACCAACCAGACATCTATGTACCTCTGTGCCAGCAGCCTTGCGGACCGTACAGGAGCTAACTATGGCTACACCTTCGGTTCGGGGACCAGGTTAACCGTTGTAG	CCGCCAGCACCAACCAGACATCTATGTACCTCTGTGCCAGCAG-------------ACAGG--CTAACTATGGCTACACCTTCGGTTCGGGGACCAGGTTAACCGTTGTAG	liver	ChILI_31
3819	0	TRBV30	TRBJ2-1	AWDTVSYNEQF	GCCTGGGATACAGTCTCCTACAATGAGCAGTTC		953	1093	0	2046	0.00149175	90	5	NA	1	NA	CCTTCTCAGTGACTCTGGCTTCTATCTCTGTGCCTGGGATACAGTCTCCTACAATGAGCAGTTCTTCGGGCCAGGGACACGGCTCACCGTGCTAG	CCTTCTCAGTGACTCTGGCTTCTATCTCTGTGCCTGGG-------CTCCTACAATGAGCAGTTCTTCGGGCCAGGGACACGGCTCACCGTGCTAG	liver	ChILI_31
3820	0	TRBV24-1	TRBJ2-1	ATSPGPASSGSYNEQF	GCCACCAGCCCCGGACCCGCAAGTAGCGGGTCCTACAATGAGCAGTTC	TRBD2	1121	906	0	2027	0.0014779	91	1	1	1	NA	CCCCAACCAGACAGCTCTTTACTTCTGTGCCACCAGCCCCGGACCCGCAAGTAGCGGGTCCTACAATGAGCAGTTCTTCGGGCCAGGGACACGGCTCACCGTGCTAG	CCCCAACCAGACAGCTCTTTACTTCTGTGCCACCAG---------------TAGCGGGTCCTACAATGAGCAGTTCTTCGGGCCAGGGACACGGCTCACCGTGCTAG	liver	ChILI_31
3821	0	TRBV11-2	TRBJ2-3	APLNGTDTQY	GCCCCCTTGAACGGCACAGATACGCAGTAT		1450	560	0	2010	0.0014655	92	1	NA	1	NA	GCAAAGCTTGAGGACTCGGCCGTGTATCTCTGTGCCCCCTTGAACGGCACAGATACGCAGTATTTTGGCCCAGGCACCCGGCTGACAGTGCTCG	GCAAAGCTTGAGGACTCGGCCGTGTATCTCTGTGCC----------GCACAGATACGCAGTATTTTGGCCCAGGCACCCGGCTGACAGTGCTCG	liver	ChILI_31
3822	0	TRBV6-2	TRBJ2-7	ASSAGQSSYEQY	GCCAGCAGCGCGGGACAGAGTTCCTACGAGCAGTAC	TRBD1	847	1145	0	1992	0.00145238	93	1	1	1	NA	GCTCCCTCCCAAACATCTGTGTACTTCTGTGCCAGCAGCGCGGGACAGAGTTCCTACGAGCAGTACTTCGGGCCGGGCACCAGGCTCACGGTCACAG	GCTCCCTCCCAAACATCTGTGTACTTCTGTGCCAGCAG---GGGACAG---TCCTACGAGCAGTACTTCGGGCCGGGCACCAGGCTCACGGTCACAG	liver	ChILI_31
3823	0	TRBV6-1	TRBJ2-7	ASRTGWEQY	GCCAGCAGAACCGGCTGGGAGCAGTAC		1096	892	0	1988	0.00144946	94	1	NA	1	NA	CGGCTGCTCCCTCCCAGACATCTGTGTACTTCTGTGCCAGCAGAACCGGCTGGGAGCAGTACTTCGGGCCGGGCACCAGGCTCACGGTCACAG	CGGCTGCTCCCTCCCAGACATCTGTGTACTTCTGTGCCAGCAG----------GAGCAGTACTTCGGGCCGGGCACCAGGCTCACGGTCACAG	liver	ChILI_31
3824	0	TRBV28	TRBJ2-7	ASSRVYEQY	GCCAGCAGTAGGGTCTACGAGCAGTAC		978	986	0	1964	0.00143197	95	1	NA	1	NA	CCGCCAGCACCAACCAGACATCTATGTACCTCTGTGCCAGCAGTAGGGTCTACGAGCAGTACTTCGGGCCGGGCACCAGGCTCACGGTCACAG	CCGCCAGCACCAACCAGACATCTATGTACCTCTGTGCCAGCAGT-----CTACGAGCAGTACTTCGGGCCGGGCACCAGGCTCACGGTCACAG	liver	ChILI_31
3825	4	TRBV9	TRBJ1-1	ASSASGATEAF	GCCAGCAGCGCGTCAGGGGCGACTGAAGCTTTC	TRBD1	1136	827	0	1963	0.00143124	96	1	1	1	NA	CTCTGGAGCTGGGGGACTCAGCTTTGTATTTCTGTGCCAGCAGCGCGTCAGGGGCGACTGAAGCTTTCTTTGGACAAGGCACCAGACTCACAGTTGTAG	CTCTGGAGCTGGGGGACTCAGCTTTGTATTTCTGTGCCAGCAGCG---CAGGGG--ACTGAAGCTTTCTTTGGACAAGGCACCAGACTCACAGTTGTAG	liver	ChILI_31
3826	0	TRBV19	TRBJ2-7	ASQSGQGQYEQY	GCCAGCCAATCGGGACAGGGCCAATACGAGCAGTAC	TRBD1	1227	735	0	1962	0.00143051	97	1	1	1	NA	CGGCCCAAAAGAACCCGACAGCTTTCTATCTCTGTGCCAGCCAATCGGGACAGGGCCAATACGAGCAGTACTTCGGGCCGGGCACCAGGCTCACGGTCACAG	CGGCCCAAAAGAACCCGACAGCTTTCTATCTCTGTGCCAG------GGGACAGGG----TACGAGCAGTACTTCGGGCCGGGCACCAGGCTCACGGTCACAG	liver	ChILI_31
3827	0	TRBV20-1	TRBJ2-5	SARAGGSQETQY	AGTGCTAGAGCGGGGGGATCACAAGAGACCCAGTAC	TRBD2	1111	848	0	1959	0.00142832	98	1	1	1	NA	GCCCATCCTGAAGACAGCAGCTTCTACATCTGCAGTGCTAGAGCGGGGGGATCACAAGAGACCCAGTACTTCGGGCCAGGCACGCGGCTCCTGGTGCTCG	GCCCATCCTGAAGACAGCAGCTTCTACATCTGCAGTGCTAGAGCGGGGGG----CAAGAGACCCAGTACTTCGGGCCAGGCACGCGGCTCCTGGTGCTCG	liver	ChILI_31
3828	0	TRBV28	TRBJ2-7	ASIPPDYEQY	GCCAGCATCCCTCCCGACTACGAGCAGTAC		1011	948	0	1959	0.00142832	98	1	NA	1	NA	CCGCCAGCACCAACCAGACATCTATGTACCTCTGTGCCAGCATCCCTCCCGACTACGAGCAGTACTTCGGGCCGGGCACCAGGCTCACGGTCACAG	CCGCCAGCACCAACCAGACATCTATGTACCTCTGTGCCAGCA----------CTACGAGCAGTACTTCGGGCCGGGCACCAGGCTCACGGTCACAG	liver	ChILI_31
3829	0	TRBV2	TRBJ2-5	ASSGGGNGETQY	GCCAGCAGTGGTGGCGGGAATGGGGAGACCCAGTAC	TRBD2	1039	918	0	1957	0.00142686	100	1	2	1	NA	CCACAAAGCTGGAGGACTCAGCCATGTACTTCTGTGCCAGCAGTGGTGGCGGGAATGGGGAGACCCAGTACTTCGGGCCAGGCACGCGGCTCCTGGTGCTCG	CCACAAAGCTGGAGGACTCAGCCATGTACTTCTGTGCCAGCAGTG---GCGGGA-----GAGACCCAGTACTTCGGGCCAGGCACGCGGCTCCTGGTGCTCG	liver	ChILI_31
3830	0	TRBV6-1	TRBJ2-3	ASNTGGAGPDTQY	GCCAGTAACACAGGGGGCGCAGGCCCAGATACGCAGTAT	TRBD1	1185	772	0	1957	0.00142686	100	1	1	1	NA	CGGCTGCTCCCTCCCAGACATCTGTGTACTTCTGTGCCAGTAACACAGGGGGCGCAGGCCCAGATACGCAGTATTTTGGCCCAGGCACCCGGCTGACAGTGCTCG	CGGCTGCTCCCTCCCAGACATCTGTGTACTTCTGTGCCAG----ACAGGGGGC-------CAGATACGCAGTATTTTGGCCCAGGCACCCGGCTGACAGTGCTCG	liver	ChILI_31
3831	0	TRBV27	TRBJ2-2	ASSSLQVAGELF	GCCAGCAGTTCCCTACAGGTGGCCGGGGAGCTGTTT	TRBD1	901	1054	0	1955	0.0014254	102	1	1	1	NA	CGCCCAGCCCCAACCAGACCTCTCTGTACTTCTGTGCCAGCAGTTCCCTACAGGTGGCCGGGGAGCTGTTTTTTGGAGAAGGCTCTAGGCTGACCGTACTGG	CGCCCAGCCCCAACCAGACCTCTCTGTACTTCTGTGCCAGCAGTT----ACAGG---CCGGGGAGCTGTTTTTTGGAGAAGGCTCTAGGCTGACCGTACTGG	liver	ChILI_31
3832	0	TRBV10-3	TRBJ2-1	AISEDTDNEQF	GCCATCAGTGAGGACACCGACAATGAGCAGTTC	TRBD1	1058	887	0	1945	0.00141811	103	1	1	1	NA	ACCAGCTCCCAGACATCTGTGTACTTCTGTGCCATCAGTGAGGACACCGACAATGAGCAGTTCTTCGGGCCAGGGACACGGCTCACCGTGCTAG	ACCAGCTCCCAGACATCTGTGTACTTCTGTGCCATCAGTGAGGACA---ACAATGAGCAGTTCTTCGGGCCAGGGACACGGCTCACCGTGCTAG	liver	ChILI_31
3833	0	TRBV6-2	TRBJ1-6	ASSYDSTGLVDSPLH	GCCAGCAGTTACGATTCCACGGGATTGGTGGATTCACCCCTCCAC	TRBD2	745	1197	0	1942	0.00141593	104	1	2	1	NA	GCTCCCTCCCAAACATCTGTGTACTTCTGTGCCAGCAGTTACGATTCCACGGGATTGGTGGATTCACCCCTCCACTTTGGGAATGGGACCAGGCTCACTGTGACAG	GCTCCCTCCCAAACATCTGTGTACTTCTGTGCCAGCAGTTAC-------CGGGA-------ATTCACCCCTCCACTTTGGGAATGGGACCAGGCTCACTGTGACAG	liver	ChILI_31
3834	0	TRBV7-3	TRBJ2-3	ASSLNSAGFSTDTQY	GCCAGCAGCTTAAATTCGGCCGGATTTAGCACAGATACGCAGTAT		1026	890	0	1916	0.00139697	105	1	NA	1	NA	CCAGCGCACAGAGCGGGGGGACTCAGCCGTGTATCTCTGTGCCAGCAGCTTAAATTCGGCCGGATTTAGCACAGATACGCAGTATTTTGGCCCAGGCACCCGGCTGACAGTGCTCG	CCAGCGCACAGAGCGGGGGGACTCAGCCGTGTATCTCTGTGCCAGCAGCTTAA--------------AGCACAGATACGCAGTATTTTGGCCCAGGCACCCGGCTGACAGTGCTCG	liver	ChILI_31
3835	0	TRBV7-2	TRBJ1-5	ASSYTNDQPQH	GCCAGCAGCTACACAAACGATCAGCCCCAGCAT		871	991	0	1862	0.0013576	106	1	NA	1	NA	CCAGCGCACACAGCAGGAGGACTCGGCCGTGTATCTCTGTGCCAGCAGCTACACAAACGATCAGCCCCAGCATTTTGGTGATGGGACTCGACTCTCCATCCTAG	CCAGCGCACACAGCAGGAGGACTCGGCCGTGTATCTCTGTGCCAGCAGCT---------ATCAGCCCCAGCATTTTGGTGATGGGACTCGACTCTCCATCCTAG	liver	ChILI_31
3836	0	TRBV20-1	TRBJ2-3	SAPGLSTDTQY	AGTGCTCCGGGACTAAGCACAGATACGCAGTAT	TRBD2	1000	852	0	1852	0.00135031	107	1	1	1	NA	GCCCATCCTGAAGACAGCAGCTTCTACATCTGCAGTGCTCCGGGACTAAGCACAGATACGCAGTATTTTGGCCCAGGCACCCGGCTGACAGTGCTCG	GCCCATCCTGAAGACAGCAGCTTCTACATCTGCAGTGCT--GGGACTAAGCACAGATACGCAGTATTTTGGCCCAGGCACCCGGCTGACAGTGCTCG	liver	ChILI_31
3837	0	TRBV29-1	TRBJ2-3	SVSGTGASTDTQY	AGCGTGTCTGGGACAGGTGCTAGCACAGATACGCAGTAT	TRBD1	911	909	0	1820	0.00132697	108	1	1	1	NA	GAGCCCTGAAGACAGCAGCATATATCTCTGCAGCGTGTCTGGGACAGGTGCTAGCACAGATACGCAGTATTTTGGCCCAGGCACCCGGCTGACAGTGCTCG	GAGCCCTGAAGACAGCAGCATATATCTCTGCAGCGT----GGGACAGG----AGCACAGATACGCAGTATTTTGGCCCAGGCACCCGGCTGACAGTGCTCG	liver	ChILI_31
3838	0	TRBV20-1	TRBJ2-7	SARDTRGSYEQY	AGTGCTAGGGACACCAGAGGATCTTACGAGCAGTAC	TRBD1	899	913	0	1812	0.00132114	109	1	1	1	NA	GCCCATCCTGAAGACAGCAGCTTCTACATCTGCAGTGCTAGGGACACCAGAGGATCTTACGAGCAGTACTTCGGGCCGGGCACCAGGCTCACGGTCACAG	GCCCATCCTGAAGACAGCAGCTTCTACATCTGCAGTGCTAGGGACA-----------TACGAGCAGTACTTCGGGCCGGGCACCAGGCTCACGGTCACAG	liver	ChILI_31
3839	6	TRBV14	TRBJ2-1	ASSSGYNEQF	GCCAGCAGCAGCGGTTACAATGAGCAGTTC	TRBD2	886	901	0	1787	0.00130291	110	1	1	1	NA	GCAGAACTGGAGGATTCTGGAGTTTATTTCTGTGCCAGCAGCAGCGGTTACAATGAGCAGTTCTTCGGGCCAGGGACACGGCTCACCGTGCTAG	GCAGAACTGGAGGATTCTGGAGTTTATTTCTGTGCCAGCAGCAGCGG-TACAATGAGCAGTTCTTCGGGCCAGGGACACGGCTCACCGTGCTAG	liver	ChILI_31
3840	0	TRBV7-9	TRBJ1-1	ASSMGSIHTEAF	GCCAGCTCCATGGGGAGTATTCACACTGAAGCTTTC	TRBD2	957	798	0	1755	0.00127958	111	1	2	1	NA	CCAGCGCACAGAGCAGGGGGACTCGGCCATGTATCTCTGTGCCAGCTCCATGGGGAGTATTCACACTGAAGCTTTCTTTGGACAAGGCACCAGACTCACAGTTGTAG	CCAGCGCACAGAGCAGGGGGACTCGGCCATGTATCTCTGTGCCAGC------GGGAG-----ACACTGAAGCTTTCTTTGGACAAGGCACCAGACTCACAGTTGTAG	liver	ChILI_31
3841	0	TRBV5-1	TRBJ2-3	ASSLAIQGGTDTQY	GCCAGCAGCTTGGCCATACAGGGTGGCACAGATACGCAGTAT	TRBD1	959	789	0	1748	0.00127448	112	1	1	1	NA	GGAGCTGGGGGACTCGGCCCTTTATCTTTGCGCCAGCAGCTTGGCCATACAGGGTGGCACAGATACGCAGTATTTTGGCCCAGGCACCCGGCTGACAGTGCTCG	GGAGCTGGGGGACTCGGCCCTTTATCTTTGCGCCAGCAGCTTGG----ACAGGG--GCACAGATACGCAGTATTTTGGCCCAGGCACCCGGCTGACAGTGCTCG	liver	ChILI_31
3842	0	TRBV19	TRBJ1-2	ASSDTGTTYRQDYT	GCCAGTAGTGACACCGGGACGACCTATCGGCAGGACTACACC	TRBD2	1020	724	0	1744	0.00127156	113	1	1	1	NA	CGGCCCAAAAGAACCCGACAGCTTTCTATCTCTGTGCCAGTAGTGACACCGGGACGACCTATCGGCAGGACTACACCTTCGGTTCGGGGACCAGGTTAACCGTTGTA	CGGCCCAAAAGAACCCGACAGCTTTCTATCTCTGTGCCAGTAGT-----------------------GGACTACACCTTCGGTTCGGGGACCAGGTTAACCGTTGTA	liver	ChILI_31
3843	0	TRBV9	TRBJ1-6	ASSSSGASPLH	GCCAGCAGCTCCAGCGGCGCTTCACCCCTCCAC	TRBD2	872	866	0	1738	0.00126719	114	1	1	1	NA	CTCTGGAGCTGGGGGACTCAGCTTTGTATTTCTGTGCCAGCAGCTCCAGCGGCGCTTCACCCCTCCACTTTGGGAATGGGACCAGGCTCACTGTGACAG	CTCTGGAGCTGGGGGACTCAGCTTTGTATTTCTGTGCCAGCAGC---AGCGG---TTCACCCCTCCACTTTGGGAATGGGACCAGGCTCACTGTGACAG	liver	ChILI_31
3844	0	TRBV6-5	TRBJ2-5	ASSYHLSTGGETQY	GCCAGCAGTTACCACCTATCGACAGGAGGAGAGACCCAGTAC	TRBD1	1009	721	0	1730	0.00126135	115	1	1	1	NA	CGGCTGCTCCCTCCCAGACATCTGTGTACTTCTGTGCCAGCAGTTACCACCTATCGACAGGAGGAGAGACCCAGTACTTCGGGCCAGGCACGCGGCTCCTGGTGCTCG	CGGCTGCTCCCTCCCAGACATCTGTGTACTTCTGTGCCAGCAGTTAC--------GACAGG---AGAGACCCAGTACTTCGGGCCAGGCACGCGGCTCCTGGTGCTCG	liver	ChILI_31
3845	0	TRBV10-3	TRBJ2-2	AISDISGELF	GCCATCAGTGATATCTCCGGGGAGCTGTTT		767	959	0	1726	0.00125844	116	1	NA	1	NA	ACCAGCTCCCAGACATCTGTGTACTTCTGTGCCATCAGTGATATCTCCGGGGAGCTGTTTTTTGGAGAAGGCTCTAGGCTGACCGTACTGG	ACCAGCTCCCAGACATCTGTGTACTTCTGTGCCATCAGTGA-----CCGGGGAGCTGTTTTTTGGAGAAGGCTCTAGGCTGACCGTACTGG	liver	ChILI_31
3846	0	TRBV2	TRBJ2-3	ASSEGRMQATQY	GCCAGCAGTGAGGGTCGGATGCAGGCTACGCAGTAT	TRBD2	910	806	0	1716	0.00125115	117	1	2	1	NA	CCACAAAGCTGGAGGACTCAGCCATGTACTTCTGTGCCAGCAGTGAGGGTCGGATGCAGGCTACGCAGTATTTTGGCCCAGGCACCCGGCTGACAGTGCTCG	CCACAAAGCTGGAGGACTCAGCCATGTACTTCTGTGCCAGCAGTGAGGG------------TACGCAGTATTTTGGCCCAGGCACCCGGCTGACAGTGCTCG	liver	ChILI_31
3847	0	TRBV30	TRBJ2-5	AWRGLAETQY	GCCTGGAGGGGACTAGCGGAGACCCAGTAC	TRBD2	804	909	0	1713	0.00124896	118	1	1	1	NA	CCTTCTCAGTGACTCTGGCTTCTATCTCTGTGCCTGGAGGGGACTAGCGGAGACCCAGTACTTCGGGCCAGGCACGCGGCTCCTGGTGCTCG	CCTTCTCAGTGACTCTGGCTTCTATCTCTGTGCCTGGAGGGGACTAGCGGAGACCCAGTACTTCGGGCCAGGCACGCGGCTCCTGGTGCTCG	liver	ChILI_31
3848	0	TRBV27	TRBJ2-5	ASSTLERETQY	GCCAGCAGTACCTTAGAGCGAGAGACCCAGTAC		865	847	0	1712	0.00124823	119	1	NA	1	NA	CGCCCAGCCCCAACCAGACCTCTCTGTACTTCTGTGCCAGCAGTACCTTAGAGCGAGAGACCCAGTACTTCGGGCCAGGCACGCGGCTCCTGGTGCTCG	CGCCCAGCCCCAACCAGACCTCTCTGTACTTCTGTGCCAGCAGT-----------AGAGACCCAGTACTTCGGGCCAGGCACGCGGCTCCTGGTGCTCG	liver	ChILI_31
3849	0	TRBV7-9	TRBJ1-6	ASSLTDYNSPLH	GCCAGCAGCTTAACAGATTATAATTCACCCCTCCAC		864	840	0	1704	0.0012424	120	1	NA	1	NA	CCAGCGCACAGAGCAGGGGGACTCGGCCATGTATCTCTGTGCCAGCAGCTTAACAGATTATAATTCACCCCTCCACTTTGGGAATGGGACCAGGCTCACTGTGACAG	CCAGCGCACAGAGCAGGGGGACTCGGCCATGTATCTCTGTGCCAGCAGCTTA------TATAATTCACCCCTCCACTTTGGGAATGGGACCAGGCTCACTGTGACAG	liver	ChILI_31
3850	0	TRBV7-6	TRBJ2-7	ASSPTGGQSYEQY	GCCAGCAGCCCTACAGGGGGTCAGTCCTACGAGCAGTAC	TRBD1	805	883	0	1688	0.00123073	121	1	1	1	NA	CCAGCGCACAGAGCAGCGGGACTCGGCCATGTATCGCTGTGCCAGCAGCCCTACAGGGGGTCAGTCCTACGAGCAGTACTTCGGGCCGGGCACCAGGCTCACGGTCACAG	CCAGCGCACAGAGCAGCGGGACTCGGCCATGTATCGCTGTGCCAGCAGC---ACAGGGGG----TCCTACGAGCAGTACTTCGGGCCGGGCACCAGGCTCACGGTCACAG	liver	ChILI_31
3851	0	TRBV9	TRBJ2-2	ASSVVDRGRGTGELF	GCCAGCAGCGTAGTCGACAGGGGGCGAGGTACCGGGGAGCTGTTT	TRBD1	739	947	0	1686	0.00122927	122	1	1	1	NA	CTCTGGAGCTGGGGGACTCAGCTTTGTATTTCTGTGCCAGCAGCGTAGTCGACAGGGGGCGAGGTACCGGGGAGCTGTTTTTTGGAGAAGGCTCTAGGCTGACCGTACTGG	CTCTGGAGCTGGGGGACTCAGCTTTGTATTTCTGTGCCAGCAGCGTAG--GACAGGGGGC-----ACCGGGGAGCTGTTTTTTGGAGAAGGCTCTAGGCTGACCGTACTGG	liver	ChILI_31
3852	0	TRBV11-2	TRBJ2-5	ASSLWRVETQY	GCCAGCAGCTTATGGAGAGTGGAGACCCAGTAC		795	886	0	1681	0.00122563	123	1	NA	1	NA	GCAAAGCTTGAGGACTCGGCCGTGTATCTCTGTGCCAGCAGCTTATGGAGAGTGGAGACCCAGTACTTCGGGCCAGGCACGCGGCTCCTGGTGCTCG	GCAAAGCTTGAGGACTCGGCCGTGTATCTCTGTGCCAGCAGCTTA---------GAGACCCAGTACTTCGGGCCAGGCACGCGGCTCCTGGTGCTCG	liver	ChILI_31
3853	0	TRBV10-2	TRBJ2-7	ASSPDGTGREQY	GCCAGCAGCCCAGACGGGACAGGTAGGGAGCAGTAC	TRBD1	818	861	0	1679	0.00122417	124	1	1	1	NA	ACCCGCTCCCAGACATCTGTGTATTTCTGCGCCAGCAGCCCAGACGGGACAGGTAGGGAGCAGTACTTCGGGCCGGGCACCAGGCTCACGGTCACAG	ACCCGCTCCCAGACATCTGTGTATTTCTGCGCCAGCAG-------GGGACAGG----GAGCAGTACTTCGGGCCGGGCACCAGGCTCACGGTCACAG	liver	ChILI_31
3854	0	TRBV20-1	TRBJ2-2	SARDGLAGDTGELF	AGTGCTAGAGATGGACTAGCGGGAGACACCGGGGAGCTGTTT	TRBD2	668	1008	0	1676	0.00122198	125	1	2	1	NA	GCCCATCCTGAAGACAGCAGCTTCTACATCTGCAGTGCTAGAGATGGACTAGCGGGAGACACCGGGGAGCTGTTTTTTGGAGAAGGCTCTAGGCTGACCGTACTGG	GCCCATCCTGAAGACAGCAGCTTCTACATCTGCAGTGCTAGAGA-GGACTAGCGGGAGACACCGGGGAGCTGTTTTTTGGAGAAGGCTCTAGGCTGACCGTACTGG	liver	ChILI_31
3855	0	TRBV19	TRBJ2-2	ASSMWEVGELF	GCCAGTAGTATGTGGGAGGTCGGGGAGCTGTTT	TRBD2	923	752	0	1675	0.00122125	126	1	2	1	NA	CGGCCCAAAAGAACCCGACAGCTTTCTATCTCTGTGCCAGTAGTATGTGGGAGGTCGGGGAGCTGTTTTTTGGAGAAGGCTCTAGGCTGACCGTACTGG	CGGCCCAAAAGAACCCGACAGCTTTCTATCTCTGTGCCAGTAGTAT--GGGAGG-CGGGGAGCTGTTTTTTGGAGAAGGCTCTAGGCTGACCGTACTGG	liver	ChILI_31
3856	0	TRBV2	TRBJ2-5	ASREGTSSQETQY	GCCAGCAGGGAAGGGACTAGCTCCCAAGAGACCCAGTAC	TRBD2	694	959	0	1653	0.00120521	127	1	1	1	NA	CCACAAAGCTGGAGGACTCAGCCATGTACTTCTGTGCCAGCAGGGAAGGGACTAGCTCCCAAGAGACCCAGTACTTCGGGCCAGGCACGCGGCTCCTGGTGCTCG	CCACAAAGCTGGAGGACTCAGCCATGTACTTCTGTGCCAGCAG----GGGACTAGC--CCAAGAGACCCAGTACTTCGGGCCAGGCACGCGGCTCCTGGTGCTCG	liver	ChILI_31
3857	0	TRBV5-4	TRBJ2-4	ASSLEAEGAKNIQY	GCCAGCAGCCTGGAGGCTGAGGGGGCCAAAAACATTCAGTAC	TRBD1	1041	597	0	1638	0.00119428	128	1	1	1	NA	GGAGCTGGACGACTCGGCCCTGTATCTCTGTGCCAGCAGCCTGGAGGCTGAGGGGGCCAAAAACATTCAGTACTTCGGCGCCGGGACCCGGCTCTCAGTGCTGG	GGAGCTGGACGACTCGGCCCTGTATCTCTGTGCCAGCAGC----------AGGGGGCCAAAAACATTCAGTACTTCGGCGCCGGGACCCGGCTCTCAGTGCTGG	liver	ChILI_31
3858	0	TRBV6-1	TRBJ1-5	ATMGLGGNQPQH	GCCACCATGGGACTAGGGGGCAATCAGCCCCAGCAT	TRBD2	633	996	0	1629	0.00118772	129	1	1	1	NA	GCTCCCTCCCAGACATCTGTGTACTTCTGTGCCACCATGGGACTAGGGGGCAATCAGCCCCAGCATTTTGGTGATGGGACTCGACTCTCCATCCTAG	GCTCCCTCCCAGACATCTGTGTACTTCTGTGCCA----GGGACTAG---GCAATCAGCCCCAGCATTTTGGTGATGGGACTCGACTCTCCATCCTAG	liver	ChILI_31
3859	0	TRBV27	TRBJ2-7	ASSWVGEAYEQY	GCCAGCAGTTGGGTTGGGGAGGCCTACGAGCAGTAC	TRBD2	849	757	0	1606	0.00117095	130	1	2	1	NA	CGCCCAGCCCCAACCAGACCTCTCTGTACTTCTGTGCCAGCAGTTGGGTTGGGGAGGCCTACGAGCAGTACTTCGGGCCGGGCACCAGGCTCACGGTCACAG	CGCCCAGCCCCAACCAGACCTCTCTGTACTTCTGTGCCAGCAGTT------GGGAGGCCTACGAGCAGTACTTCGGGCCGGGCACCAGGCTCACGGTCACAG	liver	ChILI_31
3860	0	TRBV7-9	TRBJ2-3	ASSLRSADTQY	GCCAGCAGCCTGCGGAGTGCAGATACGCAGTAT		965	641	0	1606	0.00117095	130	1	NA	1	NA	CCAGCGCACAGAGCAGGGGGACTCGGCCATGTATCTCTGTGCCAGCAGCCTGCGGAGTGCAGATACGCAGTATTTTGGCCCAGGCACCCGGCTGACAGTGCTCG	CCAGCGCACAGAGCAGGGGGACTCGGCCATGTATCTCTGTGCCAGCAGC----------CAGATACGCAGTATTTTGGCCCAGGCACCCGGCTGACAGTGCTCG	liver	ChILI_31
3861	0	TRBV12-3	TRBJ1-6	ASREGSAALH	GCCAGCAGGGAGGGGAGCGCGGCCCTCCAC	TRBD2	616	985	0	1601	0.0011673	132	1	2	1	NA	CAGAACCCAGGGACTCAGCTGTGTACTTCTGTGCCAGCAGGGAGGGGAGCGCGGCCCTCCACTTTGGGAATGGGACCAGGCTCACTGTGACAG	CAGAACCCAGGGACTCAGCTGTGTACTTCTGTGCCAGCAGGGAGGG--------CCCTCCACTTTGGGAATGGGACCAGGCTCACTGTGACAG	liver	ChILI_31
3862	0	TRBV10-3	TRBJ2-1	AISESTHASGLDEQF	GCCATCAGTGAGTCGACTCACGCTAGCGGCCTCGATGAGCAGTTC	TRBD2	745	853	0	1598	0.00116511	133	1	1	1	NA	ACCAGCTCCCAGACATCTGTGTACTTCTGTGCCATCAGTGAGTCGACTCACGCTAGCGGCCTCGATGAGCAGTTCTTCGGGCCAGGGACACGGCTCACCGTGCTAG	ACCAGCTCCCAGACATCTGTGTACTTCTGTGCCATCAGTGAGTC--------CTAGCGG-----ATGAGCAGTTCTTCGGGCCAGGGACACGGCTCACCGTGCTAG	liver	ChILI_31
3863	0	TRBV7-9	TRBJ2-1	ASSLAEYNEQF	GCCAGCAGCTTAGCGGAATACAATGAGCAGTTC		830	733	0	1563	0.00113959	134	1	NA	1	NA	CCAGCGCACAGAGCAGGGGGACTCGGCCATGTATCTCTGTGCCAGCAGCTTAGCGGAATACAATGAGCAGTTCTTCGGGCCAGGGACACGGCTCACCGTGCTAG	CCAGCGCACAGAGCAGGGGGACTCGGCCATGTATCTCTGTGCCAGCAGCTTAGC----TACAATGAGCAGTTCTTCGGGCCAGGGACACGGCTCACCGTGCTAG	liver	ChILI_31
3864	0	TRBV6-1	TRBJ2-1	ASRPLPDRGLFYEQF	GCCAGCAGGCCCCTCCCGGACAGGGGCCTTTTCTATGAGCAGTTC	TRBD1	263	1277	0	1540	0.00112282	135	1	1	1	NA	CGGCTGCTCCCTCCCAGACATCTGTGTACTTCTGTGCCAGCAGGCCCCTCCCGGACAGGGGCCTTTTCTATGAGCAGTTCTTCGGGCCAGGGACACGGCTCACCGTGCTAG	CGGCTGCTCCCTCCCAGACATCTGTGTACTTCTGTGCCAGCAG---------GGACAGGGG--------ATGAGCAGTTCTTCGGGCCAGGGACACGGCTCACCGTGCTAG	liver	ChILI_31
3865	7	TRBV5-1	TRBJ1-2	ASSLGTSNYGYT	GCCAGCAGCTTGGGGACTTCTAACTATGGCTACACC	TRBD2	710	828	0	1538	0.00112137	136	1	1	1	NA	GGAGCTGGGGGACTCGGCCCTTTATCTTTGCGCCAGCAGCTTGGGGACTTCTAACTATGGCTACACCTTCGGTTCGGGGACCAGGTTAACCGTTGTAG	GGAGCTGGGGGACTCGGCCCTTTATCTTTGCGCCAGCAGCTTGGGGACT-CTAACTATGGCTACACCTTCGGTTCGGGGACCAGGTTAACCGTTGTAG	liver	ChILI_31
3866	0	TRBV5-5	TRBJ2-2	ASSAQGGVAVTGELF	GCCAGCAGCGCACAGGGCGGAGTAGCGGTGACCGGGGAGCTGTTT	TRBD1	577	947	0	1524	0.00111116	137	1	1	1	NA	GCTGGGGGACTCGGCCCTGTATCTCTGTGCCAGCAGCGCACAGGGCGGAGTAGCGGTGACCGGGGAGCTGTTTTTTGGAGAAGGCTCTAGGCTGACCGTACTGG	GCTGGGGGACTCGGCCCTGTATCTCTGTGCCAGCAGC--ACAGGG-------------ACCGGGGAGCTGTTTTTTGGAGAAGGCTCTAGGCTGACCGTACTGG	liver	ChILI_31
3867	0	TRBV7-6	TRBJ2-1	ASSETSGGFNEQF	GCCAGCAGCGAGACTAGCGGGGGTTTTAATGAGCAGTTC	TRBD2	780	744	0	1524	0.00111116	137	1	1	1	NA	CCAGCGCACAGAGCAGCGGGACTCGGCCATGTATCGCTGTGCCAGCAGCGAGACTAGCGGGGGTTTTAATGAGCAGTTCTTCGGGCCAGGGACACGGCTCACCGTGCTAG	CCAGCGCACAGAGCAGCGGGACTCGGCCATGTATCGCTGTGCCAGCAGC--GACTAGCGGGGG----AATGAGCAGTTCTTCGGGCCAGGGACACGGCTCACCGTGCTAG	liver	ChILI_31
3868	0	TRBV6-1	TRBJ2-6	ASTTGDVSGANVLT	GCCAGCACCACAGGGGATGTCTCTGGGGCCAACGTCCTGACT	TRBD1	938	558	0	1496	0.00109074	139	1	1	1	NA	CGGCTGCTCCCTCCCAGACATCTGTGTACTTCTGTGCCAGCACCACAGGGGATGTCTCTGGGGCCAACGTCCTGACTTTCGGGGCCGGCAGCAGGCTGACCGTGCTGG	CGGCTGCTCCCTCCCAGACATCTGTGTACTTCTGTGCCAGCA--ACAGGGG----CTCTGGGGCCAACGTCCTGACTTTCGGGGCCGGCAGCAGGCTGACCGTGCTGG	liver	ChILI_31
3869	0	TRBV2	TRBJ2-3	ASSEALRGDSTDTQY	GCCAGCAGTGAAGCGCTGAGAGGGGATAGCACAGATACGCAGTAT	TRBD1	811	684	0	1495	0.00109001	140	1	1	1	NA	CCACAAAGCTGGAGGACTCAGCCATGTACTTCTGTGCCAGCAGTGAAGCGCTGAGAGGGGATAGCACAGATACGCAGTATTTTGGCCCAGGCACCCGGCTGACAGTGCTCG	CCACAAAGCTGGAGGACTCAGCCATGTACTTCTGTGCCAGCAGTGAAGC------AGGGG--AGCACAGATACGCAGTATTTTGGCCCAGGCACCCGGCTGACAGTGCTCG	liver	ChILI_31
3870	0	TRBV19	TRBJ2-1	ASSIDSRTGIHNEQF	GCCAGTAGTATAGATAGCAGGACAGGGATCCACAATGAGCAGTTC	TRBD1	867	626	0	1493	0.00108856	141	1	1	1	NA	CGGCCCAAAAGAACCCGACAGCTTTCTATCTCTGTGCCAGTAGTATAGATAGCAGGACAGGGATCCACAATGAGCAGTTCTTCGGGCCAGGGACACGGCTCACCGTGCTAG	CGGCCCAAAAGAACCCGACAGCTTTCTATCTCTGTGCCAGTAGTATAGA-----GGACAGGG----ACAATGAGCAGTTCTTCGGGCCAGGGACACGGCTCACCGTGCTAG	liver	ChILI_31
3871	0	TRBV6-2	TRBJ1-1	ASSIEEGVTEAF	GCCAGCAGCATTGAGGAGGGAGTAACTGAAGCTTTC	TRBD2	623	870	0	1493	0.00108856	141	1	2	1	NA	GCTCCCTCCCAAACATCTGTGTACTTCTGTGCCAGCAGCATTGAGGAGGGAGTAACTGAAGCTTTCTTTGGACAAGGCACCAGACTCACAGTTGTAG	GCTCCCTCCCAAACATCTGTGTACTTCTGTGCCAGCAG------GGAGGG----ACTGAAGCTTTCTTTGGACAAGGCACCAGACTCACAGTTGTAG	liver	ChILI_31
3872	0	TRBV7-2	TRBJ2-3	ASSLLGSADTQY	GCCAGCAGCTTACTCGGGAGCGCAGATACGCAGTAT	TRBD2	790	690	0	1480	0.00107908	143	1	2	1	NA	CCAGCGCACACAGCAGGAGGACTCGGCCGTGTATCTCTGTGCCAGCAGCTTACTCGGGAGCGCAGATACGCAGTATTTTGGCCCAGGCACCCGGCTGACAGTGCTCG	CCAGCGCACACAGCAGGAGGACTCGGCCGTGTATCTCTGTGCCAGCAGCTTA--CGGGAG--CAGATACGCAGTATTTTGGCCCAGGCACCCGGCTGACAGTGCTCG	liver	ChILI_31
3873	0	TRBV20-1	TRBJ2-7	SARAESSYEQY	AGTGCTAGAGCGGAAAGCTCCTACGAGCAGTAC	TRBD2	796	682	0	1478	0.00107762	144	1	1	1	NA	GCCCATCCTGAAGACAGCAGCTTCTACATCTGCAGTGCTAGAGCGGAAAGCTCCTACGAGCAGTACTTCGGGCCGGGCACCAGGCTCACGGTCACAG	GCCCATCCTGAAGACAGCAGCTTCTACATCTGCAGTGCTAGAGCGG----CTCCTACGAGCAGTACTTCGGGCCGGGCACCAGGCTCACGGTCACAG	liver	ChILI_31
3874	0	TRBV6-4	TRBJ2-1	ASSDSLSGEQF	GCCAGCAGTGACTCCCTCTCGGGGGAGCAGTTC	TRBD2	729	721	0	1450	0.0010572	145	1	1	1	NA	GGCGTCTGCTGTACCCTCTCAGACATCTGTGTACTTCTGTGCCAGCAGTGACTCCCTCTCGGGGGAGCAGTTCTTCGGGCCAGGGACACGGCTCACCGTGCTAG	GGCGTCTGCTGTACCCTCTCAGACATCTGTGTACTTCTGTGCCAGCAGTGACTC-----CGGGGGAGCAGTTCTTCGGGCCAGGGACACGGCTCACCGTGCTAG	liver	ChILI_31
3875	0	TRBV5-1	TRBJ2-3	ASSSGQSTDTQY	GCCAGCAGTTCGGGACAGTCCACAGATACGCAGTAT	TRBD1	830	609	0	1439	0.00104918	146	1	1	1	NA	GGAGCTGGGGGACTCGGCCCTTTATCTTTGCGCCAGCAGTTCGGGACAGTCCACAGATACGCAGTATTTTGGCCCAGGCACCCGGCTGACAGTGCTCG	GGAGCTGGGGGACTCGGCCCTTTATCTTTGCGCCAGCAG---GGGACAG--CACAGATACGCAGTATTTTGGCCCAGGCACCCGGCTGACAGTGCTCG	liver	ChILI_31
3876	0	TRBV24-1	TRBJ2-2	ATRAGTGDTGELF	GCCACCAGGGCCGGGACAGGGGACACCGGGGAGCTGTTT	TRBD1	695	732	0	1427	0.00104044	147	1	1	1	NA	CCCCAACCAGACAGCTCTTTACTTCTGTGCCACCAGGGCCGGGACAGGGGACACCGGGGAGCTGTTTTTTGGAGAAGGCTCTAGGCTGACCGTACTGG	CCCCAACCAGACAGCTCTTTACTTCTGTGCCACCAG----GGGACAGGGGACACCGGGGAGCTGTTTTTTGGAGAAGGCTCTAGGCTGACCGTACTGG	liver	ChILI_31
3877	0	TRBV27	TRBJ1-5	ASSSTLGNQPQH	GCCAGCAGTTCTACCCTAGGGAATCAGCCCCAGCAT		493	931	0	1424	0.00103825	148	1	NA	1	NA	CGCCCAGCCCCAACCAGACCTCTCTGTACTTCTGTGCCAGCAGTTCTACCCTAGGGAATCAGCCCCAGCATTTTGGTGATGGGACTCGACTCTCCATCCTAG	CGCCCAGCCCCAACCAGACCTCTCTGTACTTCTGTGCCAGCAGTT-----------AATCAGCCCCAGCATTTTGGTGATGGGACTCGACTCTCCATCCTAG	liver	ChILI_31
3878	2	TRBV19	TRBJ1-1	ASSIGNTEAF	GCCAGTAGTATAGGTAACACTGAAGCTTTC		860	562	0	1422	0.00103679	149	1	NA	1	NA	CGGCCCAAAAGAACCCGACAGCTTTCTATCTCTGTGCCAGTAGTATAGGTAACACTGAAGCTTTCTTTGGACAAGGCACCAGACTCACAGTTGTAG	CGGCCCAAAAGAACCCGACAGCTTTCTATCTCTGTGCCAGTAGTATAG--AACACTGAAGCTTTCTTTGGACAAGGCACCAGACTCACAGTTGTAG	liver	ChILI_31
3879	0	TRBV7-3	TRBJ2-4	ASSLRLAGQARAKNIQY	GCCAGCAGCTTGCGACTAGCGGGACAGGCCAGAGCCAAAAACATTCAGTAC	TRBD2	710	709	0	1419	0.0010346	150	1	2	1	NA	CCAGCGCACAGAGCGGGGGGACTCAGCCGTGTATCTCTGTGCCAGCAGCTTGCGACTAGCGGGACAGGCCAGAGCCAAAAACATTCAGTACTTCGGCGCCGGGACCCGGCTCTCAGTGCTGG	CCAGCGCACAGAGCGGGGGGACTCAGCCGTGTATCTCTGTGCCAGCAGCTT--GACTAGCGGGA--------AGCCAAAAACATTCAGTACTTCGGCGCCGGGACCCGGCTCTCAGTGCTGG	liver	ChILI_31
3880	0	TRBV4-3	TRBJ2-1	ASSQDPGLAYYEQF	GCCAGCAGCCAAGATCCGGGACTAGCGTATTATGAGCAGTTC	TRBD2	789	621	0	1410	0.00102804	151	1	1	1	NA	GCAGCCAGAAGACTCGGCCCTGTATCTCTGCGCCAGCAGCCAAGATCCGGGACTAGCGTATTATGAGCAGTTCTTCGGGCCAGGGACACGGCTCACCGTGCTAG	GCAGCCAGAAGACTCGGCCCTGTATCTCTGCGCCAGCAGCCAAGA---GGGACTAGCG----ATGAGCAGTTCTTCGGGCCAGGGACACGGCTCACCGTGCTAG	liver	ChILI_31
3881	0	TRBV7-7	TRBJ2-2	ASSISGGELF	GCTAGCAGCATAAGCGGCGGGGAGCTGTTT	TRBD2	664	738	0.021	1402	0.00102221	152	1	2	1	NA	CAGCGCACAGAGCAGCGGGACTCAGCCATGTATCGCTGTGCTAGCAGCATAAGCGGCGGGGAGCTGTTTTTTGGAGAAGGCTCTAGGCTGACCGTACTGG	CAGCGCACAGAGCAGCGGGACTCAGCCATGTATCGCTGTGCCAGCAGC---AGCGGCGGGGAGCTGTTTTTTGGAGAAGGCTCTAGGCTGACCGTACTGG	liver	ChILI_31
3882	0	TRBV5-1	TRBJ2-1	ASSPDGDYNEQF	GCCAGCAGCCCGGACGGAGACTACAATGAGCAGTTC		730	664	0	1394	0.00101638	153	1	NA	1	NA	GGAGCTGGGGGACTCGGCCCTTTATCTTTGCGCCAGCAGCCCGGACGGAGACTACAATGAGCAGTTCTTCGGGCCAGGGACACGGCTCACCGTGCTAG	GGAGCTGGGGGACTCGGCCCTTTATCTTTGCGCCAGCAGC-----------CTACAATGAGCAGTTCTTCGGGCCAGGGACACGGCTCACCGTGCTAG	liver	ChILI_31
3883	0	TRBV2	TRBJ2-3	ASSWTSVPDTQY	GCCAGCAGTTGGACTAGCGTTCCAGATACGCAGTAT	TRBD2	717	671	0	1388	0.001012	154	1	1	1	NA	CCACAAAGCTGGAGGACTCAGCCATGTACTTCTGTGCCAGCAGTTGGACTAGCGTTCCAGATACGCAGTATTTTGGCCCAGGCACCCGGCTGACAGTGCTCG	CCACAAAGCTGGAGGACTCAGCCATGTACTTCTGTGCCAGCAGT-GGACTAGCG---CAGATACGCAGTATTTTGGCCCAGGCACCCGGCTGACAGTGCTCG	liver	ChILI_31
3884	0	TRBV7-2	TRBJ2-5	ASSSSTGVETQY	GCCAGCAGCTCTAGCACGGGCGTGGAGACCCAGTAC	TRBD2	735	653	0	1388	0.001012	154	1	1	1	NA	CCAGCGCACACAGCAGGAGGACTCGGCCGTGTATCTCTGTGCCAGCAGCTCTAGCACGGGCGTGGAGACCCAGTACTTCGGGCCAGGCACGCGGCTCCTGGTGCTCG	CCAGCGCACACAGCAGGAGGACTCGGCCGTGTATCTCTGTGCCAGCAGCTCTAGC---------GAGACCCAGTACTTCGGGCCAGGCACGCGGCTCCTGGTGCTCG	liver	ChILI_31
3885	0	TRBV6-1	TRBJ1-5	ASSTESNQPQH	GCCAGCAGTACAGAGTCCAATCAGCCCCAGCAT		65	1318	0	1383	0.00100835	156	1	NA	1	NA	GCTCCCTCCCAGACATCTGTGTACTTCTGTGCCAGCAGTACAGAGTCCAATCAGCCCCAGCATTTTGGTGATGGGACTCGACTCTCCATCCTAG	GCTCCCTCCCAGACATCTGTGTACTTCTGTGCCAGCAGT--------CAATCAGCCCCAGCATTTTGGTGATGGGACTCGACTCTCCATCCTAG	liver	ChILI_31
3886	0	TRBV2	TRBJ1-3	AGGQDPFSGNTIY	GCCGGGGGACAGGACCCTTTCTCTGGAAACACCATATAT	TRBD1	629	742	0	1371	0.00099961	157	1	1	1	NA	CCACAAAGCTGGAGGACTCAGCCATGTACTTCTGTGCCGGGGGACAGGACCCTTTCTCTGGAAACACCATATATTTTGGAGAGGGAAGTTGGCTCACTGTTGTAG	CCACAAAGCTGGAGGACTCAGCCATGTACTTCTGTGCC--GGGACAGG-------CTCTGGAAACACCATATATTTTGGAGAGGGAAGTTGGCTCACTGTTGTAG	liver	ChILI_31
3887	0	TRBV20-1	TRBJ2-1	SADPRGNNEQF	AGTGCTGACCCCCGGGGAAACAATGAGCAGTTC	TRBD2	777	589	0	1366	0.00099596	158	1	1	1	NA	GCCCATCCTGAAGACAGCAGCTTCTACATCTGCAGTGCTGACCCCCGGGGAAACAATGAGCAGTTCTTCGGGCCAGGGACACGGCTCACCGTGCTAG	GCCCATCCTGAAGACAGCAGCTTCTACATCTGCAGTGCT------CGGGG--ACAATGAGCAGTTCTTCGGGCCAGGGACACGGCTCACCGTGCTAG	liver	ChILI_31
3888	0	TRBV11-2	TRBJ1-1	ASSLGTANTEAF	GCCAGCAGCTTAGGGACAGCGAACACTGAAGCTTTC	TRBD1	648	700	0	1348	0.00098284	159	1	1	1	NA	GCAAAGCTTGAGGACTCGGCCGTGTATCTCTGTGCCAGCAGCTTAGGGACAGCGAACACTGAAGCTTTCTTTGGACAAGGCACCAGACTCACAGTTGTAG	GCAAAGCTTGAGGACTCGGCCGTGTATCTCTGTGCCAGCAGCTTAGGGACAG-GAACACTGAAGCTTTCTTTGGACAAGGCACCAGACTCACAGTTGTAG	liver	ChILI_31
3889	0	TRBV7-9	TRBJ1-3	ASSLGEASSGNTIY	GCCAGCAGCCTCGGGGAGGCGAGCTCTGGAAACACCATATAT	TRBD2	734	611	0	1345	0.00098065	160	1	2	1	NA	CCAGCGCACAGAGCAGGGGGACTCGGCCATGTATCTCTGTGCCAGCAGCCTCGGGGAGGCGAGCTCTGGAAACACCATATATTTTGGAGAGGGAAGTTGGCTCACTGTTGTAG	CCAGCGCACAGAGCAGGGGGACTCGGCCATGTATCTCTGTGCCAGCAGC----GGGAGG----CTCTGGAAACACCATATATTTTGGAGAGGGAAGTTGGCTCACTGTTGTAG	liver	ChILI_31
3890	0	TRBV27	TRBJ1-2	ASSFVGNYGYT	GCCAGCAGTTTCGTAGGGAACTATGGCTACACC		701	643	0	1344	0.00097992	161	1	NA	1	NA	CGCCCAGCCCCAACCAGACCTCTCTGTACTTCTGTGCCAGCAGTTTCGTAGGGAACTATGGCTACACCTTCGGTTCGGGGACCAGGTTAACCGTTGTAG	CGCCCAGCCCCAACCAGACCTCTCTGTACTTCTGTGCCAGCAGTTT-------AACTATGGCTACACCTTCGGTTCGGGGACCAGGTTAACCGTTGTAG	liver	ChILI_31
3891	0	TRBV19	TRBJ1-2	ASSPGTGTYGYT	GCCAGTAGTCCCGGGACAGGTACCTATGGCTACACC	TRBD1	1262	80	0	1342	0.00097846	162	1	1	1	NA	CGGCCCAAAAGAACCCGACAGCTTTCTATCTCTGTGCCAGTAGTCCCGGGACAGGTACCTATGGCTACACCTTCGGTTCGGGGACCAGGTTAACCGTTGTAG	CGGCCCAAAAGAACCCGACAGCTTTCTATCTCTGTGCCAGTAGT---GGGACAGG---CTATGGCTACACCTTCGGTTCGGGGACCAGGTTAACCGTTGTAG	liver	ChILI_31
3892	0	TRBV7-3	TRBJ2-3	ASSWAPSDTQY	GCCAGCAGCTGGGCCCCCTCGGATACGCAGTAT		745	594	0	1339	0.00097627	163	1	NA	1	NA	CCAGCGCACAGAGCGGGGGGACTCAGCCGTGTATCTCTGTGCCAGCAGCTGGGCCCCCTCGGATACGCAGTATTTTGGCCCAGGCACCCGGCTGACAGTGCTCG	CCAGCGCACAGAGCGGGGGGACTCAGCCGTGTATCTCTGTGCCAGCAGCT-----------GATACGCAGTATTTTGGCCCAGGCACCCGGCTGACAGTGCTCG	liver	ChILI_31
3893	0	TRBV27	TRBJ1-3	ASRPSGQGLGNTIY	GCCAGCAGACCGTCGGGACAGGGTCTTGGAAACACCATATAT	TRBD1	598	735	0	1333	0.0009719	164	1	1	1	NA	CGCCCAGCCCCAACCAGACCTCTCTGTACTTCTGTGCCAGCAGACCGTCGGGACAGGGTCTTGGAAACACCATATATTTTGGAGAGGGAAGTTGGCTCACTGTTGTAG	CGCCCAGCCCCAACCAGACCTCTCTGTACTTCTGTGCCAGCAG------GGGACAGGG---TGGAAACACCATATATTTTGGAGAGGGAAGTTGGCTCACTGTTGTAG	liver	ChILI_31
3894	0	TRBV28	TRBJ2-3	ASSPDGTDTQY	GCCAGCAGTCCCGATGGGACAGATACGCAGTAT	TRBD1	662	670	0	1332	0.00097117	165	1	1	1	NA	CCGCCAGCACCAACCAGACATCTATGTACCTCTGTGCCAGCAGTCCCGATGGGACAGATACGCAGTATTTTGGCCCAGGCACCCGGCTGACAGTGCTCG	CCGCCAGCACCAACCAGACATCTATGTACCTCTGTGCCAGCAGT------GGGACAGATACGCAGTATTTTGGCCCAGGCACCCGGCTGACAGTGCTCG	liver	ChILI_31
3895	0	TRBV4-1	TRBJ2-7	ASSQTRDRGDEQY	GCCAGCAGCCAGACCCGGGACAGGGGTGACGAGCAGTAC	TRBD1	695	635	0	1330	0.00096971	166	1	1	1	NA	GCAGCCAGAAGACTCAGCCCTGTATCTCTGCGCCAGCAGCCAGACCCGGGACAGGGGTGACGAGCAGTACTTCGGGCCGGGCACCAGGCTCACGGTCACAG	GCAGCCAGAAGACTCAGCCCTGTATCTCTGCGCCAGCAGCCA-----GGGACAGGGG--ACGAGCAGTACTTCGGGCCGGGCACCAGGCTCACGGTCACAG	liver	ChILI_31
3896	0	TRBV29-1	TRBJ2-3	SVGGRGPSTDTQY	AGCGTTGGAGGCAGGGGACCTAGCACAGATACGCAGTAT	TRBD1	717	613	0	1330	0.00096971	166	1	1	1	NA	GAGCCCTGAAGACAGCAGCATATATCTCTGCAGCGTTGGAGGCAGGGGACCTAGCACAGATACGCAGTATTTTGGCCCAGGCACCCGGCTGACAGTGCTCG	GAGCCCTGAAGACAGCAGCATATATCTCTGCAGCGTTG----CAGGGG----AGCACAGATACGCAGTATTTTGGCCCAGGCACCCGGCTGACAGTGCTCG	liver	ChILI_31
3897	0	TRBV29-1	TRBJ2-1	SVEARGLAGLEQF	AGCGTTGAAGCCCGGGGACTAGCGGGATTGGAGCAGTTC	TRBD2	622	697	0	1319	0.00096169	168	1	2	1	NA	GAGCCCTGAAGACAGCAGCATATATCTCTGCAGCGTTGAAGCCCGGGGACTAGCGGGATTGGAGCAGTTCTTCGGGCCAGGGACACGGCTCACCGTGCTAG	GAGCCCTGAAGACAGCAGCATATATCTCTGCAGCGTTGAAG----GGGACTAGCGGGA---GAGCAGTTCTTCGGGCCAGGGACACGGCTCACCGTGCTAG	liver	ChILI_31
3898	5	TRBV4-3	TRBJ2-6	ASSQDRVRSSGANVLT	GCCAGCAGCCAAGACAGGGTGAGGTCTTCTGGGGCCAACGTCCTGACT	TRBD1	758	560	0	1318	0.00096096	169	1	1	1	NA	GCAGCCAGAAGACTCGGCCCTGTATCTCTGCGCCAGCAGCCAAGACAGGGTGAGGTCTTCTGGGGCCAACGTCCTGACTTTCGGGGCCGGCAGCAGGCTGACCGTGCTGG	GCAGCCAGAAGACTCGGCCCTGTATCTCTGCGCCAGCAGCCAAGACAGGG--------TCTGGGGCCAACGTCCTGACTTTCGGGGCCGGCAGCAGGCTGACCGTGCTGG	liver	ChILI_31
3899	0	TRBV20-1	TRBJ2-1	SATELEVYNEQF	AGTGCAACCGAGTTAGAGGTCTACAATGAGCAGTTC		701	614	0	1315	0.00095878	170	1	NA	1	NA	GCCCATCCTGAAGACAGCAGCTTCTACATCTGCAGTGCAACCGAGTTAGAGGTCTACAATGAGCAGTTCTTCGGGCCAGGGACACGGCTCACCGTGCTAG	GCCCATCCTGAAGACAGCAGCTTCTACATCTGCAGTGC---------------CTACAATGAGCAGTTCTTCGGGCCAGGGACACGGCTCACCGTGCTAG	liver	ChILI_31
3900	0	TRBV6-1	TRBJ2-1	ASRPTSGDNEQF	GCCAGCAGACCGACTAGCGGAGACAATGAGCAGTTC	TRBD2	781	533	0	1314	0.00095805	171	1	1	1	NA	CGGCTGCTCCCTCCCAGACATCTGTGTACTTCTGTGCCAGCAGACCGACTAGCGGAGACAATGAGCAGTTCTTCGGGCCAGGGACACGGCTCACCGTGCTAG	CGGCTGCTCCCTCCCAGACATCTGTGTACTTCTGTGCCAGCAG---GACTAGCGG--ACAATGAGCAGTTCTTCGGGCCAGGGACACGGCTCACCGTGCTAG	liver	ChILI_31
3901	0	TRBV6-5	TRBJ2-2	ASSYLDRVGTGELF	GCCAGCAGTTACTTGGACAGGGTCGGCACCGGGGAGCTGTTT	TRBD1	694	619	0	1313	0.00095732	172	1	1	1	NA	CGGCTGCTCCCTCCCAGACATCTGTGTACTTCTGTGCCAGCAGTTACTTGGACAGGGTCGGCACCGGGGAGCTGTTTTTTGGAGAAGGCTCTAGGCTGACCGTACTGG	CGGCTGCTCCCTCCCAGACATCTGTGTACTTCTGTGCCAGCAGTTACT-GGACAGGG----CACCGGGGAGCTGTTTTTTGGAGAAGGCTCTAGGCTGACCGTACTGG	liver	ChILI_31
3902	0	TRBV24-1	TRBJ2-2	ATSEVGRTGELF	GCCACTTCGGAGGTCGGGCGAACCGGGGAGCTGTTT	TRBD2	611	685	0	1296	0.00094492	173	1	2	1	NA	CCCCAACCAGACAGCTCTTTACTTCTGTGCCACTTCGGAGGTCGGGCGAACCGGGGAGCTGTTTTTTGGAGAAGGCTCTAGGCTGACCGTACTGG	CCCCAACCAGACAGCTCTTTACTTCTGTGCCAC---GGAGG--------ACCGGGGAGCTGTTTTTTGGAGAAGGCTCTAGGCTGACCGTACTGG	liver	ChILI_31
3903	0	TRBV28	TRBJ2-5	ASSLEEAGQETQY	GCCAGCAGTTTGGAAGAGGCGGGGCAAGAGACCCAGTAC	TRBD2	701	566	0	1267	0.00092378	174	1	1	1	NA	CCGCCAGCACCAACCAGACATCTATGTACCTCTGTGCCAGCAGTTTGGAAGAGGCGGGGCAAGAGACCCAGTACTTCGGGCCAGGCACGCGGCTCCTGGTGCTCG	CCGCCAGCACCAACCAGACATCTATGTACCTCTGTGCCAGCAGTTT-------GCGGGGCAAGAGACCCAGTACTTCGGGCCAGGCACGCGGCTCCTGGTGCTCG	liver	ChILI_31
3904	0	TRBV7-3	TRBJ1-2	ASSLQTGKRDGYT	GCCAGCAGCTTGCAGACAGGGAAAAGGGATGGCTACACC	TRBD1	639	619	0	1258	0.00091722	175	1	1	1	NA	CCAGCGCACAGAGCGGGGGGACTCAGCCGTGTATCTCTGTGCCAGCAGCTTGCAGACAGGGAAAAGGGATGGCTACACCTTCGGTTCGGGGACCAGGTTAACCGTTGTAG	CCAGCGCACAGAGCGGGGGGACTCAGCCGTGTATCTCTGTGCCAGCAGCTT---GACAGGG-------ATGGCTACACCTTCGGTTCGGGGACCAGGTTAACCGTTGTAG	liver	ChILI_31
3905	0	TRBV14	TRBJ2-3	ASSHKILAGEADTQY	GCCAGCAGCCACAAAATACTAGCGGGAGAGGCAGATACGCAGTAT	TRBD2	955	299	0	1254	0.0009143	176	1	2	1	NA	GCAGAACTGGAGGATTCTGGAGTTTATTTCTGTGCCAGCAGCCACAAAATACTAGCGGGAGAGGCAGATACGCAGTATTTTGGCCCAGGCACCCGGCTGACAGTGCTCG	GCAGAACTGGAGGATTCTGGAGTTTATTTCTGTGCCAGCAGCCA------ACTAGCGGGAG---CAGATACGCAGTATTTTGGCCCAGGCACCCGGCTGACAGTGCTCG	liver	ChILI_31
3906	0	TRBV7-2	TRBJ2-1	ASSLGPGQYNEQF	GCCAGCAGCTTAGGGCCTGGACAGTACAATGAGCAGTTC	TRBD1	644	602	0	1246	0.00090847	177	1	1	1	NA	CCAGCGCACACAGCAGGAGGACTCGGCCGTGTATCTCTGTGCCAGCAGCTTAGGGCCTGGACAGTACAATGAGCAGTTCTTCGGGCCAGGGACACGGCTCACCGTGCTAG	CCAGCGCACACAGCAGGAGGACTCGGCCGTGTATCTCTGTGCCAGCAGCTTAG-----GGACAGTACAATGAGCAGTTCTTCGGGCCAGGGACACGGCTCACCGTGCTAG	liver	ChILI_31
3907	0	TRBV7-9	TRBJ2-3	ASSLPGLADTQY	GCCAGCAGCCTCCCGGGACTAGCGGATACGCAGTAT	TRBD2	724	519	0	1243	0.00090628	178	1	1	1	NA	CCAGCGCACAGAGCAGGGGGACTCGGCCATGTATCTCTGTGCCAGCAGCCTCCCGGGACTAGCGGATACGCAGTATTTTGGCCCAGGCACCCGGCTGACAGTGCTCG	CCAGCGCACAGAGCAGGGGGACTCGGCCATGTATCTCTGTGCCAGCAGC-----GGGACTAGCGGATACGCAGTATTTTGGCCCAGGCACCCGGCTGACAGTGCTCG	liver	ChILI_31
3908	0	TRBV12-3	TRBJ2-5	ASSSKDGQETQY	GCCAGCAGTTCCAAGGACGGCCAAGAGACCCAGTAC		596	641	0	1237	0.00090191	179	1	NA	1	NA	CAGAACCCAGGGACTCAGCTGTGTACTTCTGTGCCAGCAGTTCCAAGGACGGCCAAGAGACCCAGTACTTCGGGCCAGGCACGCGGCTCCTGGTGCTCG	CAGAACCCAGGGACTCAGCTGTGTACTTCTGTGCCAGCAGTT----------CCAAGAGACCCAGTACTTCGGGCCAGGCACGCGGCTCCTGGTGCTCG	liver	ChILI_31
3909	0	TRBV29-1	TRBJ2-6	SVTGQGSSSGANVLT	AGCGTTACTGGGCAGGGATCGAGCTCTGGGGCCAACGTCCTGACT	TRBD1	652	585	0	1237	0.00090191	179	1	1	1	NA	GAGCCCTGAAGACAGCAGCATATATCTCTGCAGCGTTACTGGGCAGGGATCGAGCTCTGGGGCCAACGTCCTGACTTTCGGGGCCGGCAGCAGGCTGACCGTGCTGG	GAGCCCTGAAGACAGCAGCATATATCTCTGCAGCGTT------CAGGG------CTCTGGGGCCAACGTCCTGACTTTCGGGGCCGGCAGCAGGCTGACCGTGCTGG	liver	ChILI_31
3910	0	TRBV4-3	TRBJ2-6	ASSQDRIKSSGANVLT	GCCAGCAGCCAAGATCGTATCAAGAGCTCTGGGGCCAACGTCCTGACT		740	488	0	1228	0.00089534	181	1	NA	1	NA	GCAGCCAGAAGACTCGGCCCTGTATCTCTGCGCCAGCAGCCAAGATCGTATCAAGAGCTCTGGGGCCAACGTCCTGACTTTCGGGGCCGGCAGCAGGCTGACCGTGCTGG	GCAGCCAGAAGACTCGGCCCTGTATCTCTGCGCCAGCAGCCAAGA------------CTCTGGGGCCAACGTCCTGACTTTCGGGGCCGGCAGCAGGCTGACCGTGCTGG	liver	ChILI_31
3911	0	TRBV6-5	TRBJ1-2	ASSSGNYGYT	GCCAGCAGTTCCGGGAACTATGGCTACACC	TRBD2	771	440	0	1211	0.00088295	182	1	2	1	NA	CGGCTGCTCCCTCCCAGACATCTGTGTACTTCTGTGCCAGCAGTTCCGGGAACTATGGCTACACCTTCGGTTCGGGGACCAGGTTAACCGTTGTAG	CGGCTGCTCCCTCCCAGACATCTGTGTACTTCTGTGCCAGCAGTT-CGGGAACTATGGCTACACCTTCGGTTCGGGGACCAGGTTAACCGTTGTAG	liver	ChILI_31
3912	0	TRBV27	TRBJ1-2	ASRDPTAHYGYT	GCCAGCAGGGACCCTACAGCCCACTATGGCTACACC	TRBD1	502	702	0	1204	0.00087784	183	1	1	1	NA	CGCCCAGCCCCAACCAGACCTCTCTGTACTTCTGTGCCAGCAGGGACCCTACAGCCCACTATGGCTACACCTTCGGTTCGGGGACCAGGTTAACCGTTGTAG	CGCCCAGCCCCAACCAGACCTCTCTGTACTTCTGTGCCAGCAGGGAC----------ACTATGGCTACACCTTCGGTTCGGGGACCAGGTTAACCGTTGTAG	liver	ChILI_31
3913	0	TRBV7-3	TRBJ2-5	ASSLNRLGGETQY	GCCAGCAGCTTAAATCGCCTGGGTGGGGAGACCCAGTAC		874	324	0	1198	0.00087347	184	1	NA	1	NA	CCAGCGCACAGAGCGGGGGGACTCAGCCGTGTATCTCTGTGCCAGCAGCTTAAATCGCCTGGGTGGGGAGACCCAGTACTTCGGGCCAGGCACGCGGCTCCTGGTGCTCG	CCAGCGCACAGAGCGGGGGGACTCAGCCGTGTATCTCTGTGCCAGCAGCTTAA--------------GAGACCCAGTACTTCGGGCCAGGCACGCGGCTCCTGGTGCTCG	liver	ChILI_31
3914	0	TRBV4-1	TRBJ2-3	ASSPQGDSGTGADTQY	GCCAGCAGCCCCCAGGGGGATAGCGGGACGGGGGCAGATACGCAGTAT	TRBD2	37	1160	0	1197	0.00087274	185	1	2	1	NA	GCAGCCAGAAGACTCAGCCCTGTATCTCTGCGCCAGCAGCCCCCAGGGGGATAGCGGGACGGGGGCAGATACGCAGTATTTTGGCCCAGGCACCCGGCTGACAGTGCTCG	GCAGCCAGAAGACTCAGCCCTGTATCTCTGCGCCAGCAGCC----------TAGCGGGA------CAGATACGCAGTATTTTGGCCCAGGCACCCGGCTGACAGTGCTCG	liver	ChILI_31
3915	0	TRBV6-5	TRBJ1-5	ASSSSLDSLNQPQH	GCCAGCAGTTCCAGCTTGGACAGCCTAAATCAGCCCCAGCAT	TRBD1	338	857	0	1195	0.00087128	186	1	1	1	NA	CGGCTGCTCCCTCCCAGACATCTGTGTACTTCTGTGCCAGCAGTTCCAGCTTGGACAGCCTAAATCAGCCCCAGCATTTTGGTGATGGGACTCGACTCTCCATCCTAG	CGGCTGCTCCCTCCCAGACATCTGTGTACTTCTGTGCCAGCAGTT-------GGACAG----AATCAGCCCCAGCATTTTGGTGATGGGACTCGACTCTCCATCCTAG	liver	ChILI_31
3916	0	TRBV5-1	TRBJ1-5	ASSLVGAPNQPQH	GCCAGCAGCTTGGTGGGGGCTCCTAATCAGCCCCAGCAT	TRBD1	318	867	0	1185	0.00086399	187	1	1	1	NA	GGAGCTGGGGGACTCGGCCCTTTATCTTTGCGCCAGCAGCTTGGTGGGGGCTCCTAATCAGCCCCAGCATTTTGGTGATGGGACTCGACTCTCCATCCTAG	GGAGCTGGGGGACTCGGCCCTTTATCTTTGCGCCAGCAGCTTGG-GGGGGC----AATCAGCCCCAGCATTTTGGTGATGGGACTCGACTCTCCATCCTAG	liver	ChILI_31
3917	0	TRBV28	TRBJ2-2	ASSLWGLRELF	GCCAGCAGTTTATGGGGACTTAGGGAGCTGTTT	TRBD2	423	747	0	1170	0.00085306	188	1	1	1	NA	CCGCCAGCACCAACCAGACATCTATGTACCTCTGTGCCAGCAGTTTATGGGGACTTAGGGAGCTGTTTTTTGGAGAAGGCTCTAGGCTGACCGTACTGG	CCGCCAGCACCAACCAGACATCTATGTACCTCTGTGCCAGCAGTTTATGGGGACT--GGGAGCTGTTTTTTGGAGAAGGCTCTAGGCTGACCGTACTGG	liver	ChILI_31
3918	0	TRBV6-2	TRBJ2-2	ASTRGPGELF	GCCAGCACTCGGGGGCCCGGGGAGCTGTTT	TRBD1	403	767	0	1170	0.00085306	188	1	1	1	NA	GCTCCCTCCCAAACATCTGTGTACTTCTGTGCCAGCACTCGGGGGCCCGGGGAGCTGTTTTTTGGAGAAGGCTCTAGGCTGACCGTACTGG	GCTCCCTCCCAAACATCTGTGTACTTCTGTGCCAGCA---GGGGGCCCGGGGAGCTGTTTTTTGGAGAAGGCTCTAGGCTGACCGTACTGG	liver	ChILI_31
3919	0	TRBV19	TRBJ2-3	ASKYTPGGTDTQY	GCCAGTAAGTACACCCCCGGAGGCACAGATACGCAGTAT	TRBD2	783	377	0	1160	0.00084576	190	1	2	1	NA	CGGCCCAAAAGAACCCGACAGCTTTCTATCTCTGTGCCAGTAAGTACACCCCCGGAGGCACAGATACGCAGTATTTTGGCCCAGGCACCCGGCTGACAGTGCTCG	CGGCCCAAAAGAACCCGACAGCTTTCTATCTCTGTGCCAGTA-----------GGAGGCACAGATACGCAGTATTTTGGCCCAGGCACCCGGCTGACAGTGCTCG	liver	ChILI_31
3920	0	TRBV7-6	TRBJ2-2	ASEGEGETGELF	GCCAGCGAGGGGGAGGGGGAAACCGGGGAGCTGTTT	TRBD2	1013	137	0	1150	0.00083847	191	1	2	1	NA	CCAGCGCACAGAGCAGCGGGACTCGGCCATGTATCGCTGTGCCAGCGAGGGGGAGGGGGAAACCGGGGAGCTGTTTTTTGGAGAAGGCTCTAGGCTGACCGTACTGG	CCAGCGCACAGAGCAGCGGGACTCGGCCATGTATCGCTGTGCCAGC----GGGAGGG----ACCGGGGAGCTGTTTTTTGGAGAAGGCTCTAGGCTGACCGTACTGG	liver	ChILI_31
3921	0	TRBV7-3	TRBJ2-5	ASSSGGGQETQY	GCCAGCAGCTCCGGGGGAGGGCAGGAGACCCAGTAC	TRBD2	594	547	0	1141	0.00083191	192	1	2	1	NA	CCAGCGCACAGAGCGGGGGGACTCAGCCGTGTATCTCTGTGCCAGCAGCTCCGGGGGAGGGCAGGAGACCCAGTACTTCGGGCCAGGCACGCGGCTCCTGGTGCTCG	CCAGCGCACAGAGCGGGGGGACTCAGCCGTGTATCTCTGTGCCAGCAGCT----GGGAGGG---GAGACCCAGTACTTCGGGCCAGGCACGCGGCTCCTGGTGCTCG	liver	ChILI_31
3922	0	TRBV9	TRBJ1-5	ASSVTGAQPQH	GCCAGCAGCGTTACAGGGGCTCAGCCCCAGCAT	TRBD1	567	574	0	1141	0.00083191	192	1	1	1	NA	CTCTGGAGCTGGGGGACTCAGCTTTGTATTTCTGTGCCAGCAGCGTTACAGGGGCTCAGCCCCAGCATTTTGGTGATGGGACTCGACTCTCCATCCTAG	CTCTGGAGCTGGGGGACTCAGCTTTGTATTTCTGTGCCAGCAGCGT-ACAGGGG-TCAGCCCCAGCATTTTGGTGATGGGACTCGACTCTCCATCCTAG	liver	ChILI_31
3923	0	TRBV7-9	TRBJ1-5	ASSSTVVGGANQPQH	GCCAGCAGCTCCACCGTAGTCGGGGGCGCAAATCAGCCCCAGCAT	TRBD1	264	873	0	1137	0.00082899	194	1	1	1	NA	CCAGCGCACAGAGCAGGGGGACTCGGCCATGTATCTCTGTGCCAGCAGCTCCACCGTAGTCGGGGGCGCAAATCAGCCCCAGCATTTTGGTGATGGGACTCGACTCTCCATCCTAG	CCAGCGCACAGAGCAGGGGGACTCGGCCATGTATCTCTGTGCCAGCAGCT-----------GGGGGC---AATCAGCCCCAGCATTTTGGTGATGGGACTCGACTCTCCATCCTAG	liver	ChILI_31
3924	0	TRBV25-1	TRBJ1-2	ASSEWGALYGYT	GCCAGCAGTGAATGGGGCGCACTCTATGGCTACACC	TRBD1	438	696	0	1134	0.00082681	195	1	1	1	NA	GCCAGGCCCTCACATACCTCTCAGTACCTCTGTGCCAGCAGTGAATGGGGCGCACTCTATGGCTACACCTTCGGTTCGGGGACCAGGTTAACCGTTGTAG	GCCAGGCCCTCACATACCTCTCAGTACCTCTGTGCCAGCAGTGAATGGGGC-----CTATGGCTACACCTTCGGTTCGGGGACCAGGTTAACCGTTGTAG	liver	ChILI_31
3925	0	TRBV19	TRBJ2-3	ASSEAGGKPDTQY	GCCAGTTCTGAAGCGGGAGGAAAGCCAGATACGCAGTAT	TRBD2	758	375	0	1133	0.00082608	196	1	2	1	NA	CGGCCCAAAAGAACCCGACAGCTTTCTATCTCTGTGCCAGTTCTGAAGCGGGAGGAAAGCCAGATACGCAGTATTTTGGCCCAGGCACCCGGCTGACAGTGCTCG	CGGCCCAAAAGAACCCGACAGCTTTCTATCTCTGTGCCAGT-----AGCGGGAGG-----CAGATACGCAGTATTTTGGCCCAGGCACCCGGCTGACAGTGCTCG	liver	ChILI_31
3926	0	TRBV19	TRBJ1-1	ASSIGNREAF	GCCAGTAGTATTGGTAACAGGGAAGCTTTC	TRBD1	733	395	0	1128	0.00082243	197	1	1	1	NA	CGGCCCAAAAGAACCCGACAGCTTTCTATCTCTGTGCCAGTAGTATTGGTAACAGGGAAGCTTTCTTTGGACAAGGCACCAGACTCACAGTTGTAG	CGGCCCAAAAGAACCCGACAGCTTTCTATCTCTGTGCCAGTAGTAT-----ACAGGGAAGCTTTCTTTGGACAAGGCACCAGACTCACAGTTGTAG	liver	ChILI_31
3927	0	TRBV28	TRBJ1-6	ASTPIGGTYNSPLH	GCCAGCACTCCCATCGGGGGTACCTATAATTCACCCCTCCAC	TRBD2	348	779	0	1127	0.0008217	198	1	1	1	NA	CCGCCAGCACCAACCAGACATCTATGTACCTCTGTGCCAGCACTCCCATCGGGGGTACCTATAATTCACCCCTCCACTTTGGGAATGGGACCAGGCTCACTGTGACAG	CCGCCAGCACCAACCAGACATCTATGTACCTCTGTGCCAGCA-------CGGGGG--CCTATAATTCACCCCTCCACTTTGGGAATGGGACCAGGCTCACTGTGACAG	liver	ChILI_31
3928	0	TRBV29-1	TRBJ2-7	SVERGQDYEQY	AGCGTCGAGAGGGGACAGGACTACGAGCAGTAC	TRBD1	560	566	0	1126	0.00082097	199	1	1	1	NA	GAGCCCTGAAGACAGCAGCATATATCTCTGCAGCGTCGAGAGGGGACAGGACTACGAGCAGTACTTCGGGCCGGGCACCAGGCTCACGGTCACAG	GAGCCCTGAAGACAGCAGCATATATCTCTGCAGCGT------GGGACAGG-CTACGAGCAGTACTTCGGGCCGGGCACCAGGCTCACGGTCACAG	liver	ChILI_31
3929	0	TRBV18	TRBJ2-4	ASSPGPGFQNIQY	GCCAGCTCACCAGGGCCGGGATTCCAAAACATTCAGTAC	TRBD1	606	520	0	1126	0.00082097	199	1	1	1	NA	CCAGCAGGTAGTGCGAGGAGATTCGGCAGCTTATTTCTGTGCCAGCTCACCAGGGCCGGGATTCCAAAACATTCAGTACTTCGGCGCCGGGACCCGGCTCTCAGTGCTGG	CCAGCAGGTAGTGCGAGGAGATTCGGCAGCTTATTTCTGTGCCAGCTCACCAGGG----------AAAACATTCAGTACTTCGGCGCCGGGACCCGGCTCTCAGTGCTGG	liver	ChILI_31
3930	0	TRBV7-9	TRBJ1-2	ASGGPGGGVYGYT	GCCAGCGGAGGCCCCGGGGGAGGCGTCTATGGCTACACC	TRBD2	458	667	0	1125	0.00082025	201	1	1	1	NA	CCAGCGCACAGAGCAGGGGGACTCGGCCATGTATCTCTGTGCCAGCGGAGGCCCCGGGGGAGGCGTCTATGGCTACACCTTCGGTTCGGGGACCAGGTTAACCGTTGTAG	CCAGCGCACAGAGCAGGGGGACTCGGCCATGTATCTCTGTGCCAGC--------CGGGGG------CTATGGCTACACCTTCGGTTCGGGGACCAGGTTAACCGTTGTAG	liver	ChILI_31
3931	0	TRBV2	TRBJ2-7	ASSWTAPNEQY	GCCAGCAGTTGGACTGCCCCCAACGAGCAGTAC	TRBD2	436	683	0	1119	0.00081587	202	1	1	1	NA	CCACAAAGCTGGAGGACTCAGCCATGTACTTCTGTGCCAGCAGTTGGACTGCCCCCAACGAGCAGTACTTCGGGCCGGGCACCAGGCTCACGGTCACAG	CCACAAAGCTGGAGGACTCAGCCATGTACTTCTGTGCCAGCAGT-GGACT-------ACGAGCAGTACTTCGGGCCGGGCACCAGGCTCACGGTCACAG	liver	ChILI_31
3932	0	TRBV27	TRBJ1-3	ASSLSWGRAGNTIY	GCCAGCAGTTTATCGTGGGGCAGGGCTGGAAACACCATATAT	TRBD1	544	572	0	1116	0.00081368	203	1	1	1	NA	CGCCCAGCCCCAACCAGACCTCTCTGTACTTCTGTGCCAGCAGTTTATCGTGGGGCAGGGCTGGAAACACCATATATTTTGGAGAGGGAAGTTGGCTCACTGTTGTAG	CGCCCAGCCCCAACCAGACCTCTCTGTACTTCTGTGCCAGCAGTTTATC--GGGGC----CTGGAAACACCATATATTTTGGAGAGGGAAGTTGGCTCACTGTTGTAG	liver	ChILI_31
3933	0	TRBV7-2	TRBJ2-7	ASSLRDTSYEQY	GCCAGCAGCTTACGGGACACATCCTACGAGCAGTAC	TRBD1	573	542	0	1115	0.00081295	204	1	1	1	NA	CCAGCGCACACAGCAGGAGGACTCGGCCGTGTATCTCTGTGCCAGCAGCTTACGGGACACATCCTACGAGCAGTACTTCGGGCCGGGCACCAGGCTCACGGTCACAG	CCAGCGCACACAGCAGGAGGACTCGGCCGTGTATCTCTGTGCCAGCAGCTTA-GGGACA--TCCTACGAGCAGTACTTCGGGCCGGGCACCAGGCTCACGGTCACAG	liver	ChILI_31
3934	0	TRBV30	TRBJ1-1	AWSVQVNTEAF	GCCTGGAGTGTACAGGTGAACACTGAAGCTTTC	TRBD1	590	521	0	1111	0.00081004	205	1	1	1	NA	CCTTCTCAGTGACTCTGGCTTCTATCTCTGTGCCTGGAGTGTACAGGTGAACACTGAAGCTTTCTTTGGACAAGGCACCAGACTCACAGTTGTAG	CCTTCTCAGTGACTCTGGCTTCTATCTCTGTGCCTGGAGTGTACAGGTGAACACTGAAGCTTTCTTTGGACAAGGCACCAGACTCACAGTTGTAG	liver	ChILI_31
3935	0	TRBV25-1	TRBJ1-2	ASSVDYGYT	GCCAGCAGCGTCGATTATGGCTACACC		536	570	0	1106	0.00080639	206	1	NA	1	NA	GCCAGGCCCTCACATACCTCTCAGTACCTCTGTGCCAGCAGCGTCGATTATGGCTACACCTTCGGTTCGGGGACCAGGTTAACCGTTGTAG	GCCAGGCCCTCACATACCTCTCAGTACCTCTGTGCCAGCAG-------TATGGCTACACCTTCGGTTCGGGGACCAGGTTAACCGTTGTAG	liver	ChILI_31
3936	0	TRBV7-3	TRBJ2-3	ASSLLAGGDTQY	GCCAGCAGCTTGCTAGCGGGCGGCGATACGCAGTAT	TRBD2	782	322	0	1104	0.00080493	207	1	1	1	NA	CCAGCGCACAGAGCGGGGGGACTCAGCCGTGTATCTCTGTGCCAGCAGCTTGCTAGCGGGCGGCGATACGCAGTATTTTGGCCCAGGCACCCGGCTGACAGTGCTCG	CCAGCGCACAGAGCGGGGGGACTCAGCCGTGTATCTCTGTGCCAGCAGCTT-CTAGCGGG----GATACGCAGTATTTTGGCCCAGGCACCCGGCTGACAGTGCTCG	liver	ChILI_31
3937	0	TRBV30	TRBJ2-2	AWSPLADTGELF	GCCTGGAGCCCACTAGCGGACACCGGGGAGCTGTTT	TRBD2	501	603	0	1104	0.00080493	207	1	1	1	NA	CCTTCTCAGTGACTCTGGCTTCTATCTCTGTGCCTGGAGCCCACTAGCGGACACCGGGGAGCTGTTTTTTGGAGAAGGCTCTAGGCTGACCGTACTGG	CCTTCTCAGTGACTCTGGCTTCTATCTCTGTGCCTGGAG---ACTAGCGGACACCGGGGAGCTGTTTTTTGGAGAAGGCTCTAGGCTGACCGTACTGG	liver	ChILI_31
3938	0	TRBV7-2	TRBJ2-7	ASSLGLAGGAYEQY	GCCAGCAGCTTAGGCCTAGCGGGAGGTGCCTACGAGCAGTAC	TRBD2	611	482	0	1093	0.00079691	209	1	2	1	NA	CCAGCGCACACAGCAGGAGGACTCGGCCGTGTATCTCTGTGCCAGCAGCTTAGGCCTAGCGGGAGGTGCCTACGAGCAGTACTTCGGGCCGGGCACCAGGCTCACGGTCACAG	CCAGCGCACACAGCAGGAGGACTCGGCCGTGTATCTCTGTGCCAGCAGCTTAG--CTAGCGGGAGG--CCTACGAGCAGTACTTCGGGCCGGGCACCAGGCTCACGGTCACAG	liver	ChILI_31
3939	0	TRBV5-4	TRBJ2-4	ASSLSGPNIQY	GCCAGCAGCTTGTCGGGCCCTAACATTCAGTAC		537	554	0	1091	0.00079546	210	1	NA	1	NA	GGAGCTGGACGACTCGGCCCTGTATCTCTGTGCCAGCAGCTTGTCGGGCCCTAACATTCAGTACTTCGGCGCCGGGACCCGGCTCTCAGTGCTGG	GGAGCTGGACGACTCGGCCCTGTATCTCTGTGCCAGCAGCTTG---------AACATTCAGTACTTCGGCGCCGGGACCCGGCTCTCAGTGCTGG	liver	ChILI_31
3940	0	TRBV7-9	TRBJ1-2	ASTDTGGGNYGYT	GCCAGCACCGATACAGGGGGCGGTAACTATGGCTACACC	TRBD1	497	578	0	1075	0.00078379	211	5	1	1	NA	CCAGCGCACAGAGCAGGGGGACTCGGCCATGTATCTCTGTGCCAGCACCGATACAGGGGGCGGTAACTATGGCTACACCTTCGGTTCGGGGACCAGGTTAACCGTTGTAG	CCAGCGCACAGAGCAGGGGGACTCGGCCATGTATCTCTGTGCCAGCACC---ACAGGGGGC--TAACTATGGCTACACCTTCGGTTCGGGGACCAGGTTAACCGTTGTAG	liver	ChILI_31
3941	0	TRBV7-9	TRBJ2-7	ASSLEVYEQY	GCCAGCAGCTTAGAGGTCTACGAGCAGTAC		603	457	0	1060	0.00077285	212	1	NA	1	NA	CCAGCGCACAGAGCAGGGGGACTCGGCCATGTATCTCTGTGCCAGCAGCTTAGAGGTCTACGAGCAGTACTTCGGGCCGGGCACCAGGCTCACGGTCACAG	CCAGCGCACAGAGCAGGGGGACTCGGCCATGTATCTCTGTGCCAGCAGCTTAG----CTACGAGCAGTACTTCGGGCCGGGCACCAGGCTCACGGTCACAG	liver	ChILI_31
3942	0	TRBV7-2	TRBJ1-2	ASSFLRDDYGYT	GCCAGCAGCTTCTTGCGAGATGACTATGGCTACACC		552	507	0	1059	0.00077212	213	1	NA	1	NA	CCAGCGCACACAGCAGGAGGACTCGGCCGTGTATCTCTGTGCCAGCAGCTTCTTGCGAGATGACTATGGCTACACCTTCGGTTCGGGGACCAGGTTAACCGTTGTAG	CCAGCGCACACAGCAGGAGGACTCGGCCGTGTATCTCTGTGCCAGCAGCTT-----------ACTATGGCTACACCTTCGGTTCGGGGACCAGGTTAACCGTTGTAG	liver	ChILI_31
3943	0	TRBV20-1	TRBJ2-3	SARASGREIDTQY	AGTGCTAGAGCTAGCGGGAGGGAAATAGATACGCAGTAT	TRBD2	543	515	0	1058	0.0007714	214	1	2	1	NA	GCCCATCCTGAAGACAGCAGCTTCTACATCTGCAGTGCTAGAGCTAGCGGGAGGGAAATAGATACGCAGTATTTTGGCCCAGGCACCCGGCTGACAGTGCTCG	GCCCATCCTGAAGACAGCAGCTTCTACATCTGCAGTGCTAGAGCTAGCGGGAGGG----AGATACGCAGTATTTTGGCCCAGGCACCCGGCTGACAGTGCTCG	liver	ChILI_31
3944	0	TRBV7-6	TRBJ2-1	ASRPGRTNEQF	GCCAGCAGACCTGGACGTACCAATGAGCAGTTC		479	572	0	1051	0.00076629	215	1	NA	1	NA	CCAGCGCACAGAGCAGCGGGACTCGGCCATGTATCGCTGTGCCAGCAGACCTGGACGTACCAATGAGCAGTTCTTCGGGCCAGGGACACGGCTCACCGTGCTAG	CCAGCGCACAGAGCAGCGGGACTCGGCCATGTATCGCTGTGCCAGCAG------------CAATGAGCAGTTCTTCGGGCCAGGGACACGGCTCACCGTGCTAG	liver	ChILI_31
3945	0	TRBV7-3	TRBJ2-3	ASSLTSGSGDTQY	GCCAGCAGCTTAACTAGCGGTAGCGGAGATACGCAGTAT	TRBD2	848	200	0	1048	0.0007641	216	1	1	1	NA	CCAGCGCACAGAGCGGGGGGACTCAGCCGTGTATCTCTGTGCCAGCAGCTTAACTAGCGGTAGCGGAGATACGCAGTATTTTGGCCCAGGCACCCGGCTGACAGTGCTCG	CCAGCGCACAGAGCGGGGGGACTCAGCCGTGTATCTCTGTGCCAGCAGCTTAACTAGCGG------AGATACGCAGTATTTTGGCCCAGGCACCCGGCTGACAGTGCTCG	liver	ChILI_31
3946	0	TRBV7-2	TRBJ2-5	ASSLAREETQY	GCCAGCAGCTTAGCGCGGGAAGAGACCCAGTAC	TRBD2	536	512	0	1048	0.0007641	216	1	2	1	NA	CCAGCGCACACAGCAGGAGGACTCGGCCGTGTATCTCTGTGCCAGCAGCTTAGCGCGGGAAGAGACCCAGTACTTCGGGCCAGGCACGCGGCTCCTGGTGCTCG	CCAGCGCACACAGCAGGAGGACTCGGCCGTGTATCTCTGTGCCAGCAGCTTAGCGCGGGAAGAGACCCAGTACTTCGGGCCAGGCACGCGGCTCCTGGTGCTCG	liver	ChILI_31
3947	0	TRBV23-1	TRBJ2-7	ASSQSWATGSTSGSYEQY	GCCAGCAGTCAATCGTGGGCTACGGGGTCGACTAGCGGGAGTTACGAGCAGTAC	TRBD2	538	507	0	1045	0.00076192	218	1	2	1	NA	CAGAACCGGGAGACACGGCACTGTATCTCTGCGCCAGCAGTCAATCGTGGGCTACGGGGTCGACTAGCGGGAGTTACGAGCAGTACTTCGGGCCGGGCACCAGGCTCACGGTCACAG	CAGAACCGGGAGACACGGCACTGTATCTCTGCGCCAGCAGTCAATC---------------GACTAGCGGGAG-TACGAGCAGTACTTCGGGCCGGGCACCAGGCTCACGGTCACAG	liver	ChILI_31
3948	9	TRBV5-1	TRBJ2-7	ASSLGTSGYEQY	GCCAGCAGCTTGGGGACTAGCGGCTACGAGCAGTAC	TRBD2	580	455	0	1035	0.00075463	219	1	1	1	NA	GGAGCTGGGGGACTCGGCCCTTTATCTTTGCGCCAGCAGCTTGGGGACTAGCGGCTACGAGCAGTACTTCGGGCCGGGCACCAGGCTCACGGTCACAG	GGAGCTGGGGGACTCGGCCCTTTATCTTTGCGCCAGCAGCTTGGGGACTAGCGGCTACGAGCAGTACTTCGGGCCGGGCACCAGGCTCACGGTCACAG	liver	ChILI_31
3949	0	TRBV20-1	TRBJ2-7	SARGGSSYEQY	AGTGCTCGAGGCGGGAGCTCCTACGAGCAGTAC	TRBD2	591	441	0	1032	0.00075244	220	1	2	1	NA	GCCCATCCTGAAGACAGCAGCTTCTACATCTGCAGTGCTCGAGGCGGGAGCTCCTACGAGCAGTACTTCGGGCCGGGCACCAGGCTCACGGTCACAG	GCCCATCCTGAAGACAGCAGCTTCTACATCTGCAGTGCT----GCGGGAGCTCCTACGAGCAGTACTTCGGGCCGGGCACCAGGCTCACGGTCACAG	liver	ChILI_31
3950	0	TRBV19	TRBJ2-1	ASKVDRYSYNEQF	GCCAGTAAAGTAGACAGATACTCCTACAATGAGCAGTTC	TRBD1	626	402	0	1028	0.00074952	221	1	1	1	NA	CGGCCCAAAAGAACCCGACAGCTTTCTATCTCTGTGCCAGTAAAGTAGACAGATACTCCTACAATGAGCAGTTCTTCGGGCCAGGGACACGGCTCACCGTGCTAG	CGGCCCAAAAGAACCCGACAGCTTTCTATCTCTGTGCCAGTA-----GACAG---CTCCTACAATGAGCAGTTCTTCGGGCCAGGGACACGGCTCACCGTGCTAG	liver	ChILI_31
3951	0	TRBV6-1	TRBJ1-2	ASSEDSGTFYGYT	GCCAGCAGTGAAGACTCAGGAACCTTTTATGGCTACACC		423	601	0	1024	0.00074661	222	1	NA	1	NA	GCTCCCTCCCAGACATCTGTGTACTTCTGTGCCAGCAGTGAAGACTCAGGAACCTTTTATGGCTACACCTTCGGTTCGGGGACCAGGTTAACCGTTGTAG	GCTCCCTCCCAGACATCTGTGTACTTCTGTGCCAGCAGTGAAG--------------TATGGCTACACCTTCGGTTCGGGGACCAGGTTAACCGTTGTAG	liver	ChILI_31
3952	0	TRBV6-2	TRBJ1-5	ASSYVYPAGSNQPQH	GCCAGCAGTTATGTTTACCCGGCGGGCAGCAATCAGCCCCAGCAT	TRBD2	310	707	0	1017	0.0007415	223	1	1	1	NA	GCTCCCTCCCAAACATCTGTGTACTTCTGTGCCAGCAGTTATGTTTACCCGGCGGGCAGCAATCAGCCCCAGCATTTTGGTGATGGGACTCGACTCTCCATCCTAG	GCTCCCTCCCAAACATCTGTGTACTTCTGTGCCAGCAGTTA----------GCGGG-AGCAATCAGCCCCAGCATTTTGGTGATGGGACTCGACTCTCCATCCTAG	liver	ChILI_31
3953	0	TRBV6-2	TRBJ2-6	ASSYGESGANVLT	GCCAGCAGTTACGGAGAGTCTGGGGCCAACGTCCTGACT		500	516	0	1016	0.00074077	224	1	NA	1	NA	GCTCCCTCCCAAACATCTGTGTACTTCTGTGCCAGCAGTTACGGAGAGTCTGGGGCCAACGTCCTGACTTTCGGGGCCGGCAGCAGGCTGACCGTGCTGG	GCTCCCTCCCAAACATCTGTGTACTTCTGTGCCAGCAGTTAC------TCTGGGGCCAACGTCCTGACTTTCGGGGCCGGCAGCAGGCTGACCGTGCTGG	liver	ChILI_31
3954	0	TRBV10-3	TRBJ2-6	AISDWGDSGANVLT	GCCATCAGTGATTGGGGGGATTCTGGGGCCAACGTCCTGACT	TRBD2	590	425	0	1015	0.00074004	225	1	1	1	NA	ACCAGCTCCCAGACATCTGTGTACTTCTGTGCCATCAGTGATTGGGGGGATTCTGGGGCCAACGTCCTGACTTTCGGGGCCGGCAGCAGGCTGACCGTGCTGG	ACCAGCTCCCAGACATCTGTGTACTTCTGTGCCATCAGTGA--GGGGGG--TCTGGGGCCAACGTCCTGACTTTCGGGGCCGGCAGCAGGCTGACCGTGCTGG	liver	ChILI_31
3955	0	TRBV2	TRBJ1-5	ASSREKLNQPQH	GCCAGCAGCCGCGAGAAGCTCAATCAGCCCCAGCAT		291	723	0	1014	0.00073931	226	1	NA	1	NA	CCACAAAGCTGGAGGACTCAGCCATGTACTTCTGTGCCAGCAGCCGCGAGAAGCTCAATCAGCCCCAGCATTTTGGTGATGGGACTCGACTCTCCATCCTAG	CCACAAAGCTGGAGGACTCAGCCATGTACTTCTGTGCCAGCAG------------CAATCAGCCCCAGCATTTTGGTGATGGGACTCGACTCTCCATCCTAG	liver	ChILI_31
3956	0	TRBV28	TRBJ1-2	ASSFARSSGYT	GCCAGCAGCTTTGCCAGGTCTTCGGGCTACACC		466	545	0	1011	0.00073713	227	1	NA	1	NA	CCGCCAGCACCAACCAGACATCTATGTACCTCTGTGCCAGCAGCTTTGCCAGGTCTTCGGGCTACACCTTCGGTTCGGGGACCAGGTTAACCGTTGTAG	CCGCCAGCACCAACCAGACATCTATGTACCTCTGTGCCAGCAG----------------GGCTACACCTTCGGTTCGGGGACCAGGTTAACCGTTGTAG	liver	ChILI_31
3957	8	TRBV9	TRBJ2-2	ASSVSGPGELF	GCCAGCAGCGTTTCTGGTCCCGGGGAGCTGTTT		484	524	0	1008	0.00073494	228	1	NA	1	NA	CTCTGGAGCTGGGGGACTCAGCTTTGTATTTCTGTGCCAGCAGCGTTTCTGGTCCCGGGGAGCTGTTTTTTGGAGAAGGCTCTAGGCTGACCGTACTGG	CTCTGGAGCTGGGGGACTCAGCTTTGTATTTCTGTGCCAGCAGCGT--------CCGGGGAGCTGTTTTTTGGAGAAGGCTCTAGGCTGACCGTACTGG	liver	ChILI_31
3958	0	TRBV12-3	TRBJ2-1	ASSIGLANEQF	GCCAGCAGTATCGGACTAGCTAATGAGCAGTTC	TRBD2	462	544	0	1006	0.00073348	229	1	1	1	NA	CAGAACCCAGGGACTCAGCTGTGTACTTCTGTGCCAGCAGTATCGGACTAGCTAATGAGCAGTTCTTCGGGCCAGGGACACGGCTCACCGTGCTAG	CAGAACCCAGGGACTCAGCTGTGTACTTCTGTGCCAGCAGT---GGACTAGC-AATGAGCAGTTCTTCGGGCCAGGGACACGGCTCACCGTGCTAG	liver	ChILI_31
3959	0	TRBV4-3	TRBJ2-6	ASSQDRLQSSGANVLT	GCCAGCAGCCAAGACAGGTTACAGAGCTCTGGGGCCAACGTCCTGACT	TRBD1	624	380	0	1004	0.00073202	230	1	1	1	NA	GCAGCCAGAAGACTCGGCCCTGTATCTCTGCGCCAGCAGCCAAGACAGGTTACAGAGCTCTGGGGCCAACGTCCTGACTTTCGGGGCCGGCAGCAGGCTGACCGTGCTGG	GCAGCCAGAAGACTCGGCCCTGTATCTCTGCGCCAGCAGCCAAGACAGG--------CTCTGGGGCCAACGTCCTGACTTTCGGGGCCGGCAGCAGGCTGACCGTGCTGG	liver	ChILI_31
3960	0	TRBV12-3	TRBJ1-2	ASSFGYPSYGYT	GCCAGCAGTTTTGGGTACCCAAGCTATGGCTACACC		352	647	0	999	0.00072838	231	1	NA	1	NA	CAGAACCCAGGGACTCAGCTGTGTACTTCTGTGCCAGCAGTTTTGGGTACCCAAGCTATGGCTACACCTTCGGTTCGGGGACCAGGTTAACCGTTGTAG	CAGAACCCAGGGACTCAGCTGTGTACTTCTGTGCCAGCAGTTT------------CTATGGCTACACCTTCGGTTCGGGGACCAGGTTAACCGTTGTAG	liver	ChILI_31
3961	0	TRBV20-1	TRBJ1-2	SARRLGQGIYGYT	AGTGCTAGACGGCTGGGACAGGGAATCTACGGCTACACC	TRBD1	463	535	0	998	0.00072765	232	1	1	1	NA	GCCCATCCTGAAGACAGCAGCTTCTACATCTGCAGTGCTAGACGGCTGGGACAGGGAATCTACGGCTACACCTTCGGTTCGGGGACCAGGTTAACCGTTGTAG	GCCCATCCTGAAGACAGCAGCTTCTACATCTGCAGTGCTAGA-----GGGACAGGG-------GGCTACACCTTCGGTTCGGGGACCAGGTTAACCGTTGTAG	liver	ChILI_31
3962	0	TRBV27	TRBJ2-5	ASRETSGSRGETQY	GCCAGCAGAGAGACTAGCGGGAGCCGAGGAGAGACCCAGTAC	TRBD2	536	455	0	991	0.00072254	233	1	2	1	NA	CGCCCAGCCCCAACCAGACCTCTCTGTACTTCTGTGCCAGCAGAGAGACTAGCGGGAGCCGAGGAGAGACCCAGTACTTCGGGCCAGGCACGCGGCTCCTGGTGCTCG	CGCCCAGCCCCAACCAGACCTCTCTGTACTTCTGTGCCAGCAG---GACTAGCGGGAG------AGAGACCCAGTACTTCGGGCCAGGCACGCGGCTCCTGGTGCTCG	liver	ChILI_31
3963	0	TRBV4-3	TRBJ2-6	ASSQDLVRTSGANVLT	GCCAGCAGCCAAGATCTAGTACGGACCTCTGGGGCCAACGTCCTGACT		535	454	0	989	0.00072109	234	1	NA	1	NA	GCAGCCAGAAGACTCGGCCCTGTATCTCTGCGCCAGCAGCCAAGATCTAGTACGGACCTCTGGGGCCAACGTCCTGACTTTCGGGGCCGGCAGCAGGCTGACCGTGCTGG	GCAGCCAGAAGACTCGGCCCTGTATCTCTGCGCCAGCAGCCAAGA------------CTCTGGGGCCAACGTCCTGACTTTCGGGGCCGGCAGCAGGCTGACCGTGCTGG	liver	ChILI_31
3964	0	TRBV6-1	TRBJ2-2	ASSRRTGLAGELF	GCCAGCAGTAGAAGGACAGGCCTCGCCGGGGAGCTGTTT	TRBD1	523	465	0	988	0.00072036	235	1	1	1	NA	CGGCTGCTCCCTCCCAGACATCTGTGTACTTCTGTGCCAGCAGTAGAAGGACAGGCCTCGCCGGGGAGCTGTTTTTTGGAGAAGGCTCTAGGCTGACCGTACTGG	CGGCTGCTCCCTCCCAGACATCTGTGTACTTCTGTGCCAGCAGT----GGACAGG-----CCGGGGAGCTGTTTTTTGGAGAAGGCTCTAGGCTGACCGTACTGG	liver	ChILI_31
3965	0	TRBV5-1	TRBJ2-7	ASSWSAGTDYEQY	GCCAGCAGCTGGTCTGCCGGGACCGACTACGAGCAGTAC	TRBD1	548	438	0	986	0.0007189	236	1	1	1	NA	GGAGCTGGGGGACTCGGCCCTTTATCTTTGCGCCAGCAGCTGGTCTGCCGGGACCGACTACGAGCAGTACTTCGGGCCGGGCACCAGGCTCACGGTCACAG	GGAGCTGGGGGACTCGGCCCTTTATCTTTGCGCCAGCAGCT--------GGGAC---CTACGAGCAGTACTTCGGGCCGGGCACCAGGCTCACGGTCACAG	liver	ChILI_31
3966	0	TRBV7-8	TRBJ2-7	ASSSPVSRVYEQY	GCCAGCAGCTCCCCAGTGTCGAGGGTCTACGAGCAGTAC	TRBD2	783	201	0	984	0.00071744	237	1	2	1	NA	CCAGCGCACACAGCAGGAGGACTCCGCCGTGTATCTCTGTGCCAGCAGCTCCCCAGTGTCGAGGGTCTACGAGCAGTACTTCGGGCCGGGCACCAGGCTCACGGTCACAG	CCAGCGCACACAGCAGGAGGACTCCGCCGTGTATCTCTGTGCCAGCAGCT----------GAGGG-CTACGAGCAGTACTTCGGGCCGGGCACCAGGCTCACGGTCACAG	liver	ChILI_31
3967	0	TRBV7-2	TRBJ1-3	ASSVRRGRLVGNTIY	GCCAGCAGCGTGAGGAGGGGCAGACTCGTTGGAAACACCATATAT	TRBD2	497	485	0	982	0.00071598	238	1	2	1	NA	CCAGCGCACACAGCAGGAGGACTCGGCCGTGTATCTCTGTGCCAGCAGCGTGAGGAGGGGCAGACTCGTTGGAAACACCATATATTTTGGAGAGGGAAGTTGGCTCACTGTTGTAG	CCAGCGCACACAGCAGGAGGACTCGGCCGTGTATCTCTGTGCCAGCAGC----GGAGGG----------TGGAAACACCATATATTTTGGAGAGGGAAGTTGGCTCACTGTTGTAG	liver	ChILI_31
3968	0	TRBV5-1	TRBJ2-7	ASSLDRGLAYEQY	GCCAGCAGCTTAGACAGGGGTTTGGCGTACGAGCAGTAC	TRBD1	500	468	0	968	0.00070578	239	1	1	1	NA	GGAGCTGGGGGACTCGGCCCTTTATCTTTGCGCCAGCAGCTTAGACAGGGGTTTGGCGTACGAGCAGTACTTCGGGCCGGGCACCAGGCTCACGGTCACAG	GGAGCTGGGGGACTCGGCCCTTTATCTTTGCGCCAGCAGCTT-GACAGGGG-------TACGAGCAGTACTTCGGGCCGGGCACCAGGCTCACGGTCACAG	liver	ChILI_31
3969	0	TRBV2	TRBJ1-2	ASSEGRGWNYGYT	GCCAGCAGTGAAGGACGCGGGTGGAACTATGGCTACACC	TRBD2	467	499	0	966	0.00070432	240	1	1	1	NA	CCACAAAGCTGGAGGACTCAGCCATGTACTTCTGTGCCAGCAGTGAAGGACGCGGGTGGAACTATGGCTACACCTTCGGTTCGGGGACCAGGTTAACCGTTGTAG	CCACAAAGCTGGAGGACTCAGCCATGTACTTCTGTGCCAGCAGTGAAG---GCGGG---AACTATGGCTACACCTTCGGTTCGGGGACCAGGTTAACCGTTGTAG	liver	ChILI_31
3970	0	TRBV29-1	TRBJ2-1	SVDSVGVVDEQF	AGCGTTGACAGCGTGGGAGTGGTCGATGAGCAGTTC	TRBD2	425	535	0	960	0.00069994	241	1	2	1	NA	GAGCCCTGAAGACAGCAGCATATATCTCTGCAGCGTTGACAGCGTGGGAGTGGTCGATGAGCAGTTCTTCGGGCCAGGGACACGGCTCACCGTGCTAG	GAGCCCTGAAGACAGCAGCATATATCTCTGCAGCGTTGA------GGGAG------ATGAGCAGTTCTTCGGGCCAGGGACACGGCTCACCGTGCTAG	liver	ChILI_31
3971	0	TRBV7-9	TRBJ2-7	ASSADSHEQY	GCCAGCAGCGCGGACTCCCACGAGCAGTAC	TRBD2	496	460	0	956	0.00069703	242	1	1	1	NA	CCAGCGCACAGAGCAGGGGGACTCGGCCATGTATCTCTGTGCCAGCAGCGCGGACTCCCACGAGCAGTACTTCGGGCCGGGCACCAGGCTCACGGTCACAG	CCAGCGCACAGAGCAGGGGGACTCGGCCATGTATCTCTGTGCCAGCAGC--GGACTCCTACGAGCAGTACTTCGGGCCGGGCACCAGGCTCACGGTCACAG	liver	ChILI_31
3972	0	TRBV7-9	TRBJ2-1	ASSSGQGTSEQF	GCCAGCAGCTCCGGACAGGGGACCAGTGAGCAGTTC	TRBD1	505	447	0	952	0.00069411	243	1	1	1	NA	CCAGCGCACAGAGCAGGGGGACTCGGCCATGTATCTCTGTGCCAGCAGCTCCGGACAGGGGACCAGTGAGCAGTTCTTCGGGCCAGGGACACGGCTCACCGTGCTAG	CCAGCGCACAGAGCAGGGGGACTCGGCCATGTATCTCTGTGCCAGCAGCT--GGACAGGGG-----TGAGCAGTTCTTCGGGCCAGGGACACGGCTCACCGTGCTAG	liver	ChILI_31
3973	0	TRBV5-4	TRBJ2-1	ASSLSTSGEQF	GCCAGCAGCTTGTCGACTAGCGGGGAGCAGTTC	TRBD2	468	482	0	950	0.00069265	244	1	1	1	NA	GGAGCTGGACGACTCGGCCCTGTATCTCTGTGCCAGCAGCTTGTCGACTAGCGGGGAGCAGTTCTTCGGGCCAGGGACACGGCTCACCGTGCTAG	GGAGCTGGACGACTCGGCCCTGTATCTCTGTGCCAGCAGCTTG--GACTAGCGGGGAGCAGTTCTTCGGGCCAGGGACACGGCTCACCGTGCTAG	liver	ChILI_31
3974	0	TRBV20-1	TRBJ2-1	SARQSFGGPVGEQF	AGTGCTCGACAATCCTTCGGGGGGCCGGTAGGTGAGCAGTTC	TRBD2	479	471	0	950	0.00069265	244	1	1	1	NA	GCCCATCCTGAAGACAGCAGCTTCTACATCTGCAGTGCTCGACAATCCTTCGGGGGGCCGGTAGGTGAGCAGTTCTTCGGGCCAGGGACACGGCTCACCGTGCTAG	GCCCATCCTGAAGACAGCAGCTTCTACATCTGCAGTGCT-----------CGGGGGG--------TGAGCAGTTCTTCGGGCCAGGGACACGGCTCACCGTGCTAG	liver	ChILI_31
3975	0	TRBV19	TRBJ1-1	ASSPYGERLDTEAF	GCCAGTAGTCCCTATGGGGAACGGCTGGACACTGAAGCTTTC		644	299	0	943	0.00068755	246	1	NA	1	NA	CGGCCCAAAAGAACCCGACAGCTTTCTATCTCTGTGCCAGTAGTCCCTATGGGGAACGGCTGGACACTGAAGCTTTCTTTGGACAAGGCACCAGACTCACAGTTGTAG	CGGCCCAAAAGAACCCGACAGCTTTCTATCTCTGTGCCAGTAGT-------------------ACACTGAAGCTTTCTTTGGACAAGGCACCAGACTCACAGTTGTAG	liver	ChILI_31
3976	0	TRBV20-1	TRBJ2-2	SAREGRETGELF	AGTGCTAGAGAGGGCAGGGAGACCGGGGAGCTGTTT	TRBD1	401	538	0	939	0.00068463	247	1	1	1	NA	GCCCATCCTGAAGACAGCAGCTTCTACATCTGCAGTGCTAGAGAGGGCAGGGAGACCGGGGAGCTGTTTTTTGGAGAAGGCTCTAGGCTGACCGTACTGG	GCCCATCCTGAAGACAGCAGCTTCTACATCTGCAGTGCTAGAGA---CAGGG--ACCGGGGAGCTGTTTTTTGGAGAAGGCTCTAGGCTGACCGTACTGG	liver	ChILI_31
3977	0	TRBV5-4	TRBJ1-2	ASSLEGGSNYGYT	GCCAGCAGCTTGGAAGGAGGATCTAACTATGGCTACACC	TRBD2	466	472	0	938	0.0006839	248	1	2	1	NA	GGAGCTGGACGACTCGGCCCTGTATCTCTGTGCCAGCAGCTTGGAAGGAGGATCTAACTATGGCTACACCTTCGGTTCGGGGACCAGGTTAACCGTTGTAG	GGAGCTGGACGACTCGGCCCTGTATCTCTGTGCCAGCAGCTTGG--GGAGG--CTAACTATGGCTACACCTTCGGTTCGGGGACCAGGTTAACCGTTGTAG	liver	ChILI_31
3978	0	TRBV19	TRBJ2-3	ASQGVNTDTQY	GCCAGCCAGGGAGTCAACACAGATACGCAGTAT	TRBD1	594	340	0	934	0.00068099	249	1	1	1	NA	CGGCCCAAAAGAACCCGACAGCTTTCTATCTCTGTGCCAGCCAGGGAGTCAACACAGATACGCAGTATTTTGGCCCAGGCACCCGGCTGACAGTGCTCG	CGGCCCAAAAGAACCCGACAGCTTTCTATCTCTGTGCCAG-CAGGG------CACAGATACGCAGTATTTTGGCCCAGGCACCCGGCTGACAGTGCTCG	liver	ChILI_31
3979	0	TRBV25-1	TRBJ2-7	ASSGGYEQY	GCCAGCAGTGGGGGCTACGAGCAGTAC	TRBD1	406	528	0	934	0.00068099	249	1	1	1	NA	GCCAGGCCCTCACATACCTCTCAGTACCTCTGTGCCAGCAGTGGGGGCTACGAGCAGTACTTCGGGCCGGGCACCAGGCTCACGGTCACAG	GCCAGGCCCTCACATACCTCTCAGTACCTCTGTGCCAGCAGTGGGGGCTACGAGCAGTACTTCGGGCCGGGCACCAGGCTCACGGTCACAG	liver	ChILI_31
3980	0	TRBV4-1	TRBJ2-4	ASSPLAKNIQY	GCCAGCAGCCCGCTAGCCAAAAACATTCAGTAC		466	464	0	930	0.00067807	251	1	NA	1	NA	GCAGCCAGAAGACTCAGCCCTGTATCTCTGCGCCAGCAGCCCGCTAGCCAAAAACATTCAGTACTTCGGCGCCGGGACCCGGCTCTCAGTGCTGG	GCAGCCAGAAGACTCAGCCCTGTATCTCTGCGCCAGCAGCC----AGCCAAAAACATTCAGTACTTCGGCGCCGGGACCCGGCTCTCAGTGCTGG	liver	ChILI_31
3981	0	TRBV2	TRBJ2-3	ATGRELPDTQY	GCCACTGGGCGGGAGTTGCCAGATACGCAGTAT	TRBD2	502	424	0	926	0.00067515	252	1	2	1	NA	CCACAAAGCTGGAGGACTCAGCCATGTACTTCTGTGCCACTGGGCGGGAGTTGCCAGATACGCAGTATTTTGGCCCAGGCACCCGGCTGACAGTGCTCG	CCACAAAGCTGGAGGACTCAGCCATGTACTTCTGTGCCA----GCGGGAG----CAGATACGCAGTATTTTGGCCCAGGCACCCGGCTGACAGTGCTCG	liver	ChILI_31
3982	0	TRBV19	TRBJ2-7	ASSIGAGAPYEQY	GCCAGTAGTATTGGTGCGGGAGCACCTTACGAGCAGTAC	TRBD2	593	332	0	925	0.00067442	253	1	2	1	NA	CGGCCCAAAAGAACCCGACAGCTTTCTATCTCTGTGCCAGTAGTATTGGTGCGGGAGCACCTTACGAGCAGTACTTCGGGCCGGGCACCAGGCTCACGGTCACAG	CGGCCCAAAAGAACCCGACAGCTTTCTATCTCTGTGCCAGTAGTAT----GCGGGAG-----TACGAGCAGTACTTCGGGCCGGGCACCAGGCTCACGGTCACAG	liver	ChILI_31
3983	0	TRBV19	TRBJ2-1	ASSVQGALNEQF	GCCAGTAGTGTACAGGGGGCTTTGAATGAGCAGTTC	TRBD1	495	413	0	908	0.00066203	254	1	1	1	NA	CGGCCCAAAAGAACCCGACAGCTTTCTATCTCTGTGCCAGTAGTGTACAGGGGGCTTTGAATGAGCAGTTCTTCGGGCCAGGGACACGGCTCACCGTGCTAG	CGGCCCAAAAGAACCCGACAGCTTTCTATCTCTGTGCCAGTAGT--ACAGGGGGC----AATGAGCAGTTCTTCGGGCCAGGGACACGGCTCACCGTGCTAG	liver	ChILI_31
3984	0	TRBV7-2	TRBJ2-1	ASSPQGFEQF	GCCAGCAGCCCCCAAGGTTTTGAGCAGTTC		464	444	0	908	0.00066203	254	1	NA	1	NA	CCAGCGCACACAGCAGGAGGACTCGGCCGTGTATCTCTGTGCCAGCAGCCCCCAAGGTTTTGAGCAGTTCTTCGGGCCAGGGACACGGCTCACCGTGCTAG	CCAGCGCACACAGCAGGAGGACTCGGCCGTGTATCTCTGTGCCAGCAGC-----------TGAGCAGTTCTTCGGGCCAGGGACACGGCTCACCGTGCTAG	liver	ChILI_31
3985	0	TRBV20-1	TRBJ1-2	SAREKGSYYGYT	AGTGCTAGAGAAAAGGGCTCCTATTATGGCTACACC		449	452	0	901	0.00065693	256	1	NA	1	NA	GCCCATCCTGAAGACAGCAGCTTCTACATCTGCAGTGCTAGAGAAAAGGGCTCCTATTATGGCTACACCTTCGGTTCGGGGACCAGGTTAACCGTTGTAG	GCCCATCCTGAAGACAGCAGCTTCTACATCTGCAGTGCTAGAGA-------------TATGGCTACACCTTCGGTTCGGGGACCAGGTTAACCGTTGTAG	liver	ChILI_31
3986	0	TRBV4-3	TRBJ2-6	ASSQDRVRTSGANVLT	GCCAGCAGCCAAGATCGGGTCAGAACCTCCGGGGCCAACGTCCTGACT		525	375	0	900	0.0006562	257	1	NA	1	NA	GCAGCCAGAAGACTCGGCCCTGTATCTCTGCGCCAGCAGCCAAGATCGGGTCAGAACCTCCGGGGCCAACGTCCTGACTTTCGGGGCCGGCAGCAGGCTGACCGTGCTGG	GCAGCCAGAAGACTCGGCCCTGTATCTCTGCGCCAGCAGCCAAGA----------------GGGGCCAACGTCCTGACTTTCGGGGCCGGCAGCAGGCTGACCGTGCTGG	liver	ChILI_31
3987	0	TRBV6-1	TRBJ2-1	ASSTNKRPYNEQF	GCCAGCAGTACAAACAAACGACCGTACAATGAGCAGTTC		337	563	0	900	0.0006562	257	1	NA	1	NA	GCTCCCTCCCAGACATCTGTGTACTTCTGTGCCAGCAGTACAAACAAACGACCGTACAATGAGCAGTTCTTCGGGCCAGGGACACGGCTCACCGTGCTAG	GCTCCCTCCCAGACATCTGTGTACTTCTGTGCCAGCAGT---------------TACAATGAGCAGTTCTTCGGGCCAGGGACACGGCTCACCGTGCTAG	liver	ChILI_31
3988	0	TRBV7-7	TRBJ2-2	ASSLLYGGMGNTGELF	GCTAGCAGCCTGCTATACGGCGGGATGGGGAACACCGGGGAGCTGTTT	TRBD2	385	511	0.021	896	0.00065328	259	1	2	1	NA	CAGCGCACAGAGCAGCGGGACTCAGCCATGTATCGCTGTGCTAGCAGCCTGCTATACGGCGGGATGGGGAACACCGGGGAGCTGTTTTTTGGAGAAGGCTCTAGGCTGACCGTACTGG	CAGCGCACAGAGCAGCGGGACTCAGCCATGTATCGCTGTGCCAGCAGC----------GCGGGA----GAACACCGGGGAGCTGTTTTTTGGAGAAGGCTCTAGGCTGACCGTACTGG	liver	ChILI_31
3989	0	TRBV6-5	TRBJ2-2	ASSYSTSGSTGELF	GCCAGCAGTTACTCGACTAGCGGGAGCACCGGGGAGCTGTTT	TRBD2	462	428	0	890	0.00064891	260	1	2	1	NA	CGGCTGCTCCCTCCCAGACATCTGTGTACTTCTGTGCCAGCAGTTACTCGACTAGCGGGAGCACCGGGGAGCTGTTTTTTGGAGAAGGCTCTAGGCTGACCGTACTGG	CGGCTGCTCCCTCCCAGACATCTGTGTACTTCTGTGCCAGCAGTTACTCGACTAGCGGGAGCACCGGGGAGCTGTTTTTTGGAGAAGGCTCTAGGCTGACCGTACTGG	liver	ChILI_31
3990	0	TRBV28	TRBJ2-7	ASSLSPPQMGPEIGEQY	GCCAGCAGTCTATCGCCGCCCCAGATGGGACCGGAAATAGGGGAGCAGTAC	TRBD1	298	582	0	880	0.00064161	261	1	1	1	NA	CCGCCAGCACCAACCAGACATCTATGTACCTCTGTGCCAGCAGTCTATCGCCGCCCCAGATGGGACCGGAAATAGGGGAGCAGTACTTCGGGCCGGGCACCAGGCTCACGGTCACAG	CCGCCAGCACCAACCAGACATCTATGTACCTCTGTGCCAGCAGT-----------------------------AGGGGAGCAGTACTTCGGGCCGGGCACCAGGCTCACGGTCACAG	liver	ChILI_31
3991	0	TRBV27	TRBJ1-2	ASSLSDRAIYGYT	GCCAGCAGTCTCTCAGACAGAGCCATCTATGGCTACACC	TRBD1	466	414	0	880	0.00064161	261	1	1	1	NA	CGCCCAGCCCCAACCAGACCTCTCTGTACTTCTGTGCCAGCAGTCTCTCAGACAGAGCCATCTATGGCTACACCTTCGGTTCGGGGACCAGGTTAACCGTTGTAG	CGCCCAGCCCCAACCAGACCTCTCTGTACTTCTGTGCCAGCAGT------GACAG------CTATGGCTACACCTTCGGTTCGGGGACCAGGTTAACCGTTGTAG	liver	ChILI_31
3992	0	TRBV7-2	TRBJ2-3	ASSLAYTSTQY	GCCAGCAGCTTAGCCTACACTAGTACGCAGTAT	TRBD2	433	446	0	879	0.00064088	263	1	1	1	NA	CCAGCGCACACAGCAGGAGGACTCGGCCGTGTATCTCTGTGCCAGCAGCTTAGCCTACACTAGTACGCAGTATTTTGGCCCAGGCACCCGGCTGACAGTGCTCG	CCAGCGCACACAGCAGGAGGACTCGGCCGTGTATCTCTGTGCCAGCAGCTTAGC----ACTAGTACGCAGTATTTTGGCCCAGGCACCCGGCTGACAGTGCTCG	liver	ChILI_31
3993	0	TRBV7-2	TRBJ1-2	ASSSGPPYGYT	GCCAGCAGCTCCGGGCCCCCCTATGGCTACACC		348	528	0	876	0.0006387	264	1	NA	1	NA	CCAGCGCACACAGCAGGAGGACTCGGCCGTGTATCTCTGTGCCAGCAGCTCCGGGCCCCCCTATGGCTACACCTTCGGTTCGGGGACCAGGTTAACCGTTGTAG	CCAGCGCACACAGCAGGAGGACTCGGCCGTGTATCTCTGTGCCAGCAGCT----------CTATGGCTACACCTTCGGTTCGGGGACCAGGTTAACCGTTGTAG	liver	ChILI_31
3994	0	TRBV4-1	TRBJ2-2	ASSREASGRGELF	GCCAGCAGCCGGGAGGCTAGCGGGCGCGGGGAGCTGTTT	TRBD2	384	481	0	865	0.00063068	265	1	1	1	NA	GCAGCCAGAAGACTCAGCCCTGTATCTCTGCGCCAGCAGCCGGGAGGCTAGCGGGCGCGGGGAGCTGTTTTTTGGAGAAGGCTCTAGGCTGACCGTACTGG	GCAGCCAGAAGACTCAGCCCTGTATCTCTGCGCCAGCAGCC------CTAGCGGG--CGGGGAGCTGTTTTTTGGAGAAGGCTCTAGGCTGACCGTACTGG	liver	ChILI_31
3995	0	TRBV27	TRBJ2-2	ASRTSFAGELF	GCCAGCAGAACTAGTTTCGCCGGGGAGCTGTTT	TRBD2	431	433	0	864	0.00062995	266	1	1	1	NA	CGCCCAGCCCCAACCAGACCTCTCTGTACTTCTGTGCCAGCAGAACTAGTTTCGCCGGGGAGCTGTTTTTTGGAGAAGGCTCTAGGCTGACCGTACTGG	CGCCCAGCCCCAACCAGACCTCTCTGTACTTCTGTGCCAGCAG-ACTAG-----CCGGGGAGCTGTTTTTTGGAGAAGGCTCTAGGCTGACCGTACTGG	liver	ChILI_31
3996	0	TRBV5-8	TRBJ2-4	ASSLSSGGLAKNIQY	GCCAGCAGCTTGTCATCCGGGGGACTAGCCAAAAACATTCAGTAC	TRBD2	422	441	0	863	0.00062922	267	1	1	1	NA	GGAGCTGGAGGACTCGGCCCTGTATCTCTGTGCCAGCAGCTTGTCATCCGGGGGACTAGCCAAAAACATTCAGTACTTCGGCGCCGGGACCCGGCTCTCAGTGCTGG	GGAGCTGGAGGACTCGGCCCTGTATCTCTGTGCCAGCAGCTTG--------GGGACTAGCCAAAAACATTCAGTACTTCGGCGCCGGGACCCGGCTCTCAGTGCTGG	liver	ChILI_31
3997	0	TRBV19	TRBJ1-5	ASSIGGAQPQH	GCCAGTAGTATAGGGGGGGCCCAGCCCCAGCAT	TRBD2	525	335	0	860	0.00062703	268	1	1	1	NA	CGGCCCAAAAGAACCCGACAGCTTTCTATCTCTGTGCCAGTAGTATAGGGGGGGCCCAGCCCCAGCATTTTGGTGATGGGACTCGACTCTCCATCCTAG	CGGCCCAAAAGAACCCGACAGCTTTCTATCTCTGTGCCAGTAGTATAGGGGGGG--CAGCCCCAGCATTTTGGTGATGGGACTCGACTCTCCATCCTAG	liver	ChILI_31
3998	0	TRBV7-2	TRBJ2-2	ASSLDRRDTGELF	GCCAGCAGCTTGGATAGAAGGGACACCGGGGAGCTGTTT	TRBD1	412	445	0	857	0.00062484	269	1	1	1	NA	CCAGCGCACACAGCAGGAGGACTCGGCCGTGTATCTCTGTGCCAGCAGCTTGGATAGAAGGGACACCGGGGAGCTGTTTTTTGGAGAAGGCTCTAGGCTGACCGTACTGG	CCAGCGCACACAGCAGGAGGACTCGGCCGTGTATCTCTGTGCCAGCAGCTT--------GGGACACCGGGGAGCTGTTTTTTGGAGAAGGCTCTAGGCTGACCGTACTGG	liver	ChILI_31
3999	0	TRBV27	TRBJ1-2	ASSFTFEGNGYT	GCCAGCAGTTTCACATTTGAGGGCAATGGCTACACC	TRBD2	417	436	0	853	0.00062193	270	1	2	1	NA	CGCCCAGCCCCAACCAGACCTCTCTGTACTTCTGTGCCAGCAGTTTCACATTTGAGGGCAATGGCTACACCTTCGGTTCGGGGACCAGGTTAACCGTTGTAG	CGCCCAGCCCCAACCAGACCTCTCTGTACTTCTGTGCCAGCAGTTT-------GAGGG--ATGGCTACACCTTCGGTTCGGGGACCAGGTTAACCGTTGTAG	liver	ChILI_31
4000	0	TRBV12-3	TRBJ2-5	ASSSHKQETQY	GCCAGCAGTTCCCACAAGCAAGAGACCCAGTAC		440	410	0	850	0.00061974	271	1	NA	1	NA	CAGAACCCAGGGACTCAGCTGTGTACTTCTGTGCCAGCAGTTCCCACAAGCAAGAGACCCAGTACTTCGGGCCAGGCACGCGGCTCCTGGTGCTCG	CAGAACCCAGGGACTCAGCTGTGTACTTCTGTGCCAGCAGTT--------CAAGAGACCCAGTACTTCGGGCCAGGCACGCGGCTCCTGGTGCTCG	liver	ChILI_31
4001	5	TRBV4-3	TRBJ2-6	ASSQDRVRSSGANVLT	GCCAGCAGCCAAGATCGGGTTCGAAGCTCTGGGGCCAACGTCCTGACT		502	337	0	839	0.00061172	272	1	NA	1	NA	GCAGCCAGAAGACTCGGCCCTGTATCTCTGCGCCAGCAGCCAAGATCGGGTTCGAAGCTCTGGGGCCAACGTCCTGACTTTCGGGGCCGGCAGCAGGCTGACCGTGCTGG	GCAGCCAGAAGACTCGGCCCTGTATCTCTGCGCCAGCAGCCAAGA------------CTCTGGGGCCAACGTCCTGACTTTCGGGGCCGGCAGCAGGCTGACCGTGCTGG	liver	ChILI_31
4002	0	TRBV7-2	TRBJ1-1	ASSLLGTEAF	GCCAGCAGCTTACTAGGGACTGAAGCTTTC	TRBD2	432	402	0	834	0.00060808	273	1	1	1	NA	CCAGCGCACACAGCAGGAGGACTCGGCCGTGTATCTCTGTGCCAGCAGCTTACTAGGGACTGAAGCTTTCTTTGGACAAGGCACCAGACTCACAGTTGTAG	CCAGCGCACACAGCAGGAGGACTCGGCCGTGTATCTCTGTGCCAGCAGCTTA---GGGACTGAAGCTTTCTTTGGACAAGGCACCAGACTCACAGTTGTAG	liver	ChILI_31
4003	0	TRBV7-2	TRBJ2-1	ASSLGVAGGEVDEQF	GCCAGCAGCTTAGGGGTAGCGGGAGGGGAAGTGGATGAGCAGTTC	TRBD2	409	424	0	833	0.00060735	274	1	2	1	NA	CCAGCGCACACAGCAGGAGGACTCGGCCGTGTATCTCTGTGCCAGCAGCTTAGGGGTAGCGGGAGGGGAAGTGGATGAGCAGTTCTTCGGGCCAGGGACACGGCTCACCGTGCTAG	CCAGCGCACACAGCAGGAGGACTCGGCCGTGTATCTCTGTGCCAGCAGCTTAG---TAGCGGGAGGG-------ATGAGCAGTTCTTCGGGCCAGGGACACGGCTCACCGTGCTAG	liver	ChILI_31
4004	0	TRBV21-1	TRBJ1-4	ASSKEGRPNEKLF	GCCAGCAGCAAAGAGGGCAGGCCAAATGAAAAACTGTTT	TRBD2	513	320	0	833	0.00060735	274	1	2	1	NA	CCACGGAGTCAGGGGACACAGCACTGTATTTCTGTGCCAGCAGCAAAGAGGGCAGGCCAAATGAAAAACTGTTTTTTGGCAGTGGAACCCAGCTCTCTGTCTTGG	CCACGGAGTCAGGGGACACAGCACTGTATTTCTGTGCCAGCAGCAAAGAGGG-------AATGAAAAACTGTTTTTTGGCAGTGGAACCCAGCTCTCTGTCTTGG	liver	ChILI_31
4005	0	TRBV7-9	TRBJ1-2	ASSGPEGGFYGYT	GCCAGCAGCGGGCCCGAAGGGGGCTTCTATGGCTACACC	TRBD1	408	422	0	830	0.00060516	276	1	1	1	NA	CCAGCGCACAGAGCAGGGGGACTCGGCCATGTATCTCTGTGCCAGCAGCGGGCCCGAAGGGGGCTTCTATGGCTACACCTTCGGTTCGGGGACCAGGTTAACCGTTGTAG	CCAGCGCACAGAGCAGGGGGACTCGGCCATGTATCTCTGTGCCAGCAGC--------AGGGGGC--CTATGGCTACACCTTCGGTTCGGGGACCAGGTTAACCGTTGTAG	liver	ChILI_31
4006	0	TRBV21-1	TRBJ2-4	ASRLFRDRVPLAKNIQY	GCCAGCCGCCTTTTCCGGGACAGGGTGCCTCTAGCCAAAAACATTCAGTAC	TRBD1	457	368	0	825	0.00060151	277	1	1	1	NA	CCACGGAGTCAGGGGACACAGCACTGTATTTCTGTGCCAGCCGCCTTTTCCGGGACAGGGTGCCTCTAGCCAAAAACATTCAGTACTTCGGCGCCGGGACCCGGCTCTCAGTGCTGG	CCACGGAGTCAGGGGACACAGCACTGTATTTCTGTGCCAGC----------GGGACAGGG-------AGCCAAAAACATTCAGTACTTCGGCGCCGGGACCCGGCTCTCAGTGCTGG	liver	ChILI_31
4007	0	TRBV27	TRBJ1-5	ASSFGQGSQPQH	GCCAGCAGTTTCGGACAGGGAAGCCAGCCCCAGCAT	TRBD1	373	444	0	817	0.00059568	278	1	1	1	NA	CGCCCAGCCCCAACCAGACCTCTCTGTACTTCTGTGCCAGCAGTTTCGGACAGGGAAGCCAGCCCCAGCATTTTGGTGATGGGACTCGACTCTCCATCCTAG	CGCCCAGCCCCAACCAGACCTCTCTGTACTTCTGTGCCAGCAGTTT-GGACAGGG----CAGCCCCAGCATTTTGGTGATGGGACTCGACTCTCCATCCTAG	liver	ChILI_31
4008	0	TRBV6-1	TRBJ1-2	ASTFTSRFGYGYT	GCCAGCACCTTCACTAGTCGTTTTGGCTATGGCTACACC	TRBD2	470	342	0	812	0.00059203	279	1	1	1	NA	CGGCTGCTCCCTCCCAGACATCTGTGTACTTCTGTGCCAGCACCTTCACTAGTCGTTTTGGCTATGGCTACACCTTCGGTTCGGGGACCAGGTTAACCGTTGTAG	CGGCTGCTCCCTCCCAGACATCTGTGTACTTCTGTGCCAGCA-----ACTAG---------CTATGGCTACACCTTCGGTTCGGGGACCAGGTTAACCGTTGTAG	liver	ChILI_31
4009	0	TRBV7-2	TRBJ1-1	ASSFLNPPTEAF	GCCAGCAGCTTCCTCAATCCACCGACGGAAGCTTTC		411	399	0	810	0.00059058	280	1	NA	1	NA	CCAGCGCACACAGCAGGAGGACTCGGCCGTGTATCTCTGTGCCAGCAGCTTCCTCAATCCACCGACGGAAGCTTTCTTTGGACAAGGCACCAGACTCACAGTTGTAG	CCAGCGCACACAGCAGGAGGACTCGGCCGTGTATCTCTGTGCCAGCAGCTT----------------GAAGCTTTCTTTGGACAAGGCACCAGACTCACAGTTGTAG	liver	ChILI_31
4010	0	TRBV27	TRBJ2-5	ASSLSRLPQETQY	GCCAGCAGTTTATCTCGGTTGCCCCAAGAGACCCAGTAC	TRBD1	309	501	0	810	0.00059058	280	1	1	1	NA	CGCCCAGCCCCAACCAGACCTCTCTGTACTTCTGTGCCAGCAGTTTATCTCGGTTGCCCCAAGAGACCCAGTACTTCGGGCCAGGCACGCGGCTCCTGGTGCTCG	CGCCCAGCCCCAACCAGACCTCTCTGTACTTCTGTGCCAGCAGTTTATC------GCCCCAAGAGACCCAGTACTTCGGGCCAGGCACGCGGCTCCTGGTGCTCG	liver	ChILI_31
4011	0	TRBV6-2	TRBJ2-2	ASSYLRGSAAGELF	GCCAGCAGTTACCTCCGCGGGAGTGCAGCCGGGGAGCTGTTT	TRBD2	293	515	0	808	0.00058912	282	1	2	1	NA	GCTCCCTCCCAAACATCTGTGTACTTCTGTGCCAGCAGTTACCTCCGCGGGAGTGCAGCCGGGGAGCTGTTTTTTGGAGAAGGCTCTAGGCTGACCGTACTGG	GCTCCCTCCCAAACATCTGTGTACTTCTGTGCCAGCAGTTAC----GCGGGAG-----CCGGGGAGCTGTTTTTTGGAGAAGGCTCTAGGCTGACCGTACTGG	liver	ChILI_31
4012	0	TRBV5-1	TRBJ1-2	ASSLANAGAYGYT	GCCAGCAGCTTGGCCAATGCAGGCGCCTATGGCTACACC		389	418	0	807	0.00058839	283	1	NA	1	NA	GGAGCTGGGGGACTCGGCCCTTTATCTTTGCGCCAGCAGCTTGGCCAATGCAGGCGCCTATGGCTACACCTTCGGTTCGGGGACCAGGTTAACCGTTGTAG	GGAGCTGGGGGACTCGGCCCTTTATCTTTGCGCCAGCAGCTTGG-------------CTATGGCTACACCTTCGGTTCGGGGACCAGGTTAACCGTTGTAG	liver	ChILI_31
4013	0	TRBV7-2	TRBJ2-5	ASSLTFQETQY	GCCAGCAGCTTGACTTTCCAAGAGACCCAGTAC		407	397	0	804	0.0005862	284	1	NA	1	NA	CCAGCGCACACAGCAGGAGGACTCGGCCGTGTATCTCTGTGCCAGCAGCTTGACTTTCCAAGAGACCCAGTACTTCGGGCCAGGCACGCGGCTCCTGGTGCTCG	CCAGCGCACACAGCAGGAGGACTCGGCCGTGTATCTCTGTGCCAGCAGCTT------CCAAGAGACCCAGTACTTCGGGCCAGGCACGCGGCTCCTGGTGCTCG	liver	ChILI_31
4014	0	TRBV12-3	TRBJ1-5	ASSTGFLNQPQH	GCCAGCAGCACAGGGTTCCTAAATCAGCCCCAGCAT	TRBD1	60	742	0	802	0.00058474	285	1	1	1	NA	CAGAACCCAGGGACTCAGCTGTGTACTTCTGTGCCAGCAGCACAGGGTTCCTAAATCAGCCCCAGCATTTTGGTGATGGGACTCGACTCTCCATCCTAG	CAGAACCCAGGGACTCAGCTGTGTACTTCTGTGCCAGCAG-ACAGGG------AATCAGCCCCAGCATTTTGGTGATGGGACTCGACTCTCCATCCTAG	liver	ChILI_31
4015	0	TRBV7-9	TRBJ1-2	ASSTTTEYYGYT	GCCAGCAGCACCACAACAGAATACTATGGCTACACC		514	284	0	798	0.00058183	286	1	NA	1	NA	CCAGCGCACAGAGCAGGGGGACTCGGCCATGTATCTCTGTGCCAGCAGCACCACAACAGAATACTATGGCTACACCTTCGGTTCGGGGACCAGGTTAACCGTTGTAG	CCAGCGCACAGAGCAGGGGGACTCGGCCATGTATCTCTGTGCCAGCAGC-------------ACTATGGCTACACCTTCGGTTCGGGGACCAGGTTAACCGTTGTAG	liver	ChILI_31
4016	0	TRBV7-2	TRBJ2-7	ASSLPGQVNYEQY	GCCAGCAGCTTACCGGGACAGGTCAACTACGAGCAGTAC	TRBD1	420	377	0	797	0.0005811	287	1	1	1	NA	CCAGCGCACACAGCAGGAGGACTCGGCCGTGTATCTCTGTGCCAGCAGCTTACCGGGACAGGTCAACTACGAGCAGTACTTCGGGCCGGGCACCAGGCTCACGGTCACAG	CCAGCGCACACAGCAGGAGGACTCGGCCGTGTATCTCTGTGCCAGCAGCTTA--GGGACAGG----CTACGAGCAGTACTTCGGGCCGGGCACCAGGCTCACGGTCACAG	liver	ChILI_31
4017	0	TRBV18	TRBJ1-3	ASSPPWEVTASSGNTIY	GCCAGCTCACCACCGTGGGAGGTGACAGCGAGCTCTGGAAACACCATATAT	TRBD2	403	381	0	784	0.00057162	288	1	2	1	NA	CCAGCAGGTAGTGCGAGGAGATTCGGCAGCTTATTTCTGTGCCAGCTCACCACCGTGGGAGGTGACAGCGAGCTCTGGAAACACCATATATTTTGGAGAGGGAAGTTGGCTCACTGTTGTAG	CCAGCAGGTAGTGCGAGGAGATTCGGCAGCTTATTTCTGTGCCAGCTCACCACC--GGGAGG----------CTCTGGAAACACCATATATTTTGGAGAGGGAAGTTGGCTCACTGTTGTAG	liver	ChILI_31
4018	0	TRBV6-1	TRBJ1-1	ASLFNGWAAEAF	GCCAGCCTCTTCAATGGGTGGGCAGCTGAAGCTTTC		389	394	0	783	0.00057089	289	1	NA	1	NA	GCTCCCTCCCAGACATCTGTGTACTTCTGTGCCAGCCTCTTCAATGGGTGGGCAGCTGAAGCTTTCTTTGGACAAGGCACCAGACTCACAGTTGTAG	GCTCCCTCCCAGACATCTGTGTACTTCTGTGCCAGC-------------------CTGAAGCTTTCTTTGGACAAGGCACCAGACTCACAGTTGTAG	liver	ChILI_31
4019	0	TRBV28	TRBJ2-6	ASSLGAASGANVLT	GCCAGCAGTTTGGGGGCGGCCTCTGGGGCCAACGTCCTGACT	TRBD1	459	322	0	781	0.00056943	290	1	1	1	NA	CCGCCAGCACCAACCAGACATCTATGTACCTCTGTGCCAGCAGTTTGGGGGCGGCCTCTGGGGCCAACGTCCTGACTTTCGGGGCCGGCAGCAGGCTGACCGTGCTGG	CCGCCAGCACCAACCAGACATCTATGTACCTCTGTGCCAGCAGTTTGGGGGC---CTCTGGGGCCAACGTCCTGACTTTCGGGGCCGGCAGCAGGCTGACCGTGCTGG	liver	ChILI_31
4020	0	TRBV27	TRBJ2-2	ASSLYRGGAGELF	GCCAGCAGTTTGTACAGGGGGGGCGCCGGGGAGCTGTTT	TRBD1	377	403	0	780	0.0005687	291	1	1	1	NA	CGCCCAGCCCCAACCAGACCTCTCTGTACTTCTGTGCCAGCAGTTTGTACAGGGGGGGCGCCGGGGAGCTGTTTTTTGGAGAAGGCTCTAGGCTGACCGTACTGG	CGCCCAGCCCCAACCAGACCTCTCTGTACTTCTGTGCCAGCAGTTT--ACAGGGGG----CCGGGGAGCTGTTTTTTGGAGAAGGCTCTAGGCTGACCGTACTGG	liver	ChILI_31
4021	0	TRBV6-2	TRBJ2-2	ASRDLQGFEGELF	GCCAGCAGGGATCTACAGGGTTTTGAGGGGGAGCTGTTT	TRBD1	339	439	0	778	0.00056725	292	1	1	1	NA	GCTCCCTCCCAAACATCTGTGTACTTCTGTGCCAGCAGGGATCTACAGGGTTTTGAGGGGGAGCTGTTTTTTGGAGAAGGCTCTAGGCTGACCGTACTGG	GCTCCCTCCCAAACATCTGTGTACTTCTGTGCCAGCAG------ACAGGG-------GGGGAGCTGTTTTTTGGAGAAGGCTCTAGGCTGACCGTACTGG	liver	ChILI_31
4022	0	TRBV27	TRBJ1-3	ASSLAGPPSGNTIY	GCCAGCAGTTTAGCCGGACCCCCCTCTGGAAACACCATATAT		406	372	0	778	0.00056725	292	1	NA	1	NA	CGCCCAGCCCCAACCAGACCTCTCTGTACTTCTGTGCCAGCAGTTTAGCCGGACCCCCCTCTGGAAACACCATATATTTTGGAGAGGGAAGTTGGCTCACTGTTGTAG	CGCCCAGCCCCAACCAGACCTCTCTGTACTTCTGTGCCAGCAGTTTA-----------CTCTGGAAACACCATATATTTTGGAGAGGGAAGTTGGCTCACTGTTGTAG	liver	ChILI_31
4023	0	TRBV7-2	TRBJ2-2	ASSLRSSVEPGELF	GCCAGCAGCTTACGAAGCAGCGTAGAGCCCGGGGAGCTGTTT		339	438	0	777	0.00056652	294	1	NA	1	NA	CCAGCGCACACAGCAGGAGGACTCGGCCGTGTATCTCTGTGCCAGCAGCTTACGAAGCAGCGTAGAGCCCGGGGAGCTGTTTTTTGGAGAAGGCTCTAGGCTGACCGTACTGG	CCAGCGCACACAGCAGGAGGACTCGGCCGTGTATCTCTGTGCCAGCAGCTTA----------------CCGGGGAGCTGTTTTTTGGAGAAGGCTCTAGGCTGACCGTACTGG	liver	ChILI_31
4024	0	TRBV20-1	TRBJ2-7	SARDSGGIHSYEQY	AGTGCTAGAGATTCTGGGGGGATCCACTCCTACGAGCAGTAC	TRBD2	352	424	0	776	0.00056579	295	1	1	1	NA	GCCCATCCTGAAGACAGCAGCTTCTACATCTGCAGTGCTAGAGATTCTGGGGGGATCCACTCCTACGAGCAGTACTTCGGGCCGGGCACCAGGCTCACGGTCACAG	GCCCATCCTGAAGACAGCAGCTTCTACATCTGCAGTGCTAGAGA----GGGGGG-----CTCCTACGAGCAGTACTTCGGGCCGGGCACCAGGCTCACGGTCACAG	liver	ChILI_31
4025	0	TRBV9	TRBJ1-5	ASSATGAQPQH	GCCAGCAGCGCTACAGGGGCACAGCCCCAGCAT	TRBD1	366	409	0	775	0.00056506	296	1	1	1	NA	CTCTGGAGCTGGGGGACTCAGCTTTGTATTTCTGTGCCAGCAGCGCTACAGGGGCACAGCCCCAGCATTTTGGTGATGGGACTCGACTCTCCATCCTA	CTCTGGAGCTGGGGGACTCAGCTTTGTATTTCTGTGCCAGCAGCG--ACAGGGG--CAGCCCCAGCATTTTGGTGATGGGACTCGACTCTCCATCCTA	liver	ChILI_31
4026	0	TRBV6-4	TRBJ2-1	ASSDSLKGSGEQF	GCCAGCAGTGACTCTCTAAAGGGGTCTGGTGAGCAGTTC	TRBD1	332	442	0	774	0.00056433	297	1	1	1	NA	GGCGTCTGCTGTACCCTCTCAGACATCTGTGTACTTCTGTGCCAGCAGTGACTCTCTAAAGGGGTCTGGTGAGCAGTTCTTCGGGCCAGGGACACGGCTCACCGTGCTAG	GGCGTCTGCTGTACCCTCTCAGACATCTGTGTACTTCTGTGCCAGCAGTGACTC-----AGGGG-----TGAGCAGTTCTTCGGGCCAGGGACACGGCTCACCGTGCTAG	liver	ChILI_31
4027	0	TRBV29-1	TRBJ2-7	SVYQEPEQY	AGCGTGTACCAGGAACCCGAGCAGTAC		326	443	0	769	0.00056068	298	1	NA	1	NA	GAGCCCTGAAGACAGCAGCATATATCTCTGCAGCGTGTACCAGGAACCCGAGCAGTACTTCGGGCCGGGCACCAGGCTCACGGTCACAG	GAGCCCTGAAGACAGCAGCATATATCTCTGCAGCGT------------CGAGCAGTACTTCGGGCCGGGCACCAGGCTCACGGTCACAG	liver	ChILI_31
4028	0	TRBV5-6	TRBJ2-2	ASTTLYGNTGELF	GCCAGCACCACTTTGTATGGGAACACCGGGGAGCTGTTT		289	479	0	768	0.00055995	299	1	NA	1	NA	GCTGGGGGACTCGGCCCTCTATCTCTGTGCCAGCACCACTTTGTATGGGAACACCGGGGAGCTGTTTTTTGGAGAAGGCTCTAGGCTGACCGTACTGG	GCTGGGGGACTCGGCCCTCTATCTCTGTGCCAGCA-------------GAACACCGGGGAGCTGTTTTTTGGAGAAGGCTCTAGGCTGACCGTACTGG	liver	ChILI_31
4029	0	TRBV4-3	TRBJ2-5	ASSQDRERRLGTQY	GCCAGCAGCCAAGATAGGGAGAGGAGGTTGGGGACCCAGTAC	TRBD2	412	355	0	767	0.00055922	300	1	2	1	NA	GCAGCCAGAAGACTCGGCCCTGTATCTCTGCGCCAGCAGCCAAGATAGGGAGAGGAGGTTGGGGACCCAGTACTTCGGGCCAGGCACGCGGCTCCTGGTGCTCG	GCAGCCAGAAGACTCGGCCCTGTATCTCTGCGCCAGCAGCCAAGA--------GGAGG-----GACCCAGTACTTCGGGCCAGGCACGCGGCTCCTGGTGCTCG	liver	ChILI_31
4030	0	TRBV20-1	TRBJ2-1	SASGPSGGYNEQF	AGTGCTAGTGGCCCTAGCGGGGGCTACAATGAGCAGTTC	TRBD2	438	329	0	767	0.00055922	300	4	1	1	NA	GCCCATCCTGAAGACAGCAGCTTCTACATCTGCAGTGCTAGTGGCCCTAGCGGGGGCTACAATGAGCAGTTCTTCGGGCCAGGGACACGGCTCACCGTGCTAG	GCCCATCCTGAAGACAGCAGCTTCTACATCTGCAGTGCTAGT----CTAGCGGGGGCTACAATGAGCAGTTCTTCGGGCCAGGGACACGGCTCACCGTGCTAG	liver	ChILI_31
4031	0	TRBV7-2	TRBJ2-2	ASSLTPAGNSNTGELF	GCCAGCAGCTTAACCCCCGCAGGGAACTCGAACACCGGGGAGCTGTTT	TRBD1	363	403	0	766	0.0005585	302	1	1	1	NA	CCAGCGCACACAGCAGGAGGACTCGGCCGTGTATCTCTGTGCCAGCAGCTTAACCCCCGCAGGGAACTCGAACACCGGGGAGCTGTTTTTTGGAGAAGGCTCTAGGCTGACCGTACTGG	CCAGCGCACACAGCAGGAGGACTCGGCCGTGTATCTCTGTGCCAGCAGCTTA-------CAGGG----CGAACACCGGGGAGCTGTTTTTTGGAGAAGGCTCTAGGCTGACCGTACTGG	liver	ChILI_31
4032	0	TRBV6-6	TRBJ1-5	ASSQSFGQGNQPQH	GCCAGCAGTCAGTCCTTCGGACAGGGGAATCAGCCCCAGCAT	TRBD1	54	711	0	765	0.00055777	303	4	1	1	NA	GCTCCCTCCCAGACATCTGTGTACTTCTGTGCCAGCAGTCAGTCCTTCGGACAGGGGAATCAGCCCCAGCATTTTGGTGATGGGACTCGACTCTCCATCCTAG	GCTCCCTCCCAGACATCTGTGTACTTCTGTGCCAGCAGTC--------GGACAGGGGAATCAGCCCCAGCATTTTGGTGATGGGACTCGACTCTCCATCCTAG	liver	ChILI_31
4033	0	TRBV27	TRBJ2-1	ASSFAQGYEQF	GCCAGCAGTTTCGCACAGGGTTATGAGCAGTTC	TRBD1	399	360	0	759	0.00055339	304	1	1	1	NA	CGCCCAGCCCCAACCAGACCTCTCTGTACTTCTGTGCCAGCAGTTTCGCACAGGGTTATGAGCAGTTCTTCGGGCCAGGGACACGGCTCACCGTGCTAG	CGCCCAGCCCCAACCAGACCTCTCTGTACTTCTGTGCCAGCAGTTT---ACAGGG--ATGAGCAGTTCTTCGGGCCAGGGACACGGCTCACCGTGCTAG	liver	ChILI_31
4034	0	TRBV19	TRBJ1-2	ASREVNYGYT	GCCAGTAGGGAGGTTAACTATGGCTACACC	TRBD2	436	319	0	755	0.00055048	305	1	2	1	NA	CGGCCCAAAAGAACCCGACAGCTTTCTATCTCTGTGCCAGTAGGGAGGTTAACTATGGCTACACCTTCGGTTCGGGGACCAGGTTAACCGTTGTA	CGGCCCAAAAGAACCCGACAGCTTTCTATCTCTGTGCCAGTAGGGAGG-TAACTATGGCTACACCTTCGGTTCGGGGACCAGGTTAACCGTTGTA	liver	ChILI_31
4035	0	TRBV12-3	TRBJ2-3	ASRRSSGASTDTQY	GCCAGCAGGCGCTCTAGCGGAGCTAGCACAGATACGCAGTAT	TRBD2	468	285	0	753	0.00054902	306	1	1	1	NA	CAGAACCCAGGGACTCAGCTGTGTACTTCTGTGCCAGCAGGCGCTCTAGCGGAGCTAGCACAGATACGCAGTATTTTGGCCCAGGCACCCGGCTGACAGTGCTCG	CAGAACCCAGGGACTCAGCTGTGTACTTCTGTGCCAGCAG-----CTAGCGG----AGCACAGATACGCAGTATTTTGGCCCAGGCACCCGGCTGACAGTGCTCG	liver	ChILI_31
4036	0	TRBV12-3	TRBJ1-2	ASSFVRIAAGANYGYT	GCCAGCAGTTTCGTTAGGATTGCGGCAGGGGCTAACTATGGCTACACC	TRBD1	360	392	0	752	0.00054829	307	1	1	1	NA	CAGAACCCAGGGACTCAGCTGTGTACTTCTGTGCCAGCAGTTTCGTTAGGATTGCGGCAGGGGCTAACTATGGCTACACCTTCGGTTCGGGGACCAGGTTAACCGTTGTAG	CAGAACCCAGGGACTCAGCTGTGTACTTCTGTGCCAGCAGTTT--------------CAGGGGCTAACTATGGCTACACCTTCGGTTCGGGGACCAGGTTAACCGTTGTAG	liver	ChILI_31
4037	10	TRBV9	TRBJ1-1	ASSATGATEAF	GCCAGCAGCGCCACAGGGGCCACTGAAGCTTTC	TRBD1	393	355	0	748	0.00054537	308	1	1	1	NA	CTCTGGAGCTGGGGGACTCAGCTTTGTATTTCTGTGCCAGCAGCGCCACAGGGGCCACTGAAGCTTTCTTTGGACAAGGCACCAGACTCACAGTTGTAG	CTCTGGAGCTGGGGGACTCAGCTTTGTATTTCTGTGCCAGCAGCG--ACAGGGG-CACTGAAGCTTTCTTTGGACAAGGCACCAGACTCACAGTTGTAG	liver	ChILI_31
4038	0	TRBV28	TRBJ2-3	ASRKPGITDTQY	GCCAGCAGGAAGCCGGGCATCACAGATACGCAGTAT		358	389	0	747	0.00054464	309	1	NA	1	NA	CCGCCAGCACCAACCAGACATCTATGTACCTCTGTGCCAGCAGGAAGCCGGGCATCACAGATACGCAGTATTTTGGCCCAGGCACCCGGCTGACAGTGCTCG	CCGCCAGCACCAACCAGACATCTATGTACCTCTGTGCCAGCAG------------CACAGATACGCAGTATTTTGGCCCAGGCACCCGGCTGACAGTGCTCG	liver	ChILI_31
4039	0	TRBV6-1	TRBJ2-7	ASSPGVEQY	GCCAGCAGCCCGGGGGTCGAGCAGTAC	TRBD2	402	343	0	745	0.00054318	310	1	1	1	NA	CGGCTGCTCCCTCCCAGACATCTGTGTACTTCTGTGCCAGCAGCCCGGGGGTCGAGCAGTACTTCGGGCCGGGCACCAGGCTCACGGTCACAG	CGGCTGCTCCCTCCCAGACATCTGTGTACTTCTGTGCCAGCAG--CGGGGG-CGAGCAGTACTTCGGGCCGGGCACCAGGCTCACGGTCACAG	liver	ChILI_31
4040	0	TRBV5-1	TRBJ1-1	ASSTTTEKAF	GCCAGCAGCACAACGACTGAAAAAGCTTTC		380	362	0	742	0.000541	311	1	NA	1	NA	GGAGCTGGGGGACTCGGCCCTTTATCTTTGCGCCAGCAGCACAACGACTGAAAAAGCTTTCTTTGGACAAGGCACCAGACTCACAGTTGTAG	GGAGCTGGGGGACTCGGCCCTTTATCTTTGCGCCAGCAGC-------------AAGCTTTCTTTGGACAAGGCACCAGACTCACAGTTGTAG	liver	ChILI_31
4041	0	TRBV27	TRBJ1-5	ASRRDRFSNQPQH	GCCAGCAGACGAGACAGGTTTAGCAATCAGCCCCAGCAT	TRBD1	299	442	0	741	0.00054027	312	1	1	1	NA	CGCCCAGCCCCAACCAGACCTCTCTGTACTTCTGTGCCAGCAGACGAGACAGGTTTAGCAATCAGCCCCAGCATTTTGGTGATGGGACTCGACTCTCCATCCTAG	CGCCCAGCCCCAACCAGACCTCTCTGTACTTCTGTGCCAGCAG----GACAGG--TAGCAATCAGCCCCAGCATTTTGGTGATGGGACTCGACTCTCCATCCTAG	liver	ChILI_31
4042	0	TRBV7-2	TRBJ2-3	ASRPFVAARADTQY	GCCAGTAGACCTTTCGTGGCAGCCAGAGCAGATACGCAGTAT		371	369	0	740	0.00053954	313	1	NA	1	NA	CCAGCGCACACAGCAGGAGGACTCGGCCGTGTATCTCTGTGCCAGTAGACCTTTCGTGGCAGCCAGAGCAGATACGCAGTATTTTGGCCCAGGCACCCGGCTGACAGTGCTCG	CCAGCGCACACAGCAGGAGGACTCGGCCGTGTATCTCTGTGCCAG-----------------------CAGATACGCAGTATTTTGGCCCAGGCACCCGGCTGACAGTGCTCG	liver	ChILI_31
4043	0	TRBV7-2	TRBJ1-1	ASSLGSGPWDTEAF	GCCAGCAGCTTAGGGTCAGGGCCTTGGGACACTGAAGCTTTC	TRBD1	401	336	0	737	0.00053735	314	1	1	1	NA	CCAGCGCACACAGCAGGAGGACTCGGCCGTGTATCTCTGTGCCAGCAGCTTAGGGTCAGGGCCTTGGGACACTGAAGCTTTCTTTGGACAAGGCACCAGACTCACAGTTGTAG	CCAGCGCACACAGCAGGAGGACTCGGCCGTGTATCTCTGTGCCAGCAGCTTAG------------GGGACACTGAAGCTTTCTTTGGACAAGGCACCAGACTCACAGTTGTAG	liver	ChILI_31
4044	0	TRBV19	TRBJ1-2	ASVTGGADDYGYT	GCCAGTGTGACAGGGGGCGCGGATGACTATGGCTACACC	TRBD1	287	447	0	734	0.00053516	315	1	1	1	NA	CGGCCCAAAAGAACCCGACAGCTTTCTATCTCTGTGCCAGTGTGACAGGGGGCGCGGATGACTATGGCTACACCTTCGGTTCGGGGACCAGGTTAACCGTTGTAG	CGGCCCAAAAGAACCCGACAGCTTTCTATCTCTGTGCCAGT--GACAGGGGGC-------ACTATGGCTACACCTTCGGTTCGGGGACCAGGTTAACCGTTGTAG	liver	ChILI_31
4045	0	TRBV9	TRBJ1-1	ASSESGASEAF	GCCAGCAGCGAGTCCGGGGCTTCCGAAGCTTTC	TRBD1	405	328	0	733	0.00053444	316	1	1	1	NA	CTCTGGAGCTGGGGGACTCAGCTTTGTATTTCTGTGCCAGCAGCGAGTCCGGGGCTTCCGAAGCTTTCTTTGGACAAGGCACCAGACTCACAGTTGTAG	CTCTGGAGCTGGGGGACTCAGCTTTGTATTTCTGTGCCAGCAGCG-----GGGGC----GAAGCTTTCTTTGGACAAGGCACCAGACTCACAGTTGTAG	liver	ChILI_31
4046	0	TRBV6-6	TRBJ1-5	ASSQPRPDSNQPQH	GCCAGCAGTCAACCCCGCCCAGACAGCAATCAGCCCCAGCAT	TRBD1	172	558	0	730	0.00053225	317	4	1	1	NA	GCTCCCTCCCAGACATCTGTGTACTTCTGTGCCAGCAGTCAACCCCGCCCAGACAGCAATCAGCCCCAGCATTTTGGTGATGGGACTCGACTCTCCATCCTAG	GCTCCCTCCCAGACATCTGTGTACTTCTGTGCCAGCAGTC-----------GACAGCAATCAGCCCCAGCATTTTGGTGATGGGACTCGACTCTCCATCCTAG	liver	ChILI_31
4047	0	TRBV24-1	TRBJ2-2	ATSDLQSGDTGELF	GCCACCAGTGATTTGCAAAGTGGGGACACCGGGGAGCTGTTT	TRBD1	373	356	0	729	0.00053152	318	1	1	1	NA	CCCCAACCAGACAGCTCTTTACTTCTGTGCCACCAGTGATTTGCAAAGTGGGGACACCGGGGAGCTGTTTTTTGGAGAAGGCTCTAGGCTGACCGTACTGG	CCCCAACCAGACAGCTCTTTACTTCTGTGCCACCAGTGATTTG-------GGGACACCGGGGAGCTGTTTTTTGGAGAAGGCTCTAGGCTGACCGTACTGG	liver	ChILI_31
4048	0	TRBV27	TRBJ2-5	ASSLEVGTETQY	GCCAGCAGTTTGGAGGTCGGAACTGAGACCCAGTAC	TRBD2	375	350	0	725	0.0005286	319	1	2	1	NA	CGCCCAGCCCCAACCAGACCTCTCTGTACTTCTGTGCCAGCAGTTTGGAGGTCGGAACTGAGACCCAGTACTTCGGGCCAGGCACGCGGCTCCTGGTGCTCG	CGCCCAGCCCCAACCAGACCTCTCTGTACTTCTGTGCCAGCAGTTTGGAGG--------GAGACCCAGTACTTCGGGCCAGGCACGCGGCTCCTGGTGCTCG	liver	ChILI_31
4049	0	TRBV12-3	TRBJ1-3	ASSVGQGLYGNTIY	GCCAGCAGTGTAGGACAGGGACTCTATGGAAACACCATATAT	TRBD1	297	428	0	725	0.0005286	319	1	1	1	NA	CAGAACCCAGGGACTCAGCTGTGTACTTCTGTGCCAGCAGTGTAGGACAGGGACTCTATGGAAACACCATATATTTTGGAGAGGGAAGTTGGCTCACTGTTGTAG	CAGAACCCAGGGACTCAGCTGTGTACTTCTGTGCCAGCAGT---GGACAGGG------TGGAAACACCATATATTTTGGAGAGGGAAGTTGGCTCACTGTTGTAG	liver	ChILI_31
4050	0	TRBV27	TRBJ2-1	ASSLMASGEAGDEQF	GCCAGCAGTTTAATGGCTAGCGGGGAAGCCGGCGATGAGCAGTTC	TRBD2	374	348	0	722	0.00052642	321	1	1	1	NA	CGCCCAGCCCCAACCAGACCTCTCTGTACTTCTGTGCCAGCAGTTTAATGGCTAGCGGGGAAGCCGGCGATGAGCAGTTCTTCGGGCCAGGGACACGGCTCACCGTGCTAG	CGCCCAGCCCCAACCAGACCTCTCTGTACTTCTGTGCCAGCAGTTTA----CTAGCGGGG---------ATGAGCAGTTCTTCGGGCCAGGGACACGGCTCACCGTGCTAG	liver	ChILI_31
4051	0	TRBV19	TRBJ2-1	ASSIGPYNEQF	GCCAGTAGTATTGGGCCCTACAATGAGCAGTTC		454	267	0	721	0.00052569	322	1	NA	1	NA	CGGCCCAAAAGAACCCGACAGCTTTCTATCTCTGTGCCAGTAGTATTGGGCCCTACAATGAGCAGTTCTTCGGGCCAGGGACACGGCTCACCGTGCTAG	CGGCCCAAAAGAACCCGACAGCTTTCTATCTCTGTGCCAGTAGTAT-----CCTACAATGAGCAGTTCTTCGGGCCAGGGACACGGCTCACCGTGCTAG	liver	ChILI_31
4052	0	TRBV19	TRBJ2-5	ASTDSYQETQY	GCCAGTACTGACAGTTACCAAGAGACCCAGTAC	TRBD1	419	302	0	721	0.00052569	322	1	1	1	NA	CGGCCCAAAAGAACCCGACAGCTTTCTATCTCTGTGCCAGTACTGACAGTTACCAAGAGACCCAGTACTTCGGGCCAGGCACGCGGCTCCTGGTGCTCG	CGGCCCAAAAGAACCCGACAGCTTTCTATCTCTGTGCCAGTA--GACAG--ACCAAGAGACCCAGTACTTCGGGCCAGGCACGCGGCTCCTGGTGCTCG	liver	ChILI_31
4053	0	TRBV27	TRBJ2-3	AIGRRADTQY	GCCATCGGGAGGAGGGCAGATACGCAGTAT	TRBD2	400	321	0	721	0.00052569	322	1	2	1	NA	CGCCCAGCCCCAACCAGACCTCTCTGTACTTCTGTGCCATCGGGAGGAGGGCAGATACGCAGTATTTTGGCCCAGGCACCCGGCTGACAGTGCTCG	CGCCCAGCCCCAACCAGACCTCTCTGTACTTCTGTGCCA-CGGGAGG----CAGATACGCAGTATTTTGGCCCAGGCACCCGGCTGACAGTGCTCG	liver	ChILI_31
4054	0	TRBV4-2	TRBJ2-5	ASSQDRGDQETQY	GCCAGCAGCCAAGATAGGGGAGACCAAGAGACCCAGTAC	TRBD1	378	343	0	721	0.00052569	322	1	1	1	NA	GCAGCCAGAAGACTCGGCCCTGTATCTCTGTGCCAGCAGCCAAGATAGGGGAGACCAAGAGACCCAGTACTTCGGGCCAGGCACGCGGCTCCTGGTGCTCG	GCAGCCAGAAGACTCGGCCCTGTATCTCTGTGCCAGCAGCCAAGA-AGGGG--ACCAAGAGACCCAGTACTTCGGGCCAGGCACGCGGCTCCTGGTGCTCG	liver	ChILI_31
4055	0	TRBV20-1	TRBJ2-3	SAPSRSADTQY	AGTGCCCCAAGCAGGAGTGCAGATACGCAGTAT		422	298	0	720	0.00052496	326	1	NA	1	NA	GCCCATCCTGAAGACAGCAGCTTCTACATCTGCAGTGCCCCAAGCAGGAGTGCAGATACGCAGTATTTTGGCCCAGGCACCCGGCTGACAGTGCTCG	GCCCATCCTGAAGACAGCAGCTTCTACATCTGCAGTGC--------------CAGATACGCAGTATTTTGGCCCAGGCACCCGGCTGACAGTGCTCG	liver	ChILI_31
4056	0	TRBV12-3	TRBJ2-2	ASSLGTSGRLGAGELF	GCCAGCAGTTTAGGGACTAGCGGCCGCCTCGGTGCCGGGGAGCTGTTT	TRBD2	88	632	0	720	0.00052496	326	1	1	1	NA	CAGAACCCAGGGACTCAGCTGTGTACTTCTGTGCCAGCAGTTTAGGGACTAGCGGCCGCCTCGGTGCCGGGGAGCTGTTTTTTGGAGAAGGCTCTAGGCTGACCGTACTGG	CAGAACCCAGGGACTCAGCTGTGTACTTCTGTGCCAGCAGTTTAGGGACTAGCGG-----------CCGGGGAGCTGTTTTTTGGAGAAGGCTCTAGGCTGACCGTACTGG	liver	ChILI_31
4057	0	TRBV25-1	TRBJ2-5	ASSESSFGETQY	GCCAGCAGTGAATCCTCGTTCGGGGAGACCCAGTAC	TRBD2	265	455	0	720	0.00052496	326	1	1	1	NA	GCCAGGCCCTCACATACCTCTCAGTACCTCTGTGCCAGCAGTGAATCCTCGTTCGGGGAGACCCAGTACTTCGGGCCAGGCACGCGGCTCCTGGTGCTCG	GCCAGGCCCTCACATACCTCTCAGTACCTCTGTGCCAGCAGTGAAT-------CGGGGAGACCCAGTACTTCGGGCCAGGCACGCGGCTCCTGGTGCTCG	liver	ChILI_31
4058	0	TRBV4-3	TRBJ2-3	ASSPSWVTTDTQY	GCCAGCAGCCCCAGCTGGGTCACCACAGATACGCAGTAT		469	250	0	719	0.00052423	329	1	NA	1	NA	GCAGCCAGAAGACTCGGCCCTGTATCTCTGCGCCAGCAGCCCCAGCTGGGTCACCACAGATACGCAGTATTTTGGCCCAGGCACCCGGCTGACAGTGCTCG	GCAGCCAGAAGACTCGGCCCTGTATCTCTGCGCCAGCAGCC-------------CACAGATACGCAGTATTTTGGCCCAGGCACCCGGCTGACAGTGCTCG	liver	ChILI_31
4059	0	TRBV24-1	TRBJ2-1	ATSDVTVHEQF	GCCACCAGTGACGTGACAGTCCATGAGCAGTTC	TRBD1	372	345	0	717	0.00052277	330	1	1	1	NA	CCCCAACCAGACAGCTCTTTACTTCTGTGCCACCAGTGACGTGACAGTCCATGAGCAGTTCTTCGGGCCAGGGACACGGCTCACCGTGCTAG	CCCCAACCAGACAGCTCTTTACTTCTGTGCCACCAGTGA---GACAG---ATGAGCAGTTCTTCGGGCCAGGGACACGGCTCACCGTGCTAG	liver	ChILI_31
4060	0	TRBV7-2	TRBJ1-5	ASNPQGGDQPQH	GCCAGCAACCCACAGGGCGGGGATCAGCCCCAGCAT	TRBD1	273	443	0	716	0.00052204	331	1	1	1	NA	CCAGCGCACACAGCAGGAGGACTCGGCCGTGTATCTCTGTGCCAGCAACCCACAGGGCGGGGATCAGCCCCAGCATTTTGGTGATGGGACTCGACTCTCCATCCTAG	CCAGCGCACACAGCAGGAGGACTCGGCCGTGTATCTCTGTGCCAGCA----ACAGGG-----ATCAGCCCCAGCATTTTGGTGATGGGACTCGACTCTCCATCCTAG	liver	ChILI_31
4061	0	TRBV7-9	TRBJ2-2	ASSLSGTGLFAGELF	GCCAGCAGCTTATCCGGGACAGGGCTCTTCGCCGGGGAGCTGTTT	TRBD1	366	347	0	713	0.00051985	332	1	1	1	NA	CCAGCGCACAGAGCAGGGGGACTCGGCCATGTATCTCTGTGCCAGCAGCTTATCCGGGACAGGGCTCTTCGCCGGGGAGCTGTTTTTTGGAGAAGGCTCTAGGCTGACCGTACTGG	CCAGCGCACAGAGCAGGGGGACTCGGCCATGTATCTCTGTGCCAGCAGCTTA---GGGACAGGG-------CCGGGGAGCTGTTTTTTGGAGAAGGCTCTAGGCTGACCGTACTGG	liver	ChILI_31
4062	0	TRBV5-1	TRBJ2-1	ASSLSRNNEQF	GCCAGCAGCTTGTCAAGGAACAATGAGCAGTTC		358	353	0	711	0.0005184	333	1	NA	1	NA	GGAGCTGGGGGACTCGGCCCTTTATCTTTGCGCCAGCAGCTTGTCAAGGAACAATGAGCAGTTCTTCGGGCCAGGGACACGGCTCACCGTGCTAG	GGAGCTGGGGGACTCGGCCCTTTATCTTTGCGCCAGCAGCTTG-------ACAATGAGCAGTTCTTCGGGCCAGGGACACGGCTCACCGTGCTAG	liver	ChILI_31
4063	0	TRBV7-2	TRBJ2-3	ASSLWTSVGGQDTQY	GCCAGCAGCCTATGGACTAGCGTGGGAGGTCAAGATACGCAGTAT	TRBD2	367	336	0	703	0.00051256	334	1	1	1	NA	CCAGCGCACACAGCAGGAGGACTCGGCCGTGTATCTCTGTGCCAGCAGCCTATGGACTAGCGTGGGAGGTCAAGATACGCAGTATTTTGGCCCAGGCACCCGGCTGACAGTGCTCG	CCAGCGCACACAGCAGGAGGACTCGGCCGTGTATCTCTGTGCCAGCAGC----GGACTAGCG----------AGATACGCAGTATTTTGGCCCAGGCACCCGGCTGACAGTGCTCG	liver	ChILI_31
4064	0	TRBV7-9	TRBJ1-2	ASSSSQGAVRGYT	GCCAGCAGCTCCTCACAGGGGGCGGTTCGTGGCTACACC	TRBD1	340	362	0	702	0.00051183	335	1	1	1	NA	CCAGCGCACAGAGCAGGGGGACTCGGCCATGTATCTCTGTGCCAGCAGCTCCTCACAGGGGGCGGTTCGTGGCTACACCTTCGGTTCGGGGACCAGGTTAACCGTTGTAG	CCAGCGCACAGAGCAGGGGGACTCGGCCATGTATCTCTGTGCCAGCAGCT----ACAGGGGGC------TGGCTACACCTTCGGTTCGGGGACCAGGTTAACCGTTGTAG	liver	ChILI_31
4065	0	TRBV6-4	TRBJ2-3	ASSDSSTDTQY	GCCAGCAGTGACTCTAGCACAGATACGCAGTAT		370	328	0	698	0.00050892	336	1	NA	1	NA	GGCGTCTGCTGTACCCTCTCAGACATCTGTGTACTTCTGTGCCAGCAGTGACTCTAGCACAGATACGCAGTATTTTGGCCCAGGCACCCGGCTGACAGTGCTCG	GGCGTCTGCTGTACCCTCTCAGACATCTGTGTACTTCTGTGCCAGCAGTGACTC-AGCACAGATACGCAGTATTTTGGCCCAGGCACCCGGCTGACAGTGCTCG	liver	ChILI_31
4066	0	TRBV5-4	TRBJ2-1	ASSLVLADYNEQF	GCCAGCAGCTTGGTACTAGCGGATTACAATGAGCAGTTC	TRBD2	362	335	0	697	0.00050819	337	1	1	1	NA	GGAGCTGGACGACTCGGCCCTGTATCTCTGTGCCAGCAGCTTGGTACTAGCGGATTACAATGAGCAGTTCTTCGGGCCAGGGACACGGCTCACCGTGCTAG	GGAGCTGGACGACTCGGCCCTGTATCTCTGTGCCAGCAGCTTGG-ACTAGCGG--TACAATGAGCAGTTCTTCGGGCCAGGGACACGGCTCACCGTGCTAG	liver	ChILI_31
4067	0	TRBV2	TRBJ2-7	ASGPLTSYEQY	GCCAGCGGGCCGCTGACCTCCTACGAGCAGTAC	TRBD2	316	380	0	696	0.00050746	338	1	1	1	NA	CCACAAAGCTGGAGGACTCAGCCATGTACTTCTGTGCCAGCGGGCCGCTGACCTCCTACGAGCAGTACTTCGGGCCGGGCACCAGGCTCACGGTCACAG	CCACAAAGCTGGAGGACTCAGCCATGTACTTCTGTGCCAGCGGG--------CTCCTACGAGCAGTACTTCGGGCCGGGCACCAGGCTCACGGTCACAG	liver	ChILI_31
4068	3	TRBV9	TRBJ2-2	ASSPSGPGELF	GCCAGCAGCCCCTCAGGGCCCGGGGAGCTGTTT	TRBD1	303	393	0	696	0.00050746	338	1	1	1	NA	CTCTGGAGCTGGGGGACTCAGCTTTGTATTTCTGTGCCAGCAGCCCCTCAGGGCCCGGGGAGCTGTTTTTTGGAGAAGGCTCTAGGCTGACCGTACTGG	CTCTGGAGCTGGGGGACTCAGCTTTGTATTTCTGTGCCAGCAGC----CAGGG-CCGGGGAGCTGTTTTTTGGAGAAGGCTCTAGGCTGACCGTACTGG	liver	ChILI_31
4069	0	TRBV9	TRBJ2-2	ASSTTGPGELF	GCCAGCAGCACAACGGGCCCCGGGGAGCTGTTT		321	370	0	691	0.00050381	340	1	NA	1	NA	CTCTGGAGCTGGGGGACTCAGCTTTGTATTTCTGTGCCAGCAGCACAACGGGCCCCGGGGAGCTGTTTTTTGGAGAAGGCTCTAGGCTGACCGTACTGG	CTCTGGAGCTGGGGGACTCAGCTTTGTATTTCTGTGCCAGCAGC----------CCGGGGAGCTGTTTTTTGGAGAAGGCTCTAGGCTGACCGTACTGG	liver	ChILI_31
4070	0	TRBV7-6	TRBJ2-7	ASSASSEGDHEQY	GCCAGCAGCGCCTCCTCGGAGGGGGACCACGAGCAGTAC	TRBD1	107	583	0	690	0.00050308	341	1	1	1	NA	CCAGCGCACAGAGCAGCGGGACTCGGCCATGTATCGCTGTGCCAGCAGCGCCTCCTCGGAGGGGGACCACGAGCAGTACTTCGGGCCGGGCACCAGGCTCACGGTCACAG	CCAGCGCACAGAGCAGCGGGACTCGGCCATGTATCGCTGTGCCAGCAGC----------AGGGGG---ACGAGCAGTACTTCGGGCCGGGCACCAGGCTCACGGTCACAG	liver	ChILI_31
4071	0	TRBV2	TRBJ2-7	ASSESSGTPYEQY	GCCAGCAGTGAAAGTAGTGGGACCCCCTACGAGCAGTAC	TRBD2	382	305	0	687	0.0005009	342	1	1	1	NA	CCACAAAGCTGGAGGACTCAGCCATGTACTTCTGTGCCAGCAGTGAAAGTAGTGGGACCCCCTACGAGCAGTACTTCGGGCCGGGCACCAGGCTCACGGTCACAG	CCACAAAGCTGGAGGACTCAGCCATGTACTTCTGTGCCAGCAGTGAA------GGGAC--CCTACGAGCAGTACTTCGGGCCGGGCACCAGGCTCACGGTCACAG	liver	ChILI_31
4072	0	TRBV5-1	TRBJ1-5	ASSLEPGGSGQPQH	GCCAGCAGCTTAGAGCCAGGCGGGAGCGGTCAGCCCCAGCAT	TRBD2	258	427	0	685	0.00049944	343	1	2	1	NA	GGAGCTGGGGGACTCGGCCCTTTATCTTTGCGCCAGCAGCTTAGAGCCAGGCGGGAGCGGTCAGCCCCAGCATTTTGGTGATGGGACTCGACTCTCCATCCTAG	GGAGCTGGGGGACTCGGCCCTTTATCTTTGCGCCAGCAGCTT--------GCGGGAG---TCAGCCCCAGCATTTTGGTGATGGGACTCGACTCTCCATCCTAG	liver	ChILI_31
4073	0	TRBV5-4	TRBJ2-2	ASTRDYHTGELF	GCCAGCACCCGGGACTACCACACCGGGGAGCTGTTT	TRBD2	297	388	0	685	0.00049944	343	1	1	1	NA	GGAGCTGGACGACTCGGCCCTGTATCTCTGTGCCAGCACCCGGGACTACCACACCGGGGAGCTGTTTTTTGGAGAAGGCTCTAGGCTGACCGTACTGG	GGAGCTGGACGACTCGGCCCTGTATCTCTGTGCCAGCA---GGGACTA--ACACCGGGGAGCTGTTTTTTGGAGAAGGCTCTAGGCTGACCGTACTGG	liver	ChILI_31
4074	0	TRBV12-5	TRBJ2-3	ASGSGTSLTDTQY	GCTAGTGGTTCCGGGACTAGCCTAACAGATACGCAGTAT	TRBD2	419	263	0	682	0.00049725	345	1	1	1	NA	CAGAACCCAGGGACTCAGCTGTGTATTTTTGTGCTAGTGGTTCCGGGACTAGCCTAACAGATACGCAGTATTTTGGCCCAGGCACCCGGCTGACAGTGCTCG	CAGAACCCAGGGACTCAGCTGTGTATTTTTGTGCTAGTGGTT--GGGACTAGC---ACAGATACGCAGTATTTTGGCCCAGGCACCCGGCTGACAGTGCTCG	liver	ChILI_31
4075	0	TRBV20-1	TRBJ1-4	SAHDGPRNEKLF	AGTGCTCATGACGGACCCCGAAATGAAAAACTGTTT	TRBD2	358	324	0	682	0.00049725	345	1	1	1	NA	GCCCATCCTGAAGACAGCAGCTTCTACATCTGCAGTGCTCATGACGGACCCCGAAATGAAAAACTGTTTTTTGGCAGTGGAACCCAGCTCTCTGTCTTGG	GCCCATCCTGAAGACAGCAGCTTCTACATCTGCAGTGCT---------CCCCG-AATGAAAAACTGTTTTTTGGCAGTGGAACCCAGCTCTCTGTCTTGG	liver	ChILI_31
4076	0	TRBV7-9	TRBJ1-2	ASSPQTGTGVQGYT	GCCAGCAGCCCCCAAACCGGGACAGGGGTCCAAGGCTACACC	TRBD1	350	331	0	681	0.00049652	347	1	1	1	NA	CCAGCGCACAGAGCAGGGGGACTCGGCCATGTATCTCTGTGCCAGCAGCCCCCAAACCGGGACAGGGGTCCAAGGCTACACCTTCGGTTCGGGGACCAGGTTAACCGTTGTAG	CCAGCGCACAGAGCAGGGGGACTCGGCCATGTATCTCTGTGCCAGCAGC---------GGGACAGGGG-----GGCTACACCTTCGGTTCGGGGACCAGGTTAACCGTTGTAG	liver	ChILI_31
4077	0	TRBV30	TRBJ2-1	AWEGTGHNEQF	GCCTGGGAGGGTACAGGGCACAATGAGCAGTTC	TRBD2	356	325	0	681	0.00049652	347	5	2	1	NA	CCTTCTCAGTGACTCTGGCTTCTATCTCTGTGCCTGGGAGGGTACAGGGCACAATGAGCAGTTCTTCGGGCCAGGGACACGGCTCACCGTGCTAG	CCTTCTCAGTGACTCTGGCTTCTATCTCTGTGCCTGGGAGGG--------ACAATGAGCAGTTCTTCGGGCCAGGGACACGGCTCACCGTGCTAG	liver	ChILI_31
4078	0	TRBV7-9	TRBJ1-1	ASSLGGRRGYTEAF	GCCAGCAGCTTAGGCGGACGGCGAGGTTACACTGAAGCTTTC		396	283	0	679	0.00049506	349	1	NA	1	NA	CCAGCGCACAGAGCAGGGGGACTCGGCCATGTATCTCTGTGCCAGCAGCTTAGGCGGACGGCGAGGTTACACTGAAGCTTTCTTTGGACAAGGCACCAGACTCACAGTTGTAG	CCAGCGCACAGAGCAGGGGGACTCGGCCATGTATCTCTGTGCCAGCAGCTTAG---------------ACACTGAAGCTTTCTTTGGACAAGGCACCAGACTCACAGTTGTAG	liver	ChILI_31
4079	0	TRBV7-2	TRBJ2-5	ASSLLASGNQETQY	GCCAGCAGCTTACTGGCTAGCGGAAACCAAGAGACCCAGTAC	TRBD2	314	364	0	678	0.00049433	350	1	1	1	NA	CCAGCGCACACAGCAGGAGGACTCGGCCGTGTATCTCTGTGCCAGCAGCTTACTGGCTAGCGGAAACCAAGAGACCCAGTACTTCGGGCCAGGCACGCGGCTCCTGGTGCTCG	CCAGCGCACACAGCAGGAGGACTCGGCCGTGTATCTCTGTGCCAGCAGCTTA----CTAGCGG--ACCAAGAGACCCAGTACTTCGGGCCAGGCACGCGGCTCCTGGTGCTCG	liver	ChILI_31
4080	0	TRBV20-1	TRBJ1-5	SLGTGSYQPQH	AGTCTGGGGACAGGGTCTTATCAGCCCCAGCAT	TRBD1	212	466	0	678	0.00049433	350	1	1	1	NA	GCCCATCCTGAAGACAGCAGCTTCTACATCTGCAGTCTGGGGACAGGGTCTTATCAGCCCCAGCATTTTGGTGATGGGACTCGACTCTCCATCCTAG	GCCCATCCTGAAGACAGCAGCTTCTACATCTGCAGT---GGGACAGGG----ATCAGCCCCAGCATTTTGGTGATGGGACTCGACTCTCCATCCTAG	liver	ChILI_31
4081	0	TRBV7-2	TRBJ2-2	ASSLTGAGGPGELF	GCCAGCAGCCTAACGGGAGCGGGAGGTCCCGGGGAGCTGTTT	TRBD2	272	406	0	678	0.00049433	350	1	2	1	NA	CCAGCGCACACAGCAGGAGGACTCGGCCGTGTATCTCTGTGCCAGCAGCCTAACGGGAGCGGGAGGTCCCGGGGAGCTGTTTTTTGGAGAAGGCTCTAGGCTGACCGTACTGG	CCAGCGCACACAGCAGGAGGACTCGGCCGTGTATCTCTGTGCCAGCAGC--------AGCGGGAGG--CCGGGGAGCTGTTTTTTGGAGAAGGCTCTAGGCTGACCGTACTGG	liver	ChILI_31
4082	0	TRBV20-1	TRBJ1-1	SAAAGGDRVRAF	AGTGCGGCAGCGGGGGGGGACAGGGTCCGAGCTTTC	TRBD2	395	280	0	675	0.00049215	353	1	1	1	NA	GCCCATCCTGAAGACAGCAGCTTCTACATCTGCAGTGCGGCAGCGGGGGGGGACAGGGTCCGAGCTTTCTTTGGACAAGGCACCAGACTCACAGTTGTAG	GCCCATCCTGAAGACAGCAGCTTCTACATCTGCAGTGC---AGCGGGGGGG-----------AGCTTTCTTTGGACAAGGCACCAGACTCACAGTTGTAG	liver	ChILI_31
4083	0	TRBV7-9	TRBJ2-7	ASSLAGTVTYEQY	GCCAGCAGCTTAGCCGGGACAGTTACCTACGAGCAGTAC	TRBD1	372	300	0	672	0.00048996	354	1	1	1	NA	CCAGCGCACAGAGCAGGGGGACTCGGCCATGTATCTCTGTGCCAGCAGCTTAGCCGGGACAGTTACCTACGAGCAGTACTTCGGGCCGGGCACCAGGCTCACGGTCACAG	CCAGCGCACAGAGCAGGGGGACTCGGCCATGTATCTCTGTGCCAGCAGCTTAGC-GGGACAG---CCTACGAGCAGTACTTCGGGCCGGGCACCAGGCTCACGGTCACAG	liver	ChILI_31
4084	0	TRBV30	TRBJ2-5	AWSDPGTGGKETQY	GCCTGGAGCGACCCCGGGACAGGGGGCAAAGAGACCCAGTAC	TRBD1	221	451	0	672	0.00048996	354	1	1	1	NA	CCTTCTCAGTGACTCTGGCTTCTATCTCTGTGCCTGGAGCGACCCCGGGACAGGGGGCAAAGAGACCCAGTACTTCGGGCCAGGCACGCGGCTCCTGGTGCTCG	CCTTCTCAGTGACTCTGGCTTCTATCTCTGTGCCTGGAG-------GGGACAGGGGGC-AAGAGACCCAGTACTTCGGGCCAGGCACGCGGCTCCTGGTGCTCG	liver	ChILI_31
4085	0	TRBV9	TRBJ2-2	ASSGSGPGELF	GCCAGCAGCGGGTCAGGGCCCGGGGAGCTGTTT	TRBD1	310	360	0	670	0.0004885	356	1	1	1	NA	CTCTGGAGCTGGGGGACTCAGCTTTGTATTTCTGTGCCAGCAGCGGGTCAGGGCCCGGGGAGCTGTTTTTTGGAGAAGGCTCTAGGCTGACCGTACTGG	CTCTGGAGCTGGGGGACTCAGCTTTGTATTTCTGTGCCAGCAGCG---CAGGG-CCGGGGAGCTGTTTTTTGGAGAAGGCTCTAGGCTGACCGTACTGG	liver	ChILI_31
4086	0	TRBV5-1	TRBJ2-3	ASSLFTSGTTDTQY	GCCAGCAGCTTATTTACTAGCGGGACCACAGATACGCAGTAT	TRBD2	390	280	0	670	0.0004885	356	1	2	1	NA	GGAGCTGGGGGACTCGGCCCTTTATCTTTGCGCCAGCAGCTTATTTACTAGCGGGACCACAGATACGCAGTATTTTGGCCCAGGCACCCGGCTGACAGTGCTCG	GGAGCTGGGGGACTCGGCCCTTTATCTTTGCGCCAGCAGCTT----ACTAGCGGGA-CACAGATACGCAGTATTTTGGCCCAGGCACCCGGCTGACAGTGCTCG	liver	ChILI_31
4087	0	TRBV27	TRBJ2-1	ASSLRASGRDEQF	GCCAGCAGTTTAAGGGCTAGCGGGAGGGATGAGCAGTTC	TRBD2	356	312	0	668	0.00048704	358	1	2	1	NA	CGCCCAGCCCCAACCAGACCTCTCTGTACTTCTGTGCCAGCAGTTTAAGGGCTAGCGGGAGGGATGAGCAGTTCTTCGGGCCAGGGACACGGCTCACCGTGCTAG	CGCCCAGCCCCAACCAGACCTCTCTGTACTTCTGTGCCAGCAGTTTA----CTAGCGGGAGGGATGAGCAGTTCTTCGGGCCAGGGACACGGCTCACCGTGCTAG	liver	ChILI_31
4088	0	TRBV6-5	TRBJ2-2	ASSYSWDRDTGELF	GCCAGCAGTTACTCGTGGGACAGGGACACCGGGGAGCTGTTT	TRBD1	373	294	0	667	0.00048631	359	1	1	1	NA	CGGCTGCTCCCTCCCAGACATCTGTGTACTTCTGTGCCAGCAGTTACTCGTGGGACAGGGACACCGGGGAGCTGTTTTTTGGAGAAGGCTCTAGGCTGACCGTACTGG	CGGCTGCTCCCTCCCAGACATCTGTGTACTTCTGTGCCAGCAGTTACTC--GGGACAGGGACACCGGGGAGCTGTTTTTTGGAGAAGGCTCTAGGCTGACCGTACTGG	liver	ChILI_31
4089	0	TRBV7-7	TRBJ2-1	AKFEGARTYNEQF	GCTAAATTCGAGGGGGCGCGTACCTACAATGAGCAGTTC	TRBD1	325	341	0	666	0.00048559	360	1	1	1	NA	CAGCGCACAGAGCAGCGGGACTCAGCCATGTATCGCTGTGCTAAATTCGAGGGGGCGCGTACCTACAATGAGCAGTTCTTCGGGCCAGGGACACGGCTCACCGTGCTAG	CAGCGCACAGAGCAGCGGGACTCAGCCATGTATCGCTGTGC--------AGGGGGC-----CCTACAATGAGCAGTTCTTCGGGCCAGGGACACGGCTCACCGTGCTAG	liver	ChILI_31
4090	0	TRBV6-5	TRBJ2-5	ASSYIGQEETQY	GCCAGCAGTTACATAGGACAGGAAGAGACCCAGTAC	TRBD1	274	391	0	665	0.00048486	361	1	1	1	NA	GCTCCCTCCCAGACATCTGTGTACTTCTGTGCCAGCAGTTACATAGGACAGGAAGAGACCCAGTACTTCGGGCCAGGCACGCGGCTCCTGGTGCTCG	GCTCCCTCCCAGACATCTGTGTACTTCTGTGCCAGCAGTTAC---GGACAGGAAGAGACCCAGTACTTCGGGCCAGGCACGCGGCTCCTGGTGCTCG	liver	ChILI_31
4091	0	TRBV11-2	TRBJ1-1	ASSLRTPGLNTEAF	GCCAGCAGCTTACGTACCCCCGGGTTGAACACTGAAGCTTTC		320	344	0	664	0.00048413	362	1	NA	1	NA	GCAAAGCTTGAGGACTCGGCCGTGTATCTCTGTGCCAGCAGCTTACGTACCCCCGGGTTGAACACTGAAGCTTTCTTTGGACAAGGCACCAGACTCACAGTTGTAG	GCAAAGCTTGAGGACTCGGCCGTGTATCTCTGTGCCAGCAGCTTA-------------TGAACACTGAAGCTTTCTTTGGACAAGGCACCAGACTCACAGTTGTAG	liver	ChILI_31
4092	0	TRBV2	TRBJ2-3	ASRRRLLDTDTQY	GCCAGCAGGCGTAGGCTGTTGGACACAGATACGCAGTAT	TRBD1	442	222	0	664	0.00048413	362	1	1	1	NA	CCACAAAGCTGGAGGACTCAGCCATGTACTTCTGTGCCAGCAGGCGTAGGCTGTTGGACACAGATACGCAGTATTTTGGCCCAGGCACCCGGCTGACAGTGCTCG	CCACAAAGCTGGAGGACTCAGCCATGTACTTCTGTGCCAGCAG------------GGACACAGATACGCAGTATTTTGGCCCAGGCACCCGGCTGACAGTGCTCG	liver	ChILI_31
4093	0	TRBV29-1	TRBJ1-1	SVRPLDSRRGTEAF	AGCGTCCGACCCCTGGACAGCCGGAGGGGTACTGAAGCTTTC	TRBD1	342	321	0	663	0.0004834	364	1	1	1	NA	GAGCCCTGAAGACAGCAGCATATATCTCTGCAGCGTCCGACCCCTGGACAGCCGGAGGGGTACTGAAGCTTTCTTTGGACAAGGCACCAGACTCACAGTTGTAG	GAGCCCTGAAGACAGCAGCATATATCTCTGCAGCGT---------GGACAG----------ACTGAAGCTTTCTTTGGACAAGGCACCAGACTCACAGTTGTAG	liver	ChILI_31
4094	0	TRBV4-3	TRBJ1-5	ASSQDIWAGEQPQH	GCCAGCAGCCAAGATATCTGGGCAGGGGAACAGCCCCAGCAT	TRBD1	240	423	0	663	0.0004834	364	1	1	1	NA	GCAGCCAGAAGACTCGGCCCTGTATCTCTGCGCCAGCAGCCAAGATATCTGGGCAGGGGAACAGCCCCAGCATTTTGGTGATGGGACTCGACTCTCCATCCTAG	GCAGCCAGAAGACTCGGCCCTGTATCTCTGCGCCAGCAGCCAAGA--------CAGGGG--CAGCCCCAGCATTTTGGTGATGGGACTCGACTCTCCATCCTAG	liver	ChILI_31
4095	0	TRBV27	TRBJ1-1	ASRRTGRNTEAF	GCCAGCAGGCGGACAGGGAGGAACACTGAAGCTTTC	TRBD1	402	260	0	662	0.00048267	366	1	1	1	NA	CGCCCAGCCCCAACCAGACCTCTCTGTACTTCTGTGCCAGCAGGCGGACAGGGAGGAACACTGAAGCTTTCTTTGGACAAGGCACCAGACTCACAGTTGTAG	CGCCCAGCCCCAACCAGACCTCTCTGTACTTCTGTGCCAGCAG--GGACAGGG--GAACACTGAAGCTTTCTTTGGACAAGGCACCAGACTCACAGTTGTAG	liver	ChILI_31
4096	0	TRBV9	TRBJ1-2	ASSVTGGSNYGYT	GCCAGCAGCGTGACAGGGGGCAGTAACTATGGCTACACC	TRBD1	304	358	0	662	0.00048267	366	1	1	1	NA	CTCTGGAGCTGGGGGACTCAGCTTTGTATTTCTGTGCCAGCAGCGTGACAGGGGGCAGTAACTATGGCTACACCTTCGGTTCGGGGACCAGGTTAACCGTTGTAG	CTCTGGAGCTGGGGGACTCAGCTTTGTATTTCTGTGCCAGCAGCGTGACAGGGGGC--TAACTATGGCTACACCTTCGGTTCGGGGACCAGGTTAACCGTTGTAG	liver	ChILI_31
4097	0	TRBV19	TRBJ2-4	ASNPAGGGDIQY	GCCAGTAATCCAGCGGGAGGAGGAGACATTCAGTAC	TRBD2	416	244	0	660	0.00048121	368	1	2	1	NA	CGGCCCAAAAGAACCCGACAGCTTTCTATCTCTGTGCCAGTAATCCAGCGGGAGGAGGAGACATTCAGTACTTCGGCGCCGGGACCCGGCTCTCAGTGCTGG	CGGCCCAAAAGAACCCGACAGCTTTCTATCTCTGTGCCAGTA----AGCGGGAGG-----ACATTCAGTACTTCGGCGCCGGGACCCGGCTCTCAGTGCTGG	liver	ChILI_31
4098	0	TRBV16	TRBJ1-2	ASSQSGGGDYYGYT	GCCAGCAGCCAATCTGGTGGGGGCGATTACTATGGCTACACC	TRBD1	381	278	0	659	0.00048048	369	1	1	1	NA	ACGAAGCTTGAGGATTCAGCAGTGTATTTTTGTGCCAGCAGCCAATCTGGTGGGGGCGATTACTATGGCTACACCTTCGGTTCGGGGACCAGGTTAACCGTTGTAG	ACGAAGCTTGAGGATTCAGCAGTGTATTTTTGTGCCAGCAGCCAATC----GGGGGC----ACTATGGCTACACCTTCGGTTCGGGGACCAGGTTAACCGTTGTAG	liver	ChILI_31
4099	0	TRBV5-4	TRBJ2-1	ASTNPTGGNVQDEQF	GCCAGCACCAACCCGACAGGGGGCAACGTGCAGGATGAGCAGTTC	TRBD1	299	359	0	658	0.00047975	370	1	1	1	NA	GGAGCTGGACGACTCGGCCCTGTATCTCTGTGCCAGCACCAACCCGACAGGGGGCAACGTGCAGGATGAGCAGTTCTTCGGGCCAGGGACACGGCTCACCGTGCTAG	GGAGCTGGACGACTCGGCCCTGTATCTCTGTGCCAGCA-------GACAGGGGGC----------ATGAGCAGTTCTTCGGGCCAGGGACACGGCTCACCGTGCTAG	liver	ChILI_31
4100	0	TRBV27	TRBJ2-7	ASSSPGTSRTYEQY	GCCAGCAGTTCTCCGGGGACTAGCCGAACCTACGAGCAGTAC	TRBD2	358	300	0	658	0.00047975	370	1	1	1	NA	CGCCCAGCCCCAACCAGACCTCTCTGTACTTCTGTGCCAGCAGTTCTCCGGGGACTAGCCGAACCTACGAGCAGTACTTCGGGCCGGGCACCAGGCTCACGGTCACAG	CGCCCAGCCCCAACCAGACCTCTCTGTACTTCTGTGCCAGCAGTT-----GGGACTAGC----CCTACGAGCAGTACTTCGGGCCGGGCACCAGGCTCACGGTCACAG	liver	ChILI_31
4101	0	TRBV4-1	TRBJ2-1	ASSQAGRVDEQF	GCCAGCAGCCAAGCAGGCAGGGTCGATGAGCAGTTC	TRBD1	251	404	0	655	0.00047757	372	1	1	1	NA	GCAGCCAGAAGACTCAGCCCTGTATCTCTGCGCCAGCAGCCAAGCAGGCAGGGTCGATGAGCAGTTCTTCGGGCCAGGGACACGGCTCACCGTGCTAG	GCAGCCAGAAGACTCAGCCCTGTATCTCTGCGCCAGCAGCCAAG----CAGGG---ATGAGCAGTTCTTCGGGCCAGGGACACGGCTCACCGTGCTAG	liver	ChILI_31
4102	0	TRBV11-3	TRBJ2-3	ASSSHEADTQY	GCCAGCAGCTCCCACGAGGCAGATACGCAGTAT		278	373	0	651	0.00047465	373	1	NA	1	NA	GCAGAGCTTGGGGACTCGGCCGTGTATCTCTGTGCCAGCAGCTCCCACGAGGCAGATACGCAGTATTTTGGCCCAGGCACCCGGCTGACAGTGCTCG	GCAGAGCTTGGGGACTCGGCCGTGTATCTCTGTGCCAGCAGCT---------CAGATACGCAGTATTTTGGCCCAGGCACCCGGCTGACAGTGCTCG	liver	ChILI_31
4103	0	TRBV10-2	TRBJ2-1	ASIEDGRNNEQF	GCCAGCATTGAGGACGGACGAAACAATGAGCAGTTC		335	315	0	650	0.00047392	374	1	NA	1	NA	ACCCGCTCCCAGACATCTGTGTATTTCTGCGCCAGCATTGAGGACGGACGAAACAATGAGCAGTTCTTCGGGCCAGGGACACGGCTCACCGTGCTAG	ACCCGCTCCCAGACATCTGTGTATTTCTGCGCCAGCA---------------ACAATGAGCAGTTCTTCGGGCCAGGGACACGGCTCACCGTGCTAG	liver	ChILI_31
4104	0	TRBV4-3	TRBJ1-5	ASSQDTGNQPQH	GCCAGCAGCCAAGACACGGGCAATCAGCCCCAGCAT		252	397	0	649	0.00047319	375	1	NA	1	NA	GCAGCCAGAAGACTCGGCCCTGTATCTCTGCGCCAGCAGCCAAGACACGGGCAATCAGCCCCAGCATTTTGGTGATGGGACTCGACTCTCCATCCTAG	GCAGCCAGAAGACTCGGCCCTGTATCTCTGCGCCAGCAGCCAAGA-----GCAATCAGCCCCAGCATTTTGGTGATGGGACTCGACTCTCCATCCTAG	liver	ChILI_31
4105	0	TRBV28	TRBJ2-1	ASDKGSSSYNEQF	GCCAGCGACAAAGGGTCGAGCTCCTACAATGAGCAGTTC		350	299	0	649	0.00047319	375	1	NA	1	NA	CCGCCAGCACCAACCAGACATCTATGTACCTCTGTGCCAGCGACAAAGGGTCGAGCTCCTACAATGAGCAGTTCTTCGGGCCAGGGACACGGCTCACCGTGCTAG	CCGCCAGCACCAACCAGACATCTATGTACCTCTGTGCCAGC--------------CTCCTACAATGAGCAGTTCTTCGGGCCAGGGACACGGCTCACCGTGCTAG	liver	ChILI_31
4106	0	TRBV7-3	TRBJ1-2	ASSQGTPDGYT	GCCAGCAGCCAAGGGACCCCAGATGGCTACACC	TRBD1	305	341	0	646	0.000471	377	1	1	1	NA	CCAGCGCACAGAGCGGGGGGACTCAGCCGTGTATCTCTGTGCCAGCAGCCAAGGGACCCCAGATGGCTACACCTTCGGTTCGGGGACCAGGTTAACCGTTGTAG	CCAGCGCACAGAGCGGGGGGACTCAGCCGTGTATCTCTGTGCCAGCAGC---GGGAC-----ATGGCTACACCTTCGGTTCGGGGACCAGGTTAACCGTTGTAG	liver	ChILI_31
4107	0	TRBV27	TRBJ1-5	ASSGFGNQPQH	GCCAGCAGCGGATTTGGCAATCAGCCCCAGCAT	TRBD2	285	361	0	646	0.000471	377	1	1	1	NA	CGCCCAGCCCCAACCAGACCTCTCTGTACTTCTGTGCCAGCAGCGGATTTGGCAATCAGCCCCAGCATTTTGGTGATGGGACTCGACTCTCCATCCTAG	CGCCCAGCCCCAACCAGACCTCTCTGTACTTCTGTGCCAGCAGCGG-----GCAATCAGCCCCAGCATTTTGGTGATGGGACTCGACTCTCCATCCTAG	liver	ChILI_31
4108	0	TRBV19	TRBJ1-5	ASSTRQGANQPQH	GCCAGTAGTACGAGACAGGGGGCAAATCAGCCCCAGCAT	TRBD1	118	527	0	645	0.00047027	379	1	1	1	NA	CGGCCCAAAAGAACCCGACAGCTTTCTATCTCTGTGCCAGTAGTACGAGACAGGGGGCAAATCAGCCCCAGCATTTTGGTGATGGGACTCGACTCTCCATCCTAG	CGGCCCAAAAGAACCCGACAGCTTTCTATCTCTGTGCCAGTAGTA---GACAGGGGGC-AATCAGCCCCAGCATTTTGGTGATGGGACTCGACTCTCCATCCTAG	liver	ChILI_31
4109	0	TRBV12-5	TRBJ2-3	ASGLEVEGDTQY	GCTAGTGGTTTGGAGGTCGAGGGTGATACGCAGTAT	TRBD2	369	274	0	643	0.00046882	380	1	2	1	NA	CAGAACCCAGGGACTCAGCTGTGTATTTTTGTGCTAGTGGTTTGGAGGTCGAGGGTGATACGCAGTATTTTGGCCCAGGCACCCGGCTGACAGTGCTCG	CAGAACCCAGGGACTCAGCTGTGTATTTTTGTGCTAGTGGTTTGG-----GAGGG-GATACGCAGTATTTTGGCCCAGGCACCCGGCTGACAGTGCTCG	liver	ChILI_31
4110	0	TRBV6-5	TRBJ1-5	ASSYEIAQPQH	GCCAGCAGTTACGAGATTGCTCAGCCCCAGCAT		158	483	0	641	0.00046736	381	1	NA	1	NA	GCTCCCTCCCAGACATCTGTGTACTTCTGTGCCAGCAGTTACGAGATTGCTCAGCCCCAGCATTTTGGTGATGGGACTCGACTCTCCATCCTAG	GCTCCCTCCCAGACATCTGTGTACTTCTGTGCCAGCAGTTAC--------TCAGCCCCAGCATTTTGGTGATGGGACTCGACTCTCCATCCTAG	liver	ChILI_31
4111	0	TRBV4-3	TRBJ2-6	ASSQDRVSSSGANVLT	GCCAGCAGCCAAGACAGGGTGTCCAGCTCTGGGGCCAACGTCCTGACT	TRBD1	370	270	0	640	0.00046663	382	1	1	1	NA	GCAGCCAGAAGACTCGGCCCTGTATCTCTGCGCCAGCAGCCAAGACAGGGTGTCCAGCTCTGGGGCCAACGTCCTGACTTTCGGGGCCGGCAGCAGGCTGACCGTGCTGG	GCAGCCAGAAGACTCGGCCCTGTATCTCTGCGCCAGCAGCCAAGACAGGG-------CTCTGGGGCCAACGTCCTGACTTTCGGGGCCGGCAGCAGGCTGACCGTGCTGG	liver	ChILI_31
4112	0	TRBV27	TRBJ2-1	ASTQGGNSYNEQF	GCCAGCACCCAAGGGGGAAACTCCTACAATGAGCAGTTC	TRBD1	337	303	0	640	0.00046663	382	1	1	1	NA	CGCCCAGCCCCAACCAGACCTCTCTGTACTTCTGTGCCAGCACCCAAGGGGGAAACTCCTACAATGAGCAGTTCTTCGGGCCAGGGACACGGCTCACCGTGCTAG	CGCCCAGCCCCAACCAGACCTCTCTGTACTTCTGTGCCAGCA----AGGGGG---CTCCTACAATGAGCAGTTCTTCGGGCCAGGGACACGGCTCACCGTGCTAG	liver	ChILI_31
4113	0	TRBV4-1	TRBJ1-1	ASSQLTLGPMNTEAF	GCCAGCAGCCAATTAACTTTAGGACCCATGAACACTGAAGCTTTC		338	298	0	636	0.00046371	384	1	NA	1	NA	GCAGCCAGAAGACTCAGCCCTGTATCTCTGCGCCAGCAGCCAATTAACTTTAGGACCCATGAACACTGAAGCTTTCTTTGGACAAGGCACCAGACTCACAGTTGTAG	GCAGCCAGAAGACTCAGCCCTGTATCTCTGCGCCAGCAGCCAA----------------TGAACACTGAAGCTTTCTTTGGACAAGGCACCAGACTCACAGTTGTAG	liver	ChILI_31
4114	0	TRBV19	TRBJ1-1	ASVRTAANTEAF	GCCAGTGTCAGGACCGCGGCGAACACTGAAGCTTTC		396	239	0	635	0.00046298	385	1	NA	1	NA	CGGCCCAAAAGAACCCGACAGCTTTCTATCTCTGTGCCAGTGTCAGGACCGCGGCGAACACTGAAGCTTTCTTTGGACAAGGCACCAGACTCACAGTTGTAG	CGGCCCAAAAGAACCCGACAGCTTTCTATCTCTGTGCCAGT--------------GAACACTGAAGCTTTCTTTGGACAAGGCACCAGACTCACAGTTGTAG	liver	ChILI_31
4115	0	TRBV18	TRBJ2-2	ASSSDPGTDTGELF	GCCAGCTCGTCCGATCCCGGGACAGACACCGGGGAGCTGTTT	TRBD1	321	313	0	634	0.00046225	386	1	1	1	NA	CCAGCAGGTAGTGCGAGGAGATTCGGCAGCTTATTTCTGTGCCAGCTCGTCCGATCCCGGGACAGACACCGGGGAGCTGTTTTTTGGAGAAGGCTCTAGGCTGACCGTACTGG	CCAGCAGGTAGTGCGAGGAGATTCGGCAGCTTATTTCTGTGCCAGCTC----------GGGACAGACACCGGGGAGCTGTTTTTTGGAGAAGGCTCTAGGCTGACCGTACTGG	liver	ChILI_31
4116	0	TRBV4-3	TRBJ2-1	ASSQAPRVLGNLGSNEQF	GCCAGCAGCCAAGCCCCCCGGGTACTCGGCAATTTGGGGTCCAATGAGCAGTTC		253	378	0	631	0.00046007	387	1	NA	1	NA	GCAGCCAGAAGACTCGGCCCTGTATCTCTGCGCCAGCAGCCAAGCCCCCCGGGTACTCGGCAATTTGGGGTCCAATGAGCAGTTCTTCGGGCCAGGGACACGGCTCACCGTGCTAG	GCAGCCAGAAGACTCGGCCCTGTATCTCTGCGCCAGCAGCCAAG----------------------------CAATGAGCAGTTCTTCGGGCCAGGGACACGGCTCACCGTGCTAG	liver	ChILI_31
4117	0	TRBV20-1	TRBJ1-6	SALGTGGGSNNSPLH	AGTGCTCTCGGGACAGGCGGTGGTAGTAATAATTCACCCCTCCAC	TRBD1	309	322	0	631	0.00046007	387	1	1	1	NA	GCCCATCCTGAAGACAGCAGCTTCTACATCTGCAGTGCTCTCGGGACAGGCGGTGGTAGTAATAATTCACCCCTCCACTTTGGGAATGGGACCAGGCTCACTGTGACAG	GCCCATCCTGAAGACAGCAGCTTCTACATCTGCAGTGCT---GGGACAGG-----------ATAATTCACCCCTCCACTTTGGGAATGGGACCAGGCTCACTGTGACAG	liver	ChILI_31
4118	0	TRBV10-3	TRBJ2-5	AISPSLQDLQTQY	GCCATCAGCCCGAGCCTACAGGATTTGCAGACCCAGTAC	TRBD1	227	402	0	629	0.00045861	389	1	1	1	NA	ACCAGCTCCCAGACATCTGTGTACTTCTGTGCCATCAGCCCGAGCCTACAGGATTTGCAGACCCAGTACTTCGGGCCAGGCACGCGGCTCCTGGTGCTCG	ACCAGCTCCCAGACATCTGTGTACTTCTGTGCCATCAG---------ACAGG------AGACCCAGTACTTCGGGCCAGGCACGCGGCTCCTGGTGCTCG	liver	ChILI_31
4119	0	TRBV7-3	TRBJ2-3	ASSLAGGPGTQY	GCCAGCAGCCTAGCGGGAGGGCCTGGTACGCAGTAT	TRBD2	393	232	0	625	0.00045569	390	1	2	1	NA	CCAGCGCACAGAGCGGGGGGACTCAGCCGTGTATCTCTGTGCCAGCAGCCTAGCGGGAGGGCCTGGTACGCAGTATTTTGGCCCAGGCACCCGGCTGACAGTGCTCG	CCAGCGCACAGAGCGGGGGGACTCAGCCGTGTATCTCTGTGCCAGCAGCCTAGCGGGAGGG-----TACGCAGTATTTTGGCCCAGGCACCCGGCTGACAGTGCTCG	liver	ChILI_31
4120	0	TRBV6-5	TRBJ2-1	ASSLGPHNEQF	GCCAGCAGTTTAGGTCCCCACAATGAGCAGTTC		355	266	0	621	0.00045278	391	1	NA	1	NA	CGGCTGCTCCCTCCCAGACATCTGTGTACTTCTGTGCCAGCAGTTTAGGTCCCCACAATGAGCAGTTCTTCGGGCCAGGGACACGGCTCACCGTGCTAG	CGGCTGCTCCCTCCCAGACATCTGTGTACTTCTGTGCCAGCAGTT---------ACAATGAGCAGTTCTTCGGGCCAGGGACACGGCTCACCGTGCTAG	liver	ChILI_31
4121	0	TRBV19	TRBJ2-7	ASSGRDRADEQY	GCCAGTAGTGGCCGGGACAGGGCCGACGAGCAGTAC	TRBD1	413	207	0	620	0.00045205	392	1	1	1	NA	CGGCCCAAAAGAACCCGACAGCTTTCTATCTCTGTGCCAGTAGTGGCCGGGACAGGGCCGACGAGCAGTACTTCGGGCCGGGCACCAGGCTCACGGTCACAG	CGGCCCAAAAGAACCCGACAGCTTTCTATCTCTGTGCCAGTAGT----GGGACAGGG---ACGAGCAGTACTTCGGGCCGGGCACCAGGCTCACGGTCACAG	liver	ChILI_31
4122	0	TRBV30	TRBJ2-7	AWSVGQGSPYEQY	GCCTGGAGTGTAGGACAGGGGAGTCCCTACGAGCAGTAC	TRBD1	300	319	0	619	0.00045132	393	1	1	1	NA	CCTTCTCAGTGACTCTGGCTTCTATCTCTGTGCCTGGAGTGTAGGACAGGGGAGTCCCTACGAGCAGTACTTCGGGCCGGGCACCAGGCTCACGGTCACAG	CCTTCTCAGTGACTCTGGCTTCTATCTCTGTGCCTGGAGTGT-GGACAGGGG----CCTACGAGCAGTACTTCGGGCCGGGCACCAGGCTCACGGTCACAG	liver	ChILI_31
4123	0	TRBV27	TRBJ2-3	ASSLRGTDTQY	GCCAGCAGTTTAAGGGGAACAGATACGCAGTAT	TRBD1	350	269	0	619	0.00045132	393	1	1	1	NA	CGCCCAGCCCCAACCAGACCTCTCTGTACTTCTGTGCCAGCAGTTTAAGGGGAACAGATACGCAGTATTTTGGCCCAGGCACCCGGCTGACAGTGCTCG	CGCCCAGCCCCAACCAGACCTCTCTGTACTTCTGTGCCAGCAGTTTAAGGGG-ACAGATACGCAGTATTTTGGCCCAGGCACCCGGCTGACAGTGCTCG	liver	ChILI_31
4124	0	TRBV6-2	TRBJ1-5	ASGAGQPQH	GCCAGCGGAGCAGGCCAGCCCCAGCAT		219	399	0	618	0.00045059	395	1	NA	1	NA	GCTCCCTCCCAAACATCTGTGTACTTCTGTGCCAGCGGAGCAGGCCAGCCCCAGCATTTTGGTGATGGGACTCGACTCTCCATCCTAG	GCTCCCTCCCAAACATCTGTGTACTTCTGTGCCAGC---------CAGCCCCAGCATTTTGGTGATGGGACTCGACTCTCCATCCTAG	liver	ChILI_31
4125	0	TRBV7-9	TRBJ2-2	ASTRNTGELF	GCCAGCACCCGGAACACCGGGGAGCTGTTT		299	317	0	616	0.00044913	396	5	NA	1	NA	CCAGCGCACAGAGCAGGGGGACTCGGCCATGTATCTCTGTGCCAGCACCCGGAACACCGGGGAGCTGTTTTTTGGAGAAGGCTCTAGGCTGACCGTACTGG	CCAGCGCACAGAGCAGGGGGACTCGGCCATGTATCTCTGTGCCAGCACC--GAACACCGGGGAGCTGTTTTTTGGAGAAGGCTCTAGGCTGACCGTACTGG	liver	ChILI_31
4126	0	TRBV21-1	TRBJ1-2	ASSIRLQGRLYGYT	GCCAGCAGCATCAGATTACAGGGGAGACTATATGGCTACACC	TRBD1	268	345	0	613	0.00044694	397	1	1	1	NA	CCACGGAGTCAGGGGACACAGCACTGTATTTCTGTGCCAGCAGCATCAGATTACAGGGGAGACTATATGGCTACACCTTCGGTTCGGGGACCAGGTTAACCGTTGTAG	CCACGGAGTCAGGGGACACAGCACTGTATTTCTGTGCCAGCAGCA-------ACAGGGG------TATGGCTACACCTTCGGTTCGGGGACCAGGTTAACCGTTGTAG	liver	ChILI_31
4127	0	TRBV30	TRBJ2-7	AWSAGTDYEQY	GCCTGGAGTGCCGGGACAGACTACGAGCAGTAC	TRBD1	278	334	0	612	0.00044621	398	1	1	1	NA	CCTTCTCAGTGACTCTGGCTTCTATCTCTGTGCCTGGAGTGCCGGGACAGACTACGAGCAGTACTTCGGGCCGGGCACCAGGCTCACGGTCACAG	CCTTCTCAGTGACTCTGGCTTCTATCTCTGTGCCTGGAGTG--GGGACAG-CTACGAGCAGTACTTCGGGCCGGGCACCAGGCTCACGGTCACAG	liver	ChILI_31
4128	0	TRBV27	TRBJ2-7	ASSLSGEQY	GCCAGCAGTTTATCGGGCGAGCAGTAC		289	321	0	610	0.00044476	399	1	NA	1	NA	CGCCCAGCCCCAACCAGACCTCTCTGTACTTCTGTGCCAGCAGTTTATCGGGCGAGCAGTACTTCGGGCCGGGCACCAGGCTCACGGTCACAG	CGCCCAGCCCCAACCAGACCTCTCTGTACTTCTGTGCCAGCAGTTTATC---CGAGCAGTACTTCGGGCCGGGCACCAGGCTCACGGTCACAG	liver	ChILI_31
4129	0	TRBV10-3	TRBJ2-7	AILIAYEQY	GCCATCCTAATAGCCTACGAGCAGTAC		275	335	0	610	0.00044476	399	1	NA	1	NA	ACCAGCTCCCAGACATCTGTGTACTTCTGTGCCATCCTAATAGCCTACGAGCAGTACTTCGGGCCGGGCACCAGGCTCACGGTCACAG	ACCAGCTCCCAGACATCTGTGTACTTCTGTGCCATC-------CCTACGAGCAGTACTTCGGGCCGGGCACCAGGCTCACGGTCACAG	liver	ChILI_31
4130	0	TRBV10-3	TRBJ1-3	AISESKLSGNTIY	GCCATCAGTGAGTCAAAGTTGTCTGGAAACACCATATAT		272	337	0	609	0.00044403	401	1	NA	1	NA	ACCAGCTCCCAGACATCTGTGTACTTCTGTGCCATCAGTGAGTCAAAGTTGTCTGGAAACACCATATATTTTGGAGAGGGAAGTTGGCTCACTGTTGTAG	ACCAGCTCCCAGACATCTGTGTACTTCTGTGCCATCAGTGAGTC-------TCTGGAAACACCATATATTTTGGAGAGGGAAGTTGGCTCACTGTTGTAG	liver	ChILI_31
4131	0	TRBV6-4	TRBJ2-3	AVDGTGATDTQY	GCCGTCGACGGGACAGGGGCGACAGATACGCAGTAT	TRBD1	217	391	0	608	0.0004433	402	1	1	1	NA	GGCGTCTGCTGTACCCTCTCAGACATCTGTGTACTTCTGTGCCGTCGACGGGACAGGGGCGACAGATACGCAGTATTTTGGCCCAGGCACCCGGCTGACAGTGCTCG	GGCGTCTGCTGTACCCTCTCAGACATCTGTGTACTTCTGTGCC------GGGACAGGGG--ACAGATACGCAGTATTTTGGCCCAGGCACCCGGCTGACAGTGCTCG	liver	ChILI_31
4132	0	TRBV9	TRBJ2-5	ASSAGMDRVWETQY	GCCAGCAGCGCCGGAATGGACAGGGTGTGGGAGACCCAGTAC	TRBD1	332	275	0	607	0.00044257	403	1	1	1	NA	CTCTGGAGCTGGGGGACTCAGCTTTGTATTTCTGTGCCAGCAGCGCCGGAATGGACAGGGTGTGGGAGACCCAGTACTTCGGGCCAGGCACGCGGCTCCTGGTGCTCG	CTCTGGAGCTGGGGGACTCAGCTTTGTATTTCTGTGCCAGCAGCG-------GGACAGGG-----GAGACCCAGTACTTCGGGCCAGGCACGCGGCTCCTGGTGCTCG	liver	ChILI_31
4133	0	TRBV27	TRBJ1-5	ASSPIGGNQPQH	GCCAGCAGTCCCATCGGGGGGAATCAGCCCCAGCAT	TRBD2	257	350	0	607	0.00044257	403	1	1	1	NA	CGCCCAGCCCCAACCAGACCTCTCTGTACTTCTGTGCCAGCAGTCCCATCGGGGGGAATCAGCCCCAGCATTTTGGTGATGGGACTCGACTCTCCATCCTAG	CGCCCAGCCCCAACCAGACCTCTCTGTACTTCTGTGCCAGCAGT-----CGGGGGGAATCAGCCCCAGCATTTTGGTGATGGGACTCGACTCTCCATCCTAG	liver	ChILI_31
4134	0	TRBV5-1	TRBJ2-5	ASSSDAPGRTQY	GCCAGCAGCTCGGACGCCCCCGGGAGGACCCAGTAC	TRBD2	301	305	0	606	0.00044184	405	1	2	1	NA	GGAGCTGGGGGACTCGGCCCTTTATCTTTGCGCCAGCAGCTCGGACGCCCCCGGGAGGACCCAGTACTTCGGGCCAGGCACGCGGCTCCTGGTGCTCG	GGAGCTGGGGGACTCGGCCCTTTATCTTTGCGCCAGCAGCT----------CGGGAGGACCCAGTACTTCGGGCCAGGCACGCGGCTCCTGGTGCTCG	liver	ChILI_31
4135	0	TRBV6-2	TRBJ1-5	ASSSPPRGDQPQH	GCCAGCAGTTCGCCCCCCCGGGGTGATCAGCCCCAGCAT	TRBD2	29	576	0	605	0.00044111	406	1	1	1	NA	GCTCCCTCCCAAACATCTGTGTACTTCTGTGCCAGCAGTTCGCCCCCCCGGGGTGATCAGCCCCAGCATTTTGGTGATGGGACTCGACTCTCCATCCTAG	GCTCCCTCCCAAACATCTGTGTACTTCTGTGCCAGCAGTT--------CGGGG--ATCAGCCCCAGCATTTTGGTGATGGGACTCGACTCTCCATCCTAG	liver	ChILI_31
4136	0	TRBV6-1	TRBJ2-1	ASSSRLSGGNEQF	GCCAGCAGCTCCCGACTCTCCGGTGGGAATGAGCAGTTC		306	297	0	603	0.00043965	407	1	NA	1	NA	CGGCTGCTCCCTCCCAGACATCTGTGTACTTCTGTGCCAGCAGCTCCCGACTCTCCGGTGGGAATGAGCAGTTCTTCGGGCCAGGGACACGGCTCACCGTGCTAG	CGGCTGCTCCCTCCCAGACATCTGTGTACTTCTGTGCCAGCAG-------------------AATGAGCAGTTCTTCGGGCCAGGGACACGGCTCACCGTGCTAG	liver	ChILI_31
4137	0	TRBV19	TRBJ1-1	ASSTGNTEAF	GCCAGTAGTACAGGGAATACTGAAGCTTTC	TRBD1	390	210	0	600	0.00043746	408	1	1	1	NA	CGGCCCAAAAGAACCCGACAGCTTTCTATCTCTGTGCCAGTAGTACAGGGAATACTGAAGCTTTCTTTGGACAAGGCACCAGACTCACAGTTGTAG	CGGCCCAAAAGAACCCGACAGCTTTCTATCTCTGTGCCAGTAGTACAGGG---ACTGAAGCTTTCTTTGGACAAGGCACCAGACTCACAGTTGTAG	liver	ChILI_31
4138	0	TRBV27	TRBJ2-7	ASSLQTYEQY	GCCAGCAGTTTACAAACCTACGAGCAGTAC		274	324	0	598	0.00043601	409	1	NA	1	NA	CGCCCAGCCCCAACCAGACCTCTCTGTACTTCTGTGCCAGCAGTTTACAAACCTACGAGCAGTACTTCGGGCCGGGCACCAGGCTCACGGTCACAG	CGCCCAGCCCCAACCAGACCTCTCTGTACTTCTGTGCCAGCAGTTTA----CCTACGAGCAGTACTTCGGGCCGGGCACCAGGCTCACGGTCACAG	liver	ChILI_31
4139	0	TRBV23-1	TRBJ1-1	ASSQLDTGLNTEAF	GCCAGCAGTCAACTGGACACCGGCTTGAACACTGAAGCTTTC	TRBD1	326	271	0	597	0.00043528	410	1	1	1	NA	CAGAACCGGGAGACACGGCACTGTATCTCTGCGCCAGCAGTCAACTGGACACCGGCTTGAACACTGAAGCTTTCTTTGGACAAGGCACCAGACTCACAGTTGTAG	CAGAACCGGGAGACACGGCACTGTATCTCTGCGCCAGCAGTCAA--GGACA------TGAACACTGAAGCTTTCTTTGGACAAGGCACCAGACTCACAGTTGTAG	liver	ChILI_31
4140	0	TRBV28	TRBJ1-2	ASSTRLAGNDGYT	GCCAGCAGCACCCGACTAGCGGGTAATGATGGCTACACC	TRBD2	248	349	0	597	0.00043528	410	1	1	1	NA	CCGCCAGCACCAACCAGACATCTATGTACCTCTGTGCCAGCAGCACCCGACTAGCGGGTAATGATGGCTACACCTTCGGTTCGGGGACCAGGTTAACCGTTGTAG	CCGCCAGCACCAACCAGACATCTATGTACCTCTGTGCCAGCAG-----GACTAGCGGG-----ATGGCTACACCTTCGGTTCGGGGACCAGGTTAACCGTTGTAG	liver	ChILI_31
4141	0	TRBV9	TRBJ2-1	ASSTSGPNEQF	GCCAGCAGCACTAGCGGGCCTAATGAGCAGTTC	TRBD2	336	260	0	596	0.00043455	412	1	1	1	NA	CTCTGGAGCTGGGGGACTCAGCTTTGTATTTCTGTGCCAGCAGCACTAGCGGGCCTAATGAGCAGTTCTTCGGGCCAGGGACACGGCTCACCGTGCTAG	CTCTGGAGCTGGGGGACTCAGCTTTGTATTTCTGTGCCAGCAGCACTAGCGGG---AATGAGCAGTTCTTCGGGCCAGGGACACGGCTCACCGTGCTAG	liver	ChILI_31
4142	0	TRBV18	TRBJ2-2	ASSPRTSGSTGELF	GCCAGCTCACCCCGGACTAGCGGTTCCACCGGGGAGCTGTTT	TRBD2	218	378	0	596	0.00043455	412	1	1	1	NA	CCAGCAGGTAGTGCGAGGAGATTCGGCAGCTTATTTCTGTGCCAGCTCACCCCGGACTAGCGGTTCCACCGGGGAGCTGTTTTTTGGAGAAGGCTCTAGGCTGACCGTACTGG	CCAGCAGGTAGTGCGAGGAGATTCGGCAGCTTATTTCTGTGCCAGCTCACC--GGACTAGCGG---CACCGGGGAGCTGTTTTTTGGAGAAGGCTCTAGGCTGACCGTACTGG	liver	ChILI_31
4143	0	TRBV29-1	TRBJ2-5	SGEGQGVGETQY	AGCGGTGAGGGACAGGGGGTTGGGGAGACCCAGTAC	TRBD1	261	334	0	595	0.00043382	414	1	1	1	NA	GAGCCCTGAAGACAGCAGCATATATCTCTGCAGCGGTGAGGGACAGGGGGTTGGGGAGACCCAGTACTTCGGGCCAGGCACGCGGCTCCTGGTGCTCG	GAGCCCTGAAGACAGCAGCATATATCTCTGCAGCG----GGGACAGGGGG-----GAGACCCAGTACTTCGGGCCAGGCACGCGGCTCCTGGTGCTCG	liver	ChILI_31
4144	0	TRBV9	TRBJ1-1	ASSVSGAWNTEAF	GCCAGCAGCGTCTCGGGGGCCTGGAACACTGAAGCTTTC	TRBD1	349	246	0	595	0.00043382	414	1	1	1	NA	CTCTGGAGCTGGGGGACTCAGCTTTGTATTTCTGTGCCAGCAGCGTCTCGGGGGCCTGGAACACTGAAGCTTTCTTTGGACAAGGCACCAGACTCACAGTTGTAG	CTCTGGAGCTGGGGGACTCAGCTTTGTATTTCTGTGCCAGCAGCGT---GGGGGC---GAACACTGAAGCTTTCTTTGGACAAGGCACCAGACTCACAGTTGTAG	liver	ChILI_31
4145	0	TRBV6-1	TRBJ2-1	ASSQASGGGPSEQF	GCCAGCAGCCAGGCTAGCGGAGGGGGACCTAGTGAGCAGTTC	TRBD2	245	350	0	595	0.00043382	414	1	1	1	NA	GCTCCCTCCCAGACATCTGTGTACTTCTGTGCCAGCAGCCAGGCTAGCGGAGGGGGACCTAGTGAGCAGTTCTTCGGGCCAGGGACACGGCTCACCGTGCTAG	GCTCCCTCCCAGACATCTGTGTACTTCTGTGCCAGCAG-----CTAGCGG------------TGAGCAGTTCTTCGGGCCAGGGACACGGCTCACCGTGCTAG	liver	ChILI_31
4146	0	TRBV30	TRBJ2-7	AWSFGAAYEQY	GCCTGGAGTTTTGGTGCTGCCTACGAGCAGTAC		298	296	0	594	0.00043309	417	1	NA	1	NA	CCTTCTCAGTGACTCTGGCTTCTATCTCTGTGCCTGGAGTTTTGGTGCTGCCTACGAGCAGTACTTCGGGCCGGGCACCAGGCTCACGGTCACAG	CCTTCTCAGTGACTCTGGCTTCTATCTCTGTGCCTGGAGT----------CCTACGAGCAGTACTTCGGGCCGGGCACCAGGCTCACGGTCACAG	liver	ChILI_31
4147	0	TRBV4-3	TRBJ1-2	ASSQDFQGNYGYT	GCCAGCAGCCAAGATTTCCAGGGGAACTATGGCTACACC	TRBD1	256	337	0	593	0.00043236	418	1	1	1	NA	GCAGCCAGAAGACTCGGCCCTGTATCTCTGCGCCAGCAGCCAAGATTTCCAGGGGAACTATGGCTACACCTTCGGTTCGGGGACCAGGTTAACCGTTGTAG	GCAGCCAGAAGACTCGGCCCTGTATCTCTGCGCCAGCAGCCAAGA----CAGGGGAACTATGGCTACACCTTCGGTTCGGGGACCAGGTTAACCGTTGTAG	liver	ChILI_31
4148	0	TRBV9	TRBJ2-5	ASSAVGGSGGETQY	GCCAGCAGCGCTGTCGGCGGGAGTGGTGGAGAGACCCAGTAC	TRBD2	346	247	0	593	0.00043236	418	1	2	1	NA	CTCTGGAGCTGGGGGACTCAGCTTTGTATTTCTGTGCCAGCAGCGCTGTCGGCGGGAGTGGTGGAGAGACCCAGTACTTCGGGCCAGGCACGCGGCTCCTGGTGCTCG	CTCTGGAGCTGGGGGACTCAGCTTTGTATTTCTGTGCCAGCAGCG------GCGGGAG------AGAGACCCAGTACTTCGGGCCAGGCACGCGGCTCCTGGTGCTCG	liver	ChILI_31
4149	0	TRBV7-3	TRBJ2-2	ATRDTSGGELF	GCCACCAGGGACACCTCCGGGGGGGAGCTGTTT	TRBD2	263	330	0	593	0.00043236	418	1	1	1	NA	CCAGCGCACAGAGCGGGGGGACTCAGCCGTGTATCTCTGTGCCACCAGGGACACCTCCGGGGGGGAGCTGTTTTTTGGAGAAGGCTCTAGGCTGACCGTACTGG	CCAGCGCACAGAGCGGGGGGACTCAGCCGTGTATCTCTGTGCCA-------------CGGGGGGGAGCTGTTTTTTGGAGAAGGCTCTAGGCTGACCGTACTGG	liver	ChILI_31
4150	0	TRBV29-1	TRBJ2-7	SVEEGGTALPYEQY	AGCGTTGAAGAGGGCGGGACAGCCCTGCCCTACGAGCAGTAC	TRBD1	266	325	0	591	0.0004309	421	1	1	1	NA	GAGCCCTGAAGACAGCAGCATATATCTCTGCAGCGTTGAAGAGGGCGGGACAGCCCTGCCCTACGAGCAGTACTTCGGGCCGGGCACCAGGCTCACGGTCACAG	GAGCCCTGAAGACAGCAGCATATATCTCTGCAGCGTTGAAGA----GGGACAG------CCTACGAGCAGTACTTCGGGCCGGGCACCAGGCTCACGGTCACAG	liver	ChILI_31
4151	0	TRBV6-2	TRBJ1-5	ASSYGENQPQH	GCCAGCAGTTACGGGGAGAATCAGCCCCAGCAT	TRBD2	197	391	0	588	0.00042871	422	1	1	1	NA	GCTCCCTCCCAAACATCTGTGTACTTCTGTGCCAGCAGTTACGGGGAGAATCAGCCCCAGCATTTTGGTGATGGGACTCGACTCTCCATCCTAG	GCTCCCTCCCAAACATCTGTGTACTTCTGTGCCAGCAGTTACGGGG--AATCAGCCCCAGCATTTTGGTGATGGGACTCGACTCTCCATCCTAG	liver	ChILI_31
4152	13	TRBV4-3	TRBJ2-6	ASSQDRVASSGANVLT	GCCAGCAGCCAGGACAGGGTCGCAAGCTCTGGGGCCAACGTCCTGACT	TRBD1	357	226	0	583	0.00042507	423	1	1	1	NA	GCAGCCAGAAGACTCGGCCCTGTATCTCTGCGCCAGCAGCCAGGACAGGGTCGCAAGCTCTGGGGCCAACGTCCTGACTTTCGGGGCCGGCAGCAGGCTGACCGTGCTGG	GCAGCCAGAAGACTCGGCCCTGTATCTCTGCGCCAGCAGCCAGGACAGGG-------CTCTGGGGCCAACGTCCTGACTTTCGGGGCCGGCAGCAGGCTGACCGTGCTGG	liver	ChILI_31
4153	0	TRBV5-1	TRBJ1-2	ASSLEGGSGYGYT	GCCAGCAGCTTGGAAGGGGGCTCAGGCTATGGCTACACC	TRBD1	297	285	0	582	0.00042434	424	1	1	1	NA	GGAGCTGGGGGACTCGGCCCTTTATCTTTGCGCCAGCAGCTTGGAAGGGGGCTCAGGCTATGGCTACACCTTCGGTTCGGGGACCAGGTTAACCGTTGTAG	GGAGCTGGGGGACTCGGCCCTTTATCTTTGCGCCAGCAGCTTGG-AGGGGGC-----CTATGGCTACACCTTCGGTTCGGGGACCAGGTTAACCGTTGTAG	liver	ChILI_31
4154	0	TRBV28	TRBJ1-1	ASSSSPTEPLNTEAF	GCCAGCAGTAGTTCGCCGACGGAGCCTCTGAACACTGAAGCTTTC		332	249	0	581	0.00042361	425	1	NA	1	NA	CCGCCAGCACCAACCAGACATCTATGTACCTCTGTGCCAGCAGTAGTTCGCCGACGGAGCCTCTGAACACTGAAGCTTTCTTTGGACAAGGCACCAGACTCACAGTTGTAG	CCGCCAGCACCAACCAGACATCTATGTACCTCTGTGCCAGCAGT-------------------TGAACACTGAAGCTTTCTTTGGACAAGGCACCAGACTCACAGTTGTAG	liver	ChILI_31
4155	0	TRBV28	TRBJ2-3	ASRLATGTLIWDTQY	GCCAGCAGGCTAGCTACGGGTACCTTAATCTGGGATACGCAGTAT	TRBD2	366	214	0	580	0.00042288	426	1	1	1	NA	CCGCCAGCACCAACCAGACATCTATGTACCTCTGTGCCAGCAGGCTAGCTACGGGTACCTTAATCTGGGATACGCAGTATTTTGGCCCAGGCACCCGGCTGACAGTGCTCG	CCGCCAGCACCAACCAGACATCTATGTACCTCTGTGCCAGCAG-CTAGC-------------------GATACGCAGTATTTTGGCCCAGGCACCCGGCTGACAGTGCTCG	liver	ChILI_31
4156	0	TRBV10-3	TRBJ1-4	AISDRQGLTNEKLF	GCCATCAGTGACCGGCAGGGCCTCACTAATGAAAAACTGTTT	TRBD1	256	324	0	580	0.00042288	426	1	1	1	NA	ACCAGCTCCCAGACATCTGTGTACTTCTGTGCCATCAGTGACCGGCAGGGCCTCACTAATGAAAAACTGTTTTTTGGCAGTGGAACCCAGCTCTCTGTCTTGG	ACCAGCTCCCAGACATCTGTGTACTTCTGTGCCATCAGTGA----CAGGG----ACTAATGAAAAACTGTTTTTTGGCAGTGGAACCCAGCTCTCTGTCTTGG	liver	ChILI_31
4157	0	TRBV7-2	TRBJ2-5	ASSLGTLFQETQY	GCCAGCAGCCTAGGGACACTTTTTCAAGAGACCCAGTAC	TRBD1	247	331	0	578	0.00042142	428	1	1	1	NA	CCAGCGCACACAGCAGGAGGACTCGGCCGTGTATCTCTGTGCCAGCAGCCTAGGGACACTTTTTCAAGAGACCCAGTACTTCGGGCCAGGCACGCGGCTCCTGGTGCTCG	CCAGCGCACACAGCAGGAGGACTCGGCCGTGTATCTCTGTGCCAGCAGC---GGGACA------CAAGAGACCCAGTACTTCGGGCCAGGCACGCGGCTCCTGGTGCTCG	liver	ChILI_31
4158	0	TRBV19	TRBJ2-3	ASTRSSTADTQY	GCCAGTACCCGCTCTTCGACAGCAGATACGCAGTAT	TRBD1	355	223	0	578	0.00042142	428	1	1	1	NA	CGGCCCAAAAGAACCCGACAGCTTTCTATCTCTGTGCCAGTACCCGCTCTTCGACAGCAGATACGCAGTATTTTGGCCCAGGCACCCGGCTGACAGTGCTCG	CGGCCCAAAAGAACCCGACAGCTTTCTATCTCTGTGCCAGTA----------GACAGCAGATACGCAGTATTTTGGCCCAGGCACCCGGCTGACAGTGCTCG	liver	ChILI_31
4159	0	TRBV6-1	TRBJ2-3	ASSPIAGGPSDTQY	GCCAGCAGCCCAATAGCGGGAGGGCCTTCAGATACGCAGTAT	TRBD2	332	243	0	575	0.00041924	430	1	2	1	NA	CGGCTGCTCCCTCCCAGACATCTGTGTACTTCTGTGCCAGCAGCCCAATAGCGGGAGGGCCTTCAGATACGCAGTATTTTGGCCCAGGCACCCGGCTGACAGTGCTCG	CGGCTGCTCCCTCCCAGACATCTGTGTACTTCTGTGCCAGCAG-----TAGCGGGAGGG----CAGATACGCAGTATTTTGGCCCAGGCACCCGGCTGACAGTGCTCG	liver	ChILI_31
4160	0	TRBV7-9	TRBJ2-7	ASSWGDSGNYEQY	GCCAGCAGCTGGGGCGATAGCGGGAACTACGAGCAGTAC	TRBD2	314	261	0	575	0.00041924	430	1	2	1	NA	CCAGCGCACAGAGCAGGGGGACTCGGCCATGTATCTCTGTGCCAGCAGCTGGGGCGATAGCGGGAACTACGAGCAGTACTTCGGGCCGGGCACCAGGCTCACGGTCACAG	CCAGCGCACAGAGCAGGGGGACTCGGCCATGTATCTCTGTGCCAGCAGCT-------TAGCGGGA-CTACGAGCAGTACTTCGGGCCGGGCACCAGGCTCACGGTCACAG	liver	ChILI_31
4161	0	TRBV20-1	TRBJ2-7	SARRTATYEQY	AGTGCTAGACGAACGGCGACCTACGAGCAGTAC		306	264	0	570	0.00041559	432	1	NA	1	NA	GCCCATCCTGAAGACAGCAGCTTCTACATCTGCAGTGCTAGACGAACGGCGACCTACGAGCAGTACTTCGGGCCGGGCACCAGGCTCACGGTCACAG	GCCCATCCTGAAGACAGCAGCTTCTACATCTGCAGTGCTAGA----------CCTACGAGCAGTACTTCGGGCCGGGCACCAGGCTCACGGTCACAG	liver	ChILI_31
4162	0	TRBV4-3	TRBJ1-1	ASSQQGLGDEAF	GCCAGCAGCCAACAGGGTCTGGGGGATGAAGCTTTC	TRBD1	298	271	0	569	0.00041486	433	1	1	1	NA	GCAGCCAGAAGACTCGGCCCTGTATCTCTGCGCCAGCAGCCAACAGGGTCTGGGGGATGAAGCTTTCTTTGGACAAGGCACCAGACTCACAGTTGTAG	GCAGCCAGAAGACTCGGCCCTGTATCTCTGCGCCAGCAGCCAACAGGG---------TGAAGCTTTCTTTGGACAAGGCACCAGACTCACAGTTGTAG	liver	ChILI_31
4163	0	TRBV7-9	TRBJ2-7	ASSSRQGWEQY	GCCAGCAGCTCCCGACAGGGGTGGGAGCAGTAC	TRBD1	290	278	0	568	0.00041413	434	1	1	1	NA	CCAGCGCACAGAGCAGGGGGACTCGGCCATGTATCTCTGTGCCAGCAGCTCCCGACAGGGGTGGGAGCAGTACTTCGGGCCGGGCACCAGGCTCACGGTCACAG	CCAGCGCACAGAGCAGGGGGACTCGGCCATGTATCTCTGTGCCAGCAGCT---GACAGGGG---GAGCAGTACTTCGGGCCGGGCACCAGGCTCACGGTCACAG	liver	ChILI_31
4164	0	TRBV10-3	TRBJ2-1	AISPSAAYNEQF	GCCATCAGCCCTAGCGCCGCCTACAATGAGCAGTTC	TRBD2	220	345	0	565	0.00041195	435	1	1	1	NA	ACCAGCTCCCAGACATCTGTGTACTTCTGTGCCATCAGCCCTAGCGCCGCCTACAATGAGCAGTTCTTCGGGCCAGGGACACGGCTCACCGTGCTAG	ACCAGCTCCCAGACATCTGTGTACTTCTGTGCCATCAG--CTAGCG---CCTACAATGAGCAGTTCTTCGGGCCAGGGACACGGCTCACCGTGCTAG	liver	ChILI_31
4165	0	TRBV27	TRBJ1-6	ASSLSLGSPLH	GCCAGCAGTTTATCCCTCGGTTCACCCCTCCAC		283	282	0	565	0.00041195	435	1	NA	1	NA	CGCCCAGCCCCAACCAGACCTCTCTGTACTTCTGTGCCAGCAGTTTATCCCTCGGTTCACCCCTCCACTTTGGGAATGGGACCAGGCTCACTGTGACAG	CGCCCAGCCCCAACCAGACCTCTCTGTACTTCTGTGCCAGCAGTTTATC------TTCACCCCTCCACTTTGGGAATGGGACCAGGCTCACTGTGACAG	liver	ChILI_31
4166	0	TRBV5-1	TRBJ2-7	ASSFGTGAYEQY	GCCAGCAGCTTTGGGACAGGGGCCTACGAGCAGTAC	TRBD1	305	256	0	561	0.00040903	437	1	1	1	NA	GGAGCTGGGGGACTCGGCCCTTTATCTTTGCGCCAGCAGCTTTGGGACAGGGGCCTACGAGCAGTACTTCGGGCCGGGCACCAGGCTCACGGTCACAG	GGAGCTGGGGGACTCGGCCCTTTATCTTTGCGCCAGCAGCTT-GGGACAGGGGCCTACGAGCAGTACTTCGGGCCGGGCACCAGGCTCACGGTCACAG	liver	ChILI_31
4167	12	TRBV5-1	TRBJ1-2	ASSLGTGSYGYT	GCCAGCAGCTTAGGGACAGGGAGTTATGGCTACACC	TRBD1	284	274	0	558	0.00040684	438	1	1	1	NA	GGAGCTGGGGGACTCGGCCCTTTATCTTTGCGCCAGCAGCTTAGGGACAGGGAGTTATGGCTACACCTTCGGTTCGGGGACCAGGTTAACCGTTGTAG	GGAGCTGGGGGACTCGGCCCTTTATCTTTGCGCCAGCAGCTT-GGGACAGGG---TATGGCTACACCTTCGGTTCGGGGACCAGGTTAACCGTTGTAG	liver	ChILI_31
4168	0	TRBV2	TRBJ2-3	ASSETTSGNY	GCCAGCAGTGAAACGACTAGCGGGAACTAT	TRBD2	302	256	0	558	0.00040684	438	1	2	1	NA	CCACAAAGCTGGAGGACTCAGCCATGTACTTCTGTGCCAGCAGTGAAACGACTAGCGGGAACTATTTTGGCCCAGGCACCCGGCTGACAGTGCTCG	CCACAAAGCTGGAGGACTCAGCCATGTACTTCTGTGCCAGCAGTGAA--GACTAGCGGGA--TATTTTGGCCCAGGCACCCGGCTGACAGTGCTCG	liver	ChILI_31
4169	0	TRBV20-1	TRBJ2-5	SARGQGAQETQY	AGTGCTAGAGGACAGGGGGCGCAAGAGACCCAGTAC	TRBD1	294	263	0	557	0.00040611	440	1	1	1	NA	GCCCATCCTGAAGACAGCAGCTTCTACATCTGCAGTGCTAGAGGACAGGGGGCGCAAGAGACCCAGTACTTCGGGCCAGGCACGCGGCTCCTGGTGCTCG	GCCCATCCTGAAGACAGCAGCTTCTACATCTGCAGTGCTAGAGGACAGGGGGC-CAAGAGACCCAGTACTTCGGGCCAGGCACGCGGCTCCTGGTGCTCG	liver	ChILI_31
4170	0	TRBV7-6	TRBJ1-6	ASSLGGNSPLH	GCCAGCAGCTTAGGGGGGAATTCACCCCTCCAC	TRBD1	228	328	0	556	0.00040538	441	1	1	1	NA	CCAGCGCACAGAGCAGCGGGACTCGGCCATGTATCGCTGTGCCAGCAGCTTAGGGGGGAATTCACCCCTCCACTTTGGGAATGGGACCAGGCTCACTGTGACAG	CCAGCGCACAGAGCAGCGGGACTCGGCCATGTATCGCTGTGCCAGCAGCTTAGGGGG-AATTCACCCCTCCACTTTGGGAATGGGACCAGGCTCACTGTGACAG	liver	ChILI_31
4171	0	TRBV28	TRBJ2-5	ASSLGTVQGTQY	GCCAGCAGTCTTGGGACGGTGCAGGGGACCCAGTAC	TRBD1	136	420	0	556	0.00040538	441	1	1	1	NA	CCGCCAGCACCAACCAGACATCTATGTACCTCTGTGCCAGCAGTCTTGGGACGGTGCAGGGGACCCAGTACTTCGGGCCAGGCACGCGGCTCCTGGTGCTCG	CCGCCAGCACCAACCAGACATCTATGTACCTCTGTGCCAGCAGT------------CAGGGGACCCAGTACTTCGGGCCAGGCACGCGGCTCCTGGTGCTCG	liver	ChILI_31
4172	0	TRBV7-8	TRBJ2-1	ASSQGKSSYNEQF	GCCAGCAGCCAGGGGAAATCGTCCTACAATGAGCAGTTC	TRBD1	390	164	0	554	0.00040393	443	3	1	1	NA	CCAGCGCACACAGCAGGAGGACTCCGCCGTGTATCTCTGTGCCAGCAGCCAGGGGAAATCGTCCTACAATGAGCAGTTCTTCGGGCCAGGGACACGGCTCACCGTGCTAG	CCAGCGCACACAGCAGGAGGACTCCGCCGTGTATCTCTGTGCCAGCAGCCAGGGG------TCCTACAATGAGCAGTTCTTCGGGCCAGGGACACGGCTCACCGTGCTAG	liver	ChILI_31
4173	0	TRBV5-1	TRBJ2-5	ASSPDQETQY	GCCAGCAGCCCGGACCAAGAGACCCAGTAC		276	278	0	554	0.00040393	443	1	NA	1	NA	GGAGCTGGGGGACTCGGCCCTTTATCTTTGCGCCAGCAGCCCGGACCAAGAGACCCAGTACTTCGGGCCAGGCACGCGGCTCCTGGTGCTCG	GGAGCTGGGGGACTCGGCCCTTTATCTTTGCGCCAGCAGC----ACCAAGAGACCCAGTACTTCGGGCCAGGCACGCGGCTCCTGGTGCTCG	liver	ChILI_31
4174	0	TRBV4-2	TRBJ2-1	ASSEMGEQF	GCCAGCAGCGAAATGGGGGAGCAGTTC	TRBD2	307	246	0	553	0.0004032	445	1	1	1	NA	GCAGCCAGAAGACTCGGCCCTGTATCTCTGTGCCAGCAGCGAAATGGGGGAGCAGTTCTTCGGGCCAGGGACACGGCTCACCGTGCTAG	GCAGCCAGAAGACTCGGCCCTGTATCTCTGTGCCAGCAGC-----GGGGGAGCAGTTCTTCGGGCCAGGGACACGGCTCACCGTGCTAG	liver	ChILI_31
4175	0	TRBV4-1	TRBJ1-2	ASSQDNYGYT	GCCAGCAGCCAAGATAACTATGGCTACACC		237	314	0	551	0.00040174	446	1	NA	1	NA	GCAGCCAGAAGACTCAGCCCTGTATCTCTGCGCCAGCAGCCAAGATAACTATGGCTACACCTTCGGTTCGGGGACCAGGTTAACCGTTGTAG	GCAGCCAGAAGACTCAGCCCTGTATCTCTGCGCCAGCAGCCAAGATAACTATGGCTACACCTTCGGTTCGGGGACCAGGTTAACCGTTGTAG	liver	ChILI_31
4176	0	TRBV5-8	TRBJ2-7	ASSPSAGTYEQY	GCCAGCAGCCCTTCGGCGGGTACCTACGAGCAGTAC	TRBD2	280	270	0	550	0.00040101	447	1	1	1	NA	GGAGCTGGAGGACTCGGCCCTGTATCTCTGTGCCAGCAGCCCTTCGGCGGGTACCTACGAGCAGTACTTCGGGCCGGGCACCAGGCTCACGGTCACAG	GGAGCTGGAGGACTCGGCCCTGTATCTCTGTGCCAGCAGC------GCGGG--CCTACGAGCAGTACTTCGGGCCGGGCACCAGGCTCACGGTCACAG	liver	ChILI_31
4177	0	TRBV19	TRBJ1-5	ASSIGGNQPQH	GCCAGTAGTATAGGGGGTAATCAGCCCCAGCAT	TRBD1	240	307	0.021	547	0.00039882	448	1	1	1	NA	CGGCCCAAAAAAACCCGACAGCTTTCTATCTCTGTGCCAGTAGTATAGGGGGTAATCAGCCCCAGCATTTTGGTGATGGGACTCGACTCTCCATCCTA	CGGCCCAAAAGAACCCGACAGCTTTCTATCTCTGTGCCAGTAGTATAGGGGG-AATCAGCCCCAGCATTTTGGTGATGGGACTCGACTCTCCATCCTA	liver	ChILI_31
4178	0	TRBV7-3	TRBJ2-2	ASRLGAAGELF	GCCAGCCGTCTCGGGGCGGCCGGGGAGCTGTTT	TRBD1	296	248	0	544	0.00039663	449	1	1	1	NA	CCAGCGCACAGAGCGGGGGGACTCAGCCGTGTATCTCTGTGCCAGCCGTCTCGGGGCGGCCGGGGAGCTGTTTTTTGGAGAAGGCTCTAGGCTGACCGTACTGG	CCAGCGCACAGAGCGGGGGGACTCAGCCGTGTATCTCTGTGCCAGC------GGGGC--CCGGGGAGCTGTTTTTTGGAGAAGGCTCTAGGCTGACCGTACTGG	liver	ChILI_31
4179	0	TRBV4-2	TRBJ1-1	ASSQDQTTEAF	GCCAGCAGCCAAGATCAGACCACTGAAGCTTTC		279	263	0	542	0.00039518	450	1	NA	1	NA	GCAGCCAGAAGACTCGGCCCTGTATCTCTGTGCCAGCAGCCAAGATCAGACCACTGAAGCTTTCTTTGGACAAGGCACCAGACTCACAGTTGTAG	GCAGCCAGAAGACTCGGCCCTGTATCTCTGTGCCAGCAGCCAAGA------CACTGAAGCTTTCTTTGGACAAGGCACCAGACTCACAGTTGTAG	liver	ChILI_31
4180	0	TRBV19	TRBJ1-2	ASSDPFQTRGLYGYT	GCCAGTAGCGACCCCTTTCAGACACGGGGGCTCTATGGCTACACC	TRBD1	215	327	0	542	0.00039518	450	1	1	1	NA	CGGCCCAAAAGAACCCGACAGCTTTCTATCTCTGTGCCAGTAGCGACCCCTTTCAGACACGGGGGCTCTATGGCTACACCTTCGGTTCGGGGACCAGGTTAACCGTTGTAG	CGGCCCAAAAGAACCCGACAGCTTTCTATCTCTGTGCCAGTAG-----------------GGGGGC-CTATGGCTACACCTTCGGTTCGGGGACCAGGTTAACCGTTGTAG	liver	ChILI_31
4181	0	TRBV19	TRBJ2-4	ASSTSGDIQY	GCCAGTAGTACCAGCGGCGACATTCAGTAC	TRBD2	355	186	0	541	0.00039445	452	1	1	1	NA	CGGCCCAAAAGAACCCGACAGCTTTCTATCTCTGTGCCAGTAGTACCAGCGGCGACATTCAGTACTTCGGCGCCGGGACCCGGCTCTCAGTGCTGG	CGGCCCAAAAGAACCCGACAGCTTTCTATCTCTGTGCCAGTAGTA--AGCGG--ACATTCAGTACTTCGGCGCCGGGACCCGGCTCTCAGTGCTGG	liver	ChILI_31
4182	0	TRBV27	TRBJ2-3	ASRPILGGGTDTQY	GCCAGCAGACCTATACTAGGAGGGGGCACAGATACGCAGTAT	TRBD1	319	222	0	541	0.00039445	452	1	1	1	NA	CGCCCAGCCCCAACCAGACCTCTCTGTACTTCTGTGCCAGCAGACCTATACTAGGAGGGGGCACAGATACGCAGTATTTTGGCCCAGGCACCCGGCTGACAGTGCTCG	CGCCCAGCCCCAACCAGACCTCTCTGTACTTCTGTGCCAGCAG------------AGGGGGCACAGATACGCAGTATTTTGGCCCAGGCACCCGGCTGACAGTGCTCG	liver	ChILI_31
4183	0	TRBV4-3	TRBJ2-7	ASSPTSGSYEQY	GCCAGCAGCCCGACTAGCGGTTCCTACGAGCAGTAC	TRBD2	225	315	0	540	0.00039372	454	1	1	1	NA	GCAGCCAGAAGACTCGGCCCTGTATCTCTGCGCCAGCAGCCCGACTAGCGGTTCCTACGAGCAGTACTTCGGGCCGGGCACCAGGCTCACGGTCACAG	GCAGCCAGAAGACTCGGCCCTGTATCTCTGCGCCAGCAGCC-GACTAGCGG-TCCTACGAGCAGTACTTCGGGCCGGGCACCAGGCTCACGGTCACAG	liver	ChILI_31
4184	0	TRBV2	TRBJ1-2	ASLPGAGYGYT	GCCAGCCTTCCGGGGGCCGGCTATGGCTACACC	TRBD1	220	320	0	540	0.00039372	454	1	1	1	NA	CCACAAAGCTGGAGGACTCAGCCATGTACTTCTGTGCCAGCCTTCCGGGGGCCGGCTATGGCTACACCTTCGGTTCGGGGACCAGGTTAACCGTTGTAG	CCACAAAGCTGGAGGACTCAGCCATGTACTTCTGTGCCAGC-----GGGGGC---CTATGGCTACACCTTCGGTTCGGGGACCAGGTTAACCGTTGTAG	liver	ChILI_31
4185	0	TRBV4-2	TRBJ2-5	ASSQDPGPGETQY	GCCAGCAGCCAAGATCCAGGCCCGGGTGAGACCCAGTAC		321	219	0	540	0.00039372	454	1	NA	1	NA	GCAGCCAGAAGACTCGGCCCTGTATCTCTGTGCCAGCAGCCAAGATCCAGGCCCGGGTGAGACCCAGTACTTCGGGCCAGGCACGCGGCTCCTGGTGCTCG	GCAGCCAGAAGACTCGGCCCTGTATCTCTGTGCCAGCAGCCAAGA-------------GAGACCCAGTACTTCGGGCCAGGCACGCGGCTCCTGGTGCTCG	liver	ChILI_31
4186	0	TRBV7-3	TRBJ1-1	ASSLGGAAEAF	GCCAGCAGCTTAGGAGGGGCGGCTGAAGCTTTC	TRBD2	300	239	0	539	0.00039299	457	1	2	1	NA	CCAGCGCACAGAGCGGGGGGACTCAGCCGTGTATCTCTGTGCCAGCAGCTTAGGAGGGGCGGCTGAAGCTTTCTTTGGACAAGGCACCAGACTCACAGTTGTAG	CCAGCGCACAGAGCGGGGGGACTCAGCCGTGTATCTCTGTGCCAGCAGCTTAGGAGGG----CTGAAGCTTTCTTTGGACAAGGCACCAGACTCACAGTTGTAG	liver	ChILI_31
4187	0	TRBV6-4	TRBJ2-6	ASSDSPGGSGANVLT	GCCAGCAGTGACTCGCCAGGCGGCTCTGGGGCCAACGTCCTGACT		308	229	0	537	0.00039153	458	1	NA	1	NA	GGCGTCTGCTGTACCCTCTCAGACATCTGTGTACTTCTGTGCCAGCAGTGACTCGCCAGGCGGCTCTGGGGCCAACGTCCTGACTTTCGGGGCCGGCAGCAGGCTGACCGTGCTGG	GGCGTCTGCTGTACCCTCTCAGACATCTGTGTACTTCTGTGCCAGCAGTGACTC---------CTCTGGGGCCAACGTCCTGACTTTCGGGGCCGGCAGCAGGCTGACCGTGCTGG	liver	ChILI_31
4188	0	TRBV7-9	TRBJ2-2	ASSLVTADDTGELF	GCCAGCAGCTTAGTAACAGCGGATGACACCGGGGAGCTGTTT	TRBD2	234	299	0	533	0.00038861	459	1	1	1	NA	CCAGCGCACAGAGCAGGGGGACTCGGCCATGTATCTCTGTGCCAGCAGCTTAGTAACAGCGGATGACACCGGGGAGCTGTTTTTTGGAGAAGGCTCTAGGCTGACCGTACTGG	CCAGCGCACAGAGCAGGGGGACTCGGCCATGTATCTCTGTGCCAGCAGCTTAG----AGCGG---ACACCGGGGAGCTGTTTTTTGGAGAAGGCTCTAGGCTGACCGTACTGG	liver	ChILI_31
4189	0	TRBV5-1	TRBJ2-5	ASSLVAEQETQY	GCCAGCAGCTTGGTGGCGGAACAAGAGACCCAGTAC		287	246	0	533	0.00038861	459	1	NA	1	NA	GGAGCTGGGGGACTCGGCCCTTTATCTTTGCGCCAGCAGCTTGGTGGCGGAACAAGAGACCCAGTACTTCGGGCCAGGCACGCGGCTCCTGGTGCTCG	GGAGCTGGGGGACTCGGCCCTTTATCTTTGCGCCAGCAGCTTGG--------CAAGAGACCCAGTACTTCGGGCCAGGCACGCGGCTCCTGGTGCTCG	liver	ChILI_31
4190	0	TRBV6-1	TRBJ2-3	ASSPTETDTQY	GCCAGCAGCCCGACAGAGACAGATACGCAGTAT	TRBD1	232	300	0	532	0.00038788	461	1	1	1	NA	GCTCCCTCCCAGACATCTGTGTACTTCTGTGCCAGCAGCCCGACAGAGACAGATACGCAGTATTTTGGCCCAGGCACCCGGCTGACAGTGCTCG	GCTCCCTCCCAGACATCTGTGTACTTCTGTGCCAGCAG---GACAG--ACAGATACGCAGTATTTTGGCCCAGGCACCCGGCTGACAGTGCTCG	liver	ChILI_31
4191	0	TRBV19	TRBJ2-7	ASNPGSTYEQY	GCCAGTAACCCAGGGTCCACCTACGAGCAGTAC	TRBD1	318	213	0	531	0.00038716	462	1	1	1	NA	CGGCCCAAAAGAACCCGACAGCTTTCTATCTCTGTGCCAGTAACCCAGGGTCCACCTACGAGCAGTACTTCGGGCCGGGCACCAGGCTCACGGTCACAG	CGGCCCAAAAGAACCCGACAGCTTTCTATCTCTGTGCCAGTA---CAGGG----CCTACGAGCAGTACTTCGGGCCGGGCACCAGGCTCACGGTCACAG	liver	ChILI_31
4192	0	TRBV7-8	TRBJ1-5	ASSLEGARGQPQH	GCCAGCAGCTTAGAAGGGGCTAGAGGTCAGCCCCAGCAT	TRBD1	503	23	0	526	0.00038351	463	1	1	1	NA	CCAGCGCACACAGCAGGAGGACTCCGCCGTGTATCTCTGTGCCAGCAGCTTAGAAGGGGCTAGAGGTCAGCCCCAGCATTTTGGTGATGGGACTCGACTCTCCATCCTAG	CCAGCGCACACAGCAGGAGGACTCCGCCGTGTATCTCTGTGCCAGCAGCTTAG--GGGGC------TCAGCCCCAGCATTTTGGTGATGGGACTCGACTCTCCATCCTAG	liver	ChILI_31
4193	0	TRBV10-3	TRBJ1-1	AISGKEGNTEAF	GCCATCAGTGGAAAGGAGGGGAACACTGAAGCTTTC	TRBD2	273	250	0	523	0.00038132	464	1	2	1	NA	ACCAGCTCCCAGACATCTGTGTACTTCTGTGCCATCAGTGGAAAGGAGGGGAACACTGAAGCTTTCTTTGGACAAGGCACCAGACTCACAGTTGTAG	ACCAGCTCCCAGACATCTGTGTACTTCTGTGCCATCAGTG----GGAGGGGAACACTGAAGCTTTCTTTGGACAAGGCACCAGACTCACAGTTGTAG	liver	ChILI_31
4194	0	TRBV24-1	TRBJ2-1	ATSASGSSEQF	GCCACCAGTGCCAGCGGGAGCTCTGAGCAGTTC	TRBD2	311	212	0	523	0.00038132	464	1	2	1	NA	CCCCAACCAGACAGCTCTTTACTTCTGTGCCACCAGTGCCAGCGGGAGCTCTGAGCAGTTCTTCGGGCCAGGGACACGGCTCACCGTGCTAG	CCCCAACCAGACAGCTCTTTACTTCTGTGCCACCAGTG--AGCGGGAG---TGAGCAGTTCTTCGGGCCAGGGACACGGCTCACCGTGCTAG	liver	ChILI_31
4195	0	TRBV10-3	TRBJ1-6	AIRDSSYNSPLH	GCCATCAGGGACAGCTCCTATAATTCACCCCTCCAC	TRBD1	256	266	0	522	0.00038059	466	1	1	1	NA	ACCAGCTCCCAGACATCTGTGTACTTCTGTGCCATCAGGGACAGCTCCTATAATTCACCCCTCCACTTTGGGAATGGGACCAGGCTCACTGTGACAG	ACCAGCTCCCAGACATCTGTGTACTTCTGTGCCATCAGGGACAGCTCCTATAATTCACCCCTCCACTTTGGGAATGGGACCAGGCTCACTGTGACAG	liver	ChILI_31
4196	0	TRBV12-3	TRBJ2-2	ASSFNVRTNTGELF	GCCAGCAGTTTCAATGTCAGAACGAACACCGGGGAGCTGTTT		200	319	0	519	0.00037841	467	1	NA	1	NA	CAGAACCCAGGGACTCAGCTGTGTACTTCTGTGCCAGCAGTTTCAATGTCAGAACGAACACCGGGGAGCTGTTTTTTGGAGAAGGCTCTAGGCTGACCGTACTGG	CAGAACCCAGGGACTCAGCTGTGTACTTCTGTGCCAGCAGTTT-----------CGAACACCGGGGAGCTGTTTTTTGGAGAAGGCTCTAGGCTGACCGTACTGG	liver	ChILI_31
4197	0	TRBV7-9	TRBJ2-1	ASRPRGYEQF	GCCAGCAGGCCACGGGGTTATGAGCAGTTC	TRBD2	277	240	0	517	0.00037695	468	1	1	1	NA	CCAGCGCACAGAGCAGGGGGACTCGGCCATGTATCTCTGTGCCAGCAGGCCACGGGGTTATGAGCAGTTCTTCGGGCCAGGGACACGGCTCACCGTGCTAG	CCAGCGCACAGAGCAGGGGGACTCGGCCATGTATCTCTGTGCCAGCAG----CGGGG--ATGAGCAGTTCTTCGGGCCAGGGACACGGCTCACCGTGCTAG	liver	ChILI_31
4198	0	TRBV12-3	TRBJ1-5	ASSPSIMPQH	GCCAGCAGTCCTTCAATCATGCCCCAGCAT		186	330	0	516	0.00037622	469	1	NA	1	NA	CAGAACCCAGGGACTCAGCTGTGTACTTCTGTGCCAGCAGTCCTTCAATCATGCCCCAGCATTTTGGTGATGGGACTCGACTCTCCATCCTAG	CAGAACCCAGGGACTCAGCTGTGTACTTCTGTGCCAGCAGT-----------GCCCCAGCATTTTGGTGATGGGACTCGACTCTCCATCCTAG	liver	ChILI_31
4199	0	TRBV2	TRBJ2-2	ASGGSYVTGELF	GCCAGCGGAGGGTCATACGTGACCGGGGAGCTGTTT	TRBD2	218	297	0	515	0.00037549	470	1	2	1	NA	CCACAAAGCTGGAGGACTCAGCCATGTACTTCTGTGCCAGCGGAGGGTCATACGTGACCGGGGAGCTGTTTTTTGGAGAAGGCTCTAGGCTGACCGTACTGG	CCACAAAGCTGGAGGACTCAGCCATGTACTTCTGTGCCAGCGGAGGG---------ACCGGGGAGCTGTTTTTTGGAGAAGGCTCTAGGCTGACCGTACTGG	liver	ChILI_31
4200	0	TRBV6-1	TRBJ1-1	ASSDGEGQGSEAF	GCCAGCAGTGATGGGGAGGGACAGGGGTCTGAAGCTTTC	TRBD1	262	253	0	515	0.00037549	470	1	1	1	NA	GCTCCCTCCCAGACATCTGTGTACTTCTGTGCCAGCAGTGATGGGGAGGGACAGGGGTCTGAAGCTTTCTTTGGACAAGGCACCAGACTCACAGTTGTAG	GCTCCCTCCCAGACATCTGTGTACTTCTGTGCCAGCAGTGA------GGGACAGGGG-CTGAAGCTTTCTTTGGACAAGGCACCAGACTCACAGTTGTAG	liver	ChILI_31
4201	0	TRBV30	TRBJ1-4	AWTQDRLNEKLF	GCCTGGACCCAGGACAGGCTTAATGAAAAACTGTTT	TRBD1	278	236	0	514	0.00037476	472	1	1	1	NA	CCTTCTCAGTGACTCTGGCTTCTATCTCTGTGCCTGGACCCAGGACAGGCTTAATGAAAAACTGTTTTTTGGCAGTGGAACCCAGCTCTCTGTCTTGG	CCTTCTCAGTGACTCTGGCTTCTATCTCTGTGCCTGGA----GGACAGG--TAATGAAAAACTGTTTTTTGGCAGTGGAACCCAGCTCTCTGTCTTGG	liver	ChILI_31
4202	0	TRBV4-2	TRBJ2-2	ASSQDRASGSDTGELF	GCCAGCAGCCAAGATCGGGCTAGCGGGAGTGATACCGGGGAGCTGTTT	TRBD2	203	311	0	514	0.00037476	472	1	2	1	NA	GCAGCCAGAAGACTCGGCCCTGTATCTCTGTGCCAGCAGCCAAGATCGGGCTAGCGGGAGTGATACCGGGGAGCTGTTTTTTGGAGAAGGCTCTAGGCTGACCGTACTGG	GCAGCCAGAAGACTCGGCCCTGTATCTCTGTGCCAGCAGCCAAGA-----CTAGCGGGAG----ACCGGGGAGCTGTTTTTTGGAGAAGGCTCTAGGCTGACCGTACTGG	liver	ChILI_31
4203	14	TRBV9	TRBJ1-1	ASSVSSMNTEAF	GCCAGCAGCGTTAGTAGCATGAACACTGAAGCTTTC		262	251	0	513	0.00037403	474	1	NA	1	NA	CTCTGGAGCTGGGGGACTCAGCTTTGTATTTCTGTGCCAGCAGCGTTAGTAGCATGAACACTGAAGCTTTCTTTGGACAAGGCACCAGACTCACAGTTGTAG	CTCTGGAGCTGGGGGACTCAGCTTTGTATTTCTGTGCCAGCAGCGT--------TGAACACTGAAGCTTTCTTTGGACAAGGCACCAGACTCACAGTTGTAG	liver	ChILI_31
4204	0	TRBV9	TRBJ2-2	ASSESRQEKLF	GCCAGCAGCGAATCAAGACAGGAAAAGCTGTTT	TRBD1	256	256	0	512	0.0003733	475	1	1	1	NA	CTCTGGAGCTGGGGGACTCAGCTTTGTATTTCTGTGCCAGCAGCGAATCAAGACAGGAAAAGCTGTTTTTTGGAGAAGGCTCTAGGCTGACCGTACTGG	CTCTGGAGCTGGGGGACTCAGCTTTGTATTTCTGTGCCAGCAGCG------GACAGG---AGCTGTTTTTTGGAGAAGGCTCTAGGCTGACCGTACTGG	liver	ChILI_31
4205	0	TRBV12-3	TRBJ1-2	ASGESQVPRHGYT	GCCAGCGGGGAATCACAGGTTCCACGACATGGCTACACC	TRBD2	236	276	0	512	0.0003733	475	1	1	1	NA	CAGAACCCAGGGACTCAGCTGTGTACTTCTGTGCCAGCGGGGAATCACAGGTTCCACGACATGGCTACACCTTCGGTTCGGGGACCAGGTTAACCGTTGTAG	CAGAACCCAGGGACTCAGCTGTGTACTTCTGTGCCAGCGGGG------------------ATGGCTACACCTTCGGTTCGGGGACCAGGTTAACCGTTGTAG	liver	ChILI_31
4206	0	TRBV6-5	TRBJ2-7	ASSWDSSGEQY	GCCAGCAGTTGGGACAGCTCTGGGGAGCAGTAC	TRBD1	195	315	0	510	0.00037184	477	1	1	1	NA	GCTCCCTCCCAGACATCTGTGTACTTCTGTGCCAGCAGTTGGGACAGCTCTGGGGAGCAGTACTTCGGGCCGGGCACCAGGCTCACGGTCACAG	GCTCCCTCCCAGACATCTGTGTACTTCTGTGCCAGCAGTTGGGACAG-------GAGCAGTACTTCGGGCCGGGCACCAGGCTCACGGTCACAG	liver	ChILI_31
4207	0	TRBV30	TRBJ2-7	AWSEGTTYEQY	GCCTGGAGTGAAGGGACTACATACGAGCAGTAC	TRBD2	244	266	0	510	0.00037184	477	1	1	1	NA	CCTTCTCAGTGACTCTGGCTTCTATCTCTGTGCCTGGAGTGAAGGGACTACATACGAGCAGTACTTCGGGCCGGGCACCAGGCTCACGGTCACAG	CCTTCTCAGTGACTCTGGCTTCTATCTCTGTGCCTGGAGTG--GGGACTA--TACGAGCAGTACTTCGGGCCGGGCACCAGGCTCACGGTCACAG	liver	ChILI_31
4208	0	TRBV28	TRBJ2-7	ASIREGWPSYEQY	GCCAGCATTAGGGAAGGTTGGCCCTCCTACGAGCAGTAC		255	254	0	509	0.00037112	479	1	NA	1	NA	CCGCCAGCACCAACCAGACATCTATGTACCTCTGTGCCAGCATTAGGGAAGGTTGGCCCTCCTACGAGCAGTACTTCGGGCCGGGCACCAGGCTCACGGTCACAG	CCGCCAGCACCAACCAGACATCTATGTACCTCTGTGCCAGCA----------------CTCCTACGAGCAGTACTTCGGGCCGGGCACCAGGCTCACGGTCACAG	liver	ChILI_31
4209	0	TRBV4-2	TRBJ2-6	ASSQGDSSSGANVLT	GCCAGCAGCCAAGGGGACAGCTCATCTGGGGCCAACGTCCTGACT	TRBD1	299	210	0	509	0.00037112	479	1	1	1	NA	GCAGCCAGAAGACTCGGCCCTGTATCTCTGTGCCAGCAGCCAAGGGGACAGCTCATCTGGGGCCAACGTCCTGACTTTCGGGGCCGGCAGCAGGCTGACCGTGCTGG	GCAGCCAGAAGACTCGGCCCTGTATCTCTGTGCCAGCAGCCAAGGGGACAG----TCTGGGGCCAACGTCCTGACTTTCGGGGCCGGCAGCAGGCTGACCGTGCTGG	liver	ChILI_31
4210	0	TRBV6-5	TRBJ2-1	ASSYSTPGYNEQF	GCCAGCAGTTACTCGACACCGGGATACAATGAGCAGTTC	TRBD2	285	223	0	508	0.00037039	481	1	2	1	NA	CGGCTGCTCCCTCCCAGACATCTGTGTACTTCTGTGCCAGCAGTTACTCGACACCGGGATACAATGAGCAGTTCTTCGGGCCAGGGACACGGCTCACCGTGCTAG	CGGCTGCTCCCTCCCAGACATCTGTGTACTTCTGTGCCAGCAGTTACTC-----CGGGATACAATGAGCAGTTCTTCGGGCCAGGGACACGGCTCACCGTGCTAG	liver	ChILI_31
4211	0	TRBV27	TRBJ2-4	ASSYNSFGKNIQY	GCCAGCAGTTATAACAGCTTCGGCAAAAACATTCAGTAC		258	250	0	508	0.00037039	481	1	NA	1	NA	CGCCCAGCCCCAACCAGACCTCTCTGTACTTCTGTGCCAGCAGTTATAACAGCTTCGGCAAAAACATTCAGTACTTCGGCGCCGGGACCCGGCTCTCAGTGCTGG	CGCCCAGCCCCAACCAGACCTCTCTGTACTTCTGTGCCAGCAGTT-------------CAAAAACATTCAGTACTTCGGCGCCGGGACCCGGCTCTCAGTGCTGG	liver	ChILI_31
4212	0	TRBV7-2	TRBJ2-1	ASSARPNSEQF	GCCAGCAGCGCCCGCCCCAACAGTGAGCAGTTC		267	241	0	508	0.00037039	481	1	NA	1	NA	CCAGCGCACACAGCAGGAGGACTCGGCCGTGTATCTCTGTGCCAGCAGCGCCCGCCCCAACAGTGAGCAGTTCTTCGGGCCAGGGACACGGCTCACCGTGCTAG	CCAGCGCACACAGCAGGAGGACTCGGCCGTGTATCTCTGTGCCAGCAGC--------------TGAGCAGTTCTTCGGGCCAGGGACACGGCTCACCGTGCTAG	liver	ChILI_31
4213	0	TRBV6-2	TRBJ2-3	ASSRTEGDTQY	GCCAGCAGTAGGACGGAAGGGGATACGCAGTAT	TRBD1	327	180	0	507	0.00036966	484	1	1	1	NA	GCTCCCTCCCAAACATCTGTGTACTTCTGTGCCAGCAGTAGGACGGAAGGGGATACGCAGTATTTTGGCCCAGGCACCCGGCTGACAGTGCTCG	GCTCCCTCCCAAACATCTGTGTACTTCTGTGCCAGCAGT--------AGGGGATACGCAGTATTTTGGCCCAGGCACCCGGCTGACAGTGCTCG	liver	ChILI_31
4214	0	TRBV6-2	TRBJ2-1	ASSWGGANEQF	GCCAGCAGCTGGGGGGGCGCGAATGAGCAGTTC	TRBD2	171	336	0	507	0.00036966	484	1	1	1	NA	GCTCCCTCCCAAACATCTGTGTACTTCTGTGCCAGCAGCTGGGGGGGCGCGAATGAGCAGTTCTTCGGGCCAGGGACACGGCTCACCGTGCTAG	GCTCCCTCCCAAACATCTGTGTACTTCTGTGCCAGCAG--GGGGGGG----AATGAGCAGTTCTTCGGGCCAGGGACACGGCTCACCGTGCTAG	liver	ChILI_31
4215	0	TRBV5-1	TRBJ1-5	ASSLVGEGSRNNQPQH	GCCAGCAGCTTGGTAGGGGAAGGAAGCCGGAACAATCAGCCCCAGCAT	TRBD1	235	271	0	506	0.00036893	486	1	1	1	NA	GGAGCTGGGGGACTCGGCCCTTTATCTTTGCGCCAGCAGCTTGGTAGGGGAAGGAAGCCGGAACAATCAGCCCCAGCATTTTGGTGATGGGACTCGACTCTCCATCCTAG	GGAGCTGGGGGACTCGGCCCTTTATCTTTGCGCCAGCAGCTTGG-AGGGG-------------CAATCAGCCCCAGCATTTTGGTGATGGGACTCGACTCTCCATCCTAG	liver	ChILI_31
4216	0	TRBV2	TRBJ1-1	ASSPRALYTEAF	GCCAGCAGTCCTCGGGCCCTGTACACTGAAGCTTTC		250	256	0	506	0.00036893	486	1	NA	1	NA	CCACAAAGCTGGAGGACTCAGCCATGTACTTCTGTGCCAGCAGTCCTCGGGCCCTGTACACTGAAGCTTTCTTTGGACAAGGCACCAGACTCACAGTTGTAG	CCACAAAGCTGGAGGACTCAGCCATGTACTTCTGTGCCAGCAGT-------------ACACTGAAGCTTTCTTTGGACAAGGCACCAGACTCACAGTTGTAG	liver	ChILI_31
4217	0	TRBV12-3	TRBJ2-5	ASNYNRVGQETQY	GCCAGCAATTATAACAGGGTAGGGCAAGAGACCCAGTAC	TRBD1	218	288	0	506	0.00036893	486	1	1	1	NA	CAGAACCCAGGGACTCAGCTGTGTACTTCTGTGCCAGCAATTATAACAGGGTAGGGCAAGAGACCCAGTACTTCGGGCCAGGCACGCGGCTCCTGGTGCTCG	CAGAACCCAGGGACTCAGCTGTGTACTTCTGTGCCAGCA------ACAGGG-----CAAGAGACCCAGTACTTCGGGCCAGGCACGCGGCTCCTGGTGCTCG	liver	ChILI_31
4218	0	TRBV30	TRBJ2-1	AWSFGTGTYNEQF	GCCTGGAGCTTCGGGACAGGAACCTACAATGAGCAGTTC	TRBD1	279	226	0	505	0.0003682	489	1	1	1	NA	CCTTCTCAGTGACTCTGGCTTCTATCTCTGTGCCTGGAGCTTCGGGACAGGAACCTACAATGAGCAGTTCTTCGGGCCAGGGACACGGCTCACCGTGCTAG	CCTTCTCAGTGACTCTGGCTTCTATCTCTGTGCCTGGAG----GGGACAGG--CCTACAATGAGCAGTTCTTCGGGCCAGGGACACGGCTCACCGTGCTAG	liver	ChILI_31
4219	0	TRBV7-9	TRBJ2-2	ASSLIGAGDTGELF	GCCAGCAGCCTAATTGGGGCAGGGGACACCGGGGAGCTGTTT	TRBD1	245	256	0	501	0.00036528	490	1	1	1	NA	CCAGCGCACAGAGCAGGGGGACTCGGCCATGTATCTCTGTGCCAGCAGCCTAATTGGGGCAGGGGACACCGGGGAGCTGTTTTTTGGAGAAGGCTCTAGGCTGACCGTACTGG	CCAGCGCACAGAGCAGGGGGACTCGGCCATGTATCTCTGTGCCAGCAGC----------CAGGGGACACCGGGGAGCTGTTTTTTGGAGAAGGCTCTAGGCTGACCGTACTGG	liver	ChILI_31
4220	0	TRBV24-1	TRBJ2-2	ATRTGRESGELF	GCCACCAGGACAGGGAGGGAATCCGGGGAGCTGTTT	TRBD1	209	292	0	501	0.00036528	490	1	1	1	NA	CCCCAACCAGACAGCTCTTTACTTCTGTGCCACCAGGACAGGGAGGGAATCCGGGGAGCTGTTTTTTGGAGAAGGCTCTAGGCTGACCGTACTGG	CCCCAACCAGACAGCTCTTTACTTCTGTGCCACCAGGACAGGG-------CCGGGGAGCTGTTTTTTGGAGAAGGCTCTAGGCTGACCGTACTGG	liver	ChILI_31
4221	0	TRBV27	TRBJ2-7	ASSLGPGQGVSYEQY	GCCAGCAGTTTAGGTCCGGGACAGGGGGTATCCTACGAGCAGTAC	TRBD1	249	251	0	500	0.00036455	492	1	1	1	NA	CGCCCAGCCCCAACCAGACCTCTCTGTACTTCTGTGCCAGCAGTTTAGGTCCGGGACAGGGGGTATCCTACGAGCAGTACTTCGGGCCGGGCACCAGGCTCACGGTCACAG	CGCCCAGCCCCAACCAGACCTCTCTGTACTTCTGTGCCAGCAGTTTA-----GGGACAGGGGG--TCCTACGAGCAGTACTTCGGGCCGGGCACCAGGCTCACGGTCACAG	liver	ChILI_31
4222	0	TRBV23-1	TRBJ2-1	ASSQLSRTSGRANEQF	GCCAGCAGTCAATTATCCCGGACTAGCGGGAGGGCCAATGAGCAGTTC	TRBD2	243	256	0	499	0.00036382	493	1	2	1	NA	CAGAACCGGGAGACACGGCACTGTATCTCTGCGCCAGCAGTCAATTATCCCGGACTAGCGGGAGGGCCAATGAGCAGTTCTTCGGGCCAGGGACACGGCTCACCGTGCTAG	CAGAACCGGGAGACACGGCACTGTATCTCTGCGCCAGCAGTCAAT------GGACTAGCGGGAGGG-CAATGAGCAGTTCTTCGGGCCAGGGACACGGCTCACCGTGCTAG	liver	ChILI_31
4223	0	TRBV10-1	TRBJ2-7	ASSRGTSGSDEQY	GCCAGCAGTCGTGGGACTAGCGGGAGTGACGAGCAGTAC	TRBD2	226	273	0	499	0.00036382	493	1	2	1	NA	GCCTCCTCCCAGACATCTGTATATTTCTGCGCCAGCAGTCGTGGGACTAGCGGGAGTGACGAGCAGTACTTCGGGCCGGGCACCAGGCTCACGGTCACAG	GCCTCCTCCCAGACATCTGTATATTTCTGCGCCAGCAGT---GGGACTAGCGGGAG--ACGAGCAGTACTTCGGGCCGGGCACCAGGCTCACGGTCACAG	liver	ChILI_31
4224	0	TRBV4-2	TRBJ1-6	ASSHDLAGVSPLH	GCCAGCAGCCACGACCTCGCGGGGGTCTCACCCCTCCAC	TRBD2	89	409	0	498	0.0003631	495	1	1	1	NA	GCAGCCAGAAGACTCGGCCCTGTATCTCTGTGCCAGCAGCCACGACCTCGCGGGGGTCTCACCCCTCCACTTTGGGAATGGGACCAGGCTCACTGTGACAG	GCAGCCAGAAGACTCGGCCCTGTATCTCTGTGCCAGCAGCCA-------GCGGGGG--TCACCCCTCCACTTTGGGAATGGGACCAGGCTCACTGTGACAG	liver	ChILI_31
4225	0	TRBV27	TRBJ1-2	ASRRGGYGYT	GCCAGCAGAAGGGGGGGGTATGGCTACACC	TRBD2	213	285	0	498	0.0003631	495	1	1	1	NA	CGCCCAGCCCCAACCAGACCTCTCTGTACTTCTGTGCCAGCAGAAGGGGGGGGTATGGCTACACCTTCGGTTCGGGGACCAGGTTAACCGTTGTAG	CGCCCAGCCCCAACCAGACCTCTCTGTACTTCTGTGCCAGCAG---GGGGGGGTATGGCTACACCTTCGGTTCGGGGACCAGGTTAACCGTTGTAG	liver	ChILI_31
4226	0	TRBV7-3	TRBJ2-2	ASSLDNTGELF	GCCAGCAGCCTTGATAACACCGGGGAGCTGTTT		205	293	0	498	0.0003631	495	1	NA	1	NA	CCAGCGCACAGAGCGGGGGGACTCAGCCGTGTATCTCTGTGCCAGCAGCCTTGATAACACCGGGGAGCTGTTTTTTGGAGAAGGCTCTAGGCTGACCGTACTGG	CCAGCGCACAGAGCGGGGGGACTCAGCCGTGTATCTCTGTGCCAGCAGC------AACACCGGGGAGCTGTTTTTTGGAGAAGGCTCTAGGCTGACCGTACTGG	liver	ChILI_31
4227	0	TRBV19	TRBJ1-1	ASKVAGFMNTEAF	GCCAGTAAGGTCGCAGGATTCATGAACACTGAAGCTTTC		309	188	0	497	0.00036237	498	1	NA	1	NA	CGGCCCAAAAGAACCCGACAGCTTTCTATCTCTGTGCCAGTAAGGTCGCAGGATTCATGAACACTGAAGCTTTCTTTGGACAAGGCACCAGACTCACAGTTGTAG	CGGCCCAAAAGAACCCGACAGCTTTCTATCTCTGTGCCAGTA---------------TGAACACTGAAGCTTTCTTTGGACAAGGCACCAGACTCACAGTTGTAG	liver	ChILI_31
4228	0	TRBV19	TRBJ1-3	ATVPDRYSGNTIY	GCCACCGTCCCGGACAGATACTCTGGAAACACCATATAT	TRBD1	247	250	0	497	0.00036237	498	1	1	1	NA	CGGCCCAAAAGAACCCGACAGCTTTCTATCTCTGTGCCACCGTCCCGGACAGATACTCTGGAAACACCATATATTTTGGAGAGGGAAGTTGGCTCACTGTTGTAG	CGGCCCAAAAGAACCCGACAGCTTTCTATCTCTGTGCCA-------GGACAG---CTCTGGAAACACCATATATTTTGGAGAGGGAAGTTGGCTCACTGTTGTAG	liver	ChILI_31
4229	0	TRBV19	TRBJ1-4	ASRTDRATNEKLF	GCCAGCCGGACGGACCGAGCAACTAATGAAAAACTGTTT		304	192	0	496	0.00036164	500	1	NA	1	NA	CGGCCCAAAAGAACCCGACAGCTTTCTATCTCTGTGCCAGCCGGACGGACCGAGCAACTAATGAAAAACTGTTTTTTGGCAGTGGAACCCAGCTCTCTGTCTTGG	CGGCCCAAAAGAACCCGACAGCTTTCTATCTCTGTGCCAG--------------CAACTAATGAAAAACTGTTTTTTGGCAGTGGAACCCAGCTCTCTGTCTTGG	liver	ChILI_31
4230	0	TRBV10-3	TRBJ1-2	AIKYQGQGNYGYT	GCCATCAAATACCAAGGACAGGGCAACTATGGCTACACC	TRBD1	246	250	0	496	0.00036164	500	1	1	1	NA	ACCAGCTCCCAGACATCTGTGTACTTCTGTGCCATCAAATACCAAGGACAGGGCAACTATGGCTACACCTTCGGTTCGGGGACCAGGTTAACCGTTGTAG	ACCAGCTCCCAGACATCTGTGTACTTCTGTGCCATCA--------GGACAGGG-AACTATGGCTACACCTTCGGTTCGGGGACCAGGTTAACCGTTGTAG	liver	ChILI_31
4231	0	TRBV7-2	TRBJ2-7	ASSFFRDSFWDEQY	GCCAGCAGCTTCTTCCGGGACTCCTTCTGGGACGAGCAGTAC	TRBD2	275	219	0	494	0.00036018	502	1	1	1	NA	CCAGCGCACACAGCAGGAGGACTCGGCCGTGTATCTCTGTGCCAGCAGCTTCTTCCGGGACTCCTTCTGGGACGAGCAGTACTTCGGGCCGGGCACCAGGCTCACGGTCACAG	CCAGCGCACACAGCAGGAGGACTCGGCCGTGTATCTCTGTGCCAGCAGCTT-----GGGACT---------ACGAGCAGTACTTCGGGCCGGGCACCAGGCTCACGGTCACAG	liver	ChILI_31
4232	0	TRBV20-1	TRBJ2-1	SARDWASGRTYNEQF	AGTGCTAGAGATTGGGCTAGCGGACGAACGTACAATGAGCAGTTC	TRBD2	253	241	0	494	0.00036018	502	1	1	1	NA	GCCCATCCTGAAGACAGCAGCTTCTACATCTGCAGTGCTAGAGATTGGGCTAGCGGACGAACGTACAATGAGCAGTTCTTCGGGCCAGGGACACGGCTCACCGTGCTAG	GCCCATCCTGAAGACAGCAGCTTCTACATCTGCAGTGCTAGAGA-----CTAGCGG-------TACAATGAGCAGTTCTTCGGGCCAGGGACACGGCTCACCGTGCTAG	liver	ChILI_31
4233	0	TRBV7-2	TRBJ2-7	ASSLEWGLDEQY	GCCAGCAGCTTAGAGTGGGGACTCGACGAGCAGTAC	TRBD2	255	238	0	493	0.00035945	504	1	1	1	NA	CCAGCGCACACAGCAGGAGGACTCGGCCGTGTATCTCTGTGCCAGCAGCTTAGAGTGGGGACTCGACGAGCAGTACTTCGGGCCGGGCACCAGGCTCACGGTCACAG	CCAGCGCACACAGCAGGAGGACTCGGCCGTGTATCTCTGTGCCAGCAGCTTAG----GGGACT--ACGAGCAGTACTTCGGGCCGGGCACCAGGCTCACGGTCACAG	liver	ChILI_31
4234	0	TRBV7-6	TRBJ2-1	ASSLGTSGERHNEQF	GCCAGCAGCTTGGGGACTAGCGGGGAGAGACACAATGAGCAGTTC	TRBD2	231	261	0	492	0.00035872	505	1	1	1	NA	CCAGCGCACAGAGCAGCGGGACTCGGCCATGTATCGCTGTGCCAGCAGCTTGGGGACTAGCGGGGAGAGACACAATGAGCAGTTCTTCGGGCCAGGGACACGGCTCACCGTGCTAG	CCAGCGCACAGAGCAGCGGGACTCGGCCATGTATCGCTGTGCCAGCAGCTT-GGGACTAGCGGGG------ACAATGAGCAGTTCTTCGGGCCAGGGACACGGCTCACCGTGCTAG	liver	ChILI_31
4235	0	TRBV24-1	TRBJ2-7	ATSDQGPGQGYGEQY	GCCACCAGTGATCAAGGTCCGGGACAAGGATATGGAGAGCAGTAC	TRBD1	233	259	0	492	0.00035872	505	1	1	1	NA	CCCCAACCAGACAGCTCTTTACTTCTGTGCCACCAGTGATCAAGGTCCGGGACAAGGATATGGAGAGCAGTACTTCGGGCCGGGCACCAGGCTCACGGTCACAG	CCCCAACCAGACAGCTCTTTACTTCTGTGCCACCAGTGAT--------GGGACA----------GAGCAGTACTTCGGGCCGGGCACCAGGCTCACGGTCACAG	liver	ChILI_31
4236	0	TRBV10-1	TRBJ2-1	ASSESPGSYNEQF	GCCAGCAGTGAGTCACCGGGTTCCTACAATGAGCAGTTC		263	228	0	491	0.00035799	507	1	NA	1	NA	GCCTCCTCCCAGACATCTGTATATTTCTGCGCCAGCAGTGAGTCACCGGGTTCCTACAATGAGCAGTTCTTCGGGCCAGGGACACGGCTCACCGTGCTAG	GCCTCCTCCCAGACATCTGTATATTTCTGCGCCAGCAGTGAGTC-------TCCTACAATGAGCAGTTCTTCGGGCCAGGGACACGGCTCACCGTGCTAG	liver	ChILI_31
4237	0	TRBV24-1	TRBJ2-2	ATSENKDTGELF	GCCACCAGTGAAAACAAGGACACCGGGGAGCTGTTT		225	265	0	490	0.00035726	508	1	NA	1	NA	CCCCAACCAGACAGCTCTTTACTTCTGTGCCACCAGTGAAAACAAGGACACCGGGGAGCTGTTTTTTGGAGAAGGCTCTAGGCTGACCGTACTGG	CCCCAACCAGACAGCTCTTTACTTCTGTGCCACCAGTGA--------ACACCGGGGAGCTGTTTTTTGGAGAAGGCTCTAGGCTGACCGTACTGG	liver	ChILI_31
4238	0	TRBV24-1	TRBJ2-7	ATSDATRGEQY	GCCACCAGTGATGCAACAAGAGGGGAGCAGTAC	TRBD1	248	241	0	489	0.00035653	509	1	1	1	NA	CCCCAACCAGACAGCTCTTTACTTCTGTGCCACCAGTGATGCAACAAGAGGGGAGCAGTACTTCGGGCCGGGCACCAGGCTCACGGTCACAG	CCCCAACCAGACAGCTCTTTACTTCTGTGCCACCAGTGAT--------AGGGGAGCAGTACTTCGGGCCGGGCACCAGGCTCACGGTCACAG	liver	ChILI_31
4239	0	TRBV28	TRBJ1-1	ASSEVGAITEAF	GCCAGCAGCGAGGTGGGGGCCATCACTGAAGCTTTC	TRBD1	252	236	0	488	0.0003558	510	1	1	1	NA	CCGCCAGCACCAACCAGACATCTATGTACCTCTGTGCCAGCAGCGAGGTGGGGGCCATCACTGAAGCTTTCTTTGGACAAGGCACCAGACTCACAGTTGTAG	CCGCCAGCACCAACCAGACATCTATGTACCTCTGTGCCAGCAG------GGGGGC---CACTGAAGCTTTCTTTGGACAAGGCACCAGACTCACAGTTGTAG	liver	ChILI_31
4240	0	TRBV11-2	TRBJ2-3	ASSPAQPGLAGVPDTQY	GCCAGCAGTCCCGCCCAACCGGGACTAGCGGGAGTCCCAGATACGCAGTAT	TRBD2	269	219	0	488	0.0003558	510	1	2	1	NA	GCAAAGCTTGAGGACTCGGCCGTGTATCTCTGTGCCAGCAGTCCCGCCCAACCGGGACTAGCGGGAGTCCCAGATACGCAGTATTTTGGCCCAGGCACCCGGCTGACAGTGCTCG	GCAAAGCTTGAGGACTCGGCCGTGTATCTCTGTGCCAGCAG------------GGGACTAGCGGGAG---CAGATACGCAGTATTTTGGCCCAGGCACCCGGCTGACAGTGCTCG	liver	ChILI_31
4241	0	TRBV27	TRBJ2-7	ASSLVSVGFSYEQY	GCCAGTTCCCTCGTTTCTGTAGGCTTCTCCTACGAGCAGTAC	TRBD2	203	283	0	486	0.00035435	512	1	2	1	NA	CGCCCAGCCCCAACCAGACCTCTCTGTACTTCTGTGCCAGTTCCCTCGTTTCTGTAGGCTTCTCCTACGAGCAGTACTTCGGGCCGGGCACCAGGCTCACGGTCACAG	CGCCCAGCCCCAACCAGACCTCTCTGTACTTCTGTGCCAG--CCCTC--------------CTCCTACGAGCAGTACTTCGGGCCGGGCACCAGGCTCACGGTCACAG	liver	ChILI_31
4242	0	TRBV6-5	TRBJ1-2	ASSYSKQYGYT	GCCAGCAGTTATTCTAAGCAATATGGCTACACC		278	207	0	485	0.00035362	513	1	NA	1	NA	CGGCTGCTCCCTCCCAGACATCTGTGTACTTCTGTGCCAGCAGTTATTCTAAGCAATATGGCTACACCTTCGGTTCGGGGACCAGGTTAACCGTTGTAG	CGGCTGCTCCCTCCCAGACATCTGTGTACTTCTGTGCCAGCAGTTA----------TATGGCTACACCTTCGGTTCGGGGACCAGGTTAACCGTTGTAG	liver	ChILI_31
4243	0	TRBV20-1	TRBJ2-1	SAREVPEGGSTYNEQF	AGTGCTAGAGAGGTCCCGGAGGGCGGGAGCACCTACAATGAGCAGTTC	TRBD2	271	213	0	484	0.00035289	514	1	2	1	NA	GCCCATCCTGAAGACAGCAGCTTCTACATCTGCAGTGCTAGAGAGGTCCCGGAGGGCGGGAGCACCTACAATGAGCAGTTCTTCGGGCCAGGGACACGGCTCACCGTGCTAG	GCCCATCCTGAAGACAGCAGCTTCTACATCTGCAGTGCTAGAGA-----------GCGGGAG--CCTACAATGAGCAGTTCTTCGGGCCAGGGACACGGCTCACCGTGCTAG	liver	ChILI_31
4244	0	TRBV27	TRBJ2-7	ASTSSNYEQY	GCCAGCACTAGCTCCAACTACGAGCAGTAC	TRBD2	231	250	0	481	0.0003507	515	1	1	1	NA	CGCCCAGCCCCAACCAGACCTCTCTGTACTTCTGTGCCAGCACTAGCTCCAACTACGAGCAGTACTTCGGGCCGGGCACCAGGCTCACGGTCACAG	CGCCCAGCCCCAACCAGACCTCTCTGTACTTCTGTGCCAGCACTAGC-----CTACGAGCAGTACTTCGGGCCGGGCACCAGGCTCACGGTCACAG	liver	ChILI_31
4245	0	TRBV6-4	TRBJ1-6	ASSDSRGTSSYNSPLH	GCCAGCAGTGACTCGAGGGGGACTAGCTCCTATAATTCACCCCTCCAC	TRBD2	243	237	0	480	0.00034997	516	1	1	1	NA	GGCGTCTGCTGTACCCTCTCAGACATCTGTGTACTTCTGTGCCAGCAGTGACTCGAGGGGGACTAGCTCCTATAATTCACCCCTCCACTTTGGGAATGGGACCAGGCTCACTGTGACAG	GGCGTCTGCTGTACCCTCTCAGACATCTGTGTACTTCTGTGCCAGCAGTGACTC----GGGACTAGCTCCTATAATTCACCCCTCCACTTTGGGAATGGGACCAGGCTCACTGTGACAG	liver	ChILI_31
4246	0	TRBV6-4	TRBJ2-2	ASSDGSDTGELF	GCCAGCAGTGACGGGAGTGACACCGGGGAGCTGTTT	TRBD2	178	300	0.019	478	0.00034851	517	1	2	1	NA	GGCGTCTGCTGTACCCTCTCAGACATCTGTTTACTTCTGTGCCAGCAGTGACGGGAGTGACACCGGGGAGCTGTTTTTTGGAGAAGGCTCTAGGCTGACCGTACTGG	GGCGTCTGCTGTACCCTCTCAGACATCTGTGTACTTCTGTGCCAGCAGTGACGGGAG--ACACCGGGGAGCTGTTTTTTGGAGAAGGCTCTAGGCTGACCGTACTGG	liver	ChILI_31
4247	0	TRBV6-4	TRBJ2-3	ASSDRGTDTQY	GCCAGCAGTGACAGGGGCACAGATACGCAGTAT	TRBD1	326	152	0	478	0.00034851	517	1	1	1	NA	GGCGTCTGCTGTACCCTCTCAGACATCTGTGTACTTCTGTGCCAGCAGTGACAGGGGCACAGATACGCAGTATTTTGGCCCAGGCACCCGGCTGACAGTGCTCG	GGCGTCTGCTGTACCCTCTCAGACATCTGTGTACTTCTGTGCCAGCAGTGACAGGGGCACAGATACGCAGTATTTTGGCCCAGGCACCCGGCTGACAGTGCTCG	liver	ChILI_31
4248	0	TRBV6-4	TRBJ1-2	ASSDDDSGGYT	GCCAGCAGTGACGACGACAGCGGAGGCTACACC	TRBD1	230	248	0	478	0.00034851	517	1	1	1	NA	GGCGTCTGCTGTACCCTCTCAGACATCTGTGTACTTCTGTGCCAGCAGTGACGACGACAGCGGAGGCTACACCTTCGGTTCGGGGACCAGGTTAACCGTTGTAG	GGCGTCTGCTGTACCCTCTCAGACATCTGTGTACTTCTGTGCCAGCAGTGAC---GACAG----GGCTACACCTTCGGTTCGGGGACCAGGTTAACCGTTGTAG	liver	ChILI_31
4249	0	TRBV19	TRBJ1-3	ASSTLTGNTIY	GCCAGTAGTACTTTGACTGGAAACACCATATAT		262	216	0	478	0.00034851	517	1	NA	1	NA	CGGCCCAAAAGAACCCGACAGCTTTCTATCTCTGTGCCAGTAGTACTTTGACTGGAAACACCATATATTTTGGAGAGGGAAGTTGGCTCACTGTTGTAG	CGGCCCAAAAGAACCCGACAGCTTTCTATCTCTGTGCCAGTAGTA------CTGGAAACACCATATATTTTGGAGAGGGAAGTTGGCTCACTGTTGTAG	liver	ChILI_31
4250	0	TRBV20-1	TRBJ1-6	SAREGRDNSPLH	AGTGCTAGGGAGGGCAGGGATAATTCACCCCTCCAC	TRBD2	233	244	0	477	0.00034778	521	1	2	1	NA	GCCCATCCTGAAGACAGCAGCTTCTACATCTGCAGTGCTAGGGAGGGCAGGGATAATTCACCCCTCCACTTTGGGAATGGGACCAGGCTCACTGTGACAG	GCCCATCCTGAAGACAGCAGCTTCTACATCTGCAGTGCTAGGGAGGG-----ATAATTCACCCCTCCACTTTGGGAATGGGACCAGGCTCACTGTGACAG	liver	ChILI_31
4251	0	TRBV5-4	TRBJ2-2	ASSLEDSTGELF	GCCAGCAGCTTGGAAGACAGCACCGGGGAGCTGTTT	TRBD1	185	291	0	476	0.00034705	522	1	1	1	NA	GGAGCTGGACGACTCGGCCCTGTATCTCTGTGCCAGCAGCTTGGAAGACAGCACCGGGGAGCTGTTTTTTGGAGAAGGCTCTAGGCTGACCGTACTGG	GGAGCTGGACGACTCGGCCCTGTATCTCTGTGCCAGCAGCTTGG--GACAGCACCGGGGAGCTGTTTTTTGGAGAAGGCTCTAGGCTGACCGTACTGG	liver	ChILI_31
4252	0	TRBV27	TRBJ2-7	ASSLGTSGTYEQY	GCCAGCAGTTTAGGGACTAGCGGGACTTACGAGCAGTAC	TRBD2	269	207	0	476	0.00034705	522	1	2	1	NA	CGCCCAGCCCCAACCAGACCTCTCTGTACTTCTGTGCCAGCAGTTTAGGGACTAGCGGGACTTACGAGCAGTACTTCGGGCCGGGCACCAGGCTCACGGTCACAG	CGCCCAGCCCCAACCAGACCTCTCTGTACTTCTGTGCCAGCAGTTTAGGGACTAGCGGGA--TACGAGCAGTACTTCGGGCCGGGCACCAGGCTCACGGTCACAG	liver	ChILI_31
4253	0	TRBV9	TRBJ2-1	ASSGRRAMGYEQF	GCCAGCAGCGGAAGAAGGGCCATGGGCTATGAGCAGTTC		246	228	0	474	0.0003456	524	1	NA	1	NA	CTCTGGAGCTGGGGGACTCAGCTTTGTATTTCTGTGCCAGCAGCGGAAGAAGGGCCATGGGCTATGAGCAGTTCTTCGGGCCAGGGACACGGCTCACCGTGCTAG	CTCTGGAGCTGGGGGACTCAGCTTTGTATTTCTGTGCCAGCAGCG------------------ATGAGCAGTTCTTCGGGCCAGGGACACGGCTCACCGTGCTAG	liver	ChILI_31
4254	0	TRBV6-1	TRBJ2-7	AIFGAREQY	GCCATCTTCGGGGCACGCGAGCAGTAC	TRBD1	244	230	0	474	0.0003456	524	1	1	1	NA	GCTCCCTCCCAGACATCTGTGTACTTCTGTGCCATCTTCGGGGCACGCGAGCAGTACTTCGGGCCGGGCACCAGGCTCACGGTCACAG	GCTCCCTCCCAGACATCTGTGTACTTCTGTGCCA-----GGGGC---CGAGCAGTACTTCGGGCCGGGCACCAGGCTCACGGTCACAG	liver	ChILI_31
4255	0	TRBV27	TRBJ2-2	ASLRTGRSGELF	GCCAGCCTTAGGACAGGGAGGTCCGGGGAGCTGTTT	TRBD1	263	210	0	473	0.00034487	526	1	1	1	NA	CGCCCAGCCCCAACCAGACCTCTCTGTACTTCTGTGCCAGCCTTAGGACAGGGAGGTCCGGGGAGCTGTTTTTTGGAGAAGGCTCTAGGCTGACCGTACTGG	CGCCCAGCCCCAACCAGACCTCTCTGTACTTCTGTGCCAGC----GGACAGGG----CCGGGGAGCTGTTTTTTGGAGAAGGCTCTAGGCTGACCGTACTGG	liver	ChILI_31
4256	0	TRBV20-1	TRBJ2-3	SARDLLAGDADTQY	AGTGCTAGAGACCTACTAGCGGGAGACGCAGATACGCAGTAT	TRBD2	283	187	0	470	0.00034268	527	1	2	1	NA	GCCCATCCTGAAGACAGCAGCTTCTACATCTGCAGTGCTAGAGACCTACTAGCGGGAGACGCAGATACGCAGTATTTTGGCCCAGGCACCCGGCTGACAGTGCTCG	GCCCATCCTGAAGACAGCAGCTTCTACATCTGCAGTGCTAGAGA---ACTAGCGGGAG---CAGATACGCAGTATTTTGGCCCAGGCACCCGGCTGACAGTGCTCG	liver	ChILI_31
4257	0	TRBV7-3	TRBJ2-1	ASSLVAGSSYNEQF	GCCAGCAGCTTAGTTGCAGGGAGCTCCTACAATGAGCAGTTC	TRBD2	267	201	0	468	0.00034122	528	1	2	1	NA	CCAGCGCACAGAGCGGGGGGACTCAGCCGTGTATCTCTGTGCCAGCAGCTTAGTTGCAGGGAGCTCCTACAATGAGCAGTTCTTCGGGCCAGGGACACGGCTCACCGTGCTA	CCAGCGCACAGAGCGGGGGGACTCAGCCGTGTATCTCTGTGCCAGCAGCTTA------GGGAGCTCCTACAATGAGCAGTTCTTCGGGCCAGGGACACGGCTCACCGTGCTA	liver	ChILI_31
4258	0	TRBV6-1	TRBJ1-2	ASSDSAPLWGGYT	GCCAGCAGTGACTCTGCACCGCTCTGGGGTGGCTACACC		205	261	0	466	0.00033976	529	1	NA	1	NA	GCTCCCTCCCAGACATCTGTGTACTTCTGTGCCAGCAGTGACTCTGCACCGCTCTGGGGTGGCTACACCTTCGGTTCGGGGACCAGGTTAACCGTTGTAG	GCTCCCTCCCAGACATCTGTGTACTTCTGTGCCAGCAGTGA------------------TGGCTACACCTTCGGTTCGGGGACCAGGTTAACCGTTGTAG	liver	ChILI_31
4259	0	TRBV30	TRBJ2-7	AWSVDGGVYEQY	GCCTGGAGTGTAGATGGCGGGGTCTACGAGCAGTAC	TRBD2	174	292	0	466	0.00033976	529	1	1	1	NA	CCTTCTCAGTGACTCTGGCTTCTATCTCTGTGCCTGGAGTGTAGATGGCGGGGTCTACGAGCAGTACTTCGGGCCGGGCACCAGGCTCACGGTCACAG	CCTTCTCAGTGACTCTGGCTTCTATCTCTGTGCCTGGAGTGT-----GCGGGG-CTACGAGCAGTACTTCGGGCCGGGCACCAGGCTCACGGTCACAG	liver	ChILI_31
4260	0	TRBV4-2	TRBJ2-2	ASSQLTDTGELF	GCCAGCAGCCAGCTCACGGATACCGGGGAGCTGTTT		214	252	0	466	0.00033976	529	1	NA	1	NA	GCAGCCAGAAGACTCGGCCCTGTATCTCTGTGCCAGCAGCCAGCTCACGGATACCGGGGAGCTGTTTTTTGGAGAAGGCTCTAGGCTGACCGTACTGG	GCAGCCAGAAGACTCGGCCCTGTATCTCTGTGCCAGCAGCCA----------ACCGGGGAGCTGTTTTTTGGAGAAGGCTCTAGGCTGACCGTACTGG	liver	ChILI_31
4261	0	TRBV6-1	TRBJ2-7	ASSSGEYEQY	GCCAGCAGCTCTGGGGAGTACGAGCAGTAC	TRBD2	293	173	0	466	0.00033976	529	1	2	1	NA	CGGCTGCTCCCTCCCAGACATCTGTGTACTTCTGTGCCAGCAGCTCTGGGGAGTACGAGCAGTACTTCGGGCCGGGCACCAGGCTCACGGTCACAG	CGGCTGCTCCCTCCCAGACATCTGTGTACTTCTGTGCCAGCAG-----GGGAGTACGAGCAGTACTTCGGGCCGGGCACCAGGCTCACGGTCACAG	liver	ChILI_31
4262	0	TRBV5-4	TRBJ2-3	ASSPGTSGRSTDTQY	GCCAGCAGCCCCGGGACTAGCGGGAGGAGTACAGATACGCAGTAT	TRBD2	252	213	0	465	0.00033903	533	1	2	1	NA	GGAGCTGGACGACTCGGCCCTGTATCTCTGTGCCAGCAGCCCCGGGACTAGCGGGAGGAGTACAGATACGCAGTATTTTGGCCCAGGCACCCGGCTGACAGTGCTCG	GGAGCTGGACGACTCGGCCCTGTATCTCTGTGCCAGCAGC---GGGACTAGCGGGAGG---ACAGATACGCAGTATTTTGGCCCAGGCACCCGGCTGACAGTGCTCG	liver	ChILI_31
4263	0	TRBV7-3	TRBJ2-3	ARGRRDSSTDTQY	GCCAGAGGGCGGCGGGACTCTAGCACAGATACGCAGTAT	TRBD2	290	174	0	464	0.00033831	534	1	1	1	NA	CCAGCGCACAGAGCGGGGGGACTCAGCCGTGTATCTCTGTGCCAGAGGGCGGCGGGACTCTAGCACAGATACGCAGTATTTTGGCCCAGGCACCCGGCTGACAGTGCTCG	CCAGCGCACAGAGCGGGGGGACTCAGCCGTGTATCTCTGTGCCAG--------GGGACT--AGCACAGATACGCAGTATTTTGGCCCAGGCACCCGGCTGACAGTGCTCG	liver	ChILI_31
4264	0	TRBV20-1	TRBJ2-4	SARDLESWNIQY	AGTGCTAGAGATCTCGAGTCTTGGAACATTCAGTAC		259	204	0	463	0.00033758	535	1	NA	1	NA	GCCCATCCTGAAGACAGCAGCTTCTACATCTGCAGTGCTAGAGATCTCGAGTCTTGGAACATTCAGTACTTCGGCGCCGGGACCCGGCTCTCAGTGCTGG	GCCCATCCTGAAGACAGCAGCTTCTACATCTGCAGTGCTAGAGA-------------AACATTCAGTACTTCGGCGCCGGGACCCGGCTCTCAGTGCTGG	liver	ChILI_31
4265	0	TRBV9	TRBJ1-1	ASSATGMNTEAF	GCCAGCAGCGCGACAGGTATGAACACTGAAGCTTTC	TRBD1	251	212	0	463	0.00033758	535	1	1	1	NA	CTCTGGAGCTGGGGGACTCAGCTTTGTATTTCTGTGCCAGCAGCGCGACAGGTATGAACACTGAAGCTTTCTTTGGACAAGGCACCAGACTCACAGTTGTAG	CTCTGGAGCTGGGGGACTCAGCTTTGTATTTCTGTGCCAGCAGCG-GACAGG--TGAACACTGAAGCTTTCTTTGGACAAGGCACCAGACTCACAGTTGTAG	liver	ChILI_31
4266	0	TRBV20-1	TRBJ2-2	SARGQLNTGELF	AGTGCTAGGGGACAGCTGAACACCGGGGAGCTGTTT	TRBD1	204	257	0	461	0.00033612	537	1	1	1	NA	GCCCATCCTGAAGACAGCAGCTTCTACATCTGCAGTGCTAGGGGACAGCTGAACACCGGGGAGCTGTTTTTTGGAGAAGGCTCTAGGCTGACCGTACTGG	GCCCATCCTGAAGACAGCAGCTTCTACATCTGCAGTGCTAGGGGACAG--GAACACCGGGGAGCTGTTTTTTGGAGAAGGCTCTAGGCTGACCGTACTGG	liver	ChILI_31
4267	0	TRBV19	TRBJ1-6	ASNVGSNSPLH	GCCAGTAACGTAGGGAGTAATTCACCCCTCCAC	TRBD2	259	201	0	460	0.00033539	538	1	2	1	NA	CGGCCCAAAAGAACCCGACAGCTTTCTATCTCTGTGCCAGTAACGTAGGGAGTAATTCACCCCTCCACTTTGGAAATGGGACCAGGCTCACTGTGACAG	CGGCCCAAAAGAACCCGACAGCTTTCTATCTCTGTGCCAGTA-----GGGAGTAATTCACCCCTCCACTTTGGGAATGGGACCAGGCTCACTGTGACAG	liver	ChILI_31
4268	0	TRBV9	TRBJ2-7	ASSGTGPYEQY	GCCAGCAGCGGGACAGGGCCCTACGAGCAGTAC	TRBD1	224	235	0	459	0.00033466	539	1	1	1	NA	CTCTGGAGCTGGGGGACTCAGCTTTGTATTTCTGTGCCAGCAGCGGGACAGGGCCCTACGAGCAGTACTTCGGGCCGGGCACCAGGCTCACGGTCACAG	CTCTGGAGCTGGGGGACTCAGCTTTGTATTTCTGTGCCAGCAGCGGGACAGGG-CCTACGAGCAGTACTTCGGGCCGGGCACCAGGCTCACGGTCACAG	liver	ChILI_31
4269	0	TRBV7-2	TRBJ1-1	ASSLGRGNTEAF	GCCAGCAGCTTAGGAAGGGGGAACACTGAAGCTTTC	TRBD1	265	194	0	459	0.00033466	539	1	1	1	NA	CCAGCGCACACAGCAGGAGGACTCGGCCGTGTATCTCTGTGCCAGCAGCTTAGGAAGGGGGAACACTGAAGCTTTCTTTGGACAAGGCACCAGACTCACAGTTGTAG	CCAGCGCACACAGCAGGAGGACTCGGCCGTGTATCTCTGTGCCAGCAGCTTAG--AGGGGGAACACTGAAGCTTTCTTTGGACAAGGCACCAGACTCACAGTTGTAG	liver	ChILI_31
4270	0	TRBV4-2	TRBJ2-5	ASSQEGSSQETQY	GCCAGCAGCCAAGAAGGTTCTAGTCAAGAGACCCAGTAC	TRBD2	191	268	0	459	0.00033466	539	1	1	1	NA	GCAGCCAGAAGACTCGGCCCTGTATCTCTGTGCCAGCAGCCAAGAAGGTTCTAGTCAAGAGACCCAGTACTTCGGGCCAGGCACGCGGCTCCTGGTGCTCG	GCAGCCAGAAGACTCGGCCCTGTATCTCTGTGCCAGCAGCCAAGA-----CTAGTCAAGAGACCCAGTACTTCGGGCCAGGCACGCGGCTCCTGGTGCTCG	liver	ChILI_31
4271	0	TRBV7-9	TRBJ2-2	ASSLYRLDFPGELF	GCCAGCAGCTTATATCGCCTAGACTTTCCCGGGGAGCTGTTT		200	259	0	459	0.00033466	539	1	NA	1	NA	CCAGCGCACAGAGCAGGGGGACTCGGCCATGTATCTCTGTGCCAGCAGCTTATATCGCCTAGACTTTCCCGGGGAGCTGTTTTTTGGAGAAGGCTCTAGGCTGACCGTACTG	CCAGCGCACAGAGCAGGGGGACTCGGCCATGTATCTCTGTGCCAGCAGCTTA----------------CCGGGGAGCTGTTTTTTGGAGAAGGCTCTAGGCTGACCGTACTG	liver	ChILI_31
4272	0	TRBV4-2	TRBJ1-5	ASSQEQVSNQPQH	GCCAGCAGCCAAGAACAGGTTAGCAATCAGCCCCAGCAT	TRBD1	196	263	0	459	0.00033466	539	1	1	1	NA	GCAGCCAGAAGACTCGGCCCTGTATCTCTGTGCCAGCAGCCAAGAACAGGTTAGCAATCAGCCCCAGCATTTTGGTGATGGGACTCGACTCTCCATCCTAG	GCAGCCAGAAGACTCGGCCCTGTATCTCTGTGCCAGCAGCCAAGAACAGG-TAGCAATCAGCCCCAGCATTTTGGTGATGGGACTCGACTCTCCATCCTAG	liver	ChILI_31
4273	0	TRBV20-1	TRBJ1-2	SSGTDYGYT	AGTTCCGGGACAGACTATGGCTACACC	TRBD1	209	248	0	457	0.0003332	544	1	1	1	NA	GCCCATCCTGAAGACAGCAGCTTCTACATCTGCAGTTCCGGGACAGACTATGGCTACACCTTCGGTTCGGGGACCAGGTTAACCGTTGTAG	GCCCATCCTGAAGACAGCAGCTTCTACATCTGCAGT---GGGACAGACTATGGCTACACCTTCGGTTCGGGGACCAGGTTAACCGTTGTAG	liver	ChILI_31
4274	0	TRBV5-6	TRBJ2-1	ASSLEVARGGYNEQF	GCCAGCAGCTTGGAGGTCGCGAGAGGGGGATACAATGAGCAGTTC	TRBD1	51	406	0	457	0.0003332	544	1	1	1	NA	GCTGGGGGACTCGGCCCTCTATCTCTGTGCCAGCAGCTTGGAGGTCGCGAGAGGGGGATACAATGAGCAGTTCTTCGGGCCAGGGACACGGCTCACCGTGCTAG	GCTGGGGGACTCGGCCCTCTATCTCTGTGCCAGCAGCTTGG----------AGGGGG-TACAATGAGCAGTTCTTCGGGCCAGGGACACGGCTCACCGTGCTAG	liver	ChILI_31
4275	0	TRBV7-8	TRBJ2-1	ASSYLLATNYNEQF	GCCAGCAGCTATTTACTAGCAACAAACTACAATGAGCAGTTC	TRBD2	440	17	0	457	0.0003332	544	1	1	1	NA	CCAGCGCACACAGCAGGAGGACTCCGCCGTGTATCTCTGTGCCAGCAGCTATTTACTAGCAACAAACTACAATGAGCAGTTCTTCGGGCCAGGGACACGGCTCACCGTGCTAG	CCAGCGCACACAGCAGGAGGACTCCGCCGTGTATCTCTGTGCCAGCAGCT----ACTAGC------CTACAATGAGCAGTTCTTCGGGCCAGGGACACGGCTCACCGTGCTAG	liver	ChILI_31
4276	0	TRBV7-9	TRBJ2-1	ASSLAGTGSLNEQF	GCCAGCAGCTTAGCCGGGACAGGGAGTTTAAATGAGCAGTTC	TRBD1	237	219	0	456	0.00033247	547	1	1	1	NA	CCAGCGCACAGAGCAGGGGGACTCGGCCATGTATCTCTGTGCCAGCAGCTTAGCCGGGACAGGGAGTTTAAATGAGCAGTTCTTCGGGCCAGGGACACGGCTCACCGTGCTAG	CCAGCGCACAGAGCAGGGGGACTCGGCCATGTATCTCTGTGCCAGCAGCTTAGC-GGGACAGGG------AATGAGCAGTTCTTCGGGCCAGGGACACGGCTCACCGTGCTAG	liver	ChILI_31
4277	0	TRBV7-3	TRBJ2-1	ASSLTGRANEQF	GCCAGCAGCTTAACCGGGAGGGCCAATGAGCAGTTC	TRBD2	254	201	0	455	0.00033174	548	1	2	1	NA	CCAGCGCACAGAGCGGGGGGACTCAGCCGTGTATCTCTGTGCCAGCAGCTTAACCGGGAGGGCCAATGAGCAGTTCTTCGGGCCAGGGACACGGCTCACCGTGCTAG	CCAGCGCACAGAGCGGGGGGACTCAGCCGTGTATCTCTGTGCCAGCAGCTTAACCGGGAGGG-CAATGAGCAGTTCTTCGGGCCAGGGACACGGCTCACCGTGCTAG	liver	ChILI_31
4278	0	TRBV6-2	TRBJ1-5	ASSPRENQPQH	GCCAGCAGCCCTAGAGAAAATCAGCCCCAGCAT		158	297	0	455	0.00033174	548	1	NA	1	NA	GCTCCCTCCCAAACATCTGTGTACTTCTGTGCCAGCAGCCCTAGAGAAAATCAGCCCCAGCATTTTGGTGATGGGACTCGACTCTCCATCCTAG	GCTCCCTCCCAAACATCTGTGTACTTCTGTGCCAGCAG----------AATCAGCCCCAGCATTTTGGTGATGGGACTCGACTCTCCATCCTAG	liver	ChILI_31
4279	0	TRBV20-1	TRBJ2-7	SARGRDRTYEQY	AGTGCTAGAGGGCGGGACAGAACCTACGAGCAGTAC	TRBD1	249	206	0	455	0.00033174	548	1	1	1	NA	GCCCATCCTGAAGACAGCAGCTTCTACATCTGCAGTGCTAGAGGGCGGGACAGAACCTACGAGCAGTACTTCGGGCCGGGCACCAGGCTCACGGTCACAG	GCCCATCCTGAAGACAGCAGCTTCTACATCTGCAGTGCTAGAG---GGGACAG--CCTACGAGCAGTACTTCGGGCCGGGCACCAGGCTCACGGTCACAG	liver	ChILI_31
4280	0	TRBV4-1	TRBJ1-4	ASSRLVGGPSNEKLF	GCCAGCAGCCGCCTGGTGGGGGGCCCATCTAATGAAAAACTGTTT	TRBD1	146	308	0	454	0.00033101	551	1	1	1	NA	GCAGCCAGAAGACTCAGCCCTGTATCTCTGCGCCAGCAGCCGCCTGGTGGGGGGCCCATCTAATGAAAAACTGTTTTTTGGCAGTGGAACCCAGCTCTCTGTCTTGG	GCAGCCAGAAGACTCAGCCCTGTATCTCTGCGCCAGCAGCC--------GGGGGC----CTAATGAAAAACTGTTTTTTGGCAGTGGAACCCAGCTCTCTGTCTTGG	liver	ChILI_31
4281	0	TRBV10-3	TRBJ2-3	AISPKGLRTDTQY	GCCATCAGTCCCAAGGGACTTCGCACAGATACGCAGTAT	TRBD2	270	183	0	453	0.00033029	552	1	1	1	NA	ACCAGCTCCCAGACATCTGTGTACTTCTGTGCCATCAGTCCCAAGGGACTTCGCACAGATACGCAGTATTTTGGCCCAGGCACCCGGCTGACAGTGCTCG	ACCAGCTCCCAGACATCTGTGTACTTCTGTGCCATCAGT-----GGGACT--GCACAGATACGCAGTATTTTGGCCCAGGCACCCGGCTGACAGTGCTCG	liver	ChILI_31
4282	0	TRBV5-4	TRBJ2-3	ASSPGLAGVTDTQY	GCCAGCAGCCCCGGACTAGCGGGAGTCACAGATACGCAGTAT	TRBD2	307	145	0	452	0.00032956	553	1	2	1	NA	GGAGCTGGACGACTCGGCCCTGTATCTCTGTGCCAGCAGCCCCGGACTAGCGGGAGTCACAGATACGCAGTATTTTGGCCCAGGCACCCGGCTGACAGTGCTCG	GGAGCTGGACGACTCGGCCCTGTATCTCTGTGCCAGCAGC---GGACTAGCGGGAG-CACAGATACGCAGTATTTTGGCCCAGGCACCCGGCTGACAGTGCTCG	liver	ChILI_31
4283	0	TRBV27	TRBJ2-1	ASSPTGQGSYNEQF	GCCAGCAGTCCCACGGGACAGGGAAGCTACAATGAGCAGTTC	TRBD1	236	216	0	452	0.00032956	553	1	1	1	NA	CGCCCAGCCCCAACCAGACCTCTCTGTACTTCTGTGCCAGCAGTCCCACGGGACAGGGAAGCTACAATGAGCAGTTCTTCGGGCCAGGGACACGGCTCACCGTGCTAG	CGCCCAGCCCCAACCAGACCTCTCTGTACTTCTGTGCCAGCAGT-----GGGACAGGG---CTACAATGAGCAGTTCTTCGGGCCAGGGACACGGCTCACCGTGCTAG	liver	ChILI_31
4284	0	TRBV6-6	TRBJ1-1	ASSPTGTGNTEAF	GCCAGCAGTCCTACCGGGACAGGGAACACTGAAGCTTTC	TRBD1	207	244	0	451	0.00032883	555	4	1	1	NA	GCTCCCTCCCAGACATCTGTGTACTTCTGTGCCAGCAGTCCTACCGGGACAGGGAACACTGAAGCTTTCTTTGGACAAGGCACCAGACTCACAGTTGTAG	GCTCCCTCCCAGACATCTGTGTACTTCTGTGCCAGCAGTC-----GGGACAGGGAACACTGAAGCTTTCTTTGGACAAGGCACCAGACTCACAGTTGTAG	liver	ChILI_31
4285	0	TRBV2	TRBJ2-1	ASSFAPEGEQF	GCCAGCTCGTTCGCCCCCGAAGGCGAGCAGTTC		195	256	0	451	0.00032883	555	1	NA	1	NA	CCACAAAGCTGGAGGACTCAGCCATGTACTTCTGTGCCAGCTCGTTCGCCCCCGAAGGCGAGCAGTTCTTCGGGCCAGGGACACGGCTCACCGTGCTAG	CCACAAAGCTGGAGGACTCAGCCATGTACTTCTGTGCCAGC------------------GAGCAGTTCTTCGGGCCAGGGACACGGCTCACCGTGCTAG	liver	ChILI_31
4286	0	TRBV4-3	TRBJ2-1	ASSQDTGLQYNEQF	GCCAGCAGCCAAGATACCGGACTTCAATACAATGAGCAGTTC	TRBD2	236	214	0	450	0.0003281	557	1	1	1	NA	GCAGCCAGAAGACTCGGCCCTGTATCTCTGCGCCAGCAGCCAAGATACCGGACTTCAATACAATGAGCAGTTCTTCGGGCCAGGGACACGGCTCACCGTGCTAG	GCAGCCAGAAGACTCGGCCCTGTATCTCTGCGCCAGCAGCCAAGA----GGACT----TACAATGAGCAGTTCTTCGGGCCAGGGACACGGCTCACCGTGCTAG	liver	ChILI_31
4287	0	TRBV7-9	TRBJ2-7	ASSHRLAGDREQY	GCCAGCAGCCACCGACTAGCGGGAGATAGGGAGCAGTAC	TRBD2	266	183	0	449	0.00032737	558	1	2	1	NA	CCAGCGCACAGAGCAGGGGGACTCGGCCATGTATCTCTGTGCCAGCAGCCACCGACTAGCGGGAGATAGGGAGCAGTACTTCGGGCCGGGCACCAGGCTCACGGTCACAG	CCAGCGCACAGAGCAGGGGGACTCGGCCATGTATCTCTGTGCCAGCAGC----GACTAGCGGGAG-----GAGCAGTACTTCGGGCCGGGCACCAGGCTCACGGTCACAG	liver	ChILI_31
4288	0	TRBV7-7	TRBJ2-2	ASSDTSGGYSNTGELF	GCTAGCAGCGATACTAGCGGGGGCTATTCGAACACCGGGGAGCTGTTT	TRBD2	196	253	0.021	449	0.00032737	558	1	1	1	NA	CAGCGCACAGAGCAGCGGGACTCAGCCATGTATCGCTGTGCTAGCAGCGATACTAGCGGGGGCTATTCGAACACCGGGGAGCTGTTTTTTGGAGAAGGCTCTAGGCTGACCGTACTGG	CAGCGCACAGAGCAGCGGGACTCAGCCATGTATCGCTGTGCCAGCAGC---ACTAGCGGGGG-----CGAACACCGGGGAGCTGTTTTTTGGAGAAGGCTCTAGGCTGACCGTACTGG	liver	ChILI_31
4289	0	TRBV27	TRBJ1-1	ASSFGRGPEAF	GCCAGCAGTTTTGGCAGGGGGCCCGAAGCTTTC	TRBD1	246	203	0	449	0.00032737	558	1	1	1	NA	CGCCCAGCCCCAACCAGACCTCTCTGTACTTCTGTGCCAGCAGTTTTGGCAGGGGGCCCGAAGCTTTCTTTGGACAAGGCACCAGACTCACAGTTGTAG	CGCCCAGCCCCAACCAGACCTCTCTGTACTTCTGTGCCAGCAGTTT---CAGGGGGC--GAAGCTTTCTTTGGACAAGGCACCAGACTCACAGTTGTAG	liver	ChILI_31
4290	0	TRBV7-9	TRBJ2-7	ASSFPAGGFAYEQY	GCCAGCAGCTTCCCGGCGGGAGGTTTTGCGTACGAGCAGTAC	TRBD2	251	197	0	448	0.00032664	561	1	2	1	NA	CCAGCGCACAGAGCAGGGGGACTCGGCCATGTATCTCTGTGCCAGCAGCTTCCCGGCGGGAGGTTTTGCGTACGAGCAGTACTTCGGGCCGGGCACCAGGCTCACGGTCACAG	CCAGCGCACAGAGCAGGGGGACTCGGCCATGTATCTCTGTGCCAGCAGCTT----GCGGGAGG-------TACGAGCAGTACTTCGGGCCGGGCACCAGGCTCACGGTCACAG	liver	ChILI_31
4291	0	TRBV7-3	TRBJ2-2	ASSPRTSGVGTGELF	GCCAGCAGCCCCCGGACTAGCGGGGTGGGGACCGGGGAGCTGTTT	TRBD2	213	235	0	448	0.00032664	561	1	1	1	NA	CCAGCGCACAGAGCGGGGGGACTCAGCCGTGTATCTCTGTGCCAGCAGCCCCCGGACTAGCGGGGTGGGGACCGGGGAGCTGTTTTTTGGAGAAGGCTCTAGGCTGACCGTACTG	CCAGCGCACAGAGCGGGGGGACTCAGCCGTGTATCTCTGTGCCAGCAGC----GGACTAGCGGGG-----ACCGGGGAGCTGTTTTTTGGAGAAGGCTCTAGGCTGACCGTACTG	liver	ChILI_31
4292	0	TRBV21-1	TRBJ2-1	ASSNPRLRTYGHEQF	GCCAGCAGCAACCCCCGTTTGAGGACTTATGGACATGAGCAGTTC	TRBD2	212	236	0	448	0.00032664	561	1	2	1	NA	CCACGGAGTCAGGGGACACAGCACTGTATTTCTGTGCCAGCAGCAACCCCCGTTTGAGGACTTATGGACATGAGCAGTTCTTCGGGCCAGGGACACGGCTCACCGTGCTAG	CCACGGAGTCAGGGGACACAGCACTGTATTTCTGTGCCAGCAGCAA-----------GGACT-------ATGAGCAGTTCTTCGGGCCAGGGACACGGCTCACCGTGCTAG	liver	ChILI_31
4293	0	TRBV19	TRBJ1-1	ASSTSTGGNTEAF	GCCAGTTCGACATCGACAGGGGGGAACACTGAAGCTTTC	TRBD1	274	174	0	448	0.00032664	561	1	1	1	NA	CGGCCCAAAAGAACCCGACAGCTTTCTATCTCTGTGCCAGTTCGACATCGACAGGGGGGAACACTGAAGCTTTCTTTGGACAAGGCACCAGACTCACAGTTGTAG	CGGCCCAAAAGAACCCGACAGCTTTCTATCTCTGTGCCAGT--------GACAGGGGGGAACACTGAAGCTTTCTTTGGACAAGGCACCAGACTCACAGTTGTAG	liver	ChILI_31
4294	0	TRBV9	TRBJ1-4	ASSVGATGEEGKLF	GCCAGCAGCGTAGGGGCAACAGGGGAGGAAGGAAAACTGTTT	TRBD1	269	179	0	448	0.00032664	561	1	1	1	NA	CTCTGGAGCTGGGGGACTCAGCTTTGTATTTCTGTGCCAGCAGCGTAGGGGCAACAGGGGAGGAAGGAAAACTGTTTTTTGGCAGTGGAACCCAGCTCTCTGTCTTGG	CTCTGGAGCTGGGGGACTCAGCTTTGTATTTCTGTGCCAGCAGCGTAG-----ACAGGGG-------AAAACTGTTTTTTGGCAGTGGAACCCAGCTCTCTGTCTTGG	liver	ChILI_31
4295	0	TRBV7-3	TRBJ2-3	ASSRGASGTDTQY	GCCAGCAGCCGGGGTGCTAGCGGCACAGATACGCAGTAT	TRBD2	272	175	0	447	0.00032591	566	1	1	1	NA	CCAGCGCACAGAGCGGGGGGACTCAGCCGTGTATCTCTGTGCCAGCAGCCGGGGTGCTAGCGGCACAGATACGCAGTATTTTGGCCCAGGCACCCGGCTGACAGTGCTCG	CCAGCGCACAGAGCGGGGGGACTCAGCCGTGTATCTCTGTGCCAGCAGC-------CTAGCGGCACAGATACGCAGTATTTTGGCCCAGGCACCCGGCTGACAGTGCTCG	liver	ChILI_31
4296	0	TRBV6-2	TRBJ2-7	ASSYSDTYEQY	GCCAGCAGTTACTCGGACACCTACGAGCAGTAC	TRBD1	191	256	0	447	0.00032591	566	1	1	1	NA	GCTCCCTCCCAAACATCTGTGTACTTCTGTGCCAGCAGTTACTCGGACACCTACGAGCAGTACTTCGGGCCGGGCACCAGGCTCACGGTCACAG	GCTCCCTCCCAAACATCTGTGTACTTCTGTGCCAGCAGTTACTCGGACACCTACGAGCAGTACTTCGGGCCGGGCACCAGGCTCACGGTCACAG	liver	ChILI_31
4297	0	TRBV11-2	TRBJ2-2	ASWAETGELF	GCCAGCTGGGCAGAAACCGGGGAGCTGTTT		168	279	0	447	0.00032591	566	1	NA	1	NA	GCAAAGCTTGAGGACTCGGCCGTGTATCTCTGTGCCAGCTGGGCAGAAACCGGGGAGCTGTTTTTTGGAGAAGGCTCTAGGCTGACCGTACTG	GCAAAGCTTGAGGACTCGGCCGTGTATCTCTGTGCCAGC---------ACCGGGGAGCTGTTTTTTGGAGAAGGCTCTAGGCTGACCGTACTG	liver	ChILI_31
4298	0	TRBV12-3	TRBJ2-2	ASSSDKSNTGELF	GCCAGCAGTTCAGACAAATCGAACACCGGGGAGCTGTTT		169	278	0	447	0.00032591	566	1	NA	1	NA	CAGAACCCAGGGACTCAGCTGTGTACTTCTGTGCCAGCAGTTCAGACAAATCGAACACCGGGGAGCTGTTTTTTGGAGAAGGCTCTAGGCTGACCGTACTGG	CAGAACCCAGGGACTCAGCTGTGTACTTCTGTGCCAGCAGTT---------CGAACACCGGGGAGCTGTTTTTTGGAGAAGGCTCTAGGCTGACCGTACTGG	liver	ChILI_31
4299	0	TRBV19	TRBJ2-3	ASSIHGTSGTDTQY	GCCAGTAGTATCCACGGGACTAGCGGTACAGATACGCAGTAT	TRBD2	305	141	0	446	0.00032518	570	1	1	1	NA	CGGCCCAAAAGAACCCGACAGCTTTCTATCTCTGTGCCAGTAGTATCCACGGGACTAGCGGTACAGATACGCAGTATTTTGGCCCAGGCACCCGGCTGACAGTGCTCG	CGGCCCAAAAGAACCCGACAGCTTTCTATCTCTGTGCCAGTAGTAT----GGGACTAGCGG-ACAGATACGCAGTATTTTGGCCCAGGCACCCGGCTGACAGTGCTCG	liver	ChILI_31
4300	0	TRBV19	TRBJ2-5	ASRPGLAGGETQY	GCCAGTAGGCCCGGACTAGCGGGAGGCGAGACCCAGTAC	TRBD2	248	196	0	444	0.00032372	571	1	2	1	NA	CGGCCCAAAAGAACCCGACAGCTTTCTATCTCTGTGCCAGTAGGCCCGGACTAGCGGGAGGCGAGACCCAGTACTTCGGGCCAGGCACGCGGCTCCTGGTGCTCG	CGGCCCAAAAGAACCCGACAGCTTTCTATCTCTGTGCCAGTAG----GGACTAGCGGGAGG-GAGACCCAGTACTTCGGGCCAGGCACGCGGCTCCTGGTGCTCG	liver	ChILI_31
4301	0	TRBV20-1	TRBJ1-2	SALVGTGYGYT	AGTGCCCTAGTGGGGACAGGCTATGGCTACACC	TRBD1	254	188	0	442	0.00032227	572	1	1	1	NA	GCCCATCCTGAAGACAGCAGCTTCTACATCTGCAGTGCCCTAGTGGGGACAGGCTATGGCTACACCTTCGGTTCGGGGACCAGGTTAACCGTTGTAG	GCCCATCCTGAAGACAGCAGCTTCTACATCTGCAGTGC-------GGGACAGGCTATGGCTACACCTTCGGTTCGGGGACCAGGTTAACCGTTGTAG	liver	ChILI_31
4302	0	TRBV5-4	TRBJ1-4	ASSSGTRNEKLF	GCCAGCAGCTCCGGGACGAGGAATGAAAAACTGTTT	TRBD1	266	176	0	442	0.00032227	572	1	1	1	NA	GGAGCTGGACGACTCGGCCCTGTATCTCTGTGCCAGCAGCTCCGGGACGAGGAATGAAAAACTGTTTTTTGGCAGTGGAACCCAGCTCTCTGTCTTGG	GGAGCTGGACGACTCGGCCCTGTATCTCTGTGCCAGCAGCT--GGGAC----AATGAAAAACTGTTTTTTGGCAGTGGAACCCAGCTCTCTGTCTTGG	liver	ChILI_31
4303	0	TRBV7-8	TRBJ1-1	ASTHNREMTEAF	GCCAGCACCCATAACAGGGAGATGACTGAAGCTTTC	TRBD1	347	94	0	441	0.00032154	574	1	1	1	NA	CCAGCGCACACAGCAGGAGGACTCCGCCGTGTATCTCTGTGCCAGCACCCATAACAGGGAGATGACTGAAGCTTTCTTTGGACAAGGCACCAGACTCACAGTTGTAG	CCAGCGCACACAGCAGGAGGACTCCGCCGTGTATCTCTGTGCCAGCA------ACAGGG-----ACTGAAGCTTTCTTTGGACAAGGCACCAGACTCACAGTTGTAG	liver	ChILI_31
4304	0	TRBV11-2	TRBJ2-2	ASSTSTDTGELF	GCCAGCAGCACCTCCACGGACACCGGGGAGCTGTTT		180	260	0	440	0.00032081	575	1	NA	1	NA	GCAAAGCTTGAGGACTCGGCCGTGTATCTCTGTGCCAGCAGCACCTCCACGGACACCGGGGAGCTGTTTTTTGGAGAAGGCTCTAGGCTGACCGTACTGG	GCAAAGCTTGAGGACTCGGCCGTGTATCTCTGTGCCAGCAGC----------ACACCGGGGAGCTGTTTTTTGGAGAAGGCTCTAGGCTGACCGTACTGG	liver	ChILI_31
4305	0	TRBV12-3	TRBJ2-7	ASSLVGTYEQY	GCCAGCAGTTTGGTCGGTACCTACGAGCAGTAC		234	206	0	440	0.00032081	575	1	NA	1	NA	CAGAACCCAGGGACTCAGCTGTGTACTTCTGTGCCAGCAGTTTGGTCGGTACCTACGAGCAGTACTTCGGGCCGGGCACCAGGCTCACGGTCACAG	CAGAACCCAGGGACTCAGCTGTGTACTTCTGTGCCAGCAGTTT--------CCTACGAGCAGTACTTCGGGCCGGGCACCAGGCTCACGGTCACAG	liver	ChILI_31
4306	0	TRBV6-1	TRBJ2-2	ASSNSGGTPLLRTGELF	GCCAGCAGTAACTCAGGGGGCACTCCCTTACTGCGGACCGGGGAGCTGTTT	TRBD1	185	255	0	440	0.00032081	575	1	1	1	NA	GCTCCCTCCCAGACATCTGTGTACTTCTGTGCCAGCAGTAACTCAGGGGGCACTCCCTTACTGCGGACCGGGGAGCTGTTTTTTGGAGAAGGCTCTAGGCTGACCGTACTGG	GCTCCCTCCCAGACATCTGTGTACTTCTGTGCCAGCAGT----CAGGGGGC---------------ACCGGGGAGCTGTTTTTTGGAGAAGGCTCTAGGCTGACCGTACTGG	liver	ChILI_31
4307	0	TRBV6-1	TRBJ2-7	ASSGTEPYEQY	GCCAGCAGTGGGACGGAACCTTACGAGCAGTAC	TRBD1	225	214	0	439	0.00032008	578	1	1	1	NA	GCTCCCTCCCAGACATCTGTGTACTTCTGTGCCAGCAGTGGGACGGAACCTTACGAGCAGTACTTCGGGCCGGGCACCAGGCTCACGGTCACAG	GCTCCCTCCCAGACATCTGTGTACTTCTGTGCCAGCAGTGGGAC-------TACGAGCAGTACTTCGGGCCGGGCACCAGGCTCACGGTCACAG	liver	ChILI_31
4308	0	TRBV4-1	TRBJ2-3	ASSQDRWDRGGDTQY	GCCAGCAGCCAAGATCGGTGGGACAGGGGAGGGGATACGCAGTAT	TRBD1	242	197	0	439	0.00032008	578	1	1	1	NA	GCAGCCAGAAGACTCAGCCCTGTATCTCTGCGCCAGCAGCCAAGATCGGTGGGACAGGGGAGGGGATACGCAGTATTTTGGCCCAGGCACCCGGCTGACAGTGCTCG	GCAGCCAGAAGACTCAGCCCTGTATCTCTGCGCCAGCAGCCAAGA-----GGGACAGGGG----GATACGCAGTATTTTGGCCCAGGCACCCGGCTGACAGTGCTCG	liver	ChILI_31
4309	0	TRBV12-3	TRBJ1-5	ASSLQGNQPQH	GCCAGCAGTCTACAGGGGAATCAGCCCCAGCAT	TRBD1	147	292	0	439	0.00032008	578	1	1	1	NA	CAGAACCCAGGGACTCAGCTGTGTACTTCTGTGCCAGCAGTCTACAGGGGAATCAGCCCCAGCATTTTGGTGATGGGACTCGACTCTCCATCCTAG	CAGAACCCAGGGACTCAGCTGTGTACTTCTGTGCCAGCAGT--ACAGGGGAATCAGCCCCAGCATTTTGGTGATGGGACTCGACTCTCCATCCTAG	liver	ChILI_31
4310	0	TRBV7-2	TRBJ2-5	ASSLAGQETQY	GCCAGCAGCTTAGCGGGACAAGAGACCCAGTAC	TRBD2	206	232	0	438	0.00031935	581	1	2	1	NA	CCAGCGCACACAGCAGGAGGACTCGGCCGTGTATCTCTGTGCCAGCAGCTTAGCGGGACAAGAGACCCAGTACTTCGGGCCAGGCACGCGGCTCCTGGTGCTCG	CCAGCGCACACAGCAGGAGGACTCGGCCGTGTATCTCTGTGCCAGCAGCTTAGCGGGACAAGAGACCCAGTACTTCGGGCCAGGCACGCGGCTCCTGGTGCTCG	liver	ChILI_31
4311	0	TRBV6-2	TRBJ2-5	ASSYTATSLETQY	GCCAGCAGTTACACCGCGACTAGCTTGGAGACCCAGTAC	TRBD2	195	243	0	438	0.00031935	581	1	1	1	NA	GCTCCCTCCCAAACATCTGTGTACTTCTGTGCCAGCAGTTACACCGCGACTAGCTTGGAGACCCAGTACTTCGGGCCAGGCACGCGGCTCCTGGTGCTCG	GCTCCCTCCCAAACATCTGTGTACTTCTGTGCCAGCAGTTAC-----GACTAGC---GAGACCCAGTACTTCGGGCCAGGCACGCGGCTCCTGGTGCTCG	liver	ChILI_31
4312	0	TRBV24-1	TRBJ2-1	ATSDFLGGEQF	GCCACCAGTGATTTTTTGGGAGGTGAGCAGTTC	TRBD2	224	214	0	438	0.00031935	581	1	2	1	NA	CCCCAACCAGACAGCTCTTTACTTCTGTGCCACCAGTGATTTTTTGGGAGGTGAGCAGTTCTTCGGGCCAGGGACACGGCTCACCGTGCTAG	CCCCAACCAGACAGCTCTTTACTTCTGTGCCACCAGTGATTT---GGGAGGTGAGCAGTTCTTCGGGCCAGGGACACGGCTCACCGTGCTAG	liver	ChILI_31
4313	0	TRBV7-6	TRBJ2-2	ASSPSGTSDPGELF	GCCAGCAGCCCTTCCGGGACTAGCGACCCCGGGGAGCTGTTT	TRBD2	131	307	0	438	0.00031935	581	1	1	1	NA	CCAGCGCACAGAGCAGCGGGACTCGGCCATGTATCGCTGTGCCAGCAGCCCTTCCGGGACTAGCGACCCCGGGGAGCTGTTTTTTGGAGAAGGCTCTAGGCTGACCGTACTGG	CCAGCGCACAGAGCAGCGGGACTCGGCCATGTATCGCTGTGCCAGCAGC------GGGACTAGCG---CCGGGGAGCTGTTTTTTGGAGAAGGCTCTAGGCTGACCGTACTGG	liver	ChILI_31
4314	0	TRBV28	TRBJ1-1	ASSRQGLGTEAF	GCCAGCAGCCGACAGGGGCTAGGCACTGAAGCTTTC	TRBD1	264	173	0	437	0.00031862	585	1	1	1	NA	CCGCCAGCACCAACCAGACATCTATGTACCTCTGTGCCAGCAGCCGACAGGGGCTAGGCACTGAAGCTTTCTTTGGACAAGGCACCAGACTCACAGTTGTAG	CCGCCAGCACCAACCAGACATCTATGTACCTCTGTGCCAGCAG--GACAGGGG-----CACTGAAGCTTTCTTTGGACAAGGCACCAGACTCACAGTTGTAG	liver	ChILI_31
4315	0	TRBV6-4	TRBJ2-1	ASSDRDNNEQF	GCCAGCAGTGACCGGGACAACAATGAGCAGTTC	TRBD1	182	252	0	434	0.00031643	586	1	1	1	NA	GGCGTCTGCTGTACCCTCTCAGACATCTGTGTACTTCTGTGCCAGCAGTGACCGGGACAACAATGAGCAGTTCTTCGGGCCAGGGACACGGCTCACCGTGCTAG	GGCGTCTGCTGTACCCTCTCAGACATCTGTGTACTTCTGTGCCAGCAGTGAC-GGGACAACAATGAGCAGTTCTTCGGGCCAGGGACACGGCTCACCGTGCTAG	liver	ChILI_31
4316	0	TRBV11-2	TRBJ2-3	ASSPDVLDTDTQY	GCCAGCTCACCCGATGTCCTTGATACAGATACGCAGTAT		232	202	0	434	0.00031643	586	1	NA	1	NA	GCAAAGCTTGAGGACTCGGCCGTGTATCTCTGTGCCAGCTCACCCGATGTCCTTGATACAGATACGCAGTATTTTGGCCCAGGCACCCGGCTGACAGTGCTCG	GCAAAGCTTGAGGACTCGGCCGTGTATCTCTGTGCCAGC------------------ACAGATACGCAGTATTTTGGCCCAGGCACCCGGCTGACAGTGCTCG	liver	ChILI_31
4317	0	TRBV6-2	TRBJ2-7	ASIGTVYEQY	GCCAGCATCGGGACAGTCTACGAGCAGTAC	TRBD1	166	268	0	434	0.00031643	586	1	1	1	NA	GCTCCCTCCCAAACATCTGTGTACTTCTGTGCCAGCATCGGGACAGTCTACGAGCAGTACTTCGGGCCGGGCACCAGGCTCACGGTCACAG	GCTCCCTCCCAAACATCTGTGTACTTCTGTGCCAGCA--GGGACAG-CTACGAGCAGTACTTCGGGCCGGGCACCAGGCTCACGGTCACAG	liver	ChILI_31
4318	0	TRBV25-1	TRBJ2-2	ASSGLAGVAGELF	GCCAGCAGTGGGCTAGCGGGAGTGGCCGGGGAGCTGTTT	TRBD2	175	259	0	434	0.00031643	586	1	2	1	NA	GCCAGGCCCTCACATACCTCTCAGTACCTCTGTGCCAGCAGTGGGCTAGCGGGAGTGGCCGGGGAGCTGTTTTTTGGAGAAGGCTCTAGGCTGACCGTACTGG	GCCAGGCCCTCACATACCTCTCAGTACCTCTGTGCCAGCAGTG--CTAGCGGGAG---CCGGGGAGCTGTTTTTTGGAGAAGGCTCTAGGCTGACCGTACTGG	liver	ChILI_31
4319	0	TRBV20-1	TRBJ1-5	STPGRGVGGSNQPQH	AGTACCCCTGGTCGGGGGGTGGGGGGTAGCAATCAGCCCCAGCAT	TRBD2	213	221	0	434	0.00031643	586	1	1	1	NA	GCCCATCCTGAAGACAGCAGCTTCTACATCTGCAGTACCCCTGGTCGGGGGGTGGGGGGTAGCAATCAGCCCCAGCATTTTGGTGATGGGACTCGACTCTCCATCCTAG	GCCCATCCTGAAGACAGCAGCTTCTACATCTGCAGT---------CGGGGGG-------TAGCAATCAGCCCCAGCATTTTGGTGATGGGACTCGACTCTCCATCCTAG	liver	ChILI_31
4320	11	TRBV4-1	TRBJ2-7	ASSQEGLAYEQY	GCCAGCAGCCAAGAGGGGCTAGCTTACGAGCAGTAC	TRBD1	162	271	0	433	0.0003157	591	1	1	1	NA	GCAGCCAGAAGACTCAGCCCTGTATCTCTGCGCCAGCAGCCAAGAGGGGCTAGCTTACGAGCAGTACTTCGGGCCGGGCACCAGGCTCACGGTCACAG	GCAGCCAGAAGACTCAGCCCTGTATCTCTGCGCCAGCAGCCAAGAGGGGC-----TACGAGCAGTACTTCGGGCCGGGCACCAGGCTCACGGTCACAG	liver	ChILI_31
4321	0	TRBV20-1	TRBJ1-2	SARSVTSNYGYT	AGTGCTAGATCGGTGACAAGTAACTATGGCTACACC		229	203	0	432	0.00031497	592	1	NA	1	NA	GCCCATCCTGAAGACAGCAGCTTCTACATCTGCAGTGCTAGATCGGTGACAAGTAACTATGGCTACACCTTCGGTTCGGGGACCAGGTTAACCGTTGTAG	GCCCATCCTGAAGACAGCAGCTTCTACATCTGCAGTGCTAGA-----------TAACTATGGCTACACCTTCGGTTCGGGGACCAGGTTAACCGTTGTAG	liver	ChILI_31
4322	0	TRBV14	TRBJ1-3	ASSQARRTGNTIY	GCCAGCAGCCAAGCTCGCAGGACTGGAAACACCATATAT	TRBD2	201	230	0	431	0.00031425	593	1	1	1	NA	GCAGAACTGGAGGATTCTGGAGTTTATTTCTGTGCCAGCAGCCAAGCTCGCAGGACTGGAAACACCATATATTTTGGAGAGGGAAGTTGGCTCACTGTTGTAG	GCAGAACTGGAGGATTCTGGAGTTTATTTCTGTGCCAGCAGCCAAG------GGACTGGAAACACCATATATTTTGGAGAGGGAAGTTGGCTCACTGTTGTAG	liver	ChILI_31
4323	0	TRBV10-3	TRBJ2-5	AITEGQGQTQY	GCCATCACGGAGGGACAGGGGCAGACCCAGTAC	TRBD1	212	219	0	431	0.00031425	593	1	1	1	NA	ACCAGCTCCCAGACATCTGTGTACTTCTGTGCCATCACGGAGGGACAGGGGCAGACCCAGTACTTCGGGCCAGGCACGCGGCTCCTGGTGCTCG	ACCAGCTCCCAGACATCTGTGTACTTCTGTGCCATCA----GGGACAGGGG-AGACCCAGTACTTCGGGCCAGGCACGCGGCTCCTGGTGCTCG	liver	ChILI_31
4324	0	TRBV7-9	TRBJ2-1	ASSRVGLAGLNEQF	GCCAGCAGCCGCGTGGGACTAGCGGGCTTGAATGAGCAGTTC	TRBD2	230	201	0	431	0.00031425	593	1	1	1	NA	CCAGCGCACAGAGCAGGGGGACTCGGCCATGTATCTCTGTGCCAGCAGCCGCGTGGGACTAGCGGGCTTGAATGAGCAGTTCTTCGGGCCAGGGACACGGCTCACCGTGCTAG	CCAGCGCACAGAGCAGGGGGACTCGGCCATGTATCTCTGTGCCAGCAGC-----GGGACTAGCGGG----AATGAGCAGTTCTTCGGGCCAGGGACACGGCTCACCGTGCTAG	liver	ChILI_31
4325	0	TRBV10-3	TRBJ2-3	AISELPDTQY	GCCATCAGTGAGCTACCAGATACGCAGTAT		229	201	0	430	0.00031352	596	1	NA	1	NA	ACCAGCTCCCAGACATCTGTGTACTTCTGTGCCATCAGTGAGCTACCAGATACGCAGTATTTTGGCCCAGGCACCCGGCTGACAGTGCTCG	ACCAGCTCCCAGACATCTGTGTACTTCTGTGCCATCAGTGAG----CAGATACGCAGTATTTTGGCCCAGGCACCCGGCTGACAGTGCTCG	liver	ChILI_31
4326	0	TRBV6-5	TRBJ2-1	ASSYSGAGVEQF	GCCAGCAGTTACTCCGGAGCGGGAGTCGAGCAGTTC	TRBD2	286	143	0	429	0.00031279	597	1	2	1	NA	CGGCTGCTCCCTCCCAGACATCTGTGTACTTCTGTGCCAGCAGTTACTCCGGAGCGGGAGTCGAGCAGTTCTTCGGGCCAGGGACACGGCTCACCGTGCTAG	CGGCTGCTCCCTCCCAGACATCTGTGTACTTCTGTGCCAGCAGTTACTC---AGCGGGAG--GAGCAGTTCTTCGGGCCAGGGACACGGCTCACCGTGCTAG	liver	ChILI_31
4327	0	TRBV7-3	TRBJ2-2	ASSLDTGELF	GCCAGCAGCTTGGACACCGGGGAGCTGTTT		183	245	0	428	0.00031206	598	1	NA	1	NA	CCAGCGCACAGAGCGGGGGGACTCAGCCGTGTATCTCTGTGCCAGCAGCTTGGACACCGGGGAGCTGTTTTTTGGAGAAGGCTCTAGGCTGACCGTACTGG	CCAGCGCACAGAGCGGGGGGACTCAGCCGTGTATCTCTGTGCCAGCAGCTT--ACACCGGGGAGCTGTTTTTTGGAGAAGGCTCTAGGCTGACCGTACTGG	liver	ChILI_31
4328	0	TRBV6-5	TRBJ2-7	ASSYATQGPYEQY	GCCAGCAGTTACGCTACGCAGGGACCTTACGAGCAGTAC	TRBD1	250	177	0	427	0.00031133	599	1	1	1	NA	CGGCTGCTCCCTCCCAGACATCTGTGTACTTCTGTGCCAGCAGTTACGCTACGCAGGGACCTTACGAGCAGTACTTCGGGCCGGGCACCAGGCTCACGGTCACAG	CGGCTGCTCCCTCCCAGACATCTGTGTACTTCTGTGCCAGCAGTTAC------CAGGG----TACGAGCAGTACTTCGGGCCGGGCACCAGGCTCACGGTCACAG	liver	ChILI_31
4329	0	TRBV6-1	TRBJ2-1	ASSGPGGISYNEQF	GCCAGCAGTGGCCCAGGGGGGATCTCCTACAATGAGCAGTTC	TRBD1	192	235	0	427	0.00031133	599	1	1	1	NA	CGGCTGCTCCCTCCCAGACATCTGTGTACTTCTGTGCCAGCAGTGGCCCAGGGGGGATCTCCTACAATGAGCAGTTCTTCGGGCCAGGGACACGGCTCACCGTGCTAG	CGGCTGCTCCCTCCCAGACATCTGTGTACTTCTGTGCCAGCAGTG---CAGGGGG---CTCCTACAATGAGCAGTTCTTCGGGCCAGGGACACGGCTCACCGTGCTAG	liver	ChILI_31
4330	0	TRBV7-3	TRBJ1-1	ASSSQPGTEAF	GCCAGCAGCTCCCAACCGGGGACTGAAGCTTTC	TRBD2	204	222	0	426	0.0003106	601	1	1	1	NA	CCAGCGCACAGAGCGGGGGGACTCAGCCGTGTATCTCTGTGCCAGCAGCTCCCAACCGGGGACTGAAGCTTTCTTTGGACAAGGCACCAGACTCACAGTTGTAG	CCAGCGCACAGAGCGGGGGGACTCAGCCGTGTATCTCTGTGCCAGCAGCT--------GGGACTGAAGCTTTCTTTGGACAAGGCACCAGACTCACAGTTGTAG	liver	ChILI_31
4331	0	TRBV7-3	TRBJ2-1	ASSGDPTYNEQF	GCCAGCAGCGGGGACCCTACCTACAATGAGCAGTTC	TRBD2	237	188	0	425	0.00030987	602	1	1	1	NA	CCAGCGCACAGAGCGGGGGGACTCAGCCGTGTATCTCTGTGCCAGCAGCGGGGACCCTACCTACAATGAGCAGTTCTTCGGGCCAGGGACACGGCTCACCGTGCTAG	CCAGCGCACAGAGCGGGGGGACTCAGCCGTGTATCTCTGTGCCAGCAGCGGGG------CCTACAATGAGCAGTTCTTCGGGCCAGGGACACGGCTCACCGTGCTAG	liver	ChILI_31
4332	0	TRBV19	TRBJ2-1	ASMGQGLAGGPYNEQF	GCCAGTATGGGCCAGGGACTAGCGGGAGGGCCGTACAATGAGCAGTTC	TRBD2	251	174	0	425	0.00030987	602	1	2	1	NA	CGGCCCAAAAGAACCCGACAGCTTTCTATCTCTGTGCCAGTATGGGCCAGGGACTAGCGGGAGGGCCGTACAATGAGCAGTTCTTCGGGCCAGGGACACGGCTCACCGTGCTAG	CGGCCCAAAAGAACCCGACAGCTTTCTATCTCTGTGCCAGTA-------GGGACTAGCGGGAGGG---TACAATGAGCAGTTCTTCGGGCCAGGGACACGGCTCACCGTGCTAG	liver	ChILI_31
4333	0	TRBV15	TRBJ2-2	ATSRGTTSSGELF	GCCACCAGCAGAGGGACGACTAGTTCCGGGGAGCTGTTT	TRBD2	162	263	0	425	0.00030987	602	2	1	1	NA	CACCAGGCCTGGGGGACGCAGCCATGTACCTGTGTGCCACCAGCAGAGGGACGACTAGTTCCGGGGAGCTGTTTTTTGGAGAAGGCTCTAGGCTGACCGTACTGG	CACCAGGCCTGGGGGACGCAGCCATGTACCTGTGTGCCACCAGC--------GACTAG--CCGGGGAGCTGTTTTTTGGAGAAGGCTCTAGGCTGACCGTACTGG	liver	ChILI_31
4334	0	TRBV6-4	TRBJ2-2	ASSDADTGELF	GCCAGCAGTGACGCAGACACCGGGGAGCTGTTT		156	268	0	424	0.00030914	605	1	NA	1	NA	GGCGTCTGCTGTACCCTCTCAGACATCTGTGTACTTCTGTGCCAGCAGTGACGCAGACACCGGGGAGCTGTTTTTTGGAGAAGGCTCTAGGCTGACCGTACTGG	GGCGTCTGCTGTACCCTCTCAGACATCTGTGTACTTCTGTGCCAGCAGTGAC----ACACCGGGGAGCTGTTTTTTGGAGAAGGCTCTAGGCTGACCGTACTGG	liver	ChILI_31
4335	0	TRBV7-8	TRBJ2-1	ASSPFVSSYNEQF	GCCAGCAGCCCGTTCGTGAGCTCCTACAATGAGCAGTTC		289	135	0	424	0.00030914	605	3	NA	1	NA	CCAGCGCACACAGCAGGAGGACTCCGCCGTGTATCTCTGTGCCAGCAGCCCGTTCGTGAGCTCCTACAATGAGCAGTTCTTCGGGCCAGGGACACGGCTCACCGTGCTAG	CCAGCGCACACAGCAGGAGGACTCCGCCGTGTATCTCTGTGCCAGCAGCC----------CTCCTACAATGAGCAGTTCTTCGGGCCAGGGACACGGCTCACCGTGCTAG	liver	ChILI_31
4336	0	TRBV28	TRBJ2-3	ASSFYTDTQY	GCCAGCAGTTTCTACACAGATACGCAGTAT		238	184	0	422	0.00030768	607	1	NA	1	NA	CCGCCAGCACCAACCAGACATCTATGTACCTCTGTGCCAGCAGTTTCTACACAGATACGCAGTATTTTGGCCCAGGCACCCGGCTGACAGTGCTCG	CCGCCAGCACCAACCAGACATCTATGTACCTCTGTGCCAGCAGTTT---CACAGATACGCAGTATTTTGGCCCAGGCACCCGGCTGACAGTGCTCG	liver	ChILI_31
4337	0	TRBV10-3	TRBJ2-5	AISLQGRETQY	GCCATCAGTTTACAGGGTCGAGAGACCCAGTAC	TRBD1	183	238	0	421	0.00030695	608	1	1	1	NA	ACCAGCTCCCAGACATCTGTGTACTTCTGTGCCATCAGTTTACAGGGTCGAGAGACCCAGTACTTCGGGCCAGGCACGCGGCTCCTGGTGCTCG	ACCAGCTCCCAGACATCTGTGTACTTCTGTGCCATCAGT--ACAGGG---AGAGACCCAGTACTTCGGGCCAGGCACGCGGCTCCTGGTGCTCG	liver	ChILI_31
4338	0	TRBV11-2	TRBJ2-2	ASTPSGRWTGELF	GCCAGCACCCCAAGCGGGAGGTGGACCGGGGAGCTGTTT	TRBD2	175	246	0	421	0.00030695	608	1	2	1	NA	GCAAAGCTTGAGGACTCGGCCGTGTATCTCTGTGCCAGCACCCCAAGCGGGAGGTGGACCGGGGAGCTGTTTTTTGGAGAAGGCTCTAGGCTGACCGTACTGG	GCAAAGCTTGAGGACTCGGCCGTGTATCTCTGTGCCAGCA-----AGCGGGAGG---ACCGGGGAGCTGTTTTTTGGAGAAGGCTCTAGGCTGACCGTACTGG	liver	ChILI_31
4339	0	TRBV6-4	TRBJ2-2	ASSDTSETGELF	GCCAGCAGTGACACTAGCGAAACCGGGGAGCTGTTT	TRBD2	159	260	0	419	0.0003055	610	1	1	1	NA	GGCGTCTGCTGTACCCTCTCAGACATCTGTGTACTTCTGTGCCAGCAGTGACACTAGCGAAACCGGGGAGCTGTTTTTTGGAGAAGGCTCTAGGCTGACCGTACTGG	GGCGTCTGCTGTACCCTCTCAGACATCTGTGTACTTCTGTGCCAGCAGTGACACTAGCG--ACCGGGGAGCTGTTTTTTGGAGAAGGCTCTAGGCTGACCGTACTGG	liver	ChILI_31
4340	0	TRBV6-2	TRBJ1-6	ASSYSATEASPLH	GCCAGCAGTTACTCGGCGACAGAAGCCTCACCCCTCCAC	TRBD1	149	269	0	418	0.00030477	611	1	1	1	NA	GCTCCCTCCCAAACATCTGTGTACTTCTGTGCCAGCAGTTACTCGGCGACAGAAGCCTCACCCCTCCACTTTGGGAATGGGACCAGGCTCACTGTGACAG	GCTCCCTCCCAAACATCTGTGTACTTCTGTGCCAGCAGTTACTC---GACAG-----TCACCCCTCCACTTTGGGAATGGGACCAGGCTCACTGTGACAG	liver	ChILI_31
4341	0	TRBV5-4	TRBJ2-7	AWWAGNSYEQY	GCCTGGTGGGCAGGCAACTCCTACGAGCAGTAC		193	225	0	418	0.00030477	611	1	NA	1	NA	GGAGCTGGACGACTCGGCCCTGTATCTCTGTGCCTGGTGGGCAGGCAACTCCTACGAGCAGTACTTCGGGCCGGGCACCAGGCTCACGGTCACAG	GGAGCTGGACGACTCGGCCCTGTATCTCTGTGCC--------------CTCCTACGAGCAGTACTTCGGGCCGGGCACCAGGCTCACGGTCACAG	liver	ChILI_31
4342	0	TRBV18	TRBJ2-3	ASSPPSKTLVGTDTQY	GCCAGCTCACCACCGAGCAAAACGTTGGTTGGCACAGATACGCAGTAT		318	100	0	418	0.00030477	611	1	NA	1	NA	GCGAGGAGATTCGGCAGCTTATTTCTGTGCCAGCTCACCACCGAGCAAAACGTTGGTTGGCACAGATACGCAGTATTTTGGCCCAGGCACCCGGCTGACAGTGCTCG	GCGAGGAGATTCGGCAGCTTATTTCTGTGCCAGCTCACCACC-----------------GCACAGATACGCAGTATTTTGGCCCAGGCACCCGGCTGACAGTGCTCG	liver	ChILI_31
4343	0	TRBV25-1	TRBJ2-5	ASSAETQY	GCCAGCAGTGCTGAGACCCAGTAC		178	238	0	416	0.00030331	614	1	NA	1	NA	GCCAGGCCCTCACATACCTCTCAGTACCTCTGTGCCAGCAGTGCTGAGACCCAGTACTTCGGGCCAGGCACGCGGCTCCTGGTGCTCG	GCCAGGCCCTCACATACCTCTCAGTACCTCTGTGCCAGCAGTG--GAGACCCAGTACTTCGGGCCAGGCACGCGGCTCCTGGTGCTCG	liver	ChILI_31
4344	0	TRBV6-2	TRBJ1-1	ASTSMNTEAF	GCCAGCACTTCCATGAACACTGAAGCTTTC		188	227	0	415	0.00030258	615	1	NA	1	NA	GCTCCCTCCCAAACATCTGTGTACTTCTGTGCCAGCACTTCCATGAACACTGAAGCTTTCTTTGGACAAGGCACCAGACTCACAGTTGTAG	GCTCCCTCCCAAACATCTGTGTACTTCTGTGCCAGCA------TGAACACTGAAGCTTTCTTTGGACAAGGCACCAGACTCACAGTTGTAG	liver	ChILI_31
4345	0	TRBV7-8	TRBJ1-2	ASSRTVLDGYT	GCCAGCAGCAGGACAGTTCTAGATGGCTACACC	TRBD1	363	52	0	415	0.00030258	615	1	1	1	NA	CCAGCGCACACAGCAGGAGGACTCCGCCGTGTATCTCTGTGCCAGCAGCAGGACAGTTCTAGATGGCTACACCTTCGGTTCGGGGACCAGGTTAACCGTTGTAG	CCAGCGCACACAGCAGGAGGACTCCGCCGTGTATCTCTGTGCCAGCAGC-GGACAG------ATGGCTACACCTTCGGTTCGGGGACCAGGTTAACCGTTGTAG	liver	ChILI_31
4346	0	TRBV7-9	TRBJ2-1	ASSLTTGNHDYNEQF	GCCAGCAGCTTAACAACCGGGAACCATGACTACAATGAGCAGTTC	TRBD2	235	179	0	414	0.00030185	617	1	2	1	NA	CCAGCGCACAGAGCAGGGGGACTCGGCCATGTATCTCTGTGCCAGCAGCTTAACAACCGGGAACCATGACTACAATGAGCAGTTCTTCGGGCCAGGGACACGGCTCACCGTGCTAG	CCAGCGCACAGAGCAGGGGGACTCGGCCATGTATCTCTGTGCCAGCAGCTTA-----CGGGA-------CTACAATGAGCAGTTCTTCGGGCCAGGGACACGGCTCACCGTGCTAG	liver	ChILI_31
4347	0	TRBV7-9	TRBJ2-7	ASSFGFGASYEQY	GCCAGCAGCTTCGGGTTTGGAGCGTCCTACGAGCAGTAC		238	176	0	414	0.00030185	617	1	NA	1	NA	CCAGCGCACAGAGCAGGGGGACTCGGCCATGTATCTCTGTGCCAGCAGCTTCGGGTTTGGAGCGTCCTACGAGCAGTACTTCGGGCCGGGCACCAGGCTCACGGTCACAG	CCAGCGCACAGAGCAGGGGGACTCGGCCATGTATCTCTGTGCCAGCAGCTT-------------TCCTACGAGCAGTACTTCGGGCCGGGCACCAGGCTCACGGTCACAG	liver	ChILI_31
4348	0	TRBV2	TRBJ2-2	ASRLIQGTGELF	GCCAGCAGGCTAATACAAGGAACCGGGGAGCTGTTT		184	230	0	414	0.00030185	617	1	NA	1	NA	CCACAAAGCTGGAGGACTCAGCCATGTACTTCTGTGCCAGCAGGCTAATACAAGGAACCGGGGAGCTGTTTTTTGGAGAAGGCTCTAGGCTGACCGTACTGG	CCACAAAGCTGGAGGACTCAGCCATGTACTTCTGTGCCAGCAG-------------ACCGGGGAGCTGTTTTTTGGAGAAGGCTCTAGGCTGACCGTACTGG	liver	ChILI_31
4349	0	TRBV9	TRBJ2-2	ASSASGPGELF	GCCAGCAGCGCTAGCGGCCCCGGGGAGCTGTTT	TRBD2	135	278	0	413	0.00030112	620	1	1	1	NA	CTCTGGAGCTGGGGGACTCAGCTTTGTATTTCTGTGCCAGCAGCGCTAGCGGCCCCGGGGAGCTGTTTTTTGGAGAAGGCTCTAGGCTGACCGTACTG	CTCTGGAGCTGGGGGACTCAGCTTTGTATTTCTGTGCCAGCAGCGCTAGCGG--CCGGGGAGCTGTTTTTTGGAGAAGGCTCTAGGCTGACCGTACTG	liver	ChILI_31
4350	0	TRBV7-2	TRBJ2-3	ASSLSTSGRSIATQY	GCCAGCAGCTTATCCACTAGCGGGAGATCTATAGCTACGCAGTAT	TRBD2	210	203	0	413	0.00030112	620	1	2	1	NA	CCAGCGCACACAGCAGGAGGACTCGGCCGTGTATCTCTGTGCCAGCAGCTTATCCACTAGCGGGAGATCTATAGCTACGCAGTATTTTGGCCCAGGCACCCGGCTGACAGTGCTCG	CCAGCGCACACAGCAGGAGGACTCGGCCGTGTATCTCTGTGCCAGCAGCTTA---ACTAGCGGGAG---------TACGCAGTATTTTGGCCCAGGCACCCGGCTGACAGTGCTCG	liver	ChILI_31
4351	0	TRBV6-1	TRBJ1-2	ASSSMGRDGYGYT	GCCAGCAGCTCTATGGGCAGGGACGGCTATGGCTACACC	TRBD1	186	226	0	412	0.00030039	622	1	1	1	NA	CGGCTGCTCCCTCCCAGACATCTGTGTACTTCTGTGCCAGCAGCTCTATGGGCAGGGACGGCTATGGCTACACCTTCGGTTCGGGGACCAGGTTAACCGTTGTAG	CGGCTGCTCCCTCCCAGACATCTGTGTACTTCTGTGCCAGCAG---------CAGGG----CTATGGCTACACCTTCGGTTCGGGGACCAGGTTAACCGTTGTAG	liver	ChILI_31
4352	0	TRBV6-2	TRBJ2-5	ASSYLSGTETQY	GCCAGCAGTTACCTCAGCGGGACGGAGACCCAGTAC	TRBD2	149	261	0	410	0.00029893	623	1	2	1	NA	GCTCCCTCCCAAACATCTGTGTACTTCTGTGCCAGCAGTTACCTCAGCGGGACGGAGACCCAGTACTTCGGGCCAGGCACGCGGCTCCTGGTGCTCG	GCTCCCTCCCAAACATCTGTGTACTTCTGTGCCAGCAGTTAC---AGCGGGA--GAGACCCAGTACTTCGGGCCAGGCACGCGGCTCCTGGTGCTCG	liver	ChILI_31
4353	0	TRBV14	TRBJ2-1	ASSYLATNEQF	GCCAGCAGTTACCTAGCGACCAATGAGCAGTTC	TRBD2	179	229	0	408	0.00029748	624	1	1	1	NA	GCAGAACTGGAGGATTCTGGAGTTTATTTCTGTGCCAGCAGTTACCTAGCGACCAATGAGCAGTTCTTCGGGCCAGGGACACGGCTCACCGTGCTAG	GCAGAACTGGAGGATTCTGGAGTTTATTTCTGTGCCAGCAG----CTAGCG--CAATGAGCAGTTCTTCGGGCCAGGGACACGGCTCACCGTGCTAG	liver	ChILI_31
4354	0	TRBV6-1	TRBJ1-1	ASSVGTEAF	GCCAGCAGTGTCGGGACTGAAGCTTTC	TRBD2	201	206	0	407	0.00029675	625	1	1	1	NA	GCTCCCTCCCAGACATCTGTGTACTTCTGTGCCAGCAGTGTCGGGACTGAAGCTTTCTTTGGACAAGGCACCAGACTCACAGTTGTAG	GCTCCCTCCCAGACATCTGTGTACTTCTGTGCCAGCAGTG--GGGACTGAAGCTTTCTTTGGACAAGGCACCAGACTCACAGTTGTAG	liver	ChILI_31
4355	0	TRBV7-6	TRBJ2-7	ASSLDPGGTYEQY	GCCAGCAGCTTAGATCCGGGGGGGACCTACGAGCAGTAC	TRBD2	190	217	0	407	0.00029675	625	1	1	1	NA	CCAGCGCACAGAGCAGCGGGACTCGGCCATGTATCGCTGTGCCAGCAGCTTAGATCCGGGGGGGACCTACGAGCAGTACTTCGGGCCGGGCACCAGGCTCACGGTCACAG	CCAGCGCACAGAGCAGCGGGACTCGGCCATGTATCGCTGTGCCAGCAGCTTAG---CGGGGGGG-CCTACGAGCAGTACTTCGGGCCGGGCACCAGGCTCACGGTCACAG	liver	ChILI_31
4356	0	TRBV6-4	TRBJ2-2	ASSEGTPNTGELF	GCCAGCAGTGAGGGGACACCGAACACCGGGGAGCTGTTT	TRBD1	159	247	0	406	0.00029602	627	1	1	1	NA	GGCGTCTGCTGTACCCTCTCAGACATCTGTGTACTTCTGTGCCAGCAGTGAGGGGACACCGAACACCGGGGAGCTGTTTTTTGGAGAAGGCTCTAGGCTGACCGTACTGG	GGCGTCTGCTGTACCCTCTCAGACATCTGTGTACTTCTGTGCCAGCAGTGA-GGGACA-CGAACACCGGGGAGCTGTTTTTTGGAGAAGGCTCTAGGCTGACCGTACTGG	liver	ChILI_31
4357	0	TRBV7-3	TRBJ1-1	ASSSTGSRTEAF	GCCAGCAGCTCTACAGGGAGCCGTACTGAAGCTTTC	TRBD1	241	165	0	406	0.00029602	627	1	1	1	NA	CCAGCGCACAGAGCGGGGGGACTCAGCCGTGTATCTCTGTGCCAGCAGCTCTACAGGGAGCCGTACTGAAGCTTTCTTTGGACAAGGCACCAGACTCACAGTTGTAG	CCAGCGCACAGAGCGGGGGGACTCAGCCGTGTATCTCTGTGCCAGCAGCT--ACAGGG------ACTGAAGCTTTCTTTGGACAAGGCACCAGACTCACAGTTGTAG	liver	ChILI_31
4358	0	TRBV16	TRBJ2-5	ASSPAGRTNFQETQY	GCCAGCAGCCCTGCTGGCCGGACTAACTTCCAAGAGACCCAGTAC	TRBD2	254	152	0	406	0.00029602	627	1	1	1	NA	ACGAAGCTTGAGGATTCAGCAGTGTATTTTTGTGCCAGCAGCCCTGCTGGCCGGACTAACTTCCAAGAGACCCAGTACTTCGGGCCAGGCACGCGGCTCCTGGTGCTCG	ACGAAGCTTGAGGATTCAGCAGTGTATTTTTGTGCCAGCAGCC---------GGACTA----CCAAGAGACCCAGTACTTCGGGCCAGGCACGCGGCTCCTGGTGCTCG	liver	ChILI_31
4359	0	TRBV29-1	TRBJ1-2	SVEARRGGRGYT	AGCGTTGAAGCTCGAAGAGGCGGCCGCGGCTACACC		137	268	0	405	0.00029529	630	1	NA	1	NA	GAGCCCTGAAGACAGCAGCATATATCTCTGCAGCGTTGAAGCTCGAAGAGGCGGCCGCGGCTACACCTTCGGTTCGGGGACCAGGTTAACCGTTGTAG	GAGCCCTGAAGACAGCAGCATATATCTCTGCAGCGTTGAAG-----------------GGCTACACCTTCGGTTCGGGGACCAGGTTAACCGTTGTAG	liver	ChILI_31
4360	0	TRBV4-1	TRBJ2-5	ASSLQGGETQY	GCCAGCAGCCTGCAGGGAGGCGAGACCCAGTAC	TRBD2	189	216	0	405	0.00029529	630	1	2	1	NA	GCAGCCAGAAGACTCAGCCCTGTATCTCTGCGCCAGCAGCCTGCAGGGAGGCGAGACCCAGTACTTCGGGCCAGGCACGCGGCTCCTGGTGCTCG	GCAGCCAGAAGACTCAGCCCTGTATCTCTGCGCCAGCAGCC----GGGAGG-GAGACCCAGTACTTCGGGCCAGGCACGCGGCTCCTGGTGCTCG	liver	ChILI_31
4361	0	TRBV2	TRBJ2-1	ASSQVVWAGGEQF	GCCAGCAGTCAGGTTGTCTGGGCGGGAGGTGAGCAGTTC	TRBD2	179	226	0	405	0.00029529	630	1	2	1	NA	CCACAAAGCTGGAGGACTCAGCCATGTACTTCTGTGCCAGCAGTCAGGTTGTCTGGGCGGGAGGTGAGCAGTTCTTCGGGCCAGGGACACGGCTCACCGTGCTAG	CCACAAAGCTGGAGGACTCAGCCATGTACTTCTGTGCCAGCAGT------------GCGGGAGGTGAGCAGTTCTTCGGGCCAGGGACACGGCTCACCGTGCTAG	liver	ChILI_31
4362	0	TRBV10-3	TRBJ2-5	ASVRDRGQETQY	GCCTCAGTCCGGGACAGGGGGCAGGAGACCCAGTAC	TRBD1	167	238	0	405	0.00029529	630	1	1	1	NA	ACCAGCTCCCAGACATCTGTGTACTTCTGTGCCTCAGTCCGGGACAGGGGGCAGGAGACCCAGTACTTCGGGCCAGGCACGCGGCTCCTGGTGCTCG	ACCAGCTCCCAGACATCTGTGTACTTCTGTGCC-------GGGACAGGGGGC--GAGACCCAGTACTTCGGGCCAGGCACGCGGCTCCTGGTGCTCG	liver	ChILI_31
4363	0	TRBV27	TRBJ1-5	ASSSIQGNQPQH	GCCAGCAGTTCGATACAGGGGAATCAGCCCCAGCAT	TRBD1	178	225	0	403	0.00029383	634	1	1	1	NA	CGCCCAGCCCCAACCAGACCTCTCTGTACTTCTGTGCCAGCAGTTCGATACAGGGGAATCAGCCCCAGCATTTTGGTGATGGGACTCGACTCTCCATCCTAG	CGCCCAGCCCCAACCAGACCTCTCTGTACTTCTGTGCCAGCAGTT----ACAGGGGAATCAGCCCCAGCATTTTGGTGATGGGACTCGACTCTCCATCCTAG	liver	ChILI_31
4364	0	TRBV6-2	TRBJ2-7	ASSPRDTVSYEQY	GCCAGCAGTCCCCGGGACACCGTCTCCTACGAGCAGTAC	TRBD1	152	251	0	403	0.00029383	634	1	1	1	NA	GCTCCCTCCCAAACATCTGTGTACTTCTGTGCCAGCAGTCCCCGGGACACCGTCTCCTACGAGCAGTACTTCGGGCCGGGCACCAGGCTCACGGTCACAG	GCTCCCTCCCAAACATCTGTGTACTTCTGTGCCAGCAGT----GGGACA----CTCCTACGAGCAGTACTTCGGGCCGGGCACCAGGCTCACGGTCACAG	liver	ChILI_31
4365	0	TRBV7-9	TRBJ2-7	ASSFPGKAYEQY	GCCAGCAGCTTTCCAGGAAAAGCCTACGAGCAGTAC		211	191	0	402	0.0002931	636	1	NA	1	NA	CCAGCGCACAGAGCAGGGGGACTCGGCCATGTATCTCTGTGCCAGCAGCTTTCCAGGAAAAGCCTACGAGCAGTACTTCGGGCCGGGCACCAGGCTCACGGTCACAG	CCAGCGCACAGAGCAGGGGGACTCGGCCATGTATCTCTGTGCCAGCAGCTT-----------CCTACGAGCAGTACTTCGGGCCGGGCACCAGGCTCACGGTCACAG	liver	ChILI_31
4366	0	TRBV6-5	TRBJ1-2	ASSYEQGLDYGYT	GCCAGCAGTTACGAGCAGGGTCTTGACTATGGCTACACC	TRBD1	146	256	0	402	0.0002931	636	1	1	1	NA	GCTCCCTCCCAGACATCTGTGTACTTCTGTGCCAGCAGTTACGAGCAGGGTCTTGACTATGGCTACACCTTCGGTTCGGGGACCAGGTTAACCGTTGTAG	GCTCCCTCCCAGACATCTGTGTACTTCTGTGCCAGCAGTTAC---CAGGG-----ACTATGGCTACACCTTCGGTTCGGGGACCAGGTTAACCGTTGTAG	liver	ChILI_31
4367	0	TRBV2	TRBJ1-2	ASSEEGVTNYGYT	GCCAGCAGTGAGGAAGGAGTAACTAACTATGGCTACACC		206	196	0	402	0.0002931	636	1	NA	1	NA	CCACAAAGCTGGAGGACTCAGCCATGTACTTCTGTGCCAGCAGTGAGGAAGGAGTAACTAACTATGGCTACACCTTCGGTTCGGGGACCAGGTTAACCGTTGTAG	CCACAAAGCTGGAGGACTCAGCCATGTACTTCTGTGCCAGCAGTGA-----------CTAACTATGGCTACACCTTCGGTTCGGGGACCAGGTTAACCGTTGTAG	liver	ChILI_31
4368	0	TRBV6-1	TRBJ2-2	ACGDSNTGELF	GCCTGTGGGGACAGCAACACCGGGGAGCTGTTT	TRBD1	194	208	0	402	0.0002931	636	1	1	1	NA	CGGCTGCTCCCTCCCAGACATCTGTGTACTTCTGTGCCTGTGGGGACAGCAACACCGGGGAGCTGTTTTTTGGAGAAGGCTCTAGGCTGACCGTACTGG	CGGCTGCTCCCTCCCAGACATCTGTGTACTTCTGTGCC----GGGACAG-AACACCGGGGAGCTGTTTTTTGGAGAAGGCTCTAGGCTGACCGTACTGG	liver	ChILI_31
4369	0	TRBV4-3	TRBJ2-2	ASSQDYGTGELF	GCCAGCAGCCAAGACTACGGCACCGGGGAGCTGTTT	TRBD2	226	175	0	401	0.00029237	640	1	1	1	NA	GCAGCCAGAAGACTCGGCCCTGTATCTCTGCGCCAGCAGCCAAGACTACGGCACCGGGGAGCTGTTTTTTGGAGAAGGCTCTAGGCTGACCGTACTGG	GCAGCCAGAAGACTCGGCCCTGTATCTCTGCGCCAGCAGCCAAGACTA---CACCGGGGAGCTGTTTTTTGGAGAAGGCTCTAGGCTGACCGTACTGG	liver	ChILI_31
4370	0	TRBV21-1	TRBJ1-3	ASSKGSRSRPRTTIY	GCCAGCAGCAAAGGGTCCCGTTCTCGGCCCCGAACGACCATATAT		204	197	0	401	0.00029237	640	1	NA	1	NA	CCACGGAGTCAGGGGACACAGCACTGTATTTCTGTGCCAGCAGCAAAGGGTCCCGTTCTCGGCCCCGAACGACCATATATTTTGGAGAGGGAAGTTGGCTCACTGTTGTAG	CCACGGAGTCAGGGGACACAGCACTGTATTTCTGTGCCAGCAGCAAAG-----------------------ACCATATATTTTGGAGAGGGAAGTTGGCTCACTGTTGTAG	liver	ChILI_31
4371	0	TRBV19	TRBJ2-3	ASSMEKLTDTQY	GCCAGTAGTATGGAGAAATTGACAGATACGCAGTAT		268	131	0	399	0.00029091	642	1	NA	1	NA	CGGCCCAAAAGAACCCGACAGCTTTCTATCTCTGTGCCAGTAGTATGGAGAAATTGACAGATACGCAGTATTTTGGCCCAGGCACCCGGCTGACAGTGCTCG	CGGCCCAAAAGAACCCGACAGCTTTCTATCTCTGTGCCAGTAGTAT----------ACAGATACGCAGTATTTTGGCCCAGGCACCCGGCTGACAGTGCTCG	liver	ChILI_31
4372	0	TRBV19	TRBJ2-7	ASSIGGNKAEQY	GCCAGTAGTATTGGTGGCAACAAGGCCGAGCAGTAC		243	156	0	399	0.00029091	642	1	NA	1	NA	CGGCCCAAAAGAACCCGACAGCTTTCTATCTCTGTGCCAGTAGTATTGGTGGCAACAAGGCCGAGCAGTACTTCGGGCCGGGCACCAGGCTCACGGTCACAG	CGGCCCAAAAGAACCCGACAGCTTTCTATCTCTGTGCCAGTAGTAT---------------CGAGCAGTACTTCGGGCCGGGCACCAGGCTCACGGTCACAG	liver	ChILI_31
4373	0	TRBV6-1	TRBJ2-3	ASNLAGGPPDTQY	GCCAGCAATCTAGCGGGAGGGCCGCCAGATACGCAGTAT	TRBD2	224	174	0	398	0.00029018	644	1	2	1	NA	CGGCTGCTCCCTCCCAGACATCTGTGTACTTCTGTGCCAGCAATCTAGCGGGAGGGCCGCCAGATACGCAGTATTTTGGCCCAGGCACCCGGCTGACAGTGCTCG	CGGCTGCTCCCTCCCAGACATCTGTGTACTTCTGTGCCAGCA--CTAGCGGGAGGG----CAGATACGCAGTATTTTGGCCCAGGCACCCGGCTGACAGTGCTCG	liver	ChILI_31
4374	0	TRBV6-5	TRBJ2-7	ASSLGPTVYEQY	GCCAGCAGTTTGGGACCGACGGTTTACGAGCAGTAC	TRBD1	213	185	0	398	0.00029018	644	1	1	1	NA	CGGCTGCTCCCTCCCAGACATCTGTGTACTTCTGTGCCAGCAGTTTGGGACCGACGGTTTACGAGCAGTACTTCGGGCCGGGCACCAGGCTCACGGTCACAG	CGGCTGCTCCCTCCCAGACATCTGTGTACTTCTGTGCCAGCAGTT-GGGAC--------TACGAGCAGTACTTCGGGCCGGGCACCAGGCTCACGGTCACAG	liver	ChILI_31
4375	0	TRBV2	TRBJ2-7	AIQGRDSYEQY	GCCATCCAGGGACGCGACTCCTACGAGCAGTAC	TRBD1	193	205	0	398	0.00029018	644	1	1	1	NA	CCACAAAGCTGGAGGACTCAGCCATGTACTTCTGTGCCATCCAGGGACGCGACTCCTACGAGCAGTACTTCGGGCCGGGCACCAGGCTCACGGTCACAG	CCACAAAGCTGGAGGACTCAGCCATGTACTTCTGTGCCA--CAGGG------CTCCTACGAGCAGTACTTCGGGCCGGGCACCAGGCTCACGGTCACAG	liver	ChILI_31
4376	0	TRBV6-2	TRBJ2-7	ASSSSPYEQY	GCCAGCAGTTCCTCTCCTTACGAGCAGTAC		164	233	0	397	0.00028946	647	1	NA	1	NA	GCTCCCTCCCAAACATCTGTGTACTTCTGTGCCAGCAGTTCCTCTCCTTACGAGCAGTACTTCGGGCCGGGCACCAGGCTCACGGTCACAG	GCTCCCTCCCAAACATCTGTGTACTTCTGTGCCAGCAGTT--------TACGAGCAGTACTTCGGGCCGGGCACCAGGCTCACGGTCACAG	liver	ChILI_31
4377	0	TRBV20-1	TRBJ2-1	SARAYGTGNNEQF	AGTGCTAGAGCCTACGGGACAGGGAATAATGAGCAGTTC	TRBD1	208	189	0	397	0.00028946	647	1	1	1	NA	GCCCATCCTGAAGACAGCAGCTTCTACATCTGCAGTGCTAGAGCCTACGGGACAGGGAATAATGAGCAGTTCTTCGGGCCAGGGACACGGCTCACCGTGCTAG	GCCCATCCTGAAGACAGCAGCTTCTACATCTGCAGTGCTAGAG-----GGGACAGGG---AATGAGCAGTTCTTCGGGCCAGGGACACGGCTCACCGTGCTAG	liver	ChILI_31
4378	0	TRBV6-1	TRBJ2-6	ASVPMAGANVLT	GCCAGCGTCCCAATGGCAGGGGCCAACGTCCTGACT		177	220	0	397	0.00028946	647	1	NA	1	NA	GCTCCCTCCCAGACATCTGTGTACTTCTGTGCCAGCGTCCCAATGGCAGGGGCCAACGTCCTGACTTTCGGGGCCGGCAGCAGGCTGACCGTGCTGG	GCTCCCTCCCAGACATCTGTGTACTTCTGTGCCAGC------------GGGGCCAACGTCCTGACTTTCGGGGCCGGCAGCAGGCTGACCGTGCTGG	liver	ChILI_31
4379	0	TRBV20-1	TRBJ1-2	SAFRGEVSYGYT	AGTGCTTTCAGAGGGGAGGTTTCTTATGGCTACACC	TRBD2	210	186	0	396	0.00028873	650	1	2	1	NA	GCCCATCCTGAAGACAGCAGCTTCTACATCTGCAGTGCTTTCAGAGGGGAGGTTTCTTATGGCTACACCTTCGGTTCGGGGACCAGGTTAACCGTTGTAG	GCCCATCCTGAAGACAGCAGCTTCTACATCTGCAGTGCT-------GGGAGG-----TATGGCTACACCTTCGGTTCGGGGACCAGGTTAACCGTTGTAG	liver	ChILI_31
4380	0	TRBV2	TRBJ2-3	ASIPGGRSRTDTQY	GCCAGCATCCCCGGGGGCCGAAGCCGCACAGATACGCAGTAT	TRBD1	147	249	0	396	0.00028873	650	1	1	1	NA	CCACAAAGCTGGAGGACTCAGCCATGTACTTCTGTGCCAGCATCCCCGGGGGCCGAAGCCGCACAGATACGCAGTATTTTGGCCCAGGCACCCGGCTGACAGTGCTCG	CCACAAAGCTGGAGGACTCAGCCATGTACTTCTGTGCCAGCA-----GGGGGC-------GCACAGATACGCAGTATTTTGGCCCAGGCACCCGGCTGACAGTGCTCG	liver	ChILI_31
4381	0	TRBV5-1	TRBJ2-7	ASSFGTGSYEQY	GCCAGCAGCTTCGGTACGGGAAGCTACGAGCAGTAC	TRBD2	178	218	0	396	0.00028873	650	1	2	1	NA	GGAGCTGGGGGACTCGGCCCTTTATCTTTGCGCCAGCAGCTTCGGTACGGGAAGCTACGAGCAGTACTTCGGGCCGGGCACCAGGCTCACGGTCACAG	GGAGCTGGGGGACTCGGCCCTTTATCTTTGCGCCAGCAGCTT-----CGGGA--CTACGAGCAGTACTTCGGGCCGGGCACCAGGCTCACGGTCACAG	liver	ChILI_31
4382	0	TRBV12-3	TRBJ2-6	ATQWVSGANVLT	GCCACCCAATGGGTCTCTGGGGCCAACGTCCTGACT		226	169	0	395	0.000288	653	1	NA	1	NA	CAGAACCCAGGGACTCAGCTGTGTACTTCTGTGCCACCCAATGGGTCTCTGGGGCCAACGTCCTGACTTTCGGGGCCGGCAGCAGGCTGACCGTGCTGG	CAGAACCCAGGGACTCAGCTGTGTACTTCTGTGCCA----------CTCTGGGGCCAACGTCCTGACTTTCGGGGCCGGCAGCAGGCTGACCGTGCTGG	liver	ChILI_31
4383	0	TRBV28	TRBJ2-7	ASSLTGTSVSYEQY	GCCAGCAGTTTAACGGGGACTAGCGTCTCCTACGAGCAGTAC	TRBD2	221	174	0	395	0.000288	653	1	1	1	NA	CCGCCAGCACCAACCAGACATCTATGTACCTCTGTGCCAGCAGTTTAACGGGGACTAGCGTCTCCTACGAGCAGTACTTCGGGCCGGGCACCAGGCTCACGGTCACAG	CCGCCAGCACCAACCAGACATCTATGTACCTCTGTGCCAGCAGTTTA---GGGACTAGCG-CTCCTACGAGCAGTACTTCGGGCCGGGCACCAGGCTCACGGTCACAG	liver	ChILI_31
4384	0	TRBV18	TRBJ1-2	ASSPGQGGHGYT	GCCAGCTCACCCGGGCAGGGAGGCCATGGCTACACC	TRBD2	192	202	0	394	0.00028727	655	1	2	1	NA	CCAGCAGGTAGTGCGAGGAGATTCGGCAGCTTATTTCTGTGCCAGCTCACCCGGGCAGGGAGGCCATGGCTACACCTTCGGTTCGGGGACCAGGTTAACCGTTGTA	CCAGCAGGTAGTGCGAGGAGATTCGGCAGCTTATTTCTGTGCCAGCTCACC------GGGAGG--ATGGCTACACCTTCGGTTCGGGGACCAGGTTAACCGTTGTA	liver	ChILI_31
4385	0	TRBV5-1	TRBJ1-4	ASSSLGTWGEKLF	GCCAGCAGCTCGCTCGGGACCTGGGGTGAAAAACTGTTT	TRBD1	262	130	0	392	0.00028581	656	1	1	1	NA	GGAGCTGGGGGACTCGGCCCTTTATCTTTGCGCCAGCAGCTCGCTCGGGACCTGGGGTGAAAAACTGTTTTTTGGCAGTGGAACCCAGCTCTCTGTCTTGG	GGAGCTGGGGGACTCGGCCCTTTATCTTTGCGCCAGCAGCT-----GGGAC------TGAAAAACTGTTTTTTGGCAGTGGAACCCAGCTCTCTGTCTTGG	liver	ChILI_31
4386	0	TRBV20-1	TRBJ1-1	SAPNPRTEETEAF	AGTGCTCCCAACCCCCGGACGGAAGAGACTGAAGCTTTC		203	189	0	392	0.00028581	656	1	NA	1	NA	GCCCATCCTGAAGACAGCAGCTTCTACATCTGCAGTGCTCCCAACCCCCGGACGGAAGAGACTGAAGCTTTCTTTGGACAAGGCACCAGACTCACAGTTGTAG	GCCCATCCTGAAGACAGCAGCTTCTACATCTGCAGTGCT---------------------ACTGAAGCTTTCTTTGGACAAGGCACCAGACTCACAGTTGTAG	liver	ChILI_31
4387	0	TRBV30	TRBJ2-7	AWSVNPTSEQY	GCCTGGAGTGTAAACCCAACCTCCGAGCAGTAC	TRBD2	183	208	0	391	0.00028508	658	1	2	1	NA	CCTTCTCAGTGACTCTGGCTTCTATCTCTGTGCCTGGAGTGTAAACCCAACCTCCGAGCAGTACTTCGGGCCGGGCACCAGGCTCACGGTCACAG	CCTTCTCAGTGACTCTGGCTTCTATCTCTGTGCCTGGAGTGT--------CCTCCGAGCAGTACTTCGGGCCGGGCACCAGGCTCACGGTCACAG	liver	ChILI_31
4388	0	TRBV7-3	TRBJ2-3	ASSPGQSDTQY	GCCAGCAGCCCGGGACAATCAGATACGCAGTAT	TRBD1	244	146	0	390	0.00028435	659	1	1	1	NA	CCAGCGCACAGAGCGGGGGGACTCAGCCGTGTATCTCTGTGCCAGCAGCCCGGGACAATCAGATACGCAGTATTTTGGCCCAGGCACCCGGCTGACAGTGCTCG	CCAGCGCACAGAGCGGGGGGACTCAGCCGTGTATCTCTGTGCCAGCAGC--GGGACA--CAGATACGCAGTATTTTGGCCCAGGCACCCGGCTGACAGTGCTCG	liver	ChILI_31
4389	0	TRBV6-2	TRBJ2-2	ASSYSDTGELF	GCCAGCAGTTACTCGGACACCGGGGAGCTGTTT		135	255	0	390	0.00028435	659	1	NA	1	NA	GCTCCCTCCCAAACATCTGTGTACTTCTGTGCCAGCAGTTACTCGGACACCGGGGAGCTGTTTTTTGGAGAAGGCTCTAGGCTGACCGTACTGG	GCTCCCTCCCAAACATCTGTGTACTTCTGTGCCAGCAGTTACTC--ACACCGGGGAGCTGTTTTTTGGAGAAGGCTCTAGGCTGACCGTACTGG	liver	ChILI_31
4390	0	TRBV15	TRBJ2-3	ATSRDYVAGTGSPDTQY	GCCACCAGCAGAGATTATGTAGCAGGGACAGGGTCTCCAGATACGCAGTAT	TRBD1	201	189	0	390	0.00028435	659	2	1	1	NA	CACCAGGCCTGGGGGACGCAGCCATGTACCTGTGTGCCACCAGCAGAGATTATGTAGCAGGGACAGGGTCTCCAGATACGCAGTATTTTGGCCCAGGCACCCGGCTGACAGTGCTCG	CACCAGGCCTGGGGGACGCAGCCATGTACCTGTGTGCCACCAGC---------------GGGACAGGG----CAGATACGCAGTATTTTGGCCCAGGCACCCGGCTGACAGTGCTCG	liver	ChILI_31
4391	0	TRBV16	TRBJ1-2	ASSHRDSVTKPGGYT	GCCAGCAGCCATCGGGACAGCGTAACGAAGCCGGGGGGCTACACC	TRBD1	237	152	0	389	0.00028362	662	1	1	1	NA	ACGAAGCTTGAGGATTCAGCAGTGTATTTTTGTGCCAGCAGCCATCGGGACAGCGTAACGAAGCCGGGGGGCTACACCTTCGGTTCGGGGACCAGGTTAACCGTTGTAG	ACGAAGCTTGAGGATTCAGCAGTGTATTTTTGTGCCAGCAGCCA--GGGACAG----------------GGCTACACCTTCGGTTCGGGGACCAGGTTAACCGTTGTAG	liver	ChILI_31
4392	0	TRBV14	TRBJ1-2	ASSQASTGAGYT	GCCAGCAGCCAAGCCTCAACAGGGGCTGGCTACACC	TRBD1	212	176	0	388	0.00028289	663	1	1	1	NA	GCAGAACTGGAGGATTCTGGAGTTTATTTCTGTGCCAGCAGCCAAGCCTCAACAGGGGCTGGCTACACCTTCGGTTCGGGGACCAGGTTAACCGTTGTAG	GCAGAACTGGAGGATTCTGGAGTTTATTTCTGTGCCAGCAGCCAAG-----ACAGGGG-TGGCTACACCTTCGGTTCGGGGACCAGGTTAACCGTTGTAG	liver	ChILI_31
4393	0	TRBV20-1	TRBJ2-7	SADDRAGSYEQY	AGTGCTGATGACAGGGCGGGCTCCTACGAGCAGTAC	TRBD1	238	149	0	387	0.00028216	664	1	1	1	NA	GCCCATCCTGAAGACAGCAGCTTCTACATCTGCAGTGCTGATGACAGGGCGGGCTCCTACGAGCAGTACTTCGGGCCGGGCACCAGGCTCACGGTCACAG	GCCCATCCTGAAGACAGCAGCTTCTACATCTGCAGTGCT---GACAGGG----CTCCTACGAGCAGTACTTCGGGCCGGGCACCAGGCTCACGGTCACAG	liver	ChILI_31
4394	0	TRBV27	TRBJ1-5	ASSARAGQPQH	GCCAGTTCGGCCAGGGCCGGACAGCCCCAGCAT	TRBD1	27	360	0	387	0.00028216	664	1	1	1	NA	CGCCCAGCCCCAACCAGACCTCTCTGTACTTCTGTGCCAGTTCGGCCAGGGCCGGACAGCCCCAGCATTTTGGTGATGGGACTCGACTCTCCATCCTAG	CGCCCAGCCCCAACCAGACCTCTCTGTACTTCTGTGCCAG-------------GGACAGCCCCAGCATTTTGGTGATGGGACTCGACTCTCCATCCTAG	liver	ChILI_31
4395	0	TRBV6-1	TRBJ1-2	ASRLGPYDGYGYT	GCCAGCAGACTTGGCCCATACGATGGGTATGGCTACACC		175	210	0	385	0.00028071	666	1	NA	1	NA	GCTCCCTCCCAGACATCTGTGTACTTCTGTGCCAGCAGACTTGGCCCATACGATGGGTATGGCTACACCTTCGGTTCGGGGACCAGGTTAACCGTTGTAG	GCTCCCTCCCAGACATCTGTGTACTTCTGTGCCAGCAG-------------------TATGGCTACACCTTCGGTTCGGGGACCAGGTTAACCGTTGTAG	liver	ChILI_31
4396	0	TRBV20-1	TRBJ2-5	SARTDYEDQETQY	AGTGCTCGCACGGACTATGAGGACCAAGAGACCCAGTAC	TRBD2	195	190	0	385	0.00028071	666	1	1	1	NA	GCCCATCCTGAAGACAGCAGCTTCTACATCTGCAGTGCTCGCACGGACTATGAGGACCAAGAGACCCAGTACTTCGGGCCAGGCACGCGGCTCCTGGTGCTCG	GCCCATCCTGAAGACAGCAGCTTCTACATCTGCAGTGCT-----GGACTA-----ACCAAGAGACCCAGTACTTCGGGCCAGGCACGCGGCTCCTGGTGCTCG	liver	ChILI_31
4397	0	TRBV6-2	TRBJ2-7	ASTGTSGTYEQY	GCCAGCACCGGGACTAGCGGGACCTACGAGCAGTAC	TRBD2	182	203	0	385	0.00028071	666	1	2	1	NA	GCTCCCTCCCAAACATCTGTGTACTTCTGTGCCAGCACCGGGACTAGCGGGACCTACGAGCAGTACTTCGGGCCGGGCACCAGGCTCACGGTCACAG	GCTCCCTCCCAAACATCTGTGTACTTCTGTGCCAGCA--GGGACTAGCGGGACCTACGAGCAGTACTTCGGGCCGGGCACCAGGCTCACGGTCACAG	liver	ChILI_31
4398	0	TRBV5-4	TRBJ2-3	ASSYSGITDTQY	GCCAGCAGCTATAGCGGGATCACAGATACGCAGTAT	TRBD2	243	140	0	383	0.00027925	669	1	2	1	NA	GGAGCTGGACGACTCGGCCCTGTATCTCTGTGCCAGCAGCTATAGCGGGATCACAGATACGCAGTATTTTGGCCCAGGCACCCGGCTGACAGTGCTCG	GGAGCTGGACGACTCGGCCCTGTATCTCTGTGCCAGCAGCT-TAGCGGGA-CACAGATACGCAGTATTTTGGCCCAGGCACCCGGCTGACAGTGCTCG	liver	ChILI_31
4399	0	TRBV23-1	TRBJ2-3	ASSRVETSTDTQY	GCCAGCAGCCGGGTGGAGACTAGCACAGATACGCAGTAT	TRBD2	200	183	0	383	0.00027925	669	1	1	1	NA	CAGAACCGGGAGACACGGCACTGTATCTCTGCGCCAGCAGCCGGGTGGAGACTAGCACAGATACGCAGTATTTTGGCCCAGGCACCCGGCTGACAGTGCTCG	CAGAACCGGGAGACACGGCACTGTATCTCTGCGCCAGCAG---------GACTAGCACAGATACGCAGTATTTTGGCCCAGGCACCCGGCTGACAGTGCTCG	liver	ChILI_31
4400	0	TRBV4-1	TRBJ1-4	ASSQDPGAGEKLF	GCCAGCAGCCAAGATCCGGGGGCGGGCGAAAAACTGTTT	TRBD1	122	261	0	383	0.00027925	669	1	1	1	NA	GCAGCCAGAAGACTCAGCCCTGTATCTCTGCGCCAGCAGCCAAGATCCGGGGGCGGGCGAAAAACTGTTTTTTGGCAGTGGAACCCAGCTCTCTGTCTTGG	GCAGCCAGAAGACTCAGCCCTGTATCTCTGCGCCAGCAGCCAAGA---GGGGGC----GAAAAACTGTTTTTTGGCAGTGGAACCCAGCTCTCTGTCTTGG	liver	ChILI_31
4401	0	TRBV7-3	TRBJ1-1	ASSQGSGLGNTEAF	GCCAGCAGCCAAGGTTCGGGGTTAGGGAACACTGAAGCTTTC	TRBD2	218	165	0	383	0.00027925	669	1	1	1	NA	CCAGCGCACAGAGCGGGGGGACTCAGCCGTGTATCTCTGTGCCAGCAGCCAAGGTTCGGGGTTAGGGAACACTGAAGCTTTCTTTGGACAAGGCACCAGACTCACAGTTGTAG	CCAGCGCACAGAGCGGGGGGACTCAGCCGTGTATCTCTGTGCCAGCAGC-------CGGGG-----GAACACTGAAGCTTTCTTTGGACAAGGCACCAGACTCACAGTTGTAG	liver	ChILI_31
4402	0	TRBV20-1	TRBJ2-7	SARDSGSLNYEQY	AGTGCTAGAGATAGTGGCAGCTTGAACTACGAGCAGTAC		191	191	0	382	0.00027852	673	1	NA	1	NA	GCCCATCCTGAAGACAGCAGCTTCTACATCTGCAGTGCTAGAGATAGTGGCAGCTTGAACTACGAGCAGTACTTCGGGCCGGGCACCAGGCTCACGGTCACAG	GCCCATCCTGAAGACAGCAGCTTCTACATCTGCAGTGCTAGAGA---------------CTACGAGCAGTACTTCGGGCCGGGCACCAGGCTCACGGTCACAG	liver	ChILI_31
4403	0	TRBV7-7	TRBJ2-6	ASSTLEANVLT	GCTAGCAGCACGCTTGAGGCCAACGTCCTGACT		225	157	0.021	382	0.00027852	673	1	NA	1	NA	CAGCGCACAGAGCAGCGGGACTCAGCCATGTATCGCTGTGCTAGCAGCACGCTTGAGGCCAACGTCCTGACTTTCGGGGCCGGCAGCAGGCTGACCGTGCTGG	CAGCGCACAGAGCAGCGGGACTCAGCCATGTATCGCTGTGCCAGCAGC--------GGCCAACGTCCTGACTTTCGGGGCCGGCAGCAGGCTGACCGTGCTGG	liver	ChILI_31
4404	0	TRBV27	TRBJ1-2	ASSSRGQSFYGYT	GCCAGCAGTTCGCGTGGACAGTCATTCTATGGCTACACC	TRBD1	215	167	0	382	0.00027852	673	1	1	1	NA	CGCCCAGCCCCAACCAGACCTCTCTGTACTTCTGTGCCAGCAGTTCGCGTGGACAGTCATTCTATGGCTACACCTTCGGTTCGGGGACCAGGTTAACCGTTGTAG	CGCCCAGCCCCAACCAGACCTCTCTGTACTTCTGTGCCAGCAGTT-----GGACAG-----CTATGGCTACACCTTCGGTTCGGGGACCAGGTTAACCGTTGTAG	liver	ChILI_31
4405	0	TRBV7-9	TRBJ2-1	ASSDLEAEQF	GCCAGCAGCGACCTAGAAGCTGAGCAGTTC		230	150	0	380	0.00027706	676	1	NA	1	NA	CCAGCGCACAGAGCAGGGGGACTCGGCCATGTATCTCTGTGCCAGCAGCGACCTAGAAGCTGAGCAGTTCTTCGGGCCAGGGACACGGCTCACCGTGCTAG	CCAGCGCACAGAGCAGGGGGACTCGGCCATGTATCTCTGTGCCAGCAGC-----------TGAGCAGTTCTTCGGGCCAGGGACACGGCTCACCGTGCTAG	liver	ChILI_31
4406	15	TRBV9	TRBJ1-1	ASSGTGATEAF	GCCAGCAGCGGGACAGGGGCCACTGAAGCTTTC	TRBD1	203	177	0	380	0.00027706	676	1	1	1	NA	CTCTGGAGCTGGGGGACTCAGCTTTGTATTTCTGTGCCAGCAGCGGGACAGGGGCCACTGAAGCTTTCTTTGGACAAGGCACCAGACTCACAGTTGTAG	CTCTGGAGCTGGGGGACTCAGCTTTGTATTTCTGTGCCAGCAGCGGGACAGGGG-CACTGAAGCTTTCTTTGGACAAGGCACCAGACTCACAGTTGTAG	liver	ChILI_31
4407	0	TRBV7-9	TRBJ2-7	ASSFPSGPRVYEQY	GCCAGCAGCTTCCCTAGCGGACCCCGTGTCTACGAGCAGTAC	TRBD2	188	191	0	379	0.00027633	678	1	1	1	NA	CCAGCGCACAGAGCAGGGGGACTCGGCCATGTATCTCTGTGCCAGCAGCTTCCCTAGCGGACCCCGTGTCTACGAGCAGTACTTCGGGCCGGGCACCAGGCTCACGGTCACAG	CCAGCGCACAGAGCAGGGGGACTCGGCCATGTATCTCTGTGCCAGCAGCTT--CTAGCGG---------CTACGAGCAGTACTTCGGGCCGGGCACCAGGCTCACGGTCACAG	liver	ChILI_31
4408	0	TRBV6-4	TRBJ2-6	ASSDSAGSGANVLT	GCCAGCAGTGACTCGGCAGGGTCTGGGGCCAACGTCCTGACT	TRBD1	241	138	0	379	0.00027633	678	1	1	1	NA	GGCGTCTGCTGTACCCTCTCAGACATCTGTGTACTTCTGTGCCAGCAGTGACTCGGCAGGGTCTGGGGCCAACGTCCTGACTTTCGGGGCCGGCAGCAGGCTGACCGTGCTGG	GGCGTCTGCTGTACCCTCTCAGACATCTGTGTACTTCTGTGCCAGCAGTGACTC--CAGGGTCTGGGGCCAACGTCCTGACTTTCGGGGCCGGCAGCAGGCTGACCGTGCTGG	liver	ChILI_31
4409	0	TRBV20-1	TRBJ2-1	SARDSAYSYNEQF	AGTGCTAGAGATTCCGCCTACTCCTACAATGAGCAGTTC		194	185	0	379	0.00027633	678	1	NA	1	NA	GCCCATCCTGAAGACAGCAGCTTCTACATCTGCAGTGCTAGAGATTCCGCCTACTCCTACAATGAGCAGTTCTTCGGGCCAGGGACACGGCTCACCGTGCTAG	GCCCATCCTGAAGACAGCAGCTTCTACATCTGCAGTGCTAGAGA---------CTCCTACAATGAGCAGTTCTTCGGGCCAGGGACACGGCTCACCGTGCTAG	liver	ChILI_31
4410	0	TRBV7-9	TRBJ2-5	ASSPRQGSDETQY	GCCAGCAGCCCCCGACAGGGTTCGGACGAGACCCAGTAC	TRBD1	163	216	0	379	0.00027633	678	1	1	1	NA	CCAGCGCACAGAGCAGGGGGACTCGGCCATGTATCTCTGTGCCAGCAGCCCCCGACAGGGTTCGGACGAGACCCAGTACTTCGGGCCAGGCACGCGGCTCCTGGTGCTCG	CCAGCGCACAGAGCAGGGGGACTCGGCCATGTATCTCTGTGCCAGCAGC----GACAGGG-------GAGACCCAGTACTTCGGGCCAGGCACGCGGCTCCTGGTGCTCG	liver	ChILI_31
4411	0	TRBV6-1	TRBJ2-7	ASRPNTGGTYEQY	GCCAGCAGGCCGAATACAGGGGGCACCTACGAGCAGTAC	TRBD1	220	158	0	378	0.0002756	682	1	1	1	NA	CGGCTGCTCCCTCCCAGACATCTGTGTACTTCTGTGCCAGCAGGCCGAATACAGGGGGCACCTACGAGCAGTACTTCGGGCCGGGCACCAGGCTCACGGTCACAG	CGGCTGCTCCCTCCCAGACATCTGTGTACTTCTGTGCCAGCAG-------ACAGGGGGC-CCTACGAGCAGTACTTCGGGCCGGGCACCAGGCTCACGGTCACAG	liver	ChILI_31
4412	0	TRBV7-3	TRBJ2-1	ASSATGTGAYNEQF	GCCAGCAGCGCCACCGGGACAGGGGCCTACAATGAGCAGTTC	TRBD1	273	105	0	378	0.0002756	682	1	1	1	NA	CCAGCGCACAGAGCGGGGGGACTCAGCCGTGTATCTCTGTGCCAGCAGCGCCACCGGGACAGGGGCCTACAATGAGCAGTTCTTCGGGCCAGGGACACGGCTCACCGTGCTAG	CCAGCGCACAGAGCGGGGGGACTCAGCCGTGTATCTCTGTGCCAGCAGC------GGGACAGGGGCCTACAATGAGCAGTTCTTCGGGCCAGGGACACGGCTCACCGTGCTAG	liver	ChILI_31
4413	0	TRBV24-1	TRBJ1-5	ATSEGPGPQH	GCCACCAGTGAGGGACCAGGGCCCCAGCAT	TRBD1	160	217	0	377	0.00027487	684	1	1	1	NA	CCCCAACCAGACAGCTCTTTACTTCTGTGCCACCAGTGAGGGACCAGGGCCCCAGCATTTTGGTGATGGGACTCGACTCTCCATCCTAG	CCCCAACCAGACAGCTCTTTACTTCTGTGCCACCAGTGA-----CAGGGCCCCAGCATTTTGGTGATGGGACTCGACTCTCCATCCTAG	liver	ChILI_31
4414	0	TRBV29-1	TRBJ1-2	SVGQGDGGYT	AGCGTCGGACAGGGGGACGGGGGCTACACC	TRBD1	144	232	0	376	0.00027414	685	1	1	1	NA	GAGCCCTGAAGACAGCAGCATATATCTCTGCAGCGTCGGACAGGGGGACGGGGGCTACACCTTCGGTTCGGGGACCAGGTTAACCGTTGTAG	GAGCCCTGAAGACAGCAGCATATATCTCTGCAGCGT-GGACAGGGGG-----GGCTACACCTTCGGTTCGGGGACCAGGTTAACCGTTGTAG	liver	ChILI_31
4415	0	TRBV7-2	TRBJ2-7	ASSKPGQSLYEQY	GCCAGCAGCAAACCCGGACAGAGCCTCTACGAGCAGTAC	TRBD1	228	148	0	376	0.00027414	685	1	1	1	NA	CCAGCGCACACAGCAGGAGGACTCGGCCGTGTATCTCTGTGCCAGCAGCAAACCCGGACAGAGCCTCTACGAGCAGTACTTCGGGCCGGGCACCAGGCTCACGGTCACAG	CCAGCGCACACAGCAGGAGGACTCGGCCGTGTATCTCTGTGCCAGCAGC------GGACAG-----CTACGAGCAGTACTTCGGGCCGGGCACCAGGCTCACGGTCACAG	liver	ChILI_31
4416	0	TRBV6-2	TRBJ2-3	ASTSTDTQY	GCCAGCACCTCGACTGATACGCAGTAT		192	184	0	376	0.00027414	685	1	NA	1	NA	GCTCCCTCCCAAACATCTGTGTACTTCTGTGCCAGCACCTCGACTGATACGCAGTATTTTGGCCCAGGCACCCGGCTGACAGTGCTCG	GCTCCCTCCCAAACATCTGTGTACTTCTGTGCCAGCA--------GATACGCAGTATTTTGGCCCAGGCACCCGGCTGACAGTGCTCG	liver	ChILI_31
4417	0	TRBV25-1	TRBJ1-1	ASRGGGEAF	GCCAGCAGGGGGGGTGGTGAAGCTTTC	TRBD1	197	179	0	376	0.00027414	685	1	1	1	NA	GCCAGGCCCTCACATACCTCTCAGTACCTCTGTGCCAGCAGGGGGGGTGGTGAAGCTTTCTTTGGACAAGGCACCAGACTCACAGTTGTAG	GCCAGGCCCTCACATACCTCTCAGTACCTCTGTGCCAGCAGGGGG-----TGAAGCTTTCTTTGGACAAGGCACCAGACTCACAGTTGTAG	liver	ChILI_31
4418	0	TRBV9	TRBJ2-1	ASSVGASGNEQF	GCCAGCAGCGTAGGGGCTAGCGGGAATGAGCAGTTC	TRBD2	178	197	0	375	0.00027342	689	1	2	1	NA	CTCTGGAGCTGGGGGACTCAGCTTTGTATTTCTGTGCCAGCAGCGTAGGGGCTAGCGGGAATGAGCAGTTCTTCGGGCCAGGGACACGGCTCACCGTGCTAG	CTCTGGAGCTGGGGGACTCAGCTTTGTATTTCTGTGCCAGCAGCGTAG---CTAGCGGGAATGAGCAGTTCTTCGGGCCAGGGACACGGCTCACCGTGCTAG	liver	ChILI_31
4419	0	TRBV12-3	TRBJ1-5	ASSLRGPSRPQH	GCCAGCAGTTTAAGAGGGCCTAGCAGACCCCAGCAT	TRBD2	148	227	0	375	0.00027342	689	1	1	1	NA	CAGAACCCAGGGACTCAGCTGTGTACTTCTGTGCCAGCAGTTTAAGAGGGCCTAGCAGACCCCAGCATTTTGGTGATGGGACTCGACTCTCCATCCTAG	CAGAACCCAGGGACTCAGCTGTGTACTTCTGTGCCAGCAGTTTA-------CTAGC---CCCCAGCATTTTGGTGATGGGACTCGACTCTCCATCCTAG	liver	ChILI_31
4420	0	TRBV30	TRBJ2-1	AWRAGTGFYNEQF	GCCTGGAGAGCAGGGACAGGATTCTACAATGAGCAGTTC	TRBD1	214	161	0	375	0.00027342	689	1	1	1	NA	CCTTCTCAGTGACTCTGGCTTCTATCTCTGTGCCTGGAGAGCAGGGACAGGATTCTACAATGAGCAGTTCTTCGGGCCAGGGACACGGCTCACCGTGCTAG	CCTTCTCAGTGACTCTGGCTTCTATCTCTGTGCCTGGAG----GGGACAGG---CTACAATGAGCAGTTCTTCGGGCCAGGGACACGGCTCACCGTGCTAG	liver	ChILI_31
4421	0	TRBV6-4	TRBJ2-2	ATREREEAGELF	GCCACCCGGGAGCGGGAGGAGGCCGGGGAGCTGTTT	TRBD2	155	219	0	374	0.00027269	692	1	2	1	NA	GGCGTCTGCTGTACCCTCTCAGACATCTGTGTACTTCTGTGCCACCCGGGAGCGGGAGGAGGCCGGGGAGCTGTTTTTTGGAGAAGGCTCTAGGCTGACCGTACTGG	GGCGTCTGCTGTACCCTCTCAGACATCTGTGTACTTCTGTGCCA------AGCGGGAGG---CCGGGGAGCTGTTTTTTGGAGAAGGCTCTAGGCTGACCGTACTGG	liver	ChILI_31
4422	0	TRBV19	TRBJ2-6	ASSISEGSGANVLT	GCCAGTAGTATCTCGGAGGGTAGTGGGGCCAACGTCCTGACT	TRBD2	256	116	0	372	0.00027123	693	1	2	1	NA	CGGCCCAAAAGAACCCGACAGCTTTCTATCTCTGTGCCAGTAGTATCTCGGAGGGTAGTGGGGCCAACGTCCTGACTTTCGGGGCCGGCAGCAGGCTGACCGTGCTGG	CGGCCCAAAAGAACCCGACAGCTTTCTATCTCTGTGCCAGTAGTAT---GGAGGG---TGGGGCCAACGTCCTGACTTTCGGGGCCGGCAGCAGGCTGACCGTGCTGG	liver	ChILI_31
4423	0	TRBV27	TRBJ1-6	ASRVHTGSYNSPLH	GCCAGCAGGGTCCACACGGGCTCCTATAATTCACCCCTCCAC		184	188	0	372	0.00027123	693	1	NA	1	NA	CGCCCAGCCCCAACCAGACCTCTCTGTACTTCTGTGCCAGCAGGGTCCACACGGGCTCCTATAATTCACCCCTCCACTTTGGGAATGGGACCAGGCTCACTGTGACAG	CGCCCAGCCCCAACCAGACCTCTCTGTACTTCTGTGCCAGCAG------------CTCCTATAATTCACCCCTCCACTTTGGGAATGGGACCAGGCTCACTGTGACAG	liver	ChILI_31
4424	0	TRBV7-2	TRBJ1-2	ASSSTQSQGNNYGYT	GCCAGCAGCTCAACCCAAAGTCAGGGGAATAACTATGGCTACACC	TRBD1	179	193	0	372	0.00027123	693	1	1	1	NA	CCAGCGCACACAGCAGGAGGACTCGGCCGTGTATCTCTGTGCCAGCAGCTCAACCCAAAGTCAGGGGAATAACTATGGCTACACCTTCGGTTCGGGGACCAGGTTAACCGTTGTAG	CCAGCGCACACAGCAGGAGGACTCGGCCGTGTATCTCTGTGCCAGCAGCT-----------CAGGGG--TAACTATGGCTACACCTTCGGTTCGGGGACCAGGTTAACCGTTGTAG	liver	ChILI_31
4425	0	TRBV6-4	TRBJ1-6	ASSEDGTNNSPLH	GCCAGCAGTGAAGACGGGACAAATAATTCACCCCTCCAC	TRBD1	161	210	0	371	0.0002705	696	1	1	1	NA	GGCGTCTGCTGTACCCTCTCAGACATCTGTGTACTTCTGTGCCAGCAGTGAAGACGGGACAAATAATTCACCCCTCCACTTTGGGAATGGGACCAGGCTCACTGTGACAG	GGCGTCTGCTGTACCCTCTCAGACATCTGTGTACTTCTGTGCCAGCAGTGA----GGGACA-ATAATTCACCCCTCCACTTTGGGAATGGGACCAGGCTCACTGTGACAG	liver	ChILI_31
4426	0	TRBV5-1	TRBJ2-7	ASSLGTGTYEQY	GCCAGCAGCCTAGGGACAGGAACCTACGAGCAGTAC	TRBD1	215	156	0	371	0.0002705	696	1	1	1	NA	GGAGCTGGGGGACTCGGCCCTTTATCTTTGCGCCAGCAGCCTAGGGACAGGAACCTACGAGCAGTACTTCGGGCCGGGCACCAGGCTCACGGTCACAG	GGAGCTGGGGGACTCGGCCCTTTATCTTTGCGCCAGCAGC---GGGACAGG--CCTACGAGCAGTACTTCGGGCCGGGCACCAGGCTCACGGTCACAG	liver	ChILI_31
4427	0	TRBV9	TRBJ1-4	ASSGGEDTNEKLF	GCCAGCAGCGGGGGGGAAGATACTAATGAAAAACTGTTT	TRBD2	168	203	0	371	0.0002705	696	1	1	1	NA	CTCTGGAGCTGGGGGACTCAGCTTTGTATTTCTGTGCCAGCAGCGGGGGGGAAGATACTAATGAAAAACTGTTTTTTGGCAGTGGAACCCAGCTCTCTGTCTTGG	CTCTGGAGCTGGGGGACTCAGCTTTGTATTTCTGTGCCAGCAGCGGGGGGG-----ACTAATGAAAAACTGTTTTTTGGCAGTGGAACCCAGCTCTCTGTCTTGG	liver	ChILI_31
4428	0	TRBV7-8	TRBJ2-5	ASSWGTGRGETQY	GCCAGCAGCTGGGGGACAGGGCGGGGAGAGACCCAGTAC	TRBD1	324	45	0	369	0.00026904	699	1	1	1	NA	CCAGCGCACACAGCAGGAGGACTCCGCCGTGTATCTCTGTGCCAGCAGCTGGGGGACAGGGCGGGGAGAGACCCAGTACTTCGGGCCAGGCACGCGGCTCCTGGTGCTCG	CCAGCGCACACAGCAGGAGGACTCCGCCGTGTATCTCTGTGCCAGCAGCT--GGGACAGGG-----AGAGACCCAGTACTTCGGGCCAGGCACGCGGCTCCTGGTGCTCG	liver	ChILI_31
4429	0	TRBV19	TRBJ1-5	ASSGPGDSLNQPQH	GCCAGTAGTGGCCCGGGGGACTCTCTCAATCAGCCCCAGCAT	TRBD2	73	295	0	368	0.00026831	700	1	1	1	NA	CGGCCCAAAAGAACCCGACAGCTTTCTATCTCTGTGCCAGTAGTGGCCCGGGGGACTCTCTCAATCAGCCCCAGCATTTTGGTGATGGGACTCGACTCTCCATCCTAG	CGGCCCAAAAGAACCCGACAGCTTTCTATCTCTGTGCCAGTAGT----CGGGGG-------CAATCAGCCCCAGCATTTTGGTGATGGGACTCGACTCTCCATCCTAG	liver	ChILI_31
4430	0	TRBV19	TRBJ2-7	ASTGTGSYEQY	GCCAGCACCGGGACAGGGTCCTACGAGCAGTAC	TRBD1	220	148	0	368	0.00026831	700	1	1	1	NA	CGGCCCAAAAGAACCCGACAGCTTTCTATCTCTGTGCCAGCACCGGGACAGGGTCCTACGAGCAGTACTTCGGGCCGGGCACCAGGCTCACGGTCACAG	CGGCCCAAAAGAACCCGACAGCTTTCTATCTCTGTGCCAG----GGGACAGGGTCCTACGAGCAGTACTTCGGGCCGGGCACCAGGCTCACGGTCACAG	liver	ChILI_31
4431	0	TRBV4-2	TRBJ2-1	ASSQDPGQGGDEQF	GCCAGCAGCCAAGATCCCGGACAGGGGGGTGATGAGCAGTTC	TRBD1	140	228	0	368	0.00026831	700	1	1	1	NA	GCAGCCAGAAGACTCGGCCCTGTATCTCTGTGCCAGCAGCCAAGATCCCGGACAGGGGGGTGATGAGCAGTTCTTCGGGCCAGGGACACGGCTCACCGTGCTAG	GCAGCCAGAAGACTCGGCCCTGTATCTCTGTGCCAGCAGCCAAGA----GGACAGGGGG---ATGAGCAGTTCTTCGGGCCAGGGACACGGCTCACCGTGCTAG	liver	ChILI_31
4432	0	TRBV20-1	TRBJ1-5	SAEPPGQGNQPQH	AGTGCTGAGCCACCGGGACAGGGCAATCAGCCCCAGCAT	TRBD1	170	197	0	367	0.00026758	703	1	1	1	NA	GCCCATCCTGAAGACAGCAGCTTCTACATCTGCAGTGCTGAGCCACCGGGACAGGGCAATCAGCCCCAGCATTTTGGTGATGGGACTCGACTCTCCATCCTAG	GCCCATCCTGAAGACAGCAGCTTCTACATCTGCAGTGCT--------GGGACAGGGCAATCAGCCCCAGCATTTTGGTGATGGGACTCGACTCTCCATCCTAG	liver	ChILI_31
4433	0	TRBV27	TRBJ1-5	ASSLKGQGRNQPQH	GCCAGCAGTTTAAAGGGACAGGGTAGGAATCAGCCCCAGCAT	TRBD1	144	223	0	367	0.00026758	703	1	1	1	NA	CGCCCAGCCCCAACCAGACCTCTCTGTACTTCTGTGCCAGCAGTTTAAAGGGACAGGGTAGGAATCAGCCCCAGCATTTTGGTGATGGGACTCGACTCTCCATCCTAG	CGCCCAGCCCCAACCAGACCTCTCTGTACTTCTGTGCCAGCAGTTTA--GGGACAGGG----AATCAGCCCCAGCATTTTGGTGATGGGACTCGACTCTCCATCCTAG	liver	ChILI_31
4434	0	TRBV30	TRBJ1-6	AWRDTGVAPNSPLH	GCCTGGAGAGACACAGGGGTCGCCCCTAATTCACCCCTCCAC	TRBD1	171	196	0	367	0.00026758	703	1	1	1	NA	CCTTCTCAGTGACTCTGGCTTCTATCTCTGTGCCTGGAGAGACACAGGGGTCGCCCCTAATTCACCCCTCCACTTTGGGAATGGGACCAGGCTCACTGTGACAG	CCTTCTCAGTGACTCTGGCTTCTATCTCTGTGCCTGGAG----ACAGGGG-------TAATTCACCCCTCCACTTTGGGAATGGGACCAGGCTCACTGTGACAG	liver	ChILI_31
4435	0	TRBV7-9	TRBJ1-2	ASSSRQGGIVSGYT	GCCAGCAGCTCAAGACAGGGAGGAATAGTAAGCGGCTACACC	TRBD1	172	194	0	366	0.00026685	706	1	1	1	NA	CCAGCGCACAGAGCAGGGGGACTCGGCCATGTATCTCTGTGCCAGCAGCTCAAGACAGGGAGGAATAGTAAGCGGCTACACCTTCGGTTCGGGGACCAGGTTAACCGTTGTAG	CCAGCGCACAGAGCAGGGGGACTCGGCCATGTATCTCTGTGCCAGCAGCT---GACAGGG-------------GGCTACACCTTCGGTTCGGGGACCAGGTTAACCGTTGTAG	liver	ChILI_31
4436	0	TRBV5-1	TRBJ2-3	ASSLAISGVTDTQY	GCCAGCAGCTTGGCGATTAGCGGGGTCACAGATACGCAGTAT	TRBD2	232	133	0	365	0.00026612	707	1	1	1	NA	GGAGCTGGGGGACTCGGCCCTTTATCTTTGCGCCAGCAGCTTGGCGATTAGCGGGGTCACAGATACGCAGTATTTTGGCCCAGGCACCCGGCTGACAGTGCTCG	GGAGCTGGGGGACTCGGCCCTTTATCTTTGCGCCAGCAGCTTGG----TAGCGGGG-CACAGATACGCAGTATTTTGGCCCAGGCACCCGGCTGACAGTGCTCG	liver	ChILI_31
4437	0	TRBV12-3	TRBJ2-2	ASSLGQEMNTGELF	GCCAGCAGTTTAGGACAGGAGATGAACACCGGGGAGCTGTTT	TRBD1	152	213	0	365	0.00026612	707	1	1	1	NA	CAGAACCCAGGGACTCAGCTGTGTACTTCTGTGCCAGCAGTTTAGGACAGGAGATGAACACCGGGGAGCTGTTTTTTGGAGAAGGCTCTAGGCTGACCGTACTGG	CAGAACCCAGGGACTCAGCTGTGTACTTCTGTGCCAGCAGTTTAGGACAGG----GAACACCGGGGAGCTGTTTTTTGGAGAAGGCTCTAGGCTGACCGTACTGG	liver	ChILI_31
4438	0	TRBV7-9	TRBJ2-1	ASSLEYNEQF	GCCAGCAGCTTAGAGTACAATGAGCAGTTC		194	169	0	363	0.00026467	709	1	NA	1	NA	CCAGCGCACAGAGCAGGGGGACTCGGCCATGTATCTCTGTGCCAGCAGCTTAGAGTACAATGAGCAGTTCTTCGGGCCAGGGACACGGCTCACCGTGCTAG	CCAGCGCACAGAGCAGGGGGACTCGGCCATGTATCTCTGTGCCAGCAGCTTAG--TACAATGAGCAGTTCTTCGGGCCAGGGACACGGCTCACCGTGCTAG	liver	ChILI_31
4439	0	TRBV6-2	TRBJ2-1	ASSYRVLPSNEQF	GCCAGCAGTTACCGGGTACTCCCCTCGAATGAGCAGTTC		177	186	0	363	0.00026467	709	1	NA	1	NA	GCTCCCTCCCAAACATCTGTGTACTTCTGTGCCAGCAGTTACCGGGTACTCCCCTCGAATGAGCAGTTCTTCGGGCCAGGGACACGGCTCACCGTGCTAG	GCTCCCTCCCAAACATCTGTGTACTTCTGTGCCAGCAGTTAC---------------AATGAGCAGTTCTTCGGGCCAGGGACACGGCTCACCGTGCTAG	liver	ChILI_31
4440	0	TRBV19	TRBJ1-4	ASSTGEKLF	GCCAGTAGCACTGGGGAAAAACTGTTT		322	40	0	362	0.00026394	711	1	NA	1	NA	CGGCCCAAAAGAACCCGACAGCTTTCTATCTCTGTGCCAGTAGCACTGGGGAAAAACTGTTTTTTGGCAGTGGAACCCAGCTCTCTGTCTTGG	CGGCCCAAAAGAACCCGACAGCTTTCTATCTCTGTGCCAGTAG-------GAAAAACTGTTTTTTGGCAGTGGAACCCAGCTCTCTGTCTTGG	liver	ChILI_31
4441	0	TRBV9	TRBJ1-1	ASSGTGPTEAF	GCCAGCAGCGGAACAGGGCCTACTGAAGCTTTC	TRBD1	186	174	0	360	0.00026248	712	1	1	1	NA	CTCTGGAGCTGGGGGACTCAGCTTTGTATTTCTGTGCCAGCAGCGGAACAGGGCCTACTGAAGCTTTCTTTGGACAAGGCACCAGACTCACAGTTGTAG	CTCTGGAGCTGGGGGACTCAGCTTTGTATTTCTGTGCCAGCAGCG--ACAGGG---ACTGAAGCTTTCTTTGGACAAGGCACCAGACTCACAGTTGTAG	liver	ChILI_31
4442	0	TRBV19	TRBJ1-1	ASSIAGADTEAF	GCCAGTAGTATTGCAGGGGCGGATACTGAAGCTTTC	TRBD1	222	138	0	360	0.00026248	712	1	1	1	NA	CGGCCCAAAAGAACCCGACAGCTTTCTATCTCTGTGCCAGTAGTATTGCAGGGGCGGATACTGAAGCTTTCTTTGGACAAGGCACCAGACTCACAGTTGTAG	CGGCCCAAAAGAACCCGACAGCTTTCTATCTCTGTGCCAGTAGTAT--CAGGGG-----ACTGAAGCTTTCTTTGGACAAGGCACCAGACTCACAGTTGTAG	liver	ChILI_31
4443	0	TRBV2	TRBJ2-7	ASEGLCAGGCEAREQY	GCCAGCGAAGGCCTCTGCGCGGGAGGATGTGAGGCGCGCGAGCAGTAC	TRBD2	172	188	0	360	0.00026248	712	1	2	1	NA	CCACAAAGCTGGAGGACTCAGCCATGTACTTCTGTGCCAGCGAAGGCCTCTGCGCGGGAGGATGTGAGGCGCGCGAGCAGTACTTCGGGCCGGGCACCAGGCTCACGGTCACAG	CCACAAAGCTGGAGGACTCAGCCATGTACTTCTGTGCCAGC------------GCGGGAGG------------CGAGCAGTACTTCGGGCCGGGCACCAGGCTCACGGTCACAG	liver	ChILI_31
4444	0	TRBV2	TRBJ2-1	ASEQPVTTVLNYNEQF	GCCAGCGAGCAACCGGTGACGACAGTCTTAAACTACAATGAGCAGTTC	TRBD1	197	163	0	360	0.00026248	712	1	1	1	NA	CCACAAAGCTGGAGGACTCAGCCATGTACTTCTGTGCCAGCGAGCAACCGGTGACGACAGTCTTAAACTACAATGAGCAGTTCTTCGGGCCAGGGACACGGCTCACCGTGCTAG	CCACAAAGCTGGAGGACTCAGCCATGTACTTCTGTGCCAGC--------------GACAG-------CTACAATGAGCAGTTCTTCGGGCCAGGGACACGGCTCACCGTGCTAG	liver	ChILI_31
4445	16	TRBV9	TRBJ2-2	ASSSSGPGELF	GCCAGCAGCTCCAGTGGTCCCGGGGAGCTGTTT		153	207	0	360	0.00026248	712	1	NA	1	NA	CTCTGGAGCTGGGGGACTCAGCTTTGTATTTCTGTGCCAGCAGCTCCAGTGGTCCCGGGGAGCTGTTTTTTGGAGAAGGCTCTAGGCTGACCGTACTGG	CTCTGGAGCTGGGGGACTCAGCTTTGTATTTCTGTGCCAGCAGC----------CCGGGGAGCTGTTTTTTGGAGAAGGCTCTAGGCTGACCGTACTGG	liver	ChILI_31
4446	0	TRBV6-1	TRBJ1-3	ASEEGNTIY	GCCAGCGAGGAGGGAAACACCATATAT	TRBD2	154	204	0	358	0.00026102	717	1	2	1	NA	GCTCCCTCCCAGACATCTGTGTACTTCTGTGCCAGCGAGGAGGGAAACACCATATATTTTGGAGAGGGAAGTTGGCTCACTGTTGTAG	GCTCCCTCCCAGACATCTGTGTACTTCTGTGCCAGC--GGAGGGAAACACCATATATTTTGGAGAGGGAAGTTGGCTCACTGTTGTAG	liver	ChILI_31
4447	0	TRBV19	TRBJ1-1	ASSLAGADYTEAF	GCCAGTAGTCTCGCAGGGGCGGATTATACTGAAGCTTTC	TRBD1	227	131	0	358	0.00026102	717	1	1	1	NA	CGGCCCAAAAGAACCCGACAGCTTTCTATCTCTGTGCCAGTAGTCTCGCAGGGGCGGATTATACTGAAGCTTTCTTTGGACAAGGCACCAGACTCACAGTTGTAG	CGGCCCAAAAGAACCCGACAGCTTTCTATCTCTGTGCCAGTAGT----CAGGGG--------ACTGAAGCTTTCTTTGGACAAGGCACCAGACTCACAGTTGTAG	liver	ChILI_31
4448	0	TRBV20-1	TRBJ2-3	SARGGLKLIAGPTDTQY	AGTGCTAGAGGGGGCCTAAAACTTATAGCGGGGCCAACAGATACGCAGTAT	TRBD2	215	143	0	358	0.00026102	717	1	1	1	NA	GCCCATCCTGAAGACAGCAGCTTCTACATCTGCAGTGCTAGAGGGGGCCTAAAACTTATAGCGGGGCCAACAGATACGCAGTATTTTGGCCCAGGCACCCGGCTGACAGTGCTCG	GCCCATCCTGAAGACAGCAGCTTCTACATCTGCAGTGCTAGAG---------------TAGCGGGG---ACAGATACGCAGTATTTTGGCCCAGGCACCCGGCTGACAGTGCTCG	liver	ChILI_31
4449	0	TRBV2	TRBJ1-1	ASSEGPGTGGNTEAF	GCCAGCAGTGAGGGACCCGGGACAGGGGGGAACACTGAAGCTTTC	TRBD1	129	229	0	358	0.00026102	717	1	1	1	NA	CCACAAAGCTGGAGGACTCAGCCATGTACTTCTGTGCCAGCAGTGAGGGACCCGGGACAGGGGGGAACACTGAAGCTTTCTTTGGACAAGGCACCAGACTCACAGTTGTAG	CCACAAAGCTGGAGGACTCAGCCATGTACTTCTGTGCCAGCAGTGA-------GGGACAGGGGGGAACACTGAAGCTTTCTTTGGACAAGGCACCAGACTCACAGTTGTAG	liver	ChILI_31
4450	0	TRBV7-2	TRBJ2-2	ASSSLRRENTGELF	GCCAGCAGCTCCCTGCGAAGGGAGAACACCGGGGAGCTGTTT	TRBD2	133	225	0	358	0.00026102	717	1	2	1	NA	CCAGCGCACACAGCAGGAGGACTCGGCCGTGTATCTCTGTGCCAGCAGCTCCCTGCGAAGGGAGAACACCGGGGAGCTGTTTTTTGGAGAAGGCTCTAGGCTGACCGTACTGG	CCAGCGCACACAGCAGGAGGACTCGGCCGTGTATCTCTGTGCCAGCAGCT---------GGGAGAACACCGGGGAGCTGTTTTTTGGAGAAGGCTCTAGGCTGACCGTACTGG	liver	ChILI_31
4451	0	TRBV20-1	TRBJ2-3	SALGSSRYTDTQY	AGTGCCCTAGGGTCTAGCAGATACACAGATACGCAGTAT	TRBD2	214	143	0	357	0.00026029	722	1	1	1	NA	GCCCATCCTGAAGACAGCAGCTTCTACATCTGCAGTGCCCTAGGGTCTAGCAGATACACAGATACGCAGTATTTTGGCCCAGGCACCCGGCTGACAGTGCTCG	GCCCATCCTGAAGACAGCAGCTTCTACATCTGCAGTGC--------CTAGC-----CACAGATACGCAGTATTTTGGCCCAGGCACCCGGCTGACAGTGCTCG	liver	ChILI_31
4452	0	TRBV24-1	TRBJ1-5	ATSDGPGQGFQPQH	GCCACCAGTGATGGACCGGGACAGGGGTTTCAGCCCCAGCAT	TRBD1	138	219	0	357	0.00026029	722	1	1	1	NA	CCCCAACCAGACAGCTCTTTACTTCTGTGCCACCAGTGATGGACCGGGACAGGGGTTTCAGCCCCAGCATTTTGGTGATGGGACTCGACTCTCCATCCTAG	CCCCAACCAGACAGCTCTTTACTTCTGTGCCACCAGTGAT-----GGGACAGGGG--TCAGCCCCAGCATTTTGGTGATGGGACTCGACTCTCCATCCTAG	liver	ChILI_31
4453	0	TRBV29-1	TRBJ2-2	SVGAGGGELF	AGCGTTGGGGCGGGAGGTGGTGAGCTGTTT	TRBD2	126	231	0	357	0.00026029	722	1	2	1	NA	GAGCCCTGAAGACAGCAGCATATATCTCTGCAGCGTTGGGGCGGGAGGTGGTGAGCTGTTTTTTGGAGAAGGCTCTAGGCTGACCGTACTGG	GAGCCCTGAAGACAGCAGCATATATCTCTGCAGCGTTG--GCGGGAGG----GAGCTGTTTTTTGGAGAAGGCTCTAGGCTGACCGTACTGG	liver	ChILI_31
4454	0	TRBV5-4	TRBJ1-1	ASSFPQGKAF	GCCAGCAGCTTTCCACAGGGCAAGGCTTTC	TRBD1	172	184	0	356	0.00025956	725	1	1	1	NA	GGAGCTGGACGACTCGGCCCTGTATCTCTGTGCCAGCAGCTTTCCACAGGGCAAGGCTTTCTTTGGACAAGGCACCAGACTCACAGTTGTAG	GGAGCTGGACGACTCGGCCCTGTATCTCTGTGCCAGCAGCTT---ACAGGG----GCTTTCTTTGGACAAGGCACCAGACTCACAGTTGTAG	liver	ChILI_31
4455	0	TRBV21-1	TRBJ1-3	ASSKEGPPGAGNTIY	GCCAGCAGCAAAGAGGGGCCCCCAGGAGCTGGAAACACCATATAT	TRBD2	186	170	0	356	0.00025956	725	1	2	1	NA	CCACGGAGTCAGGGGACACAGCACTGTATTTCTGTGCCAGCAGCAAAGAGGGGCCCCCAGGAGCTGGAAACACCATATATTTTGGAGAGGGAAGTTGGCTCACTGTTGTAG	CCACGGAGTCAGGGGACACAGCACTGTATTTCTGTGCCAGCAGCAAAGAGGG-----------CTGGAAACACCATATATTTTGGAGAGGGAAGTTGGCTCACTGTTGTAG	liver	ChILI_31
4456	0	TRBV6-2	TRBJ2-1	ASNREDPYNEQF	GCCAGCAATCGGGAGGACCCCTACAATGAGCAGTTC	TRBD2	148	207	0	355	0.00025883	727	1	2	1	NA	GCTCCCTCCCAAACATCTGTGTACTTCTGTGCCAGCAATCGGGAGGACCCCTACAATGAGCAGTTCTTCGGGCCAGGGACACGGCTCACCGTGCTAG	GCTCCCTCCCAAACATCTGTGTACTTCTGTGCCAGCA--CGGGAGG---CCTACAATGAGCAGTTCTTCGGGCCAGGGACACGGCTCACCGTGCTAG	liver	ChILI_31
4457	0	TRBV7-6	TRBJ2-1	ASSFAGTGGSPEQF	GCCAGCAGCTTCGCCGGGACAGGGGGAAGTCCTGAGCAGTTC	TRBD1	188	167	0	355	0.00025883	727	1	1	1	NA	CCAGCGCACAGAGCAGCGGGACTCGGCCATGTATCGCTGTGCCAGCAGCTTCGCCGGGACAGGGGGAAGTCCTGAGCAGTTCTTCGGGCCAGGGACACGGCTCACCGTGCTAG	CCAGCGCACAGAGCAGCGGGACTCGGCCATGTATCGCTGTGCCAGCAGCTT----GGGACAGGGGG------TGAGCAGTTCTTCGGGCCAGGGACACGGCTCACCGTGCTAG	liver	ChILI_31
4458	0	TRBV7-2	TRBJ2-1	ASSPSNEQF	GCCAGCAGCCCTAGTAATGAGCAGTTC		200	154	0	354	0.0002581	729	1	NA	1	NA	CCAGCGCACACAGCAGGAGGACTCGGCCGTGTATCTCTGTGCCAGCAGCCCTAGTAATGAGCAGTTCTTCGGGCCAGGGACACGGCTCACCGTGCTAG	CCAGCGCACACAGCAGGAGGACTCGGCCGTGTATCTCTGTGCCAGCAGC------AATGAGCAGTTCTTCGGGCCAGGGACACGGCTCACCGTGCTAG	liver	ChILI_31
4459	0	TRBV30	TRBJ2-2	AWSVTGTDTGELF	GCCTGGAGCGTCACCGGGACGGACACCGGGGAGCTGTTT	TRBD1	149	204	0	353	0.00025737	730	1	1	1	NA	CCTTCTCAGTGACTCTGGCTTCTATCTCTGTGCCTGGAGCGTCACCGGGACGGACACCGGGGAGCTGTTTTTTGGAGAAGGCTCTAGGCTGACCGTACTGG	CCTTCTCAGTGACTCTGGCTTCTATCTCTGTGCCTGGAG-------GGGAC--ACACCGGGGAGCTGTTTTTTGGAGAAGGCTCTAGGCTGACCGTACTGG	liver	ChILI_31
4460	0	TRBV6-4	TRBJ2-1	ASSGAGTSGFNEQF	GCCAGCAGTGGAGCCGGGACTAGCGGGTTCAATGAGCAGTTC	TRBD2	154	198	0	352	0.00025665	731	1	1	1	NA	GGCGTCTGCTGTACCCTCTCAGACATCTGTGTACTTCTGTGCCAGCAGTGGAGCCGGGACTAGCGGGTTCAATGAGCAGTTCTTCGGGCCAGGGACACGGCTCACCGTGCTAG	GGCGTCTGCTGTACCCTCTCAGACATCTGTGTACTTCTGTGCCAGCAGTG-----GGGACTAGCGGG--CAATGAGCAGTTCTTCGGGCCAGGGACACGGCTCACCGTGCTAG	liver	ChILI_31
4461	0	TRBV5-4	TRBJ1-1	ASSLPAGNTEAF	GCCAGCAGCTTACCGGCTGGGAACACTGAAGCTTTC		187	165	0	352	0.00025665	731	1	NA	1	NA	GGAGCTGGACGACTCGGCCCTGTATCTCTGTGCCAGCAGCTTACCGGCTGGGAACACTGAAGCTTTCTTTGGACAAGGCACCAGACTCACAGTTGTAG	GGAGCTGGACGACTCGGCCCTGTATCTCTGTGCCAGCAGCTT---------GAACACTGAAGCTTTCTTTGGACAAGGCACCAGACTCACAGTTGTAG	liver	ChILI_31
4462	0	TRBV2	TRBJ2-5	ASKSAGLETQY	GCCAGCAAATCAGCGGGATTGGAGACCCAGTAC	TRBD2	179	173	0	352	0.00025665	731	1	2	1	NA	CCACAAAGCTGGAGGACTCAGCCATGTACTTCTGTGCCAGCAAATCAGCGGGATTGGAGACCCAGTACTTCGGGCCAGGCACGCGGCTCCTGGTGCTCG	CCACAAAGCTGGAGGACTCAGCCATGTACTTCTGTGCCAGCA----AGCGGGA---GAGACCCAGTACTTCGGGCCAGGCACGCGGCTCCTGGTGCTCG	liver	ChILI_31
4463	0	TRBV7-2	TRBJ1-3	ASSLQGSGNTIY	GCCAGCAGCTTACAGGGCTCTGGAAACACCATATAT	TRBD1	158	194	0	352	0.00025665	731	1	1	1	NA	CCAGCGCACACAGCAGGAGGACTCGGCCGTGTATCTCTGTGCCAGCAGCTTACAGGGCTCTGGAAACACCATATATTTTGGAGAGGGAAGTTGGCTCACTGTTGTAG	CCAGCGCACACAGCAGGAGGACTCGGCCGTGTATCTCTGTGCCAGCAGCTTACAGGGCTCTGGAAACACCATATATTTTGGAGAGGGAAGTTGGCTCACTGTTGTAG	liver	ChILI_31
4464	0	TRBV20-1	TRBJ2-7	SARLLAGEFGQY	AGTGCTAGGTTACTAGCGGGAGAGTTTGGGCAGTAC	TRBD2	190	161	0	351	0.00025592	735	1	2	1	NA	GCCCATCCTGAAGACAGCAGCTTCTACATCTGCAGTGCTAGGTTACTAGCGGGAGAGTTTGGGCAGTACTTCGGGCCGGGCACCAGGCTCACGGTCACAG	GCCCATCCTGAAGACAGCAGCTTCTACATCTGCAGTGCTAG---ACTAGCGGGAG-------GCAGTACTTCGGGCCGGGCACCAGGCTCACGGTCACAG	liver	ChILI_31
4465	0	TRBV27	TRBJ2-1	ASSRLGGGANEQF	GCCAGCAGCCGCCTGGGGGGTGGGGCCAATGAGCAGTTC	TRBD2	203	148	0	351	0.00025592	735	1	1	1	NA	CGCCCAGCCCCAACCAGACCTCTCTGTACTTCTGTGCCAGCAGCCGCCTGGGGGGTGGGGCCAATGAGCAGTTCTTCGGGCCAGGGACACGGCTCACCGTGCTAG	CGCCCAGCCCCAACCAGACCTCTCTGTACTTCTGTGCCAGCAG------GGGGGG------CAATGAGCAGTTCTTCGGGCCAGGGACACGGCTCACCGTGCTAG	liver	ChILI_31
4466	0	TRBV9	TRBJ2-1	ASSVGDSYNEQF	GCCAGCAGCGTAGGGGACAGCTACAATGAGCAGTTC	TRBD1	200	148	0	348	0.00025373	737	1	1	1	NA	CTCTGGAGCTGGGGGACTCAGCTTTGTATTTCTGTGCCAGCAGCGTAGGGGACAGCTACAATGAGCAGTTCTTCGGGCCAGGGACACGGCTCACCGTGCTAG	CTCTGGAGCTGGGGGACTCAGCTTTGTATTTCTGTGCCAGCAGCGTAGGGGACAGCTACAATGAGCAGTTCTTCGGGCCAGGGACACGGCTCACCGTGCTAG	liver	ChILI_31
4467	0	TRBV20-1	TRBJ2-1	SANLPGTSYNEQF	AGTGCTAACCTTCCCGGGACTTCCTACAATGAGCAGTTC	TRBD2	164	184	0	348	0.00025373	737	1	1	1	NA	GCCCATCCTGAAGACAGCAGCTTCTACATCTGCAGTGCTAACCTTCCCGGGACTTCCTACAATGAGCAGTTCTTCGGGCCAGGGACACGGCTCACCGTGCTAG	GCCCATCCTGAAGACAGCAGCTTCTACATCTGCAGTGCTA--------GGGACTTCCTACAATGAGCAGTTCTTCGGGCCAGGGACACGGCTCACCGTGCTAG	liver	ChILI_31
4468	0	TRBV5-6	TRBJ2-3	ASSLLDTQY	GCCAGCAGCTTGCTGGATACGCAGTAT		134	213	0	347	0.000253	739	1	NA	1	NA	GCTGGGGGACTCGGCCCTCTATCTCTGTGCCAGCAGCTTGCTGGATACGCAGTATTTTGGCCCAGGCACCCGGCTGACAGTGCTCG	GCTGGGGGACTCGGCCCTCTATCTCTGTGCCAGCAGCTTG---GATACGCAGTATTTTGGCCCAGGCACCCGGCTGACAGTGCTCG	liver	ChILI_31
4469	0	TRBV29-1	TRBJ2-7	SVEDGSGTGSSYEQY	AGCGTTGAAGATGGGTCCGGGACTGGGAGCTCCTACGAGCAGTAC	TRBD2	176	170	0	346	0.00025227	740	1	1	1	NA	GAGCCCTGAAGACAGCAGCATATATCTCTGCAGCGTTGAAGATGGGTCCGGGACTGGGAGCTCCTACGAGCAGTACTTCGGGCCGGGCACCAGGCTCACGGTCACAG	GAGCCCTGAAGACAGCAGCATATATCTCTGCAGCGTTGAAGA-------GGGACT-----CTCCTACGAGCAGTACTTCGGGCCGGGCACCAGGCTCACGGTCACAG	liver	ChILI_31
4470	0	TRBV29-1	TRBJ1-2	SVEARDIPWYGYT	AGCGTTGAAGCCAGGGACATCCCATGGTATGGCTACACC	TRBD1	186	160	0	346	0.00025227	740	1	1	1	NA	GAGCCCTGAAGACAGCAGCATATATCTCTGCAGCGTTGAAGCCAGGGACATCCCATGGTATGGCTACACCTTCGGTTCGGGGACCAGGTTAACCGTTGTAG	GAGCCCTGAAGACAGCAGCATATATCTCTGCAGCGTTGAAG---GGGACA--------TATGGCTACACCTTCGGTTCGGGGACCAGGTTAACCGTTGTAG	liver	ChILI_31
4471	0	TRBV19	TRBJ1-1	ATLSPQPEAF	GCCACCCTCTCGCCACAGCCTGAAGCTTTC		222	124	0	346	0.00025227	740	1	NA	1	NA	CGGCCCAAAAGAACCCGACAGCTTTCTATCTCTGTGCCACCCTCTCGCCACAGCCTGAAGCTTTCTTTGGACAAGGCACCAGACTCACAGTTGTAG	CGGCCCAAAAGAACCCGACAGCTTTCTATCTCTGTGCCA---------------CTGAAGCTTTCTTTGGACAAGGCACCAGACTCACAGTTGTAG	liver	ChILI_31
4472	0	TRBV27	TRBJ2-7	ASSLRGAYEQY	GCCAGCAGTTTGAGGGGGGCCTACGAGCAGTAC	TRBD1	160	186	0	346	0.00025227	740	1	1	1	NA	CGCCCAGCCCCAACCAGACCTCTCTGTACTTCTGTGCCAGCAGTTTGAGGGGGGCCTACGAGCAGTACTTCGGGCCGGGCACCAGGCTCACGGTCACAG	CGCCCAGCCCCAACCAGACCTCTCTGTACTTCTGTGCCAGCAGTTT---GGGGGCCTACGAGCAGTACTTCGGGCCGGGCACCAGGCTCACGGTCACAG	liver	ChILI_31
4473	0	TRBV6-5	TRBJ2-2	ASSYSWDQGTGELF	GCCAGCAGTTACTCATGGGACCAAGGGACCGGGGAGCTGTTT	TRBD1	166	179	0	345	0.00025154	744	1	1	1	NA	CGGCTGCTCCCTCCCAGACATCTGTGTACTTCTGTGCCAGCAGTTACTCATGGGACCAAGGGACCGGGGAGCTGTTTTTTGGAGAAGGCTCTAGGCTGACCGTACTGG	CGGCTGCTCCCTCCCAGACATCTGTGTACTTCTGTGCCAGCAGTTACTC----------GGGACCGGGGAGCTGTTTTTTGGAGAAGGCTCTAGGCTGACCGTACTGG	liver	ChILI_31
4474	0	TRBV6-2	TRBJ1-1	ASRGLLNTEAF	GCCAGCAGGGGACTCCTGAACACTGAAGCTTTC	TRBD1	135	210	0	345	0.00025154	744	1	1	1	NA	GCTCCCTCCCAAACATCTGTGTACTTCTGTGCCAGCAGGGGACTCCTGAACACTGAAGCTTTCTTTGGACAAGGCACCAGACTCACAGTTGTAG	GCTCCCTCCCAAACATCTGTGTACTTCTGTGCCAGCAGGGG-----TGAACACTGAAGCTTTCTTTGGACAAGGCACCAGACTCACAGTTGTAG	liver	ChILI_31
4475	0	TRBV20-1	TRBJ2-1	SAASGTSDYNEQF	AGTGCCGCCTCCGGGACTAGCGACTACAATGAGCAGTTC	TRBD2	203	142	0	345	0.00025154	744	1	1	1	NA	GCCCATCCTGAAGACAGCAGCTTCTACATCTGCAGTGCCGCCTCCGGGACTAGCGACTACAATGAGCAGTTCTTCGGGCCAGGGACACGGCTCACCGTGCTAG	GCCCATCCTGAAGACAGCAGCTTCTACATCTGCAGTGC-------GGGACTAGCG-CTACAATGAGCAGTTCTTCGGGCCAGGGACACGGCTCACCGTGCTAG	liver	ChILI_31
4476	0	TRBV24-1	TRBJ1-2	ATLPGRLYGYT	GCCACCCTTCCGGGGCGGCTCTATGGCTACACC	TRBD1	164	181	0	345	0.00025154	744	1	1	1	NA	CCCCAACCAGACAGCTCTTTACTTCTGTGCCACCCTTCCGGGGCGGCTCTATGGCTACACCTTCGGTTCGGGGACCAGGTTAACCGTTGTAG	CCCCAACCAGACAGCTCTTTACTTCTGTGCCACC-----GGGGC----CTATGGCTACACCTTCGGTTCGGGGACCAGGTTAACCGTTGTAG	liver	ChILI_31
4477	0	TRBV7-9	TRBJ2-3	ASSLADLGPDTQY	GCCAGCAGCTTAGCCGACCTGGGCCCAGATACGCAGTAT		192	152	0	344	0.00025081	748	1	NA	1	NA	CCAGCGCACAGAGCAGGGGGACTCGGCCATGTATCTCTGTGCCAGCAGCTTAGCCGACCTGGGCCCAGATACGCAGTATTTTGGCCCAGGCACCCGGCTGACAGTGCTCG	CCAGCGCACAGAGCAGGGGGACTCGGCCATGTATCTCTGTGCCAGCAGCTTAGC-----------CAGATACGCAGTATTTTGGCCCAGGCACCCGGCTGACAGTGCTCG	liver	ChILI_31
4478	0	TRBV7-3	TRBJ1-3	ASSEGLGNTIY	GCCAGCAGCGAGGGATTAGGAAACACCATATAT	TRBD2	163	180	0	343	0.00025008	749	1	2	1	NA	CCAGCGCACAGAGCGGGGGGACTCAGCCGTGTATCTCTGTGCCAGCAGCGAGGGATTAGGAAACACCATATATTTTGGAGAGGGAAGTTGGCTCACTGTTGTAG	CCAGCGCACAGAGCGGGGGGACTCAGCCGTGTATCTCTGTGCCAGCAGCGAGGG----GGAAACACCATATATTTTGGAGAGGGAAGTTGGCTCACTGTTGTAG	liver	ChILI_31
4479	0	TRBV7-2	TRBJ2-7	ASSVWTGTYEQY	GCCAGCAGCGTTTGGACGGGAACCTACGAGCAGTAC	TRBD2	176	167	0	343	0.00025008	749	1	2	1	NA	CCAGCGCACACAGCAGGAGGACTCGGCCGTGTATCTCTGTGCCAGCAGCGTTTGGACGGGAACCTACGAGCAGTACTTCGGGCCGGGCACCAGGCTCACGGTCACAG	CCAGCGCACACAGCAGGAGGACTCGGCCGTGTATCTCTGTGCCAGCAGC-------CGGGA-CCTACGAGCAGTACTTCGGGCCGGGCACCAGGCTCACGGTCACAG	liver	ChILI_31
4480	0	TRBV29-1	TRBJ2-3	SVEGPGFTDTQY	AGCGTTGAAGGCCCGGGTTTCACAGATACGCAGTAT		232	110	0	342	0.00024935	751	1	NA	1	NA	GAGCCCTGAAGACAGCAGCATATATCTCTGCAGCGTTGAAGGCCCGGGTTTCACAGATACGCAGTATTTTGGCCCAGGCACCCGGCTGACAGTGCTCG	GAGCCCTGAAGACAGCAGCATATATCTCTGCAGCGTTGAAG----------CACAGATACGCAGTATTTTGGCCCAGGCACCCGGCTGACAGTGCTCG	liver	ChILI_31
4481	0	TRBV7-9	TRBJ2-7	ASSSTGTPVGEQY	GCCAGCAGCTCGACCGGGACTCCGGTCGGCGAGCAGTAC	TRBD2	191	151	0	342	0.00024935	751	1	1	1	NA	CCAGCGCACAGAGCAGGGGGACTCGGCCATGTATCTCTGTGCCAGCAGCTCGACCGGGACTCCGGTCGGCGAGCAGTACTTCGGGCCGGGCACCAGGCTCACGGTCACAG	CCAGCGCACAGAGCAGGGGGACTCGGCCATGTATCTCTGTGCCAGCAGCT-----GGGACT--------CGAGCAGTACTTCGGGCCGGGCACCAGGCTCACGGTCACAG	liver	ChILI_31
4482	0	TRBV29-1	TRBJ2-4	SVEDLGKDIQY	AGCGTTGAAGATCTTGGGAAAGACATTCAGTAC		160	181	0	341	0.00024863	753	1	NA	1	NA	GAGCCCTGAAGACAGCAGCATATATCTCTGCAGCGTTGAAGATCTTGGGAAAGACATTCAGTACTTCGGCGCCGGGACCCGGCTCTCAGTGCTGG	GAGCCCTGAAGACAGCAGCATATATCTCTGCAGCGTTGAAGA-----------ACATTCAGTACTTCGGCGCCGGGACCCGGCTCTCAGTGCTGG	liver	ChILI_31
4483	0	TRBV7-9	TRBJ2-1	ASSSWGQGNNNEQF	GCCAGCAGCAGCTGGGGACAGGGTAACAACAATGAGCAGTTC	TRBD1	198	143	0	341	0.00024863	753	1	1	1	NA	CCAGCGCACAGAGCAGGGGGACTCGGCCATGTATCTCTGTGCCAGCAGCAGCTGGGGACAGGGTAACAACAATGAGCAGTTCTTCGGGCCAGGGACACGGCTCACCGTGCTAG	CCAGCGCACAGAGCAGGGGGACTCGGCCATGTATCTCTGTGCCAGCAGC-----GGGACAGGG-----ACAATGAGCAGTTCTTCGGGCCAGGGACACGGCTCACCGTGCTAG	liver	ChILI_31
4484	0	TRBV2	TRBJ2-3	ASSNQLVGY	GCCAGCAGCAACCAACTAGTCGGGTAT	TRBD2	170	171	0	341	0.00024863	753	1	1	1	NA	CCACAAAGCTGGAGGACTCAGCCATGTACTTCTGTGCCAGCAGCAACCAACTAGTCGGGTATTTTGGCCCAGGCACCCGGCTGACAGTGCTCG	CCACAAAGCTGGAGGACTCAGCCATGTACTTCTGTGCCAGCAG------ACTAG----GTATTTTGGCCCAGGCACCCGGCTGACAGTGCTCG	liver	ChILI_31
4485	1	TRBV19	TRBJ2-3	ASSIGTDTQY	GCCAGTAGTATCGGCACAGATACGCAGTAT		239	102	0	341	0.00024863	753	1	NA	1	NA	CGGCCCAAAAGAACCCGACAGCTTTCTATCTCTGTGCCAGTAGTATCGGCACAGATACGCAGTATTTTGGCCCAGGCACCCGGCTGACAGTGCTCG	CGGCCCAAAAGAACCCGACAGCTTTCTATCTCTGTGCCAGTAGTAT--GCACAGATACGCAGTATTTTGGCCCAGGCACCCGGCTGACAGTGCTCG	liver	ChILI_31
4486	0	TRBV20-1	TRBJ1-6	SARGEGPSNSPLH	AGTGCTAGAGGGGAGGGACCCTCGAATTCACCCCTCCAC	TRBD2	186	154	0	340	0.0002479	757	1	2	1	NA	GCCCATCCTGAAGACAGCAGCTTCTACATCTGCAGTGCTAGAGGGGAGGGACCCTCGAATTCACCCCTCCACTTTGGGAATGGGACCAGGCTCACTGTGACAG	GCCCATCCTGAAGACAGCAGCTTCTACATCTGCAGTGCTAGAGGGGAGGG-------AATTCACCCCTCCACTTTGGGAATGGGACCAGGCTCACTGTGACAG	liver	ChILI_31
4487	0	TRBV2	TRBJ2-5	ASSETSGHTQETQY	GCCAGCAGTGAAACCTCCGGGCATACCCAAGAGACCCAGTAC	TRBD2	167	173	0	340	0.0002479	757	1	2	1	NA	CCACAAAGCTGGAGGACTCAGCCATGTACTTCTGTGCCAGCAGTGAAACCTCCGGGCATACCCAAGAGACCCAGTACTTCGGGCCAGGCACGCGGCTCCTGGTGCTCG	CCACAAAGCTGGAGGACTCAGCCATGTACTTCTGTGCCAGCAGTGAA-CCTCC--------CCAAGAGACCCAGTACTTCGGGCCAGGCACGCGGCTCCTGGTGCTCG	liver	ChILI_31
4488	0	TRBV15	TRBJ2-6	ATSSPSGSSSGANVLT	GCCACCAGCAGCCCCTCAGGGTCTTCATCTGGGGCCAACGTCCTGACT	TRBD1	196	144	0	340	0.0002479	757	2	1	1	NA	CACCAGGCCTGGGGGACGCAGCCATGTACCTGTGTGCCACCAGCAGCCCCTCAGGGTCTTCATCTGGGGCCAACGTCCTGACTTTCGGGGCCGGCAGCAGGCTGACCGTGCTGG	CACCAGGCCTGGGGGACGCAGCCATGTACCTGTGTGCCACCAGC-------CAGGG------TCTGGGGCCAACGTCCTGACTTTCGGGGCCGGCAGCAGGCTGACCGTGCTGG	liver	ChILI_31
4489	0	TRBV7-3	TRBJ1-2	ASLQTGKRDGYT	GCCAGCTTGCAGACAGGGAAAAGGGATGGCTACACC	TRBD1	169	171	0	340	0.0002479	757	1	1	1	NA	CCAGCGCACAGAGCGGGGGGACTCAGCCGTGTATCTCTGTGCCAGCTTGCAGACAGGGAAAAGGGATGGCTACACCTTCGGTTCGGGGACCAGGTTAACCGTTGTAG	CCAGCGCACAGAGCGGGGGGACTCAGCCGTGTATCTCTGTGCCAGC-----GACAGGG-------ATGGCTACACCTTCGGTTCGGGGACCAGGTTAACCGTTGTAG	liver	ChILI_31
4490	0	TRBV7-9	TRBJ1-5	ASSLALAGSNQPQH	GCCAGCAGCTTAGCGCTGGCAGGGAGCAATCAGCCCCAGCAT	TRBD1	173	166	0	339	0.00024717	761	1	1	1	NA	CCAGCGCACAGAGCAGGGGGACTCGGCCATGTATCTCTGTGCCAGCAGCTTAGCGCTGGCAGGGAGCAATCAGCCCCAGCATTTTGGTGATGGGACTCGACTCTCCATCCTAG	CCAGCGCACAGAGCAGGGGGACTCGGCCATGTATCTCTGTGCCAGCAGCTTAGC-----CAGGGAGCAATCAGCCCCAGCATTTTGGTGATGGGACTCGACTCTCCATCCTAG	liver	ChILI_31
4491	0	TRBV6-5	TRBJ1-1	ASSYSNTEAF	GCCAGCAGTTACTCTAACACTGAAGCTTTC		218	121	0	339	0.00024717	761	1	NA	1	NA	CGGCTGCTCCCTCCCAGACATCTGTGTACTTCTGTGCCAGCAGTTACTCTAACACTGAAGCTTTCTTTGGACAAGGCACCAGACTCACAGTTGTAG	CGGCTGCTCCCTCCCAGACATCTGTGTACTTCTGTGCCAGCAGTTACTC-AACACTGAAGCTTTCTTTGGACAAGGCACCAGACTCACAGTTGTAG	liver	ChILI_31
4492	0	TRBV5-4	TRBJ1-5	ASSWGDQPQH	GCCAGCAGCTGGGGAGATCAGCCCCAGCAT	TRBD2	134	204	0.024	338	0.00024644	763	1	2	1	NA	GGAGCTGGACGACTCGGCCCTGTATCTCTCTGCCAGCAGCTGGGGAGATCAGCCCCAGCATTTTGGTGATGGGACTCGACTCTCCATCCTAG	GGAGCTGGACGACTCGGCCCTGTATCTCTGTGCCAGCAGCT-GGGAGATCAGCCCCAGCATTTTGGTGATGGGACTCGACTCTCCATCCTAG	liver	ChILI_31
4493	0	TRBV7-9	TRBJ1-2	ASSLGQGANYGYT	GCCAGCAGCTTAGGACAGGGGGCAAACTATGGCTACACC	TRBD1	169	168	0	337	0.00024571	764	1	1	1	NA	CCAGCGCACAGAGCAGGGGGACTCGGCCATGTATCTCTGTGCCAGCAGCTTAGGACAGGGGGCAAACTATGGCTACACCTTCGGTTCGGGGACCAGGTTAACCGTTGTAG	CCAGCGCACAGAGCAGGGGGACTCGGCCATGTATCTCTGTGCCAGCAGCTTAGGACAGGGGGC-AACTATGGCTACACCTTCGGTTCGGGGACCAGGTTAACCGTTGTAG	liver	ChILI_31
4494	0	TRBV6-1	TRBJ1-1	ASSELTGASTEAF	GCCAGCAGTGAATTAACGGGGGCGAGCACTGAAGCTTTC	TRBD1	150	187	0	337	0.00024571	764	1	1	1	NA	GCTCCCTCCCAGACATCTGTGTACTTCTGTGCCAGCAGTGAATTAACGGGGGCGAGCACTGAAGCTTTCTTTGGACAAGGCACCAGACTCACAGTTGTAG	GCTCCCTCCCAGACATCTGTGTACTTCTGTGCCAGCAGTGAA-----GGGGGC---CACTGAAGCTTTCTTTGGACAAGGCACCAGACTCACAGTTGTAG	liver	ChILI_31
4495	0	TRBV4-1	TRBJ2-7	ASSLRGGDYEQY	GCCAGCAGCCTCCGGGGTGGGGATTACGAGCAGTAC	TRBD2	116	220	0	336	0.00024498	766	1	1	1	NA	GCAGCCAGAAGACTCAGCCCTGTATCTCTGCGCCAGCAGCCTCCGGGGTGGGGATTACGAGCAGTACTTCGGGCCGGGCACCAGGCTCACGGTCACAG	GCAGCCAGAAGACTCAGCCCTGTATCTCTGCGCCAGCAGCC--CGGGG-------TACGAGCAGTACTTCGGGCCGGGCACCAGGCTCACGGTCACAG	liver	ChILI_31
4496	0	TRBV6-5	TRBJ2-1	ASSWVAGGNEQF	GCCAGCAGTTGGGTAGCCGGGGGGAATGAGCAGTTC	TRBD2	141	195	0	336	0.00024498	766	1	1	1	NA	CGGCTGCTCCCTCCCAGACATCTGTGTACTTCTGTGCCAGCAGTTGGGTAGCCGGGGGGAATGAGCAGTTCTTCGGGCCAGGGACACGGCTCACCGTGCTAG	CGGCTGCTCCCTCCCAGACATCTGTGTACTTCTGTGCCAGCAGTT-------CGGGGGGAATGAGCAGTTCTTCGGGCCAGGGACACGGCTCACCGTGCTAG	liver	ChILI_31
4497	0	TRBV5-1	TRBJ2-5	ASSLGLAGLKQETQY	GCCAGCAGCTTGGGTCTAGCGGGACTTAAACAAGAGACCCAGTAC	TRBD2	169	167	0	336	0.00024498	766	1	2	1	NA	GGAGCTGGGGGACTCGGCCCTTTATCTTTGCGCCAGCAGCTTGGGTCTAGCGGGACTTAAACAAGAGACCCAGTACTTCGGGCCAGGCACGCGGCTCCTGGTGCTCG	GGAGCTGGGGGACTCGGCCCTTTATCTTTGCGCCAGCAGCTTGG--CTAGCGGGA------CAAGAGACCCAGTACTTCGGGCCAGGCACGCGGCTCCTGGTGCTCG	liver	ChILI_31
4498	0	TRBV12-3	TRBJ2-1	ASSLGQGASYNEQF	GCCAGCAGCCTGGGACAGGGAGCCTCCTACAATGAGCAGTTC	TRBD1	166	170	0	336	0.00024498	766	1	1	1	NA	CAGAACCCAGGGACTCAGCTGTGTACTTCTGTGCCAGCAGCCTGGGACAGGGAGCCTCCTACAATGAGCAGTTCTTCGGGCCAGGGACACGGCTCACCGTGCTAG	CAGAACCCAGGGACTCAGCTGTGTACTTCTGTGCCAGCAG---GGGACAGGG---CTCCTACAATGAGCAGTTCTTCGGGCCAGGGACACGGCTCACCGTGCTAG	liver	ChILI_31
4499	0	TRBV7-3	TRBJ2-2	ASSFTPLGRDTGELF	GCCAGCAGCTTCACTCCCTTAGGGCGGGACACCGGGGAGCTGTTT	TRBD1	155	181	0	336	0.00024498	766	1	1	1	NA	CCAGCGCACAGAGCGGGGGGACTCAGCCGTGTATCTCTGTGCCAGCAGCTTCACTCCCTTAGGGCGGGACACCGGGGAGCTGTTTTTTGGAGAAGGCTCTAGGCTGACCGTACTGG	CCAGCGCACAGAGCGGGGGGACTCAGCCGTGTATCTCTGTGCCAGCAGCTT--------------GGGACACCGGGGAGCTGTTTTTTGGAGAAGGCTCTAGGCTGACCGTACTGG	liver	ChILI_31
4500	0	TRBV6-2	TRBJ2-3	ASSTGAETDTQY	GCCAGCAGTACCGGGGCCGAGACAGATACGCAGTAT	TRBD1	167	169	0	336	0.00024498	766	1	1	1	NA	GCTCCCTCCCAAACATCTGTGTACTTCTGTGCCAGCAGTACCGGGGCCGAGACAGATACGCAGTATTTTGGCCCAGGCACCCGGCTGACAGTGCTCG	GCTCCCTCCCAAACATCTGTGTACTTCTGTGCCAGCAGT---GGGGC----ACAGATACGCAGTATTTTGGCCCAGGCACCCGGCTGACAGTGCTCG	liver	ChILI_31
4501	0	TRBV7-2	TRBJ2-3	ASSSPLVDTQY	GCCAGCAGCTCCCCTTTAGTAGATACGCAGTAT		180	155	0	335	0.00024425	772	1	NA	1	NA	CCAGCGCACACAGCAGGAGGACTCGGCCGTGTATCTCTGTGCCAGCAGCTCCCCTTTAGTAGATACGCAGTATTTTGGCCCAGGCACCCGGCTGACAGTGCTCG	CCAGCGCACACAGCAGGAGGACTCGGCCGTGTATCTCTGTGCCAGCAGCT----------AGATACGCAGTATTTTGGCCCAGGCACCCGGCTGACAGTGCTCG	liver	ChILI_31
4502	0	TRBV6-2	TRBJ2-5	ASSSLPIGWSQETQY	GCCAGCAGTTCTCTACCAATTGGTTGGAGCCAAGAGACCCAGTAC		143	192	0	335	0.00024425	772	1	NA	1	NA	GCTCCCTCCCAAACATCTGTGTACTTCTGTGCCAGCAGTTCTCTACCAATTGGTTGGAGCCAAGAGACCCAGTACTTCGGGCCAGGCACGCGGCTCCTGGTGCTCG	GCTCCCTCCCAAACATCTGTGTACTTCTGTGCCAGCAGTT-------------------CCAAGAGACCCAGTACTTCGGGCCAGGCACGCGGCTCCTGGTGCTCG	liver	ChILI_31
4503	0	TRBV29-1	TRBJ2-3	SVPGTDTQY	AGCGTCCCAGGAACAGATACGCAGTAT		186	148	0	334	0.00024352	774	1	NA	1	NA	GAGCCCTGAAGACAGCAGCATATATCTCTGCAGCGTCCCAGGAACAGATACGCAGTATTTTGGCCCAGGCACCCGGCTGACAGTGCTCG	GAGCCCTGAAGACAGCAGCATATATCTCTGCAGCGT-------ACAGATACGCAGTATTTTGGCCCAGGCACCCGGCTGACAGTGCTCG	liver	ChILI_31
4504	0	TRBV11-1	TRBJ1-1	ASSLRGRVGSHLPNTEAF	GCCAGCAGCTTAAGGGGTCGCGTCGGGTCCCACTTACCGAACACTGAAGCTTTC	TRBD1	208	126	0	334	0.00024352	774	1	1	1	NA	GCAGAGCTTGGGGACTCGGCCATGTATCTCTGTGCCAGCAGCTTAAGGGGTCGCGTCGGGTCCCACTTACCGAACACTGAAGCTTTCTTTGGACAAGGCACCAGACTCACAGTTGTAG	GCAGAGCTTGGGGACTCGGCCATGTATCTCTGTGCCAGCAGCTTAAGGGG---------------------GAACACTGAAGCTTTCTTTGGACAAGGCACCAGACTCACAGTTGTAG	liver	ChILI_31
4505	0	TRBV24-1	TRBJ1-1	ATSSGPGLAF	GCCACGTCAAGCGGGCCAGGGTTGGCTTTC	TRBD2	190	144	0.03	334	0.00024352	774	1	1	1	NA	CCCCAACCAGACAGCTCTTTACTTCTCTGCCACGTCAAGCGGGCCAGGGTTGGCTTTCTTTGGACAAGGCACCAGACTCACAGTTGTAG	CCCCAACCAGACAGCTCTTTACTTCTGTGCCAC----AGCGGG---------GCTTTCTTTGGACAAGGCACCAGACTCACAGTTGTAG	liver	ChILI_31
4506	0	TRBV4-3	TRBJ1-2	ASSQDMVGVGGYT	GCCAGCAGCCAAGATATGGTGGGGGTCGGTGGCTACACC	TRBD1	170	161	0	331	0.00024133	777	1	1	1	NA	GCAGCCAGAAGACTCGGCCCTGTATCTCTGCGCCAGCAGCCAAGATATGGTGGGGGTCGGTGGCTACACCTTCGGTTCGGGGACCAGGTTAACCGTTGTAG	GCAGCCAGAAGACTCGGCCCTGTATCTCTGCGCCAGCAGCCAAGA------GGGGG----TGGCTACACCTTCGGTTCGGGGACCAGGTTAACCGTTGTAG	liver	ChILI_31
4507	11	TRBV4-1	TRBJ2-7	ASSQEGLAYEQY	GCCAGCAGCCAAGAGGGACTAGCCTACGAGCAGTAC	TRBD2	168	163	0	331	0.00024133	777	1	1	1	NA	GCAGCCAGAAGACTCAGCCCTGTATCTCTGCGCCAGCAGCCAAGAGGGACTAGCCTACGAGCAGTACTTCGGGCCGGGCACCAGGCTCACGGTCACAG	GCAGCCAGAAGACTCAGCCCTGTATCTCTGCGCCAGCAGCCAAGAGGGACTAGCCTACGAGCAGTACTTCGGGCCGGGCACCAGGCTCACGGTCACAG	liver	ChILI_31
4508	0	TRBV7-2	TRBJ1-6	ASSLAPEGGTGNSPLH	GCCAGCAGCTTAGCTCCTGAGGGCGGGACCGGCAATTCACCCCTCCAC	TRBD2	159	172	0	331	0.00024133	777	1	2	1	NA	CCAGCGCACACAGCAGGAGGACTCGGCCGTGTATCTCTGTGCCAGCAGCTTAGCTCCTGAGGGCGGGACCGGCAATTCACCCCTCCACTTTGGGAATGGGACCAGGCTCACTGTGACAG	CCAGCGCACACAGCAGGAGGACTCGGCCGTGTATCTCTGTGCCAGCAGCTTAGC--------GCGGGA-----AATTCACCCCTCCACTTTGGGAATGGGACCAGGCTCACTGTGACAG	liver	ChILI_31
4509	0	TRBV21-1	TRBJ2-7	ASMEVGYEQY	GCCAGCATGGAGGTGGGCTACGAGCAGTAC	TRBD2	163	168	0	331	0.00024133	777	1	2	1	NA	CCACGGAGTCAGGGGACACAGCACTGTATTTCTGTGCCAGCATGGAGGTGGGCTACGAGCAGTACTTCGGGCCGGGCACCAGGCTCACGGTCACAG	CCACGGAGTCAGGGGACACAGCACTGTATTTCTGTGCCAGCA-GGAGG----CTACGAGCAGTACTTCGGGCCGGGCACCAGGCTCACGGTCACAG	liver	ChILI_31
4510	0	TRBV30	TRBJ1-1	AWTTGGSNTEAF	GCCTGGACGACAGGGGGCTCGAACACTGAAGCTTTC	TRBD1	143	188	0	331	0.00024133	777	1	1	1	NA	CCTTCTCAGTGACTCTGGCTTCTATCTCTGTGCCTGGACGACAGGGGGCTCGAACACTGAAGCTTTCTTTGGACAAGGCACCAGACTCACAGTTGTAG	CCTTCTCAGTGACTCTGGCTTCTATCTCTGTGCCTGGA-GACAGGGGGC--GAACACTGAAGCTTTCTTTGGACAAGGCACCAGACTCACAGTTGTAG	liver	ChILI_31
4511	0	TRBV6-2	TRBJ2-7	ASSYSDRAEQY	GCCAGCAGTTACTCGGACAGGGCCGAGCAGTAC	TRBD1	149	182	0	331	0.00024133	777	1	1	1	NA	GCTCCCTCCCAAACATCTGTGTACTTCTGTGCCAGCAGTTACTCGGACAGGGCCGAGCAGTACTTCGGGCCGGGCACCAGGCTCACGGTCACAG	GCTCCCTCCCAAACATCTGTGTACTTCTGTGCCAGCAGTTACTCGGACAGGG-CGAGCAGTACTTCGGGCCGGGCACCAGGCTCACGGTCACAG	liver	ChILI_31
4512	0	TRBV6-5	TRBJ2-2	ASSSGQGFTGELF	GCCAGCAGTTCAGGACAGGGATTCACCGGGGAGCTGTTT	TRBD1	153	177	0	330	0.00024061	783	1	1	1	NA	CGGCTGCTCCCTCCCAGACATCTGTGTACTTCTGTGCCAGCAGTTCAGGACAGGGATTCACCGGGGAGCTGTTTTTTGGAGAAGGCTCTAGGCTGACCGTACTGG	CGGCTGCTCCCTCCCAGACATCTGTGTACTTCTGTGCCAGCAGTT--GGACAGGG---CACCGGGGAGCTGTTTTTTGGAGAAGGCTCTAGGCTGACCGTACTGG	liver	ChILI_31
4513	0	TRBV21-1	TRBJ2-7	APLIGARQGNVEVEQY	GCCCCTCTTATCGGGGCCCGACAGGGGAACGTTGAGGTCGAGCAGTAC	TRBD1	184	146	0	330	0.00024061	783	1	1	1	NA	CCACGGAGTCAGGGGACACAGCACTGTATTTCTGTGCCCCTCTTATCGGGGCCCGACAGGGGAACGTTGAGGTCGAGCAGTACTTCGGGCCGGGCACCAGGCTCACGGTCACAG	CCACGGAGTCAGGGGACACAGCACTGTATTTCTGTGCC----------------GACAGGGG-----------CGAGCAGTACTTCGGGCCGGGCACCAGGCTCACGGTCACAG	liver	ChILI_31
4514	0	TRBV4-2	TRBJ2-1	ASSPSGLESHNEQF	GCCAGCAGCCCCAGCGGGCTAGAGTCCCACAATGAGCAGTTC	TRBD2	140	189	0	329	0.00023988	785	1	1	1	NA	GCAGCCAGAAGACTCGGCCCTGTATCTCTGTGCCAGCAGCCCCAGCGGGCTAGAGTCCCACAATGAGCAGTTCTTCGGGCCAGGGACACGGCTCACCGTGCTAG	GCAGCCAGAAGACTCGGCCCTGTATCTCTGTGCCAGCAGCC--AGCGGG----------ACAATGAGCAGTTCTTCGGGCCAGGGACACGGCTCACCGTGCTAG	liver	ChILI_31
4515	0	TRBV30	TRBJ1-1	AWSVDLEAF	GCCTGGAGTGTAGACCTTGAAGCTTTC		180	148	0	328	0.00023915	786	1	NA	1	NA	CCTTCTCAGTGACTCTGGCTTCTATCTCTGTGCCTGGAGTGTAGACCTTGAAGCTTTCTTTGGACAAGGCACCAGACTCACAGTTGTAG	CCTTCTCAGTGACTCTGGCTTCTATCTCTGTGCCTGGAGTGT------TGAAGCTTTCTTTGGACAAGGCACCAGACTCACAGTTGTAG	liver	ChILI_31
4516	0	TRBV25-1	TRBJ1-6	ASSGDRDNSPLH	GCCAGCAGTGGGGACAGGGATAATTCACCCCTCCAC	TRBD1	123	205	0	328	0.00023915	786	1	1	1	NA	GCCAGGCCCTCACATACCTCTCAGTACCTCTGTGCCAGCAGTGGGGACAGGGATAATTCACCCCTCCACTTTGGGAATGGGACCAGGCTCACTGTGACAG	GCCAGGCCCTCACATACCTCTCAGTACCTCTGTGCCAGCAGTGGGGACAGGGATAATTCACCCCTCCACTTTGGGAATGGGACCAGGCTCACTGTGACAG	liver	ChILI_31
4517	0	TRBV12-5	TRBJ1-1	ASASTKQTGPGPTNTEAF	GCTAGTGCCTCGACCAAACAGACAGGACCGGGACCCACGAACACTGAAGCTTTC	TRBD1	159	167	0	326	0.00023769	788	1	1	1	NA	CAGAACCCAGGGACTCAGCTGTGTATTTTTGTGCTAGTGCCTCGACCAAACAGACAGGACCGGGACCCACGAACACTGAAGCTTTCTTTGGACAAGGCACCAGACTCACAGTTGTAG	CAGAACCCAGGGACTCAGCTGTGTATTTTTGTGCTAGTG-------------GACAGG------------GAACACTGAAGCTTTCTTTGGACAAGGCACCAGACTCACAGTTGTAG	liver	ChILI_31
4518	0	TRBV21-1	TRBJ1-6	ASSKWGSPYSPLH	GCCAGCAGCAAATGGGGCAGCCCTTATTCACCCCTCCAC	TRBD1	141	183	0	324	0.00023623	789	1	1	1	NA	CCACGGAGTCAGGGGACACAGCACTGTATTTCTGTGCCAGCAGCAAATGGGGCAGCCCTTATTCACCCCTCCACTTTGGGAATGGGACCAGGCTCACTGTGACAG	CCACGGAGTCAGGGGACACAGCACTGTATTTCTGTGCCAGCAGCAAA-GGGGC-------ATTCACCCCTCCACTTTGGGAATGGGACCAGGCTCACTGTGACAG	liver	ChILI_31
4519	0	TRBV7-9	TRBJ2-2	ASSALSGYTGELF	GCCAGCAGCGCACTAAGCGGGTACACCGGGGAGCTGTTT	TRBD2	141	182	0	323	0.0002355	790	1	1	1	NA	CCAGCGCACAGAGCAGGGGGACTCGGCCATGTATCTCTGTGCCAGCAGCGCACTAAGCGGGTACACCGGGGAGCTGTTTTTTGGAGAAGGCTCTAGGCTGACCGTACTG	CCAGCGCACAGAGCAGGGGGACTCGGCCATGTATCTCTGTGCCAGCAGC------AGCGGG-ACACCGGGGAGCTGTTTTTTGGAGAAGGCTCTAGGCTGACCGTACTG	liver	ChILI_31
4520	0	TRBV9	TRBJ2-2	ASSVTGHTGELF	GCCAGCAGCGTAACGGGACACACCGGGGAGCTGTTT	TRBD1	149	174	0	323	0.0002355	790	1	1	1	NA	CTCTGGAGCTGGGGGACTCAGCTTTGTATTTCTGTGCCAGCAGCGTAACGGGACACACCGGGGAGCTGTTTTTTGGAGAAGGCTCTAGGCTGACCGTACTGG	CTCTGGAGCTGGGGGACTCAGCTTTGTATTTCTGTGCCAGCAGCGTA--GGGACACACCGGGGAGCTGTTTTTTGGAGAAGGCTCTAGGCTGACCGTACTGG	liver	ChILI_31
4521	0	TRBV9	TRBJ1-1	ASRGTGNTEAF	GCCAGCAGGGGAACAGGGAACACTGAAGCTTTC	TRBD1	174	149	0	323	0.0002355	790	1	1	1	NA	CTCTGGAGCTGGGGGACTCAGCTTTGTATTTCTGTGCCAGCAGGGGAACAGGGAACACTGAAGCTTTCTTTGGACAAGGCACCAGACTCACAGTTGTAG	CTCTGGAGCTGGGGGACTCAGCTTTGTATTTCTGTGCCAGCAGGGG------GAACACTGAAGCTTTCTTTGGACAAGGCACCAGACTCACAGTTGTAG	liver	ChILI_31
4522	0	TRBV12-5	TRBJ2-7	ASGLPGRYEQY	GCTAGTGGACTCCCGGGGCGCTACGAGCAGTAC	TRBD1	172	150	0	322	0.00023477	793	1	1	1	NA	CAGAACCCAGGGACTCAGCTGTGTATTTTTGTGCTAGTGGACTCCCGGGGCGCTACGAGCAGTACTTCGGGCCGGGCACCAGGCTCACGGTCACAG	CAGAACCCAGGGACTCAGCTGTGTATTTTTGTGCTAGTGG------GGGGC-CTACGAGCAGTACTTCGGGCCGGGCACCAGGCTCACGGTCACAG	liver	ChILI_31
4523	0	TRBV11-2	TRBJ2-7	ASSLDSSGTYEQY	GCCAGCAGCTTAGATTCTAGCGGGACCTACGAGCAGTAC	TRBD2	144	178	0	322	0.00023477	793	1	2	1	NA	GCAAAGCTTGAGGACTCGGCCGTGTATCTCTGTGCCAGCAGCTTAGATTCTAGCGGGACCTACGAGCAGTACTTCGGGCCGGGCACCAGGCTCACGGTCACAG	GCAAAGCTTGAGGACTCGGCCGTGTATCTCTGTGCCAGCAGCTTAGA--CTAGCGGGACCTACGAGCAGTACTTCGGGCCGGGCACCAGGCTCACGGTCACAG	liver	ChILI_31
4524	0	TRBV4-2	TRBJ2-2	ASSGGNTGELF	GCCAGCAGCGGGGGGAACACCGGGGAGCTGTTT	TRBD2	142	180	0	322	0.00023477	793	1	1	1	NA	GCAGCCAGAAGACTCGGCCCTGTATCTCTGTGCCAGCAGCGGGGGGAACACCGGGGAGCTGTTTTTTGGAGAAGGCTCTAGGCTGACCGTACTGG	GCAGCCAGAAGACTCGGCCCTGTATCTCTGTGCCAGCAGCGGGGGGAACACCGGGGAGCTGTTTTTTGGAGAAGGCTCTAGGCTGACCGTACTGG	liver	ChILI_31
4525	0	TRBV20-1	TRBJ2-2	SAMSVSGSNGELF	AGTGCTATGTCCGTTAGCGGGAGTAACGGGGAGCTGTTT	TRBD2	125	196	0	321	0.00023404	796	1	2	1	NA	GCCCATCCTGAAGACAGCAGCTTCTACATCTGCAGTGCTATGTCCGTTAGCGGGAGTAACGGGGAGCTGTTTTTTGGAGAAGGCTCTAGGCTGACCGTACTGG	GCCCATCCTGAAGACAGCAGCTTCTACATCTGCAGTGCTA-------TAGCGGGAG---CGGGGAGCTGTTTTTTGGAGAAGGCTCTAGGCTGACCGTACTGG	liver	ChILI_31
4526	0	TRBV5-4	TRBJ2-2	ASSLLWTSGKLDTGELF	GCCAGCAGCTTGCTGTGGACTAGCGGGAAGCTCGACACCGGGGAGCTGTTT	TRBD2	136	184	0	320	0.00023331	797	1	2	1	NA	GGAGCTGGACGACTCGGCCCTGTATCTCTGTGCCAGCAGCTTGCTGTGGACTAGCGGGAAGCTCGACACCGGGGAGCTGTTTTTTGGAGAAGGCTCTAGGCTGACCGTACTGG	GGAGCTGGACGACTCGGCCCTGTATCTCTGTGCCAGCAGCTTG----GGACTAGCGGGA------ACACCGGGGAGCTGTTTTTTGGAGAAGGCTCTAGGCTGACCGTACTGG	liver	ChILI_31
4527	0	TRBV27	TRBJ2-2	ASRYANTGELF	GCCAGCAGATATGCGAACACCGGGGAGCTGTTT		159	161	0	320	0.00023331	797	1	NA	1	NA	CCCAACCAGACCTCTCTGTACTTCTGTGCCAGCAGATATGCGAACACCGGGGAGCTGTTTTTTGGAGAAGGCTCTAGGCTGACCGTACTGG	CCCAACCAGACCTCTCTGTACTTCTGTGCCAGCAG-----CGAACACCGGGGAGCTGTTTTTTGGAGAAGGCTCTAGGCTGACCGTACTGG	liver	ChILI_31
4528	0	TRBV29-1	TRBJ2-7	SVEGVGQVGEQY	AGCGTTGAAGGGGTGGGACAGGTGGGCGAGCAGTAC	TRBD1	149	170	0	319	0.00023259	799	1	1	1	NA	GAGCCCTGAAGACAGCAGCATATATCTCTGCAGCGTTGAAGGGGTGGGACAGGTGGGCGAGCAGTACTTCGGGCCGGGCACCAGGCTCACGGTCACAG	GAGCCCTGAAGACAGCAGCATATATCTCTGCAGCGTTGAAG----GGGACAGG----CGAGCAGTACTTCGGGCCGGGCACCAGGCTCACGGTCACAG	liver	ChILI_31
4529	0	TRBV12-3	TRBJ1-2	ASSPGGGGNGYT	GCCAGCAGTCCCGGCGGGGGAGGGAATGGCTACACC	TRBD2	153	166	0	319	0.00023259	799	1	1	1	NA	CAGAACCCAGGGACTCAGCTGTGTACTTCTGTGCCAGCAGTCCCGGCGGGGGAGGGAATGGCTACACCTTCGGTTCGGGGACCAGGTTAACCGTTGTAG	CAGAACCCAGGGACTCAGCTGTGTACTTCTGTGCCAGCAGT----GCGGGGG-----ATGGCTACACCTTCGGTTCGGGGACCAGGTTAACCGTTGTAG	liver	ChILI_31
4530	0	TRBV6-1	TRBJ2-2	ASSEQADTGELF	GCCAGCAGTGAACAGGCGGACACCGGGGAGCTGTTT	TRBD1	123	196	0	319	0.00023259	799	1	1	1	NA	GCTCCCTCCCAGACATCTGTGTACTTCTGTGCCAGCAGTGAACAGGCGGACACCGGGGAGCTGTTTTTTGGAGAAGGCTCTAGGCTGACCGTACTGG	GCTCCCTCCCAGACATCTGTGTACTTCTGTGCCAGCAGTGAACAGG---ACACCGGGGAGCTGTTTTTTGGAGAAGGCTCTAGGCTGACCGTACTGG	liver	ChILI_31
4531	0	TRBV27	TRBJ2-1	ASSLSRGHEQF	GCCAGCAGTTTATCGAGAGGACATGAGCAGTTC	TRBD1	179	140	0	319	0.00023259	799	1	1	1	NA	CGCCCAGCCCCAACCAGACCTCTCTGTACTTCTGTGCCAGCAGTTTATCGAGAGGACATGAGCAGTTCTTCGGGCCAGGGACACGGCTCACCGTGCTAG	CGCCCAGCCCCAACCAGACCTCTCTGTACTTCTGTGCCAGCAGTTTATC----GGACATGAGCAGTTCTTCGGGCCAGGGACACGGCTCACCGTGCTAG	liver	ChILI_31
4532	0	TRBV7-9	TRBJ2-7	ASSAPGQGIWQY	GCCAGCAGCGCGCCGGGACAGGGTATTTGGCAGTAC	TRBD1	203	115	0	318	0.00023186	803	1	1	1	NA	CCAGCGCACAGAGCAGGGGGACTCGGCCATGTATCTCTGTGCCAGCAGCGCGCCGGGACAGGGTATTTGGCAGTACTTCGGGCCGGGCACCAGGCTCACGGTCACAG	CCAGCGCACAGAGCAGGGGGACTCGGCCATGTATCTCTGTGCCAGCAGC-----GGGACAGGG------GCAGTACTTCGGGCCGGGCACCAGGCTCACGGTCACAG	liver	ChILI_31
4533	0	TRBV5-4	TRBJ2-3	ASSFYGSSDTQY	GCCAGCAGCTTTTACGGGAGTTCAGATACGCAGTAT	TRBD2	197	121	0	318	0.00023186	803	1	2	1	NA	GGAGCTGGACGACTCGGCCCTGTATCTCTGTGCCAGCAGCTTTTACGGGAGTTCAGATACGCAGTATTTTGGCCCAGGCACCCGGCTGACAGTGCTCG	GGAGCTGGACGACTCGGCCCTGTATCTCTGTGCCAGCAGCTT---CGGGAG--CAGATACGCAGTATTTTGGCCCAGGCACCCGGCTGACAGTGCTCG	liver	ChILI_31
4534	0	TRBV20-1	TRBJ2-3	SARDGPRGNTDTQY	AGTGCTAGAGATGGACCCAGGGGCAACACAGATACGCAGTAT	TRBD1	306	12	0	318	0.00023186	803	1	1	1	NA	GCCCATCCTGAAGACAGCAGCTTCTACATCTGCAGTGCTAGAGATGGACCCAGGGGCAACACAGATACGCAGTATTTTGGCCCAGGCACCCGGCTGACAGTGCTCG	GCCCATCCTGAAGACAGCAGCTTCTACATCTGCAGTGCTAGAGA------CAGGGG---CACAGATACGCAGTATTTTGGCCCAGGCACCCGGCTGACAGTGCTCG	liver	ChILI_31
4535	0	TRBV20-1	TRBJ2-7	SASDWTGSYEQY	AGTGCTAGCGACTGGACTGGCTCCTACGAGCAGTAC	TRBD2	156	162	0	318	0.00023186	803	1	1	1	NA	GCCCATCCTGAAGACAGCAGCTTCTACATCTGCAGTGCTAGCGACTGGACTGGCTCCTACGAGCAGTACTTCGGGCCGGGCACCAGGCTCACGGTCACAG	GCCCATCCTGAAGACAGCAGCTTCTACATCTGCAGTGCTAG-----GGACT--CTCCTACGAGCAGTACTTCGGGCCGGGCACCAGGCTCACGGTCACAG	liver	ChILI_31
4536	0	TRBV7-7	TRBJ2-3	ASSLGTGSTDTQY	GCTAGCAGCTTAGGGACAGGGTCCACAGATACGCAGTAT	TRBD1	188	130	0.019	318	0.00023186	803	1	1	1	NA	CAGCGCACAGAGCAGCGGGACTCAGCCATGTATCGCTGTGCTAGCAGCTTAGGGACAGGGTCCACAGATACGCAGTATTTTGGCCCAGGCACCCGGCTGACAGTGCTCG	CAGCGCACAGAGCAGCGGGACTCAGCCATGTATCGCTGTGCCAGCAGCTTAGGGACAGGG--CACAGATACGCAGTATTTTGGCCCAGGCACCCGGCTGACAGTGCTCG	liver	ChILI_31
4537	0	TRBV4-1	TRBJ2-1	ASSQERQYNEQF	GCCAGCAGCCAAGAACGACAGTACAATGAGCAGTTC	TRBD1	161	156	0	317	0.00023113	808	1	1	1	NA	GCAGCCAGAAGACTCAGCCCTGTATCTCTGCGCCAGCAGCCAAGAACGACAGTACAATGAGCAGTTCTTCGGGCCAGGGACACGGCTCACCGTGCTAG	GCAGCCAGAAGACTCAGCCCTGTATCTCTGCGCCAGCAGCCAAGA--GACAGTACAATGAGCAGTTCTTCGGGCCAGGGACACGGCTCACCGTGCTAG	liver	ChILI_31
4538	0	TRBV28	TRBJ1-2	ASRHRGRANYGYT	GCCAGCAGACACAGGGGGCGAGCTAACTATGGCTACACC	TRBD1	154	163	0	317	0.00023113	808	1	1	1	NA	CCGCCAGCACCAACCAGACATCTATGTACCTCTGTGCCAGCAGACACAGGGGGCGAGCTAACTATGGCTACACCTTCGGTTCGGGGACCAGGTTAACCGTTGTAG	CCGCCAGCACCAACCAGACATCTATGTACCTCTGTGCCAGCAG--ACAGGGGGC---CTAACTATGGCTACACCTTCGGTTCGGGGACCAGGTTAACCGTTGTAG	liver	ChILI_31
4539	0	TRBV28	TRBJ2-3	ASSYSGRGDTQY	GCCAGCAGCTATAGCGGGAGAGGGGATACGCAGTAT	TRBD2	216	101	0	317	0.00023113	808	1	2	1	NA	CCGCCAGCACCAACCAGACATCTATGTACCTCTGTGCCAGCAGCTATAGCGGGAGAGGGGATACGCAGTATTTTGGCCCAGGCACCCGGCTGACAGTGCTCG	CCGCCAGCACCAACCAGACATCTATGTACCTCTGTGCCAGCAG---TAGCGGGAG----GATACGCAGTATTTTGGCCCAGGCACCCGGCTGACAGTGCTCG	liver	ChILI_31
4540	0	TRBV7-3	TRBJ1-2	ASSRDGFYGYT	GCCAGCAGCCGCGACGGGTTCTATGGCTACACC		149	167	0	316	0.0002304	811	1	NA	1	NA	CCAGCGCACAGAGCGGGGGGACTCAGCCGTGTATCTCTGTGCCAGCAGCCGCGACGGGTTCTATGGCTACACCTTCGGTTCGGGGACCAGGTTAACCGTTGTA	CCAGCGCACAGAGCGGGGGGACTCAGCCGTGTATCTCTGTGCCAGCAGC-----------CTATGGCTACACCTTCGGTTCGGGGACCAGGTTAACCGTTGTA	liver	ChILI_31
4541	0	TRBV6-2	TRBJ2-2	ASSRPTDTGELF	GCCAGCAGTCGACCTACCGACACCGGGGAGCTGTTT		107	209	0	316	0.0002304	811	1	NA	1	NA	GCTCCCTCCCAAACATCTGTGTACTTCTGTGCCAGCAGTCGACCTACCGACACCGGGGAGCTGTTTTTTGGAGAAGGCTCTAGGCTGACCGTACTGG	GCTCCCTCCCAAACATCTGTGTACTTCTGTGCCAGCAGT----------ACACCGGGGAGCTGTTTTTTGGAGAAGGCTCTAGGCTGACCGTACTGG	liver	ChILI_31
4542	0	TRBV19	TRBJ2-3	ASSWTITDTQY	GCCAGTAGTTGGACAATCACAGATACGCAGTAT	TRBD1	210	106	0	316	0.0002304	811	1	1	1	NA	CGGCCCAAAAGAACCCGACAGCTTTCTATCTCTGTGCCAGTAGTTGGACAATCACAGATACGCAGTATTTTGGCCCAGGCACCCGGCTGACAGTGCTCG	CGGCCCAAAAGAACCCGACAGCTTTCTATCTCTGTGCCAGTAGT-GGACA--CACAGATACGCAGTATTTTGGCCCAGGCACCCGGCTGACAGTGCTCG	liver	ChILI_31
4543	0	TRBV27	TRBJ1-2	ASSFFGPGRNYGYT	GCCAGCAGTTTCTTCGGTCCGGGACGGAACTATGGCTACACC	TRBD1	171	145	0	316	0.0002304	811	1	1	1	NA	CGCCCAGCCCCAACCAGACCTCTCTGTACTTCTGTGCCAGCAGTTTCTTCGGTCCGGGACGGAACTATGGCTACACCTTCGGTTCGGGGACCAGGTTAACCGTTGTAG	CGCCCAGCCCCAACCAGACCTCTCTGTACTTCTGTGCCAGCAGTTT---------GGGAC--AACTATGGCTACACCTTCGGTTCGGGGACCAGGTTAACCGTTGTAG	liver	ChILI_31
4544	0	TRBV19	TRBJ2-7	ASSIEGSPYEQY	GCCAGTAGTATAGAAGGGTCGCCCTACGAGCAGTAC		196	119	0	315	0.00022967	815	1	NA	1	NA	CGGCCCAAAAGAACCCGACAGCTTTCTATCTCTGTGCCAGTAGTATAGAAGGGTCGCCCTACGAGCAGTACTTCGGGCCGGGCACCAGGCTCACGGTCACAG	CGGCCCAAAAGAACCCGACAGCTTTCTATCTCTGTGCCAGTAGTATAGA--------CCTACGAGCAGTACTTCGGGCCGGGCACCAGGCTCACGGTCACAG	liver	ChILI_31
4545	0	TRBV4-2	TRBJ1-1	ASSHGLEAF	GCCAGCAGCCACGGCTTAGAAGCTTTC		157	158	0	315	0.00022967	815	1	NA	1	NA	GCAGCCAGAAGACTCGGCCCTGTATCTCTGTGCCAGCAGCCACGGCTTAGAAGCTTTCTTTGGACAAGGCACCAGACTCACAGTTGTAG	GCAGCCAGAAGACTCGGCCCTGTATCTCTGTGCCAGCAGCCA-------GAAGCTTTCTTTGGACAAGGCACCAGACTCACAGTTGTAG	liver	ChILI_31
4546	0	TRBV28	TRBJ1-1	ASSLRRSMNTEAF	GCCAGCAGTTTAAGGCGTTCCATGAACACTGAAGCTTTC		144	170	0	314	0.00022894	817	1	NA	1	NA	CCGCCAGCACCAACCAGACATCTATGTACCTCTGTGCCAGCAGTTTAAGGCGTTCCATGAACACTGAAGCTTTCTTTGGACAAGGCACCAGACTCACAGTTGTAG	CCGCCAGCACCAACCAGACATCTATGTACCTCTGTGCCAGCAGTTTA----------TGAACACTGAAGCTTTCTTTGGACAAGGCACCAGACTCACAGTTGTAG	liver	ChILI_31
4547	0	TRBV11-2	TRBJ1-3	ASSLPGRQAVDTIY	GCCAGCAGCCTGCCGGGACGCCAGGCGGTGGACACCATATAT	TRBD1	128	186	0	314	0.00022894	817	1	1	1	NA	GCAAAGCTTGAGGACTCGGCCGTGTATCTCTGTGCCAGCAGCCTGCCGGGACGCCAGGCGGTGGACACCATATATTTTGGAGAGGGAAGTTGGCTCACTGTTGTAG	GCAAAGCTTGAGGACTCGGCCGTGTATCTCTGTGCCAGCAGC-----GGGAC------------ACACCATATATTTTGGAGAGGGAAGTTGGCTCACTGTTGTAG	liver	ChILI_31
4548	0	TRBV6-1	TRBJ2-3	ASSEATGGTDTQY	GCCAGCAGTGAAGCGACGGGAGGTACAGATACGCAGTAT	TRBD2	186	126	0	312	0.00022748	819	1	2	1	NA	GCTCCCTCCCAGACATCTGTGTACTTCTGTGCCAGCAGTGAAGCGACGGGAGGTACAGATACGCAGTATTTTGGCCCAGGCACCCGGCTGACAGTGCTCG	GCTCCCTCCCAGACATCTGTGTACTTCTGTGCCAGCAGTGAAGC--CGGGAGG-ACAGATACGCAGTATTTTGGCCCAGGCACCCGGCTGACAGTGCTCG	liver	ChILI_31
4549	0	TRBV11-2	TRBJ1-3	ASSRSQGPIY	GCCAGCAGCCGATCTCAAGGTCCCATATAT		114	198	0	312	0.00022748	819	1	NA	1	NA	GCAAAGCTTGAGGACTCGGCCGTGTATCTCTGTGCCAGCAGCCGATCTCAAGGTCCCATATATTTTGGAGAGGGAAGTTGGCTCACTGTTGTAG	GCAAAGCTTGAGGACTCGGCCGTGTATCTCTGTGCCAGCAGC-------------CCATATATTTTGGAGAGGGAAGTTGGCTCACTGTTGTAG	liver	ChILI_31
4550	0	TRBV6-1	TRBJ2-1	ASSEADNNEQF	GCCAGCAGTGAAGCGGATAACAATGAGCAGTTC		154	157	0	311	0.00022675	821	1	NA	1	NA	GCTCCCTCCCAGACATCTGTGTACTTCTGTGCCAGCAGTGAAGCGGATAACAATGAGCAGTTCTTCGGGCCAGGGACACGGCTCACCGTGCTAG	GCTCCCTCCCAGACATCTGTGTACTTCTGTGCCAGCAGTGAAGC-----ACAATGAGCAGTTCTTCGGGCCAGGGACACGGCTCACCGTGCTAG	liver	ChILI_31
4551	0	TRBV11-1	TRBJ2-2	ASSPIGRPGGELF	GCCAGCAGCCCTATCGGCAGACCTGGCGGGGAGCTGTTT		158	153	0	311	0.00022675	821	1	NA	1	NA	GCAGAGCTTGGGGACTCGGCCATGTATCTCTGTGCCAGCAGCCCTATCGGCAGACCTGGCGGGGAGCTGTTTTTTGGAGAAGGCTCTAGGCTGACCGTACTG	GCAGAGCTTGGGGACTCGGCCATGTATCTCTGTGCCAGCAGC-----------------CGGGGAGCTGTTTTTTGGAGAAGGCTCTAGGCTGACCGTACTG	liver	ChILI_31
4552	0	TRBV30	TRBJ2-2	AWSPADRETGELF	GCCTGGAGCCCGGCCGACAGGGAGACCGGGGAGCTGTTT	TRBD1	129	182	0	311	0.00022675	821	1	1	1	NA	CCTTCTCAGTGACTCTGGCTTCTATCTCTGTGCCTGGAGCCCGGCCGACAGGGAGACCGGGGAGCTGTTTTTTGGAGAAGGCTCTAGGCTGACCGTACTGG	CCTTCTCAGTGACTCTGGCTTCTATCTCTGTGCCTGGAG-------GACAGGG--ACCGGGGAGCTGTTTTTTGGAGAAGGCTCTAGGCTGACCGTACTGG	liver	ChILI_31
4553	17	TRBV9	TRBJ1-1	ASSGTGMNTEAF	GCCAGCAGCGGGACAGGAATGAACACTGAAGCTTTC	TRBD1	173	138	0	311	0.00022675	821	1	1	1	NA	CTCTGGAGCTGGGGGACTCAGCTTTGTATTTCTGTGCCAGCAGCGGGACAGGAATGAACACTGAAGCTTTCTTTGGACAAGGCACCAGACTCACAGTTGTAG	CTCTGGAGCTGGGGGACTCAGCTTTGTATTTCTGTGCCAGCAGCGGGACAGG--TGAACACTGAAGCTTTCTTTGGACAAGGCACCAGACTCACAGTTGTAG	liver	ChILI_31
4554	0	TRBV19	TRBJ1-2	ASRPGHSAYGYT	GCCAGTAGACCGGGACACAGTGCCTATGGCTACACC	TRBD1	167	143	0	310	0.00022602	825	1	1	1	NA	CGGCCCAAAAGAACCCGACAGCTTTCTATCTCTGTGCCAGTAGACCGGGACACAGTGCCTATGGCTACACCTTCGGTTCGGGGACCAGGTTAACCGTTGTAG	CGGCCCAAAAGAACCCGACAGCTTTCTATCTCTGTGCCAGTAG---GGGACA------CTATGGCTACACCTTCGGTTCGGGGACCAGGTTAACCGTTGTAG	liver	ChILI_31
4555	0	TRBV20-1	TRBJ1-4	SASLDSATNEKLF	AGTGCCTCACTCGACAGTGCAACTAATGAAAAACTGTTT	TRBD1	160	150	0	310	0.00022602	825	1	1	1	NA	GCCCATCCTGAAGACAGCAGCTTCTACATCTGCAGTGCCTCACTCGACAGTGCAACTAATGAAAAACTGTTTTTTGGCAGTGGAACCCAGCTCTCTGTCTTGG	GCCCATCCTGAAGACAGCAGCTTCTACATCTGCAGTGC-------GACAG--CAACTAATGAAAAACTGTTTTTTGGCAGTGGAACCCAGCTCTCTGTCTTGG	liver	ChILI_31
4556	0	TRBV29-1	TRBJ2-7	SVEDLSSYEQY	AGCGTTGAAGATTTGAGCAGCTACGAGCAGTAC		148	161	0	309	0.00022529	827	1	NA	1	NA	GAGCCCTGAAGACAGCAGCATATATCTCTGCAGCGTTGAAGATTTGAGCAGCTACGAGCAGTACTTCGGGCCGGGCACCAGGCTCACGGTCACAG	GAGCCCTGAAGACAGCAGCATATATCTCTGCAGCGTTGAAGA---------CTACGAGCAGTACTTCGGGCCGGGCACCAGGCTCACGGTCACAG	liver	ChILI_31
4557	0	TRBV19	TRBJ1-2	ASSILATDNYGYT	GCCAGTAGTATACTCGCGACAGATAACTATGGCTACACC	TRBD1	201	108	0	309	0.00022529	827	1	1	1	NA	CGGCCCAAAAGAACCCGACAGCTTTCTATCTCTGTGCCAGTAGTATACTCGCGACAGATAACTATGGCTACACCTTCGGTTCGGGGACCAGGTTAACCGTTGTAG	CGGCCCAAAAGAACCCGACAGCTTTCTATCTCTGTGCCAGTAGTATA-----GACAG-TAACTATGGCTACACCTTCGGTTCGGGGACCAGGTTAACCGTTGTAG	liver	ChILI_31
4558	0	TRBV2	TRBJ1-1	ASSASGEWDTEAF	GCCAGCAGTGCATCAGGGGAATGGGACACTGAAGCTTTC	TRBD1	155	154	0	309	0.00022529	827	1	1	1	NA	CCACAAAGCTGGAGGACTCAGCCATGTACTTCTGTGCCAGCAGTGCATCAGGGGAATGGGACACTGAAGCTTTCTTTGGACAAGGCACCAGACTCACAGTTGTAG	CCACAAAGCTGGAGGACTCAGCCATGTACTTCTGTGCCAGCAGTG---CAGGGG------ACACTGAAGCTTTCTTTGGACAAGGCACCAGACTCACAGTTGTAG	liver	ChILI_31
4559	0	TRBV7-9	TRBJ2-3	ASQAATDTQY	GCCAGCCAAGCTGCCACAGATACGCAGTAT		188	120	0	308	0.00022456	830	1	NA	1	NA	CCAGCGCACAGAGCAGGGGGACTCGGCCATGTATCTCTGTGCCAGCCAAGCTGCCACAGATACGCAGTATTTTGGCCCAGGCACCCGGCTGACAGTGCTCG	CCAGCGCACAGAGCAGGGGGACTCGGCCATGTATCTCTGTGCCAGC--------CACAGATACGCAGTATTTTGGCCCAGGCACCCGGCTGACAGTGCTCG	liver	ChILI_31
4560	0	TRBV4-3	TRBJ2-7	ASSPGTVSSYEQY	GCCAGCAGCCCAGGGACAGTAAGCTCCTACGAGCAGTAC	TRBD1	141	167	0	308	0.00022456	830	1	1	1	NA	GCAGCCAGAAGACTCGGCCCTGTATCTCTGCGCCAGCAGCCCAGGGACAGTAAGCTCCTACGAGCAGTACTTCGGGCCGGGCACCAGGCTCACGGTCACAG	GCAGCCAGAAGACTCGGCCCTGTATCTCTGCGCCAGCAGCC--GGGACAG----CTCCTACGAGCAGTACTTCGGGCCGGGCACCAGGCTCACGGTCACAG	liver	ChILI_31
4561	0	TRBV19	TRBJ1-3	ASSMGTSSGNTIY	GCCAGTAGTATGGGCACTAGCTCTGGAAACACCATATAT	TRBD2	190	118	0	308	0.00022456	830	1	1	1	NA	CGGCCCAAAAGAACCCGACAGCTTTCTATCTCTGTGCCAGTAGTATGGGCACTAGCTCTGGAAACACCATATATTTTGGAGAGGGAAGTTGGCTCACTGTTGTAG	CGGCCCAAAAGAACCCGACAGCTTTCTATCTCTGTGCCAGTAGTAT----ACTAGCTCTGGAAACACCATATATTTTGGAGAGGGAAGTTGGCTCACTGTTGTAG	liver	ChILI_31
4562	0	TRBV19	TRBJ1-5	ASSTSGGLQPQH	GCCAGTAGCACCTCGGGGGGCTTACAGCCCCAGCAT	TRBD2	192	116	0	308	0.00022456	830	1	1	1	NA	CGGCCCAAAAGAACCCGACAGCTTTCTATCTCTGTGCCAGTAGCACCTCGGGGGGCTTACAGCCCCAGCATTTTGGTGATGGGACTCGACTCTCCATCCTAG	CGGCCCAAAAGAACCCGACAGCTTTCTATCTCTGTGCCAGTAG-----CGGGGGG----CAGCCCCAGCATTTTGGTGATGGGACTCGACTCTCCATCCTAG	liver	ChILI_31
4563	0	TRBV29-1	TRBJ1-2	SVGTGANYGYT	AGCGTTGGGACCGGGGCTAACTATGGCTACACC	TRBD1	124	183	0	307	0.00022384	834	1	1	1	NA	GAGCCCTGAAGACAGCAGCATATATCTCTGCAGCGTTGGGACCGGGGCTAACTATGGCTACACCTTCGGTTCGGGGACCAGGTTAACCGTTGTAG	GAGCCCTGAAGACAGCAGCATATATCTCTGCAGCGTTG-----GGGGCTAACTATGGCTACACCTTCGGTTCGGGGACCAGGTTAACCGTTGTAG	liver	ChILI_31
4564	0	TRBV6-1	TRBJ1-2	ASRPGQMYGYT	GCCAGCAGGCCGGGACAGATGTACGGCTACACC	TRBD1	138	169	0	307	0.00022384	834	1	1	1	NA	CGGCTGCTCCCTCCCAGACATCTGTGTACTTCTGTGCCAGCAGGCCGGGACAGATGTACGGCTACACCTTCGGTTCGGGGACCAGGTTAACCGTTGTAG	CGGCTGCTCCCTCCCAGACATCTGTGTACTTCTGTGCCAGCAG---GGGACAG------GGCTACACCTTCGGTTCGGGGACCAGGTTAACCGTTGTAG	liver	ChILI_31
4565	0	TRBV7-9	TRBJ2-1	ASSLGGRDEQF	GCCAGCAGCTTAGGGGGGAGGGATGAGCAGTTC	TRBD2	170	137	0	307	0.00022384	834	1	2	1	NA	CCAGCGCACAGAGCAGGGGGACTCGGCCATGTATCTCTGTGCCAGCAGCTTAGGGGGGAGGGATGAGCAGTTCTTCGGGCCAGGGACACGGCTCACCGTGCTAG	CCAGCGCACAGAGCAGGGGGACTCGGCCATGTATCTCTGTGCCAGCAGCTTAG--GGGAGGGATGAGCAGTTCTTCGGGCCAGGGACACGGCTCACCGTGCTAG	liver	ChILI_31
4566	0	TRBV6-4	TRBJ2-3	ASSLADTDTQY	GCCAGCAGCCTAGCGGACACAGATACGCAGTAT	TRBD2	194	113	0	307	0.00022384	834	1	1	1	NA	GGCGTCTGCTGTACCCTCTCAGACATCTGTGTACTTCTGTGCCAGCAGCCTAGCGGACACAGATACGCAGTATTTTGGCCCAGGCACCCGGCTGACAGTGCTCG	GGCGTCTGCTGTACCCTCTCAGACATCTGTGTACTTCTGTGCCAGCAG-CTAGCGG-CACAGATACGCAGTATTTTGGCCCAGGCACCCGGCTGACAGTGCTCG	liver	ChILI_31
4567	0	TRBV6-2	TRBJ2-4	ASSYYLAGKNIQY	GCCAGCAGTTACTACCTAGCGGGGAAAAACATTCAGTAC	TRBD2	145	162	0	307	0.00022384	834	1	1	1	NA	GCTCCCTCCCAAACATCTGTGTACTTCTGTGCCAGCAGTTACTACCTAGCGGGGAAAAACATTCAGTACTTCGGCGCCGGGACCCGGCTCTCAGTGCTGG	GCTCCCTCCCAAACATCTGTGTACTTCTGTGCCAGCAGTTACT--CTAGCGGGGAAAAACATTCAGTACTTCGGCGCCGGGACCCGGCTCTCAGTGCTGG	liver	ChILI_31
4568	0	TRBV19	TRBJ1-1	ASSMIGWWDTEAF	GCCAGTAGTATGATAGGCTGGTGGGACACTGAAGCTTTC	TRBD1	177	130	0	307	0.00022384	834	1	1	1	NA	CGGCCCAAAAGAACCCGACAGCTTTCTATCTCTGTGCCAGTAGTATGATAGGCTGGTGGGACACTGAAGCTTTCTTTGGACAAGGCACCAGACTCACAGTTGTAG	CGGCCCAAAAGAACCCGACAGCTTTCTATCTCTGTGCCAGTAGTAT-----------GGGACACTGAAGCTTTCTTTGGACAAGGCACCAGACTCACAGTTGTAG	liver	ChILI_31
4569	0	TRBV20-1	TRBJ2-2	SARDLREGLETGELF	AGTGCTAGAGATCTGAGGGAGGGCCTGGAGACCGGGGAGCTGTTT	TRBD2	133	174	0	307	0.00022384	834	1	2	1	NA	GCCCATCCTGAAGACAGCAGCTTCTACATCTGCAGTGCTAGAGATCTGAGGGAGGGCCTGGAGACCGGGGAGCTGTTTTTTGGAGAAGGCTCTAGGCTGACCGTACTGG	GCCCATCCTGAAGACAGCAGCTTCTACATCTGCAGTGCTAGAGA-----GGGAGGG-------ACCGGGGAGCTGTTTTTTGGAGAAGGCTCTAGGCTGACCGTACTGG	liver	ChILI_31
4570	0	TRBV4-2	TRBJ2-3	ASSQVTPGQGADTQY	GCCAGCAGCCAAGTGACGCCGGGACAGGGAGCAGATACGCAGTAT	TRBD1	217	89	0	306	0.00022311	841	1	1	1	NA	GCAGCCAGAAGACTCGGCCCTGTATCTCTGTGCCAGCAGCCAAGTGACGCCGGGACAGGGAGCAGATACGCAGTATTTTGGCCCAGGCACCCGGCTGACAGTGCTCG	GCAGCCAGAAGACTCGGCCCTGTATCTCTGTGCCAGCAGCCAAG-------GGGACAGGG--CAGATACGCAGTATTTTGGCCCAGGCACCCGGCTGACAGTGCTCG	liver	ChILI_31
4571	0	TRBV10-3	TRBJ1-2	AISDLQGLYGYT	GCCATCAGTGACCTACAGGGCCTCTATGGCTACACC	TRBD1	178	128	0	306	0.00022311	841	1	1	1	NA	ACCAGCTCCCAGACATCTGTGTACTTCTGTGCCATCAGTGACCTACAGGGCCTCTATGGCTACACCTTCGGTTCGGGGACCAGGTTAACCGTTGTAG	ACCAGCTCCCAGACATCTGTGTACTTCTGTGCCATCAGTGA---ACAGGG---CTATGGCTACACCTTCGGTTCGGGGACCAGGTTAACCGTTGTAG	liver	ChILI_31
4572	0	TRBV6-2	TRBJ2-7	ASSYSGAYEQY	GCCAGCAGTTACTCGGGAGCCTACGAGCAGTAC	TRBD2	134	170	0	304	0.00022165	843	1	2	1	NA	GCTCCCTCCCAAACATCTGTGTACTTCTGTGCCAGCAGTTACTCGGGAGCCTACGAGCAGTACTTCGGGCCGGGCACCAGGCTCACGGTCACAG	GCTCCCTCCCAAACATCTGTGTACTTCTGTGCCAGCAGTTACTCGGGAGCCTACGAGCAGTACTTCGGGCCGGGCACCAGGCTCACGGTCACAG	liver	ChILI_31
4573	0	TRBV19	TRBJ1-1	ASSVNANTEAF	GCCAGTAGTGTGAACGCGAACACTGAAGCTTTC		188	116	0	304	0.00022165	843	1	NA	1	NA	CGGCCCAAAAGAACCCGACAGCTTTCTATCTCTGTGCCAGTAGTGTGAACGCGAACACTGAAGCTTTCTTTGGACAAGGCACCAGACTCACAGTTGTAG	CGGCCCAAAAGAACCCGACAGCTTTCTATCTCTGTGCCAGTAGT--------GAACACTGAAGCTTTCTTTGGACAAGGCACCAGACTCACAGTTGTAG	liver	ChILI_31
4574	0	TRBV29-1	TRBJ2-1	SGAATSYNEQF	AGCGGCGCGGCAACCTCCTACAATGAGCAGTTC		146	158	0	304	0.00022165	843	1	NA	1	NA	GAGCCCTGAAGACAGCAGCATATATCTCTGCAGCGGCGCGGCAACCTCCTACAATGAGCAGTTCTTCGGGCCAGGGACACGGCTCACCGTGCTAG	GAGCCCTGAAGACAGCAGCATATATCTCTGCAGCG----------CTCCTACAATGAGCAGTTCTTCGGGCCAGGGACACGGCTCACCGTGCTAG	liver	ChILI_31
4575	0	TRBV3-1	TRBJ2-3	ASSQQGADTQY	GCCAGCAGCCAGCAGGGGGCAGATACGCAGTAT	TRBD1	184	120	0	304	0.00022165	843	1	1	1	NA	GGAGCTTGGTGACTCTGCTGTGTATTTCTGTGCCAGCAGCCAGCAGGGGGCAGATACGCAGTATTTTGGCCCAGGCACCCGGCTGACAGTGCTCG	GGAGCTTGGTGACTCTGCTGTGTATTTCTGTGCCAGCAGCCA-CAGGGGGCAGATACGCAGTATTTTGGCCCAGGCACCCGGCTGACAGTGCTCG	liver	ChILI_31
4576	0	TRBV5-4	TRBJ2-3	ASSLGQGGADTQY	GCCAGCAGCTTGGGACAGGGGGGCGCAGATACGCAGTAT	TRBD1	175	128	0	303	0.00022092	847	1	1	1	NA	GGAGCTGGACGACTCGGCCCTGTATCTCTGTGCCAGCAGCTTGGGACAGGGGGGCGCAGATACGCAGTATTTTGGCCCAGGCACCCGGCTGACAGTGCTCG	GGAGCTGGACGACTCGGCCCTGTATCTCTGTGCCAGCAGCTTGGGACAGGGGG---CAGATACGCAGTATTTTGGCCCAGGCACCCGGCTGACAGTGCTCG	liver	ChILI_31
4577	0	TRBV27	TRBJ2-1	ASSAGRWGLSEQF	GCCAGCAGTGCCGGGCGCTGGGGGCTGAGTGAGCAGTTC	TRBD1	197	106	0	303	0.00022092	847	1	1	1	NA	CGCCCAGCCCCAACCAGACCTCTCTGTACTTCTGTGCCAGCAGTGCCGGGCGCTGGGGGCTGAGTGAGCAGTTCTTCGGGCCAGGGACACGGCTCACCGTGCTAG	CGCCCAGCCCCAACCAGACCTCTCTGTACTTCTGTGCCAGCAGT----------GGGGGC----TGAGCAGTTCTTCGGGCCAGGGACACGGCTCACCGTGCTAG	liver	ChILI_31
4578	0	TRBV6-1	TRBJ2-3	ASFAGTGLDTQY	GCCAGCTTTGCCGGGACAGGGTTAGATACGCAGTAT	TRBD1	180	123	0	303	0.00022092	847	1	1	1	NA	GCTCCCTCCCAGACATCTGTGTACTTCTGTGCCAGCTTTGCCGGGACAGGGTTAGATACGCAGTATTTTGGCCCAGGCACCCGGCTGACAGTGCTCG	GCTCCCTCCCAGACATCTGTGTACTTCTGTGCCAGC------GGGACAGGG--AGATACGCAGTATTTTGGCCCAGGCACCCGGCTGACAGTGCTCG	liver	ChILI_31
4579	0	TRBV6-1	TRBJ2-2	ASSKGTTTRSGELF	GCCAGCAGCAAAGGGACAACTACGCGTTCGGGGGAGCTGTTT	TRBD1	115	188	0	303	0.00022092	847	1	1	1	NA	GCTCCCTCCCAGACATCTGTGTACTTCTGTGCCAGCAGCAAAGGGACAACTACGCGTTCGGGGGAGCTGTTTTTTGGAGAAGGCTCTAGGCTGACCGTACTGG	GCTCCCTCCCAGACATCTGTGTACTTCTGTGCCAGCAG----GGGACA------------GGGGAGCTGTTTTTTGGAGAAGGCTCTAGGCTGACCGTACTGG	liver	ChILI_31
4580	0	TRBV7-9	TRBJ1-2	ASSLQTGLGYT	GCCAGCAGCTTACAGACAGGGCTGGGCTACACC	TRBD1	167	135	0	302	0.00022019	851	1	1	1	NA	CCAGCGCACAGAGCAGGGGGACTCGGCCATGTATCTCTGTGCCAGCAGCTTACAGACAGGGCTGGGCTACACCTTCGGTTCGGGGACCAGGTTAACCGTTGTAG	CCAGCGCACAGAGCAGGGGGACTCGGCCATGTATCTCTGTGCCAGCAGCTTA--GACAGGG---GGCTACACCTTCGGTTCGGGGACCAGGTTAACCGTTGTAG	liver	ChILI_31
4581	0	TRBV5-1	TRBJ2-7	ASSFGTSSYEQY	GCCAGCAGCTTCGGGACAAGCTCCTACGAGCAGTAC	TRBD1	156	146	0	302	0.00022019	851	1	1	1	NA	GGAGCTGGGGGACTCGGCCCTTTATCTTTGCGCCAGCAGCTTCGGGACAAGCTCCTACGAGCAGTACTTCGGGCCGGGCACCAGGCTCACGGTCACAG	GGAGCTGGGGGACTCGGCCCTTTATCTTTGCGCCAGCAGCTT-GGGACA--CTCCTACGAGCAGTACTTCGGGCCGGGCACCAGGCTCACGGTCACAG	liver	ChILI_31
4582	0	TRBV20-1	TRBJ2-1	SAPDRGSYNEQF	AGTGCGCCGGACAGGGGCTCCTACAATGAGCAGTTC	TRBD1	152	150	0	302	0.00022019	851	1	1	1	NA	GCCCATCCTGAAGACAGCAGCTTCTACATCTGCAGTGCGCCGGACAGGGGCTCCTACAATGAGCAGTTCTTCGGGCCAGGGACACGGCTCACCGTGCTAG	GCCCATCCTGAAGACAGCAGCTTCTACATCTGCAGTGC---GGACAGGGGCTCCTACAATGAGCAGTTCTTCGGGCCAGGGACACGGCTCACCGTGCTAG	liver	ChILI_31
4583	0	TRBV10-1	TRBJ1-6	ASSGRNNSPLH	GCCAGCAGTGGCCGGAATAATTCACCCCTCCAC		134	168	0	302	0.00022019	851	1	NA	1	NA	GCCTCCTCCCAGACATCTGTATATTTCTGCGCCAGCAGTGGCCGGAATAATTCACCCCTCCACTTTGGGAATGGGACCAGGCTCACTGTGACAG	GCCTCCTCCCAGACATCTGTATATTTCTGCGCCAGCAGTG------ATAATTCACCCCTCCACTTTGGGAATGGGACCAGGCTCACTGTGACAG	liver	ChILI_31
4584	0	TRBV11-1	TRBJ2-1	ASSPGTSGFYNEQF	GCCAGCAGCCCTGGGACTAGCGGATTCTACAATGAGCAGTTC	TRBD2	177	125	0	302	0.00022019	851	1	1	1	NA	GCAGAGCTTGGGGACTCGGCCATGTATCTCTGTGCCAGCAGCCCTGGGACTAGCGGATTCTACAATGAGCAGTTCTTCGGGCCAGGGACACGGCTCACCGTGCTAG	GCAGAGCTTGGGGACTCGGCCATGTATCTCTGTGCCAGCAGC---GGGACTAGCGG---CTACAATGAGCAGTTCTTCGGGCCAGGGACACGGCTCACCGTGCTAG	liver	ChILI_31
4585	0	TRBV20-1	TRBJ2-2	SASALAGGNTGELF	AGTGCTAGTGCACTAGCGGGAGGGAACACCGGGGAGCTGTTT	TRBD2	152	149	0	301	0.00021946	856	4	2	1	NA	GCCCATCCTGAAGACAGCAGCTTCTACATCTGCAGTGCTAGTGCACTAGCGGGAGGGAACACCGGGGAGCTGTTTTTTGGAGAAGGCTCTAGGCTGACCGTACTGG	GCCCATCCTGAAGACAGCAGCTTCTACATCTGCAGTGCTAGT--ACTAGCGGGAGGGAACACCGGGGAGCTGTTTTTTGGAGAAGGCTCTAGGCTGACCGTACTGG	liver	ChILI_31
4586	0	TRBV6-1	TRBJ2-1	ASTGPQGNEQF	GCCAGCACCGGACCCCAGGGCAATGAGCAGTTC	TRBD1	170	130	0	300	0.00021873	857	1	1	1	NA	CGGCTGCTCCCTCCCAGACATCTGTGTACTTCTGTGCCAGCACCGGACCCCAGGGCAATGAGCAGTTCTTCGGGCCAGGGACACGGCTCACCGTGCTAG	CGGCTGCTCCCTCCCAGACATCTGTGTACTTCTGTGCCAGCA--------CAGGGCAATGAGCAGTTCTTCGGGCCAGGGACACGGCTCACCGTGCTAG	liver	ChILI_31
4587	0	TRBV9	TRBJ2-7	ASSVSGPTEQY	GCCAGCAGCGTCTCCGGGCCCACCGAGCAGTAC		179	121	0	300	0.00021873	857	1	NA	1	NA	CTCTGGAGCTGGGGGACTCAGCTTTGTATTTCTGTGCCAGCAGCGTCTCCGGGCCCACCGAGCAGTACTTCGGGCCGGGCACCAGGCTCACGGTCACAG	CTCTGGAGCTGGGGGACTCAGCTTTGTATTTCTGTGCCAGCAGCGT------------CGAGCAGTACTTCGGGCCGGGCACCAGGCTCACGGTCACAG	liver	ChILI_31
4588	0	TRBV20-1	TRBJ2-7	SARVTSGSISLNYEQY	AGTGCTAGAGTGACTAGCGGGAGTATAAGCCTCAACTACGAGCAGTAC	TRBD2	148	152	0	300	0.00021873	857	1	2	1	NA	GCCCATCCTGAAGACAGCAGCTTCTACATCTGCAGTGCTAGAGTGACTAGCGGGAGTATAAGCCTCAACTACGAGCAGTACTTCGGGCCGGGCACCAGGCTCACGGTCACAG	GCCCATCCTGAAGACAGCAGCTTCTACATCTGCAGTGCTAGAG-GACTAGCGGGAG------------CTACGAGCAGTACTTCGGGCCGGGCACCAGGCTCACGGTCACAG	liver	ChILI_31
4589	0	TRBV24-1	TRBJ2-5	ATRPTGDETQY	GCCACCAGACCGACAGGGGATGAGACCCAGTAC	TRBD1	150	150	0	300	0.00021873	857	1	1	1	NA	CCCCAACCAGACAGCTCTTTACTTCTGTGCCACCAGACCGACAGGGGATGAGACCCAGTACTTCGGGCCAGGCACGCGGCTCCTGGTGCTC	CCCCAACCAGACAGCTCTTTACTTCTGTGCCACCAG---GACAGGGG--GAGACCCAGTACTTCGGGCCAGGCACGCGGCTCCTGGTGCTC	liver	ChILI_31
4590	0	TRBV28	TRBJ2-3	ASSLVSRLSTDTQY	GCCAGCAGTTTAGTGTCTAGGTTAAGCACAGATACGCAGTAT		171	129	0	300	0.00021873	857	1	NA	1	NA	CCGCCAGCACCAACCAGACATCTATGTACCTCTGTGCCAGCAGTTTAGTGTCTAGGTTAAGCACAGATACGCAGTATTTTGGCCCAGGCACCCGGCTGACAGTGCTCG	CCGCCAGCACCAACCAGACATCTATGTACCTCTGTGCCAGCAGTTTA------------AGCACAGATACGCAGTATTTTGGCCCAGGCACCCGGCTGACAGTGCTCG	liver	ChILI_31
4591	8	TRBV9	TRBJ2-2	ASSVSGPGELF	GCCAGCAGCGTATCCGGCCCTGGGGAGCTGTTT		139	160	0	299	0.000218	862	1	NA	1	NA	CTCTGGAGCTGGGGGACTCAGCTTTGTATTTCTGTGCCAGCAGCGTATCCGGCCCTGGGGAGCTGTTTTTTGGAGAAGGCTCTAGGCTGACCGTACTGG	CTCTGGAGCTGGGGGACTCAGCTTTGTATTTCTGTGCCAGCAGCGTA---------GGGGAGCTGTTTTTTGGAGAAGGCTCTAGGCTGACCGTACTGG	liver	ChILI_31
4592	0	TRBV6-2	TRBJ2-1	ASSPIWEDEQF	GCCAGCAGTCCAATATGGGAGGATGAGCAGTTC	TRBD2	121	178	0	299	0.000218	862	1	2	1	NA	GCTCCCTCCCAAACATCTGTGTACTTCTGTGCCAGCAGTCCAATATGGGAGGATGAGCAGTTCTTCGGGCCAGGGACACGGCTCACCGTGCTAG	GCTCCCTCCCAAACATCTGTGTACTTCTGTGCCAGCAGT-------GGGAGGATGAGCAGTTCTTCGGGCCAGGGACACGGCTCACCGTGCTAG	liver	ChILI_31
4593	0	TRBV20-1	TRBJ2-7	SAREREYEQY	AGTGCTAGAGAGCGGGAGTACGAGCAGTAC	TRBD2	169	130	0	299	0.000218	862	1	2	1	NA	GCCCATCCTGAAGACAGCAGCTTCTACATCTGCAGTGCTAGAGAGCGGGAGTACGAGCAGTACTTCGGGCCGGGCACCAGGCTCACGGTCACAG	GCCCATCCTGAAGACAGCAGCTTCTACATCTGCAGTGCTAGAGAGCGGGAGTACGAGCAGTACTTCGGGCCGGGCACCAGGCTCACGGTCACAG	liver	ChILI_31
4594	0	TRBV6-2	TRBJ2-2	ASSLADTGELF	GCCAGCAGTCTAGCGGACACCGGGGAGCTGTTT	TRBD2	116	182	0	298	0.00021727	865	1	1	1	NA	GCTCCCTCCCAAACATCTGTGTACTTCTGTGCCAGCAGTCTAGCGGACACCGGGGAGCTGTTTTTTGGAGAAGGCTCTAGGCTGACCGTACTGG	GCTCCCTCCCAAACATCTGTGTACTTCTGTGCCAGCAGTCTAGCGGACACCGGGGAGCTGTTTTTTGGAGAAGGCTCTAGGCTGACCGTACTGG	liver	ChILI_31
4595	0	TRBV15	TRBJ1-1	ATSRDLLNTEAF	GCCACCAGCAGAGATCTTTTAAACACTGAAGCTTTC		154	143	0	297	0.00021654	866	2	NA	1	NA	CACCAGGCCTGGGGGACGCAGCCATGTACCTGTGTGCCACCAGCAGAGATCTTTTAAACACTGAAGCTTTCTTTGGACAAGGCACCAGACTCACAGTTGTAG	CACCAGGCCTGGGGGACGCAGCCATGTACCTGTGTGCCACCAGC------------AACACTGAAGCTTTCTTTGGACAAGGCACCAGACTCACAGTTGTAG	liver	ChILI_31
4596	0	TRBV7-2	TRBJ2-1	ARVSGEEQF	GCCAGAGTTAGCGGGGAAGAGCAGTTC	TRBD2	184	113	0	297	0.00021654	866	1	1	1	NA	CCAGCGCACACAGCAGGAGGACTCGGCCGTGTATCTCTGTGCCAGAGTTAGCGGGGAAGAGCAGTTCTTCGGGCCAGGGACACGGCTCACCGTGCTAG	CCAGCGCACACAGCAGGAGGACTCGGCCGTGTATCTCTGTGCCAG---TAGCGGGG--GAGCAGTTCTTCGGGCCAGGGACACGGCTCACCGTGCTAG	liver	ChILI_31
4597	0	TRBV7-2	TRBJ2-3	AVRTDTQY	GCCGTCCGCACAGATACGCAGTAT		150	147	0	297	0.00021654	866	1	NA	1	NA	CCAGCGCACACAGCAGGAGGACTCGGCCGTGTATCTCTGTGCCGTCCGCACAGATACGCAGTATTTTGGCCCAGGCACCCGGCTGACAGTGCTCG	CCAGCGCACACAGCAGGAGGACTCGGCCGTGTATCTCTGTGCC----GCACAGATACGCAGTATTTTGGCCCAGGCACCCGGCTGACAGTGCTCG	liver	ChILI_31
4598	0	TRBV6-1	TRBJ2-5	ASSVEEASGETQY	GCCAGCAGTGTAGAAGAGGCTAGCGGCGAGACCCAGTAC	TRBD2	126	169	0	295	0.00021509	869	1	1	1	NA	GCTCCCTCCCAGACATCTGTGTACTTCTGTGCCAGCAGTGTAGAAGAGGCTAGCGGCGAGACCCAGTACTTCGGGCCAGGCACGCGGCTCCTGGTGCTCG	GCTCCCTCCCAGACATCTGTGTACTTCTGTGCCAGCAGTG---------CTAGCGG-GAGACCCAGTACTTCGGGCCAGGCACGCGGCTCCTGGTGCTCG	liver	ChILI_31
4599	0	TRBV6-2	TRBJ2-7	ASSLDPYEQY	GCCAGCAGTCTGGATCCTTACGAGCAGTAC		144	151	0	295	0.00021509	869	1	NA	1	NA	GCTCCCTCCCAAACATCTGTGTACTTCTGTGCCAGCAGTCTGGATCCTTACGAGCAGTACTTCGGGCCGGGCACCAGGCTCACGGTCACAG	GCTCCCTCCCAAACATCTGTGTACTTCTGTGCCAGCAGT---------TACGAGCAGTACTTCGGGCCGGGCACCAGGCTCACGGTCACAG	liver	ChILI_31
4600	0	TRBV5-6	TRBJ1-3	ASSLVEAGGENTIY	GCCAGCAGCTTGGTGGAGGCAGGGGGAGAAAACACCATATAT	TRBD1	2	293	0	295	0.00021509	869	1	1	1	NA	GCTGGGGGACTCGGCCCTCTATCTCTGTGCCAGCAGCTTGGTGGAGGCAGGGGGAGAAAACACCATATATTTTGGAGAGGGAAGTTGGCTCACTGTTGTAG	GCTGGGGGACTCGGCCCTCTATCTCTGTGCCAGCAGCTTGG------CAGGGGG---AAACACCATATATTTTGGAGAGGGAAGTTGGCTCACTGTTGTAG	liver	ChILI_31
4601	0	TRBV5-6	TRBJ2-2	ASSLGYPGNTGELF	GCCAGCAGCTTGGGTTACCCAGGGAACACCGGGGAGCTGTTT	TRBD1	91	204	0	295	0.00021509	869	1	1	1	NA	GCTGGGGGACTCGGCCCTCTATCTCTGTGCCAGCAGCTTGGGTTACCCAGGGAACACCGGGGAGCTGTTTTTTGGAGAAGGCTCTAGGCTGACCGTACTGG	GCTGGGGGACTCGGCCCTCTATCTCTGTGCCAGCAGCTTGG------CAGGGAACACCGGGGAGCTGTTTTTTGGAGAAGGCTCTAGGCTGACCGTACTGG	liver	ChILI_31
4602	0	TRBV20-1	TRBJ2-2	SARSGRGGELF	AGTGCTAGATCCGGCAGGGGCGGGGAGCTGTTT	TRBD1	114	181	0	295	0.00021509	869	1	1	1	NA	GCCCATCCTGAAGACAGCAGCTTCTACATCTGCAGTGCTAGATCCGGCAGGGGCGGGGAGCTGTTTTTTGGAGAAGGCTCTAGGCTGACCGTACTGG	GCCCATCCTGAAGACAGCAGCTTCTACATCTGCAGTGCTAGA-----CAGGGGCGGGGAGCTGTTTTTTGGAGAAGGCTCTAGGCTGACCGTACTGG	liver	ChILI_31
4603	0	TRBV6-5	TRBJ2-1	ASSSRQVGNEQF	GCCAGCAGTTCCCGACAGGTGGGCAATGAGCAGTTC	TRBD1	126	168	0	294	0.00021436	874	1	1	1	NA	GCTCCCTCCCAGACATCTGTGTACTTCTGTGCCAGCAGTTCCCGACAGGTGGGCAATGAGCAGTTCTTCGGGCCAGGGACACGGCTCACCGTGCTAG	GCTCCCTCCCAGACATCTGTGTACTTCTGTGCCAGCAGTT---GACAGG----CAATGAGCAGTTCTTCGGGCCAGGGACACGGCTCACCGTGCTAG	liver	ChILI_31
4604	0	TRBV19	TRBJ2-2	ASSTIGGEKNTGELF	GCCAGTAGCACTATAGGGGGAGAGAAGAACACCGGGGAGCTGTTT	TRBD1	140	154	0	294	0.00021436	874	1	1	1	NA	CGGCCCAAAAGAACCCGACAGCTTTCTATCTCTGTGCCAGTAGCACTATAGGGGGAGAGAAGAACACCGGGGAGCTGTTTTTTGGAGAAGGCTCTAGGCTGACCGTACTGG	CGGCCCAAAAGAACCCGACAGCTTTCTATCTCTGTGCCAGTAG------AGGGGG------GAACACCGGGGAGCTGTTTTTTGGAGAAGGCTCTAGGCTGACCGTACTGG	liver	ChILI_31
4605	0	TRBV16	TRBJ2-7	ASSQSLPYEQY	GCCAGCAGCCAATCCCTTCCCTACGAGCAGTAC		163	131	0	294	0.00021436	874	1	NA	1	NA	ACGAAGCTTGAGGATTCAGCAGTGTATTTTTGTGCCAGCAGCCAATCCCTTCCCTACGAGCAGTACTTCGGGCCGGGCACCAGGCTCACGGTCACAG	ACGAAGCTTGAGGATTCAGCAGTGTATTTTTGTGCCAGCAGCCAATC-----CCTACGAGCAGTACTTCGGGCCGGGCACCAGGCTCACGGTCACAG	liver	ChILI_31
4606	0	TRBV15	TRBJ2-5	ATSRDGTEETQY	GCCACCAGCAGAGATGGGACAGAAGAGACCCAGTAC	TRBD1	138	156	0	294	0.00021436	874	2	1	1	NA	CACCAGGCCTGGGGGACGCAGCCATGTACCTGTGTGCCACCAGCAGAGATGGGACAGAAGAGACCCAGTACTTCGGGCCAGGCACGCGGCTCCTGGTGCTCG	CACCAGGCCTGGGGGACGCAGCCATGTACCTGTGTGCCACCAGC------GGGACAGAAGAGACCCAGTACTTCGGGCCAGGCACGCGGCTCCTGGTGCTCG	liver	ChILI_31
4607	0	TRBV27	TRBJ1-3	ASSFSLTGNTIY	GCCAGCAGTTTTAGCCTAACTGGAAACACCATATAT		137	157	0	294	0.00021436	874	1	NA	1	NA	CGCCCAGCCCCAACCAGACCTCTCTGTACTTCTGTGCCAGCAGTTTTAGCCTAACTGGAAACACCATATATTTTGGAGAGGGAAGTTGGCTCACTGTTGTAG	CGCCCAGCCCCAACCAGACCTCTCTGTACTTCTGTGCCAGCAGTTT--------CTGGAAACACCATATATTTTGGAGAGGGAAGTTGGCTCACTGTTGTAG	liver	ChILI_31
4608	0	TRBV7-9	TRBJ1-3	ASRPTSDRGGNTIY	GCCAGCAGACCGACGTCGGACAGGGGAGGAAACACCATATAT	TRBD1	143	150	0	293	0.00021363	879	1	1	1	NA	CCAGCGCACAGAGCAGGGGGACTCGGCCATGTATCTCTGTGCCAGCAGACCGACGTCGGACAGGGGAGGAAACACCATATATTTTGGAGAGGGAAGTTGGCTCACTGTTGTAG	CCAGCGCACAGAGCAGGGGGACTCGGCCATGTATCTCTGTGCCAGCAG---------GGACAGGGG-GGAAACACCATATATTTTGGAGAGGGAAGTTGGCTCACTGTTGTAG	liver	ChILI_31
4609	0	TRBV11-2	TRBJ2-1	ASSLRRDYSEQF	GCCAGCAGCTTACGGCGGGATTACTCTGAGCAGTTC	TRBD2	136	157	0	293	0.00021363	879	1	2	1	NA	GCAAAGCTTGAGGACTCGGCCGTGTATCTCTGTGCCAGCAGCTTACGGCGGGATTACTCTGAGCAGTTCTTCGGGCCAGGGACACGGCTCACCGTGCTAG	GCAAAGCTTGAGGACTCGGCCGTGTATCTCTGTGCCAGCAGCTTA--GCGGGA------TGAGCAGTTCTTCGGGCCAGGGACACGGCTCACCGTGCTAG	liver	ChILI_31
4610	0	TRBV25-1	TRBJ1-1	ASSAMHTEAF	GCCAGCAGTGCGATGCACACTGAAGCTTTC		137	156	0	293	0.00021363	879	1	NA	1	NA	GCCAGGCCCTCACATACCTCTCAGTACCTCTGTGCCAGCAGTGCGATGCACACTGAAGCTTTCTTTGGACAAGGCACCAGACTCACAGTTGTAG	GCCAGGCCCTCACATACCTCTCAGTACCTCTGTGCCAGCAGTG------ACACTGAAGCTTTCTTTGGACAAGGCACCAGACTCACAGTTGTAG	liver	ChILI_31
4611	8	TRBV9	TRBJ2-2	ASSVSGPGELF	GCCAGCAGCGTTAGCGGGCCCGGGGAGCTGTTT	TRBD2	140	152	0	292	0.0002129	882	1	1	1	NA	CTCTGGAGCTGGGGGACTCAGCTTTGTATTTCTGTGCCAGCAGCGTTAGCGGGCCCGGGGAGCTGTTTTTTGGAGAAGGCTCTAGGCTGACCGTACTGG	CTCTGGAGCTGGGGGACTCAGCTTTGTATTTCTGTGCCAGCAGCGTTAGCGGG-CCGGGGAGCTGTTTTTTGGAGAAGGCTCTAGGCTGACCGTACTGG	liver	ChILI_31
4612	0	TRBV6-5	TRBJ1-2	ASSSGVYGYT	GCCAGCAGTTCCGGGGTCTATGGCTACACC	TRBD2	163	129	0	292	0.0002129	882	1	1	1	NA	CGGCTGCTCCCTCCCAGACATCTGTGTACTTCTGTGCCAGCAGTTCCGGGGTCTATGGCTACACCTTCGGTTCGGGGACCAGGTTAACCGTTGTAG	CGGCTGCTCCCTCCCAGACATCTGTGTACTTCTGTGCCAGCAGTT-CGGGG-CTATGGCTACACCTTCGGTTCGGGGACCAGGTTAACCGTTGTAG	liver	ChILI_31
4613	0	TRBV5-4	TRBJ2-3	ASSLRQTSGGFTDTQY	GCCAGCAGCTTGAGACAAACTAGCGGGGGCTTCACAGATACGCAGTAT	TRBD2	169	123	0	292	0.0002129	882	1	1	1	NA	GGAGCTGGACGACTCGGCCCTGTATCTCTGTGCCAGCAGCTTGAGACAAACTAGCGGGGGCTTCACAGATACGCAGTATTTTGGCCCAGGCACCCGGCTGACAGTGCTCG	GGAGCTGGACGACTCGGCCCTGTATCTCTGTGCCAGCAGCTTG------ACTAGCGGGGG---CACAGATACGCAGTATTTTGGCCCAGGCACCCGGCTGACAGTGCTCG	liver	ChILI_31
4614	0	TRBV20-1	TRBJ2-7	SARGCSSYEQY	AGTGCTAGAGGCTGCAGCTCCTACGAGCAGTAC		135	157	0	292	0.0002129	882	1	NA	1	NA	GCCCATCCTGAAGACAGCAGCTTCTACATCTGCAGTGCTAGAGGCTGCAGCTCCTACGAGCAGTACTTCGGGCCGGGCACCAGGCTCACGGTCACAG	GCCCATCCTGAAGACAGCAGCTTCTACATCTGCAGTGCTAGAG-------CTCCTACGAGCAGTACTTCGGGCCGGGCACCAGGCTCACGGTCACAG	liver	ChILI_31
4615	0	TRBV2	TRBJ1-1	ASRTGEKNTEAF	GCCAGCAGGACGGGAGAGAAGAACACTGAAGCTTTC	TRBD2	150	142	0	292	0.0002129	882	1	2	1	NA	CCACAAAGCTGGAGGACTCAGCCATGTACTTCTGTGCCAGCAGGACGGGAGAGAAGAACACTGAAGCTTTCTTTGGACAAGGCACCAGACTCACAGTTGTAG	CCACAAAGCTGGAGGACTCAGCCATGTACTTCTGTGCCAGCAG--CGGGAG----GAACACTGAAGCTTTCTTTGGACAAGGCACCAGACTCACAGTTGTAG	liver	ChILI_31
4616	0	TRBV6-4	TRBJ2-3	ASSATAGSTDTQY	GCCAGCAGTGCCACAGCGGGGAGCACAGATACGCAGTAT	TRBD2	192	100	0	292	0.0002129	882	1	1	1	NA	GGCGTCTGCTGTACCCTCTCAGACATCTGTGTACTTCTGTGCCAGCAGTGCCACAGCGGGGAGCACAGATACGCAGTATTTTGGCCCAGGCACCCGGCTGACAGTGCTCG	GGCGTCTGCTGTACCCTCTCAGACATCTGTGTACTTCTGTGCCAGCAGTG----AGCGGGGAGCACAGATACGCAGTATTTTGGCCCAGGCACCCGGCTGACAGTGCTCG	liver	ChILI_31
4617	0	TRBV6-4	TRBJ1-1	ASSDSGDSNTEAF	GCCAGCAGTGACTCAGGGGACTCGAACACTGAAGCTTTC	TRBD1	153	138	0	291	0.00021217	888	1	1	1	NA	GGCGTCTGCTGTACCCTCTCAGACATCTGTGTACTTCTGTGCCAGCAGTGACTCAGGGGACTCGAACACTGAAGCTTTCTTTGGACAAGGCACCAGACTCACAGTTGTAG	GGCGTCTGCTGTACCCTCTCAGACATCTGTGTACTTCTGTGCCAGCAGTGACTCAGGGG----GAACACTGAAGCTTTCTTTGGACAAGGCACCAGACTCACAGTTGTAG	liver	ChILI_31
4618	0	TRBV19	TRBJ1-2	ASRGGLAYGYT	GCCAGTAGAGGGGGGCTAGCCTATGGCTACACC	TRBD1	171	120	0	291	0.00021217	888	1	1	1	NA	CGGCCCAAAAGAACCCGACAGCTTTCTATCTCTGTGCCAGTAGAGGGGGGCTAGCCTATGGCTACACCTTCGGTTCGGGGACCAGGTTAACCGTTGTAG	CGGCCCAAAAGAACCCGACAGCTTTCTATCTCTGTGCCAGTAG--GGGGGC----CTATGGCTACACCTTCGGTTCGGGGACCAGGTTAACCGTTGTAG	liver	ChILI_31
4619	0	TRBV7-2	TRBJ1-6	ASITPGQGNSPLH	GCCAGCATCACGCCGGGACAGGGAAATTCACCCCTCCAC	TRBD1	146	144	0	290	0.00021144	890	1	1	1	NA	CCAGCGCACACAGCAGGAGGACTCGGCCGTGTATCTCTGTGCCAGCATCACGCCGGGACAGGGAAATTCACCCCTCCACTTTGGGAATGGGACCAGGCTCACTGTGACAG	CCAGCGCACACAGCAGGAGGACTCGGCCGTGTATCTCTGTGCCAGCA-------GGGACAGGG-AATTCACCCCTCCACTTTGGGAATGGGACCAGGCTCACTGTGACAG	liver	ChILI_31
4620	0	TRBV7-2	TRBJ1-5	ASSYTNQPQH	GCCAGCAGCTACACAAATCAGCCCCAGCAT		116	174	0	290	0.00021144	890	1	NA	1	NA	CCAGCGCACACAGCAGGAGGACTCGGCCGTGTATCTCTGTGCCAGCAGCTACACAAATCAGCCCCAGCATTTTGGTGATGGGACTCGACTCTCCATCCTAG	CCAGCGCACACAGCAGGAGGACTCGGCCGTGTATCTCTGTGCCAGCAGCT-----AATCAGCCCCAGCATTTTGGTGATGGGACTCGACTCTCCATCCTAG	liver	ChILI_31
4621	0	TRBV19	TRBJ1-1	ASTERGGTEAF	GCCAGTACAGAAAGGGGGGGAACTGAAGCTTTC	TRBD2	186	104	0	290	0.00021144	890	1	1	1	NA	CGGCCCAAAAGAACCCGACAGCTTTCTATCTCTGTGCCAGTACAGAAAGGGGGGGAACTGAAGCTTTCTTTGGACAAGGCACCAGACTCACAGTTGTAG	CGGCCCAAAAGAACCCGACAGCTTTCTATCTCTGTGCCAGTA------GGGGGGG-ACTGAAGCTTTCTTTGGACAAGGCACCAGACTCACAGTTGTAG	liver	ChILI_31
4622	0	TRBV20-1	TRBJ2-7	SARSIREWDYEQY	AGTGCTCGATCGATTCGGGAATGGGATTACGAGCAGTAC	TRBD2	168	122	0	290	0.00021144	890	1	2	1	NA	GCCCATCCTGAAGACAGCAGCTTCTACATCTGCAGTGCTCGATCGATTCGGGAATGGGATTACGAGCAGTACTTCGGGCCGGGCACCAGGCTCACGGTCACAG	GCCCATCCTGAAGACAGCAGCTTCTACATCTGCAGTGCT---------CGGGA-------TACGAGCAGTACTTCGGGCCGGGCACCAGGCTCACGGTCACAG	liver	ChILI_31
4623	0	TRBV6-5	TRBJ2-1	ASSYFSGAGEQF	GCCAGCAGTTATTTCTCTGGGGCTGGTGAGCAGTTC	TRBD1	180	110	0	290	0.00021144	890	1	1	1	NA	CGGCTGCTCCCTCCCAGACATCTGTGTACTTCTGTGCCAGCAGTTATTTCTCTGGGGCTGGTGAGCAGTTCTTCGGGCCAGGGACACGGCTCACCGTGCTAG	CGGCTGCTCCCTCCCAGACATCTGTGTACTTCTGTGCCAGCAGTTA-------GGGGC---TGAGCAGTTCTTCGGGCCAGGGACACGGCTCACCGTGCTAG	liver	ChILI_31
4624	0	TRBV4-1	TRBJ1-1	ASSHGDFEAF	GCCAGCAGCCACGGGGACTTTGAAGCTTTC	TRBD2	129	160	0	289	0.00021071	895	1	1	1	NA	GCAGCCAGAAGACTCAGCCCTGTATCTCTGCGCCAGCAGCCACGGGGACTTTGAAGCTTTCTTTGGACAAGGCACCAGACTCACAGTTGTAG	GCAGCCAGAAGACTCAGCCCTGTATCTCTGCGCCAGCAGCCA--GGGACT-TGAAGCTTTCTTTGGACAAGGCACCAGACTCACAGTTGTAG	liver	ChILI_31
4625	0	TRBV7-2	TRBJ2-2	ASSVGQVDTGELF	GCCAGCAGCGTCGGACAGGTAGACACCGGGGAGCTGTTT	TRBD1	125	164	0	289	0.00021071	895	1	1	1	NA	CCAGCGCACACAGCAGGAGGACTCGGCCGTGTATCTCTGTGCCAGCAGCGTCGGACAGGTAGACACCGGGGAGCTGTTTTTTGGAGAAGGCTCTAGGCTGACCGTACTGG	CCAGCGCACACAGCAGGAGGACTCGGCCGTGTATCTCTGTGCCAGCAGC---GGACAGG---ACACCGGGGAGCTGTTTTTTGGAGAAGGCTCTAGGCTGACCGTACTGG	liver	ChILI_31
4626	0	TRBV4-1	TRBJ2-7	ASSPAGTSRYEQY	GCCAGCAGCCCAGCCGGGACTAGCAGATACGAGCAGTAC	TRBD2	113	175	0	288	0.00020998	897	1	1	1	NA	GCAGCCAGAAGACTCAGCCCTGTATCTCTGCGCCAGCAGCCCAGCCGGGACTAGCAGATACGAGCAGTACTTCGGGCCGGGCACCAGGCTCACGGTCACAG	GCAGCCAGAAGACTCAGCCCTGTATCTCTGCGCCAGCAGCC-----GGGACTAGC---TACGAGCAGTACTTCGGGCCGGGCACCAGGCTCACGGTCACAG	liver	ChILI_31
4627	0	TRBV16	TRBJ2-7	ASSQPEGPGEQY	GCCAGCAGCCAGCCGGAGGGCCCGGGGGAGCAGTAC	TRBD2	164	124	0	288	0.00020998	897	1	1	1	NA	ACGAAGCTTGAGGATTCAGCAGTGTATTTTTGTGCCAGCAGCCAGCCGGAGGGCCCGGGGGAGCAGTACTTCGGGCCGGGCACCAGGCTCACGGTCACAG	ACGAAGCTTGAGGATTCAGCAGTGTATTTTTGTGCCAGCAGCCA-----------CGGGGGAGCAGTACTTCGGGCCGGGCACCAGGCTCACGGTCACAG	liver	ChILI_31
4628	0	TRBV6-2	TRBJ2-7	ASTNGGAEQY	GCCAGCACCAACGGGGGAGCAGAGCAGTAC	TRBD2	132	155	0	287	0.00020925	899	1	1	1	NA	GCTCCCTCCCAAACATCTGTGTACTTCTGTGCCAGCACCAACGGGGGAGCAGAGCAGTACTTCGGGCCGGGCACCAGGCTCACGGTCACAG	GCTCCCTCCCAAACATCTGTGTACTTCTGTGCCAGCA----CGGGGG----GAGCAGTACTTCGGGCCGGGCACCAGGCTCACGGTCACAG	liver	ChILI_31
4629	0	TRBV5-4	TRBJ2-7	ASSVLGQGNYEQY	GCCAGCAGCGTACTGGGACAGGGAAACTACGAGCAGTAC	TRBD1	119	168	0	287	0.00020925	899	1	1	1	NA	GGAGCTGGACGACTCGGCCCTGTATCTCTGTGCCAGCAGCGTACTGGGACAGGGAAACTACGAGCAGTACTTCGGGCCGGGCACCAGGCTCACGGTCACAG	GGAGCTGGACGACTCGGCCCTGTATCTCTGTGCCAGCAGC-----GGGACAGGG---CTACGAGCAGTACTTCGGGCCGGGCACCAGGCTCACGGTCACAG	liver	ChILI_31
4630	0	TRBV19	TRBJ2-7	ASSIVGGKPDEQY	GCCAGTAGTATAGTTGGCGGGAAACCGGACGAGCAGTAC	TRBD2	203	84	0	287	0.00020925	899	1	2	1	NA	CGGCCCAAAAGAACCCGACAGCTTTCTATCTCTGTGCCAGTAGTATAGTTGGCGGGAAACCGGACGAGCAGTACTTCGGGCCGGGCACCAGGCTCACGGTCACAG	CGGCCCAAAAGAACCCGACAGCTTTCTATCTCTGTGCCAGTAGTATAG---GCGGGA------ACGAGCAGTACTTCGGGCCGGGCACCAGGCTCACGGTCACAG	liver	ChILI_31
4631	0	TRBV28	TRBJ1-5	ASRRGFGNQPQH	GCCAGCAGGCGGGGCTTCGGCAATCAGCCCCAGCAT	TRBD2	116	171	0	287	0.00020925	899	1	1	1	NA	CCGCCAGCACCAACCAGACATCTATGTACCTCTGTGCCAGCAGGCGGGGCTTCGGCAATCAGCCCCAGCATTTTGGGGATGGGACTCGACTCTCCATCCTA	CCGCCAGCACCAACCAGACATCTATGTACCTCTGTGCCAGCAGGCGGGG-----GCAATCAGCCCCAGCATTTTGGTGATGGGACTCGACTCTCCATCCTA	liver	ChILI_31
4632	0	TRBV4-1	TRBJ1-2	ASSQDVRGRDGYT	GCCAGCAGCCAAGATGTGCGGGGTCGAGATGGCTACACC	TRBD2	98	189	0	287	0.00020925	899	1	1	1	NA	GCAGCCAGAAGACTCAGCCCTGTATCTCTGCGCCAGCAGCCAAGATGTGCGGGGTCGAGATGGCTACACCTTCGGTTCGGGGACCAGGTTAACCGTTGTAG	GCAGCCAGAAGACTCAGCCCTGTATCTCTGCGCCAGCAGCCAAGA---GCGGGG-----ATGGCTACACCTTCGGTTCGGGGACCAGGTTAACCGTTGTAG	liver	ChILI_31
4633	0	TRBV19	TRBJ1-2	ASSLDSPSSYGYT	GCCAGTAGCCTAGACAGTCCTTCTAGCTATGGCTACACC	TRBD1	174	112	0	286	0.00020852	904	1	1	1	NA	CGGCCCAAAAGAACCCGACAGCTTTCTATCTCTGTGCCAGTAGCCTAGACAGTCCTTCTAGCTATGGCTACACCTTCGGTTCGGGGACCAGGTTAACCGTTGTAG	CGGCCCAAAAGAACCCGACAGCTTTCTATCTCTGTGCCAGTAG----GACAG---------CTATGGCTACACCTTCGGTTCGGGGACCAGGTTAACCGTTGTAG	liver	ChILI_31
4634	0	TRBV20-1	TRBJ2-3	SAVGDPSTDTQY	AGTGCTGTGGGGGACCCTAGCACAGATACGCAGTAT	TRBD1	170	116	0	286	0.00020852	904	1	1	1	NA	GCCCATCCTGAAGACAGCAGCTTCTACATCTGCAGTGCTGTGGGGGACCCTAGCACAGATACGCAGTATTTTGGCCCAGGCACCCGGCTGACAGTGCTCG	GCCCATCCTGAAGACAGCAGCTTCTACATCTGCAGTGCT--GGGGG-----AGCACAGATACGCAGTATTTTGGCCCAGGCACCCGGCTGACAGTGCTCG	liver	ChILI_31
4635	0	TRBV30	TRBJ1-2	DTFEYGYT	GACACCTTTGAATATGGCTACACC	TRBD1	135	151	0	286	0.00020852	904	1	1	1	NA	CCTTCTCAGTGACTCTGGCTTCTATCTCTGGGACACCTTTGAATATGGCTACACCTTCGGTTCGGGGACCAGGTTAACCGTTGTA	CCTTCTCAGTGACTCTGGCTTCTATCTCTGGGACA--------TATGGCTACACCTTCGGTTCGGGGACCAGGTTAACCGTTGTA	liver	ChILI_31
4636	0	TRBV19	TRBJ1-5	ASSILGAGQPQH	GCCAGTAGTATTTTAGGGGCTGGTCAGCCCCAGCAT	TRBD1	91	194	0	285	0.0002078	907	1	1	1	NA	CGGCCCAAAAGAACCCGACAGCTTTCTATCTCTGTGCCAGTAGTATTTTAGGGGCTGGTCAGCCCCAGCATTTTGGTGATGGGACTCGACTCTCCATCCTAG	CGGCCCAAAAGAACCCGACAGCTTTCTATCTCTGTGCCAGTAGTAT----GGGGC---TCAGCCCCAGCATTTTGGTGATGGGACTCGACTCTCCATCCTAG	liver	ChILI_31
4637	0	TRBV6-1	TRBJ2-2	ASTQGGANTGELF	GCCAGCACCCAGGGTGGTGCGAACACCGGGGAGCTGTTT	TRBD1	157	128	0	285	0.0002078	907	1	1	1	NA	CGGCTGCTCCCTCCCAGACATCTGTGTACTTCTGTGCCAGCACCCAGGGTGGTGCGAACACCGGGGAGCTGTTTTTTGGAGAAGGCTCTAGGCTGACCGTACTGG	CGGCTGCTCCCTCCCAGACATCTGTGTACTTCTGTGCCAGCA--CAGGG-----CGAACACCGGGGAGCTGTTTTTTGGAGAAGGCTCTAGGCTGACCGTACTGG	liver	ChILI_31
4638	0	TRBV7-9	TRBJ2-7	ASERGLEQY	GCCAGCGAAAGGGGGCTCGAGCAGTAC	TRBD1	160	124	0	284	0.00020707	909	1	1	1	NA	CCAGCGCACAGAGCAGGGGGACTCGGCCATGTATCTCTGTGCCAGCGAAAGGGGGCTCGAGCAGTACTTCGGGCCGGGCACCAGGCTCACGGTCACAG	CCAGCGCACAGAGCAGGGGGACTCGGCCATGTATCTCTGTGCCAGC---AGGGGGC-CGAGCAGTACTTCGGGCCGGGCACCAGGCTCACGGTCACAG	liver	ChILI_31
4639	0	TRBV19	TRBJ2-5	ASRTPGLETQY	GCCAGTAGAACCCCCGGACTAGAGACCCAGTAC	TRBD2	168	116	0	284	0.00020707	909	1	1	1	NA	CGGCCCAAAAGAACCCGACAGCTTTCTATCTCTGTGCCAGTAGAACCCCCGGACTAGAGACCCAGTACTTCGGGCCAGGCACGCGGCTCCTGGTGCTCG	CGGCCCAAAAGAACCCGACAGCTTTCTATCTCTGTGCCAGTAG-------GGACTAGAGACCCAGTACTTCGGGCCAGGCACGCGGCTCCTGGTGCTCG	liver	ChILI_31
4640	0	TRBV20-1	TRBJ2-5	SATRGTSGKETQY	AGTGCTACCCGCGGGACTAGCGGCAAAGAGACCCAGTAC	TRBD2	149	135	0	284	0.00020707	909	1	1	1	NA	GCCCATCCTGAAGACAGCAGCTTCTACATCTGCAGTGCTACCCGCGGGACTAGCGGCAAAGAGACCCAGTACTTCGGGCCAGGCACGCGGCTCCTGGTGCTCG	GCCCATCCTGAAGACAGCAGCTTCTACATCTGCAGTGCTA-----GGGACTAGCGG--AAGAGACCCAGTACTTCGGGCCAGGCACGCGGCTCCTGGTGCTCG	liver	ChILI_31
4641	0	TRBV6-1	TRBJ1-4	ASSEGGGTGGEKLF	GCCAGCAGTGAAGGTGGGGGGACAGGAGGTGAAAAACTGTTT	TRBD1	98	186	0	284	0.00020707	909	1	1	1	NA	GCTCCCTCCCAGACATCTGTGTACTTCTGTGCCAGCAGTGAAGGTGGGGGGACAGGAGGTGAAAAACTGTTTTTTGGCAGTGGAACCCAGCTCTCTGTCTTGG	GCTCCCTCCCAGACATCTGTGTACTTCTGTGCCAGCAGTGAAG-----GGGACAGG---TGAAAAACTGTTTTTTGGCAGTGGAACCCAGCTCTCTGTCTTGG	liver	ChILI_31
4642	0	TRBV19	TRBJ1-5	ASKGQGAGQPQH	GCCAGTAAGGGACAGGGGGCTGGGCAGCCCCAGCAT	TRBD1	36	248	0	284	0.00020707	909	1	1	1	NA	CGGCCCAAAAGAACCCGACAGCTTTCTATCTCTGTGCCAGTAAGGGACAGGGGGCTGGGCAGCCCCAGCATTTTGGTGATGGGACTCGACTCTCCATCCTAG	CGGCCCAAAAGAACCCGACAGCTTTCTATCTCTGTGCCAGTA-GGGACAGGGGGC----CAGCCCCAGCATTTTGGTGATGGGACTCGACTCTCCATCCTAG	liver	ChILI_31
4643	0	TRBV6-1	TRBJ2-3	ASSASGGTDTQY	GCCAGCAGCGCTAGCGGGGGCACAGATACGCAGTAT	TRBD2	194	89	0	283	0.00020634	914	1	1	1	NA	GCTCCCTCCCAGACATCTGTGTACTTCTGTGCCAGCAGCGCTAGCGGGGGCACAGATACGCAGTATTTTGGCCCAGGCACCCGGCTGACAGTGCTCG	GCTCCCTCCCAGACATCTGTGTACTTCTGTGCCAGCAG--CTAGCGGGGGCACAGATACGCAGTATTTTGGCCCAGGCACCCGGCTGACAGTGCTCG	liver	ChILI_31
4644	0	TRBV7-3	TRBJ2-1	ASSSGSNEQF	GCCAGCAGTTCCGGGAGCAATGAGCAGTTC	TRBD2	168	115	0	283	0.00020634	914	1	2	1	NA	CCAGCGCACAGAGCGGGGGGACTCAGCCGTGTATCTCTGTGCCAGCAGTTCCGGGAGCAATGAGCAGTTCTTCGGGCCAGGGACACGGCTCACCGTGCTAG	CCAGCGCACAGAGCGGGGGGACTCAGCCGTGTATCTCTGTGCCAGCAG---CGGGAGCAATGAGCAGTTCTTCGGGCCAGGGACACGGCTCACCGTGCTAG	liver	ChILI_31
4645	0	TRBV5-6	TRBJ2-1	ASILQSSYNEQF	GCCAGCATTCTTCAGAGCTCCTACAATGAGCAGTTC		143	140	0	283	0.00020634	914	1	NA	1	NA	GCTGGGGGACTCGGCCCTCTATCTCTGTGCCAGCATTCTTCAGAGCTCCTACAATGAGCAGTTCTTCGGGCCAGGGACACGGCTCACCGTGCTAG	GCTGGGGGACTCGGCCCTCTATCTCTGTGCCAGCA----------CTCCTACAATGAGCAGTTCTTCGGGCCAGGGACACGGCTCACCGTGCTAG	liver	ChILI_31
4646	0	TRBV19	TRBJ1-5	ASSMAAVSNQPQH	GCCAGTAGTATGGCGGCGGTTAGCAATCAGCCCCAGCAT		152	131	0	283	0.00020634	914	1	NA	1	NA	CGGCCCAAAAGAACCCGACAGCTTTCTATCTCTGTGCCAGTAGTATGGCGGCGGTTAGCAATCAGCCCCAGCATTTTGGTGATGGGACTCGACTCTCCATCCTAG	CGGCCCAAAAGAACCCGACAGCTTTCTATCTCTGTGCCAGTAGTAT---------TAGCAATCAGCCCCAGCATTTTGGTGATGGGACTCGACTCTCCATCCTAG	liver	ChILI_31
4647	0	TRBV4-3	TRBJ2-7	ASSPGQGGPYEQY	GCCAGCAGCCCAGGACAGGGAGGTCCCTACGAGCAGTAC	TRBD1	126	156	0	282	0.00020561	918	1	1	1	NA	GCAGCCAGAAGACTCGGCCCTGTATCTCTGCGCCAGCAGCCCAGGACAGGGAGGTCCCTACGAGCAGTACTTCGGGCCGGGCACCAGGCTCACGGTCACAG	GCAGCCAGAAGACTCGGCCCTGTATCTCTGCGCCAGCAGCC--GGACAGGG-----CCTACGAGCAGTACTTCGGGCCGGGCACCAGGCTCACGGTCACAG	liver	ChILI_31
4648	0	TRBV6-4	TRBJ2-1	ASSEDGAGGYNEQF	GCCAGCAGTGAGGATGGAGCGGGAGGGTACAATGAGCAGTTC	TRBD2	135	147	0	282	0.00020561	918	1	2	1	NA	GGCGTCTGCTGTACCCTCTCAGACATCTGTGTACTTCTGTGCCAGCAGTGAGGATGGAGCGGGAGGGTACAATGAGCAGTTCTTCGGGCCAGGGACACGGCTCACCGTGCTAG	GGCGTCTGCTGTACCCTCTCAGACATCTGTGTACTTCTGTGCCAGCAGTGA------AGCGGGAGGGTACAATGAGCAGTTCTTCGGGCCAGGGACACGGCTCACCGTGCTAG	liver	ChILI_31
4649	0	TRBV7-2	TRBJ2-7	ASSLAQVYEQY	GCCAGCAGCTTAGCGCAGGTATACGAGCAGTAC		154	128	0	282	0.00020561	918	1	NA	1	NA	CCAGCGCACACAGCAGGAGGACTCGGCCGTGTATCTCTGTGCCAGCAGCTTAGCGCAGGTATACGAGCAGTACTTCGGGCCGGGCACCAGGCTCACGGTCACAG	CCAGCGCACACAGCAGGAGGACTCGGCCGTGTATCTCTGTGCCAGCAGCTTAGC-------TACGAGCAGTACTTCGGGCCGGGCACCAGGCTCACGGTCACAG	liver	ChILI_31
4650	0	TRBV7-2	TRBJ2-7	ASAAGREGLYEQY	GCCAGCGCTGCCGGGAGGGAGGGCCTGTACGAGCAGTAC	TRBD2	163	118	0	281	0.00020488	921	1	2	1	NA	CCAGCGCACACAGCAGGAGGACTCGGCCGTGTATCTCTGTGCCAGCGCTGCCGGGAGGGAGGGCCTGTACGAGCAGTACTTCGGGCCGGGCACCAGGCTCACGGTCACAG	CCAGCGCACACAGCAGGAGGACTCGGCCGTGTATCTCTGTGCCAGC-----CGGGAGGG--------TACGAGCAGTACTTCGGGCCGGGCACCAGGCTCACGGTCACAG	liver	ChILI_31
4651	0	TRBV19	TRBJ2-1	ASTTGSEQF	GCCAGTACCACTGGGAGTGAGCAGTTC	TRBD2	192	89	0	281	0.00020488	921	1	2	1	NA	CGGCCCAAAAGAACCCGACAGCTTTCTATCTCTGTGCCAGTACCACTGGGAGTGAGCAGTTCTTCGGGCCAGGGACACGGCTCACCGTGCTAG	CGGCCCAAAAGAACCCGACAGCTTTCTATCTCTGTGCCAGTA-----GGGAGTGAGCAGTTCTTCGGGCCAGGGACACGGCTCACCGTGCTAG	liver	ChILI_31
4652	0	TRBV18	TRBJ1-1	ASSPGRGTEAF	GCCAGCTCACCCGGGAGGGGCACTGAAGCTTTC	TRBD2	157	124	0	281	0.00020488	921	1	2	1	NA	CCAGCAGGTAGTGCGAGGAGATTCGGCAGCTTATTTCTGTGCCAGCTCACCCGGGAGGGGCACTGAAGCTTTCTTTGGACAAGGCACCAGACTCACAGTTGTAG	CCAGCAGGTAGTGCGAGGAGATTCGGCAGCTTATTTCTGTGCCAGCTCACCCGGGAGGG-CACTGAAGCTTTCTTTGGACAAGGCACCAGACTCACAGTTGTAG	liver	ChILI_31
4653	0	TRBV20-1	TRBJ2-7	SARQGAPYEQY	AGTGCCCGACAGGGGGCCCCCTACGAGCAGTAC	TRBD1	248	33	0	281	0.00020488	921	1	1	1	NA	GCCCATCCTGAAGACAGCAGCTTCTACATCTGCAGTGCCCGACAGGGGGCCCCCTACGAGCAGTACTTCGGGCCGGGCACCAGGCTCACGGTCACAG	GCCCATCCTGAAGACAGCAGCTTCTACATCTGCAGTGC--GACAGGGGGC--CCTACGAGCAGTACTTCGGGCCGGGCACCAGGCTCACGGTCACAG	liver	ChILI_31
4654	0	TRBV7-2	TRBJ2-3	ASSLLGGTSTDTQY	GCCAGCAGCTTATTGGGCGGGACTAGCACAGATACGCAGTAT	TRBD2	146	134	0	280	0.00020415	925	1	1	1	NA	CCAGCGCACACAGCAGGAGGACTCGGCCGTGTATCTCTGTGCCAGCAGCTTATTGGGCGGGACTAGCACAGATACGCAGTATTTTGGCCCAGGCACCCGGCTGACAGTGCTCG	CCAGCGCACACAGCAGGAGGACTCGGCCGTGTATCTCTGTGCCAGCAGCTTA------GGGACTAGCACAGATACGCAGTATTTTGGCCCAGGCACCCGGCTGACAGTGCTCG	liver	ChILI_31
4655	0	TRBV6-2	TRBJ2-4	ASRQGTDEAKNIQY	GCCAGCAGACAAGGGACAGATGAAGCCAAAAACATTCAGTAC	TRBD1	137	143	0	280	0.00020415	925	1	1	1	NA	GCTCCCTCCCAAACATCTGTGTACTTCTGTGCCAGCAGACAAGGGACAGATGAAGCCAAAAACATTCAGTACTTCGGCGCCGGGACCCGGCTCTCAGTGCTGG	GCTCCCTCCCAAACATCTGTGTACTTCTGTGCCAGCAG----GGGACAG----AGCCAAAAACATTCAGTACTTCGGCGCCGGGACCCGGCTCTCAGTGCTGG	liver	ChILI_31
4656	0	TRBV6-2	TRBJ2-2	ASSRHETTSGELF	GCCAGCAGCCGACATGAGACTACATCCGGGGAGCTGTTT	TRBD2	83	197	0	280	0.00020415	925	1	1	1	NA	GCTCCCTCCCAAACATCTGTGTACTTCTGTGCCAGCAGCCGACATGAGACTACATCCGGGGAGCTGTTTTTTGGAGAAGGCTCTAGGCTGACCGTACTGG	GCTCCCTCCCAAACATCTGTGTACTTCTGTGCCAGCAG---------GACTA---CCGGGGAGCTGTTTTTTGGAGAAGGCTCTAGGCTGACCGTACTGG	liver	ChILI_31
4657	0	TRBV30	TRBJ2-7	AWSRLAGKRSYEQY	GCCTGGAGCCGTCTGGCGGGGAAACGATCCTACGAGCAGTAC	TRBD2	125	155	0	280	0.00020415	925	1	1	1	NA	CCTTCTCAGTGACTCTGGCTTCTATCTCTGTGCCTGGAGCCGTCTGGCGGGGAAACGATCCTACGAGCAGTACTTCGGGCCGGGCACCAGGCTCACGGTCACAG	CCTTCTCAGTGACTCTGGCTTCTATCTCTGTGCCTGGAG-------GCGGGG------TCCTACGAGCAGTACTTCGGGCCGGGCACCAGGCTCACGGTCACAG	liver	ChILI_31
4658	0	TRBV28	TRBJ2-7	ASSRDIYEQY	GCCAGCAGCCGGGACATCTACGAGCAGTAC	TRBD1	140	140	0	280	0.00020415	925	1	1	1	NA	CCGCCAGCACCAACCAGACATCTATGTACCTCTGTGCCAGCAGCCGGGACATCTACGAGCAGTACTTCGGGCCGGGCACCAGGCTCACGGTCACAG	CCGCCAGCACCAACCAGACATCTATGTACCTCTGTGCCAGCAG--GGGACA-CTACGAGCAGTACTTCGGGCCGGGCACCAGGCTCACGGTCACAG	liver	ChILI_31
4659	0	TRBV6-2	TRBJ2-1	ASSLLAEGENNEQF	GCCAGCAGTCTGCTAGCGGAAGGGGAGAACAATGAGCAGTTC	TRBD2	100	179	0	279	0.00020342	930	1	1	1	NA	GCTCCCTCCCAAACATCTGTGTACTTCTGTGCCAGCAGTCTGCTAGCGGAAGGGGAGAACAATGAGCAGTTCTTCGGGCCAGGGACACGGCTCACCGTGCTAG	GCTCCCTCCCAAACATCTGTGTACTTCTGTGCCAGCAGT---CTAGCGG---------ACAATGAGCAGTTCTTCGGGCCAGGGACACGGCTCACCGTGCTAG	liver	ChILI_31
4660	0	TRBV20-1	TRBJ2-3	SARDPLAGGPTDTQY	AGTGCTAGAGATCCTCTAGCGGGAGGGCCCACAGATACGCAGTAT	TRBD2	174	105	0	279	0.00020342	930	1	2	1	NA	GCCCATCCTGAAGACAGCAGCTTCTACATCTGCAGTGCTAGAGATCCTCTAGCGGGAGGGCCCACAGATACGCAGTATTTTGGCCCAGGCACCCGGCTGACAGTGCTCG	GCCCATCCTGAAGACAGCAGCTTCTACATCTGCAGTGCTAGAGA----CTAGCGGGAGGG--CACAGATACGCAGTATTTTGGCCCAGGCACCCGGCTGACAGTGCTCG	liver	ChILI_31
4661	0	TRBV7-3	TRBJ2-2	ASSLEGGANTGELF	GCCAGCAGCTTAGAGGGGGGGGCGAACACCGGGGAGCTGTTT	TRBD2	150	128	0	278	0.00020269	932	1	1	1	NA	CCAGCGCACAGAGCGGGGGGACTCAGCCGTGTATCTCTGTGCCAGCAGCTTAGAGGGGGGGGCGAACACCGGGGAGCTGTTTTTTGGAGAAGGCTCTAGGCTGACCGTACTGG	CCAGCGCACAGAGCGGGGGGACTCAGCCGTGTATCTCTGTGCCAGCAGCTTA---GGGGGGGCGAACACCGGGGAGCTGTTTTTTGGAGAAGGCTCTAGGCTGACCGTACTGG	liver	ChILI_31
4662	0	TRBV6-1	TRBJ1-2	ASKGQEDGYT	GCCAGCAAGGGACAGGAAGATGGCTACACC	TRBD1	160	118	0	278	0.00020269	932	1	1	1	NA	CGGCTGCTCCCTCCCAGACATCTGTGTACTTCTGTGCCAGCAAGGGACAGGAAGATGGCTACACCTTCGGTTCGGGGACCAGGTTAACCGTTGTAG	CGGCTGCTCCCTCCCAGACATCTGTGTACTTCTGTGCCAGCA-GGGACAGG---ATGGCTACACCTTCGGTTCGGGGACCAGGTTAACCGTTGTAG	liver	ChILI_31
4663	0	TRBV6-1	TRBJ2-1	ASSDLAGGYNEQF	GCCAGCAGTGATCTAGCGGGAGGGTACAATGAGCAGTTC	TRBD2	148	129	0	277	0.00020196	934	1	2	1	NA	GCTCCCTCCCAGACATCTGTGTACTTCTGTGCCAGCAGTGATCTAGCGGGAGGGTACAATGAGCAGTTCTTCGGGCCAGGGACACGGCTCACCGTGCTAG	GCTCCCTCCCAGACATCTGTGTACTTCTGTGCCAGCAGTGA-CTAGCGGGAGGGTACAATGAGCAGTTCTTCGGGCCAGGGACACGGCTCACCGTGCTAG	liver	ChILI_31
4664	0	TRBV19	TRBJ1-2	ASSISGGSNGYT	GCCAGTAGTATTTCAGGGGGATCTAATGGCTACACC	TRBD1	173	104	0	277	0.00020196	934	1	1	1	NA	CGGCCCAAAAGAACCCGACAGCTTTCTATCTCTGTGCCAGTAGTATTTCAGGGGGATCTAATGGCTACACCTTCGGTTCGGGGACCAGGTTAACCGTTGTA	CGGCCCAAAAGAACCCGACAGCTTTCTATCTCTGTGCCAGTAGTAT--CAGGGGG-----ATGGCTACACCTTCGGTTCGGGGACCAGGTTAACCGTTGTA	liver	ChILI_31
4665	0	TRBV19	TRBJ1-2	ASSIGLGTGDGYT	GCCAGTAGTATCGGTTTGGGGACAGGGGACGGCTACACC	TRBD1	153	123	0	276	0.00020123	936	1	1	1	NA	CGGCCCAAAAGAACCCGACAGCTTTCTATCTCTGTGCCAGTAGTATCGGTTTGGGGACAGGGGACGGCTACACCTTCGGTTCGGGGACCAGGTTAACCGTTGTAG	CGGCCCAAAAGAACCCGACAGCTTTCTATCTCTGTGCCAGTAGTAT-------GGGACAGGGG--GGCTACACCTTCGGTTCGGGGACCAGGTTAACCGTTGTAG	liver	ChILI_31
4666	0	TRBV19	TRBJ1-1	ASSIFTEAF	GCCAGTAGTATATTCACTGAAGCTTTC		187	89	0	276	0.00020123	936	1	NA	1	NA	CGGCCCAAAAGAACCCGACAGCTTTCTATCTCTGTGCCAGTAGTATATTCACTGAAGCTTTCTTTGGACAAGGCACCAGACTCACAGTTGTAG	CGGCCCAAAAGAACCCGACAGCTTTCTATCTCTGTGCCAGTAGTATA--CACTGAAGCTTTCTTTGGACAAGGCACCAGACTCACAGTTGTAG	liver	ChILI_31
4667	0	TRBV30	TRBJ2-1	AWTTGLNRYNEQF	GCCTGGACTACCGGACTGAACCGTTACAATGAGCAGTTC	TRBD2	137	139	0	276	0.00020123	936	1	1	1	NA	CCTTCTCAGTGACTCTGGCTTCTATCTCTGTGCCTGGACTACCGGACTGAACCGTTACAATGAGCAGTTCTTCGGGCCAGGGACACGGCTCACCGTGCTAG	CCTTCTCAGTGACTCTGGCTTCTATCTCTGTGCCTGGACTA--------------TACAATGAGCAGTTCTTCGGGCCAGGGACACGGCTCACCGTGCTAG	liver	ChILI_31
4668	0	TRBV28	TRBJ2-1	ASSPGQGKQF	GCCAGCAGTCCGGGACAGGGCAAGCAGTTC	TRBD1	159	116	0	275	0.0002005	939	1	1	1	NA	CCGCCAGCACCAACCAGACATCTATGTACCTCTGTGCCAGCAGTCCGGGACAGGGCAAGCAGTTCTTCGGGCCAGGGACACGGCTCACCGTGCTAG	CCGCCAGCACCAACCAGACATCTATGTACCTCTGTGCCAGCAGT--GGGACAGGG--AGCAGTTCTTCGGGCCAGGGACACGGCTCACCGTGCTAG	liver	ChILI_31
4669	0	TRBV7-9	TRBJ1-1	ASSLSAGKRIGAF	GCCAGCAGCTTATCGGCAGGCAAGAGAATAGGGGCTTTC	TRBD1	169	106	0	275	0.0002005	939	1	1	1	NA	CCAGCGCACAGAGCAGGGGGACTCGGCCATGTATCTCTGTGCCAGCAGCTTATCGGCAGGCAAGAGAATAGGGGCTTTCTTTGGACAAGGCACCAGACTCACAGTTGTAG	CCAGCGCACAGAGCAGGGGGACTCGGCCATGTATCTCTGTGCCAGCAGCTTA------------------GGGGCTTTCTTTGGACAAGGCACCAGACTCACAGTTGTAG	liver	ChILI_31
4670	0	TRBV6-1	TRBJ2-2	ASSGLAGGPNTGELF	GCCAGCAGTGGACTAGCGGGAGGGCCGAACACCGGGGAGCTTTTT	TRBD2	142	132	0	274	0.00019978	941	1	2	1	NA	CGGCTGCTCCCTCCCAGACATCTGTGTACTTCTGTGCCAGCAGTGGACTAGCGGGAGGGCCGAACACCGGGGAGCTTTTTTTTGGAGAAGGCTCTAGGCTGACCGTACTG	CGGCTGCTCCCTCCCAGACATCTGTGTACTTCTGTGCCAGCAGTGGACTAGCGGGAGGG-CGAACACCGGGGAGCTGTTTTTTGGAGAAGGCTCTAGGCTGACCGTACTG	liver	ChILI_31
4671	0	TRBV6-5	TRBJ2-2	ASSYSGTSRTNTGELF	GCCAGCAGTTACTCCGGGACTAGCCGAACGAACACCGGGGAGCTGTTT	TRBD2	112	162	0	274	0.00019978	941	1	1	1	NA	GCTCCCTCCCAGACATCTGTGTACTTCTGTGCCAGCAGTTACTCCGGGACTAGCCGAACGAACACCGGGGAGCTGTTTTTTGGAGAAGGCTCTAGGCTGACCGTACTGG	GCTCCCTCCCAGACATCTGTGTACTTCTGTGCCAGCAGTTACTC-GGGACTAGC----CGAACACCGGGGAGCTGTTTTTTGGAGAAGGCTCTAGGCTGACCGTACTGG	liver	ChILI_31
4672	0	TRBV7-3	TRBJ2-3	ASSLEGFDTDTQY	GCCAGCAGCTTAGAAGGTTTTGACACAGATACGCAGTAT		181	93	0	274	0.00019978	941	1	NA	1	NA	CCAGCGCACAGAGCGGGGGGACTCAGCCGTGTATCTCTGTGCCAGCAGCTTAGAAGGTTTTGACACAGATACGCAGTATTTTGGCCCAGGCACCCGGCTGACAGTGCTCG	CCAGCGCACAGAGCGGGGGGACTCAGCCGTGTATCTCTGTGCCAGCAGCTTA-----------CACAGATACGCAGTATTTTGGCCCAGGCACCCGGCTGACAGTGCTCG	liver	ChILI_31
4673	0	TRBV28	TRBJ2-7	ASSFSAGPYEQY	GCCAGCAGTTTTTCGGCGGGACCCTACGAGCAGTAC	TRBD2	157	117	0	274	0.00019978	941	1	2	1	NA	CCGCCAGCACCAACCAGACATCTATGTACCTCTGTGCCAGCAGTTTTTCGGCGGGACCCTACGAGCAGTACTTCGGGCCGGGCACCAGGCTCACGGTCACAG	CCGCCAGCACCAACCAGACATCTATGTACCTCTGTGCCAGCAGTTT----GCGGGA-CCTACGAGCAGTACTTCGGGCCGGGCACCAGGCTCACGGTCACAG	liver	ChILI_31
4674	0	TRBV27	TRBJ2-7	ASSSGWSRQLYEQY	GCCAGCAGTTCTGGGTGGAGTCGGCAGTTATACGAGCAGTAC		144	130	0	274	0.00019978	941	1	NA	1	NA	CGCCCAGCCCCAACCAGACCTCTCTGTACTTCTGTGCCAGCAGTTCTGGGTGGAGTCGGCAGTTATACGAGCAGTACTTCGGGCCGGGCACCAGGCTCACGGTCACAG	CGCCCAGCCCCAACCAGACCTCTCTGTACTTCTGTGCCAGCAGTT--------------------TACGAGCAGTACTTCGGGCCGGGCACCAGGCTCACGGTCACAG	liver	ChILI_31
4675	0	TRBV6-1	TRBJ2-2	ASTLRPGELF	GCCAGCACCCTAAGACCCGGGGAGCTGTTT		101	172	0	273	0.00019905	946	1	NA	1	NA	GCTCCCTCCCAGACATCTGTGTACTTCTGTGCCAGCACCCTAAGACCCGGGGAGCTGTTTTTTGGAGAAGGCTCTAGGCTGACCGTACTGG	GCTCCCTCCCAGACATCTGTGTACTTCTGTGCCAGCA---------CCGGGGAGCTGTTTTTTGGAGAAGGCTCTAGGCTGACCGTACTGG	liver	ChILI_31
4676	0	TRBV4-3	TRBJ2-1	ASSQDRDEQF	GCCAGCAGCCAAGATAGGGATGAGCAGTTC		147	126	0	273	0.00019905	946	1	NA	1	NA	GCAGCCAGAAGACTCGGCCCTGTATCTCTGCGCCAGCAGCCAAGATAGGGATGAGCAGTTCTTCGGGCCAGGGACACGGCTCACCGTGCTAG	GCAGCCAGAAGACTCGGCCCTGTATCTCTGCGCCAGCAGCCAAGA-----ATGAGCAGTTCTTCGGGCCAGGGACACGGCTCACCGTGCTAG	liver	ChILI_31
4677	0	TRBV6-5	TRBJ2-2	ASSYLGTDTGELF	GCCAGCAGTTACCTAGGGACAGACACCGGGGAGCTGTTT	TRBD1	82	191	0	273	0.00019905	946	1	1	1	NA	GCTCCCTCCCAGACATCTGTGTACTTCTGTGCCAGCAGTTACCTAGGGACAGACACCGGGGAGCTGTTTTTTGGAGAAGGCTCTAGGCTGACCGTACTGG	GCTCCCTCCCAGACATCTGTGTACTTCTGTGCCAGCAGTTAC---GGGACAGACACCGGGGAGCTGTTTTTTGGAGAAGGCTCTAGGCTGACCGTACTGG	liver	ChILI_31
4678	0	TRBV7-3	TRBJ2-3	ASSLTPSGLTSTDTQY	GCCAGCAGCTTAACTCCTAGCGGGTTGACTAGCACAGATACGCAGTAT	TRBD2	189	83	0	272	0.00019832	949	1	1	1	NA	CCAGCGCACAGAGCGGGGGGACTCAGCCGTGTATCTCTGTGCCAGCAGCTTAACTCCTAGCGGGTTGACTAGCACAGATACGCAGTATTTTGGCCCAGGCACCCGGCTGACAGTGCTCG	CCAGCGCACAGAGCGGGGGGACTCAGCCGTGTATCTCTGTGCCAGCAGCTTAAC--CTAGCGGG------AGCACAGATACGCAGTATTTTGGCCCAGGCACCCGGCTGACAGTGCTCG	liver	ChILI_31
4679	0	TRBV19	TRBJ1-1	ASTHRNTEAF	GCCAGTACCCACAGGAACACTGAAGCTTTC	TRBD1	173	99	0	272	0.00019832	949	1	1	1	NA	CGGCCCAAAAGAACCCGACAGCTTTCTATCTCTGTGCCAGTACCCACAGGAACACTGAAGCTTTCTTTGGACAAGGCACCAGACTCACAGTTGTAG	CGGCCCAAAAGAACCCGACAGCTTTCTATCTCTGTGCCAGTA---ACAGGAACACTGAAGCTTTCTTTGGACAAGGCACCAGACTCACAGTTGTAG	liver	ChILI_31
4680	0	TRBV4-2	TRBJ1-5	ASSQDQGPDQPQH	GCCAGCAGCCAAGATCAAGGGCCCGATCAGCCCCAGCAT		68	204	0	272	0.00019832	949	1	NA	1	NA	GCAGCCAGAAGACTCGGCCCTGTATCTCTGTGCCAGCAGCCAAGATCAAGGGCCCGATCAGCCCCAGCATTTTGGTGATGGGACTCGACTCTCCATCCTAG	GCAGCCAGAAGACTCGGCCCTGTATCTCTGTGCCAGCAGCCAAGA-----------ATCAGCCCCAGCATTTTGGTGATGGGACTCGACTCTCCATCCTAG	liver	ChILI_31
4681	0	TRBV27	TRBJ2-1	ASSPLEGRWNEQF	GCCAGCAGTCCTCTTGAAGGGAGGTGGAATGAGCAGTTC	TRBD2	146	126	0	272	0.00019832	949	1	2	1	NA	CGCCCAGCCCCAACCAGACCTCTCTGTACTTCTGTGCCAGCAGTCCTCTTGAAGGGAGGTGGAATGAGCAGTTCTTCGGGCCAGGGACACGGCTCACCGTGCTAG	CGCCCAGCCCCAACCAGACCTCTCTGTACTTCTGTGCCAGCAGT---------GGGAGG---AATGAGCAGTTCTTCGGGCCAGGGACACGGCTCACCGTGCTAG	liver	ChILI_31
4682	0	TRBV27	TRBJ2-7	ASSLRAAYEQY	GCCAGCAGTTTACGGGCTGCCTACGAGCAGTAC		135	137	0	272	0.00019832	949	1	NA	1	NA	CGCCCAGCCCCAACCAGACCTCTCTGTACTTCTGTGCCAGCAGTTTACGGGCTGCCTACGAGCAGTACTTCGGGCCGGGCACCAGGCTCACGGTCACAG	CGCCCAGCCCCAACCAGACCTCTCTGTACTTCTGTGCCAGCAGTTTA-------CCTACGAGCAGTACTTCGGGCCGGGCACCAGGCTCACGGTCACAG	liver	ChILI_31
4683	0	TRBV7-3	TRBJ1-1	ASTMGGGTEAF	GCCAGCACCATGGGTGGGGGTACCGAAGCTTTC	TRBD1	107	164	0	271	0.00019759	954	1	1	1	NA	CCAGCGCACAGAGCGGGGGGACTCAGCCGTGTATCTCTGTGCCAGCACCATGGGTGGGGGTACCGAAGCTTTCTTTGGACAAGGCACCAGACTCACAGTTGTAG	CCAGCGCACAGAGCGGGGGGACTCAGCCGTGTATCTCTGTGCCAGCA--------GGGGG----GAAGCTTTCTTTGGACAAGGCACCAGACTCACAGTTGTAG	liver	ChILI_31
4684	0	TRBV7-9	TRBJ2-3	ASSTTLRAGGITDTQY	GCCAGCAGCACAACTTTACGAGCGGGAGGGATCACAGATACGCAGTAT	TRBD2	148	122	0	270	0.00019686	955	1	2	1	NA	CCAGCGCACAGAGCAGGGGGACTCGGCCATGTATCTCTGTGCCAGCAGCACAACTTTACGAGCGGGAGGGATCACAGATACGCAGTATTTTGGCCCAGGCACCCGGCTGACAGTGCTCG	CCAGCGCACAGAGCAGGGGGACTCGGCCATGTATCTCTGTGCCAGCAGC-----------AGCGGGAGGG--CACAGATACGCAGTATTTTGGCCCAGGCACCCGGCTGACAGTGCTCG	liver	ChILI_31
4685	0	TRBV6-4	TRBJ2-1	ASSVGTSGSNEQF	GCCAGCAGTGTGGGGACTAGCGGGAGCAATGAGCAGTTC	TRBD2	135	135	0	270	0.00019686	955	1	2	1	NA	GGCGTCTGCTGTACCCTCTCAGACATCTGTGTACTTCTGTGCCAGCAGTGTGGGGACTAGCGGGAGCAATGAGCAGTTCTTCGGGCCAGGGACACGGCTCACCGTGCTAG	GGCGTCTGCTGTACCCTCTCAGACATCTGTGTACTTCTGTGCCAGCAGTG--GGGACTAGCGGGAGCAATGAGCAGTTCTTCGGGCCAGGGACACGGCTCACCGTGCTAG	liver	ChILI_31
4686	0	TRBV7-9	TRBJ2-3	ASSPVAATDTDTQY	GCCAGCAGCCCCGTAGCGGCGACCGACACAGATACGCAGTAT	TRBD2	167	102	0	269	0.00019613	957	1	1	1	NA	CCAGCGCACAGAGCAGGGGGACTCGGCCATGTATCTCTGTGCCAGCAGCCCCGTAGCGGCGACCGACACAGATACGCAGTATTTTGGCCCAGGCACCCGGCTGACAGTGCTCG	CCAGCGCACAGAGCAGGGGGACTCGGCCATGTATCTCTGTGCCAGCAGC----TAGCGG-------CACAGATACGCAGTATTTTGGCCCAGGCACCCGGCTGACAGTGCTCG	liver	ChILI_31
4687	0	TRBV20-1	TRBJ1-5	SANDRGFGQPQH	AGTGCTAACGACAGGGGGTTTGGGCAGCCCCAGCAT	TRBD1	46	223	0	269	0.00019613	957	1	1	1	NA	GCCCATCCTGAAGACAGCAGCTTCTACATCTGCAGTGCTAACGACAGGGGGTTTGGGCAGCCCCAGCATTTTGGTGATGGGACTCGACTCTCCATCCTAG	GCCCATCCTGAAGACAGCAGCTTCTACATCTGCAGTGCTA--GACAGGGGG------CAGCCCCAGCATTTTGGTGATGGGACTCGACTCTCCATCCTAG	liver	ChILI_31
4688	0	TRBV24-1	TRBJ1-2	ATSDPSGPTHYGYT	GCCACCAGTGATCCTTCGGGACCGACACACTATGGCTACACC	TRBD1	140	129	0	269	0.00019613	957	1	1	1	NA	CCCCAACCAGACAGCTCTTTACTTCTGTGCCACCAGTGATCCTTCGGGACCGACACACTATGGCTACACCTTCGGTTCGGGGACCAGGTTAACCGTTGTAG	CCCCAACCAGACAGCTCTTTACTTCTGTGCCACCAGTGAT-----GGGAC------ACTATGGCTACACCTTCGGTTCGGGGACCAGGTTAACCGTTGTAG	liver	ChILI_31
4689	0	TRBV9	TRBJ2-2	ASSVADTGELF	GCCAGCAGCGTAGCTGACACCGGGGAGCTGTTT		117	151	0	268	0.0001954	960	1	NA	1	NA	CTCTGGAGCTGGGGGACTCAGCTTTGTATTTCTGTGCCAGCAGCGTAGCTGACACCGGGGAGCTGTTTTTTGGAGAAGGCTCTAGGCTGACCGTACTGG	CTCTGGAGCTGGGGGACTCAGCTTTGTATTTCTGTGCCAGCAGCGTAG---ACACCGGGGAGCTGTTTTTTGGAGAAGGCTCTAGGCTGACCGTACTGG	liver	ChILI_31
4690	0	TRBV6-1	TRBJ2-1	ASSSEVGFEQF	GCCAGCAGCTCAGAGGTGGGATTTGAGCAGTTC		149	119	0	268	0.0001954	960	1	NA	1	NA	CGGCTGCTCCCTCCCAGACATCTGTGTACTTCTGTGCCAGCAGCTCAGAGGTGGGATTTGAGCAGTTCTTCGGGCCAGGGACACGGCTCACCGTGCTAG	CGGCTGCTCCCTCCCAGACATCTGTGTACTTCTGTGCCAGCAG---------------TGAGCAGTTCTTCGGGCCAGGGACACGGCTCACCGTGCTAG	liver	ChILI_31
4691	4	TRBV9	TRBJ1-1	ASSASGATEAF	GCCAGCAGCGCTTCTGGGGCCACTGAAGCTTTC	TRBD1	155	112	0	267	0.00019467	962	1	1	1	NA	CTCTGGAGCTGGGGGACTCAGCTTTGTATTTCTGTGCCAGCAGCGCTTCTGGGGCCACTGAAGCTTTCTTTGGACAAGGCACCAGACTCACAGTTGTAG	CTCTGGAGCTGGGGGACTCAGCTTTGTATTTCTGTGCCAGCAGCG-----GGGGCCACTGAAGCTTTCTTTGGACAAGGCACCAGACTCACAGTTGTAG	liver	ChILI_31
4692	0	TRBV7-3	TRBJ1-1	ASSLGGATEAF	GCCAGCAGCTTGGGGGGGGCGACTGAAGCTTTC	TRBD2	169	98	0	267	0.00019467	962	1	1	1	NA	CCAGCGCACAGAGCGGGGGGACTCAGCCGTGTATCTCTGTGCCAGCAGCTTGGGGGGGGCGACTGAAGCTTTCTTTGGACAAGGCACCAGACTCACAGTTGTAG	CCAGCGCACAGAGCGGGGGGACTCAGCCGTGTATCTCTGTGCCAGCAGCTT-GGGGGGG--ACTGAAGCTTTCTTTGGACAAGGCACCAGACTCACAGTTGTAG	liver	ChILI_31
4693	0	TRBV28	TRBJ2-4	ASSSTGGSAGGIAKNIQY	GCCAGCAGTTCCACAGGGGGCTCTGCCGGAGGTATAGCCAAAAACATTCAGTAC	TRBD1	124	143	0	267	0.00019467	962	1	1	1	NA	CCGCCAGCACCAACCAGACATCTATGTACCTCTGTGCCAGCAGTTCCACAGGGGGCTCTGCCGGAGGTATAGCCAAAAACATTCAGTACTTCGGCGCCGGGACCCGGCTCTCAGTGCTGG	CCGCCAGCACCAACCAGACATCTATGTACCTCTGTGCCAGCAGTT--ACAGGGGGC--------------AGCCAAAAACATTCAGTACTTCGGCGCCGGGACCCGGCTCTCAGTGCTGG	liver	ChILI_31
4694	0	TRBV28	TRBJ2-7	ASSWVGYEQY	GCCAGCAGTTGGGTGGGTTACGAGCAGTAC		132	135	0	267	0.00019467	962	1	NA	1	NA	CCGCCAGCACCAACCAGACATCTATGTACCTCTGTGCCAGCAGTTGGGTGGGTTACGAGCAGTACTTCGGGCCGGGCACCAGGCTCACGGTCACAG	CCGCCAGCACCAACCAGACATCTATGTACCTCTGTGCCAGCAGTT--------TACGAGCAGTACTTCGGGCCGGGCACCAGGCTCACGGTCACAG	liver	ChILI_31
4695	0	TRBV6-2	TRBJ2-1	ASRSPREDTYNEQF	GCCAGCAGGTCCCCAAGGGAGGACACCTACAATGAGCAGTTC	TRBD2	113	153	0	266	0.00019394	966	1	2	1	NA	GCTCCCTCCCAAACATCTGTGTACTTCTGTGCCAGCAGGTCCCCAAGGGAGGACACCTACAATGAGCAGTTCTTCGGGCCAGGGACACGGCTCACCGTGCTAG	GCTCCCTCCCAAACATCTGTGTACTTCTGTGCCAGCAG--------GGGAGG---CCTACAATGAGCAGTTCTTCGGGCCAGGGACACGGCTCACCGTGCTAG	liver	ChILI_31
4696	0	TRBV12-5	TRBJ1-5	ASGLGKGSRQPQH	GCTAGTGGTTTGGGAAAAGGCAGCCGCCAGCCCCAGCAT		133	133	0	266	0.00019394	966	1	NA	1	NA	CAGAACCCAGGGACTCAGCTGTGTATTTTTGTGCTAGTGGTTTGGGAAAAGGCAGCCGCCAGCCCCAGCATTTTGGTGATGGGACTCGACTCTCCATCCTAG	CAGAACCCAGGGACTCAGCTGTGTATTTTTGTGCTAGTGGTTTGG--------------CAGCCCCAGCATTTTGGTGATGGGACTCGACTCTCCATCCTAG	liver	ChILI_31
4697	0	TRBV30	TRBJ1-1	AWSPGNTEAF	GCCTGGAGTCCGGGGAACACTGAAGCTTTC	TRBD2	131	135	0	266	0.00019394	966	1	1	1	NA	CCTTCTCAGTGACTCTGGCTTCTATCTCTGTGCCTGGAGTCCGGGGAACACTGAAGCTTTCTTTGGACAAGGCACCAGACTCACAGTTGTAG	CCTTCTCAGTGACTCTGGCTTCTATCTCTGTGCCTGGAGT-CGGGGAACACTGAAGCTTTCTTTGGACAAGGCACCAGACTCACAGTTGTAG	liver	ChILI_31
4698	0	TRBV27	TRBJ2-2	ASSFGDSLTGELF	GCCAGCAGTTTCGGAGACAGTCTGACTGGGGAGCTGTTT	TRBD1	117	149	0	266	0.00019394	966	1	1	1	NA	CGCCCAGCCCCAACCAGACCTCTCTGTACTTCTGTGCCAGCAGTTTCGGAGACAGTCTGACTGGGGAGCTGTTTTTTGGAGAAGGCTCTAGGCTGACCGTACTGG	CGCCCAGCCCCAACCAGACCTCTCTGTACTTCTGTGCCAGCAGTTT----GACAG-------GGGGAGCTGTTTTTTGGAGAAGGCTCTAGGCTGACCGTACTGG	liver	ChILI_31
4699	0	TRBV5-6	TRBJ2-1	ASSPSGRRDNEQF	GCCAGCAGCCCTAGCGGGAGGCGAGACAATGAGCAGTTC	TRBD2	99	167	0	266	0.00019394	966	1	2	1	NA	GCTGGGGGACTCGGCCCTCTATCTCTGTGCCAGCAGCCCTAGCGGGAGGCGAGACAATGAGCAGTTCTTCGGGCCAGGGACACGGCTCACCGTGCTAG	GCTGGGGGACTCGGCCCTCTATCTCTGTGCCAGCAGC-CTAGCGGGAGG----ACAATGAGCAGTTCTTCGGGCCAGGGACACGGCTCACCGTGCTAG	liver	ChILI_31
4700	0	TRBV7-2	TRBJ1-6	ASLERGRGSPLH	GCCAGCTTAGAAAGGGGAAGGGGTTCACCCCTCCAC	TRBD1	86	179	0	265	0.00019321	971	1	1	1	NA	CCAGCGCACACAGCAGGAGGACTCGGCCGTGTATCTCTGTGCCAGCTTAGAAAGGGGAAGGGGTTCACCCCTCCACTTTGGGAATGGGACCAGGCTCACTGTGACAG	CCAGCGCACACAGCAGGAGGACTCGGCCGTGTATCTCTGTGCCAGC------------AGGGGTTCACCCCTCCACTTTGGGAATGGGACCAGGCTCACTGTGACAG	liver	ChILI_31
4701	0	TRBV20-1	TRBJ2-2	SARDWGNTGELF	AGTGCTAGAGATTGGGGGAACACCGGGGAGCTGTTT	TRBD1	117	148	0	265	0.00019321	971	1	1	1	NA	GCCCATCCTGAAGACAGCAGCTTCTACATCTGCAGTGCTAGAGATTGGGGGAACACCGGGGAGCTGTTTTTTGGAGAAGGCTCTAGGCTGACCGTACTGG	GCCCATCCTGAAGACAGCAGCTTCTACATCTGCAGTGCTAGAGA--GGGGGAACACCGGGGAGCTGTTTTTTGGAGAAGGCTCTAGGCTGACCGTACTGG	liver	ChILI_31
4702	0	TRBV28	TRBJ2-1	ASSLTTSGSSYNEQF	GCCAGCAGTTTAACTACTAGCGGGAGCTCCTACAATGAGCAGTTC	TRBD2	158	107	0	265	0.00019321	971	1	2	1	NA	CCGCCAGCACCAACCAGACATCTATGTACCTCTGTGCCAGCAGTTTAACTACTAGCGGGAGCTCCTACAATGAGCAGTTCTTCGGGCCAGGGACACGGCTCACCGTGCTAG	CCGCCAGCACCAACCAGACATCTATGTACCTCTGTGCCAGCAGTTTA---ACTAGCGGGAGCTCCTACAATGAGCAGTTCTTCGGGCCAGGGACACGGCTCACCGTGCTAG	liver	ChILI_31
4703	0	TRBV7-9	TRBJ2-7	ASSPLTEVSYEQY	GCCAGCAGCCCCCTAACGGAAGTCTCCTACGAGCAGTAC	TRBD1	121	143	0	264	0.00019248	974	1	1	1	NA	CCAGCGCACAGAGCAGGGGGACTCGGCCATGTATCTCTGTGCCAGCAGCCCCCTAACGGAAGTCTCCTACGAGCAGTACTTCGGGCCGGGCACCAGGCTCACGGTCACAG	CCAGCGCACAGAGCAGGGGGACTCGGCCATGTATCTCTGTGCCAGCAGCCCCCT---------CTCCTACGAGCAGTACTTCGGGCCGGGCACCAGGCTCACGGTCACAG	liver	ChILI_31
4704	0	TRBV28	TRBJ1-4	ASRAGTGGLGNEKLF	GCCAGCAGGGCCGGGACAGGGGGTCTGGGTAATGAAAAACTGTTT	TRBD1	171	93	0	264	0.00019248	974	1	1	1	NA	CCGCCAGCACCAACCAGACATCTATGTACCTCTGTGCCAGCAGGGCCGGGACAGGGGGTCTGGGTAATGAAAAACTGTTTTTTGGCAGTGGAACCCAGCTCTCTGTCTTGG	CCGCCAGCACCAACCAGACATCTATGTACCTCTGTGCCAGCAG----GGGACAGGGGG------TAATGAAAAACTGTTTTTTGGCAGTGGAACCCAGCTCTCTGTCTTGG	liver	ChILI_31
4705	0	TRBV9	TRBJ1-6	ASSPSGESPLH	GCCAGCAGCCCCTCTGGCGAGTCACCCCTCCAC		150	113	0	263	0.00019176	976	1	NA	1	NA	CTCTGGAGCTGGGGGACTCAGCTTTGTATTTCTGTGCCAGCAGCCCCTCTGGCGAGTCACCCCTCCACTTTGGGAATGGGACCAGGCTCACTGTGACAG	CTCTGGAGCTGGGGGACTCAGCTTTGTATTTCTGTGCCAGCAGC------------TCACCCCTCCACTTTGGGAATGGGACCAGGCTCACTGTGACAG	liver	ChILI_31
4706	0	TRBV28	TRBJ2-3	ASRRDRGYTRTDTQY	GCCAGCAGACGCGACAGGGGCTATACCCGCACAGATACGCAGTAT	TRBD1	145	118	0	263	0.00019176	976	1	1	1	NA	CCGCCAGCACCAACCAGACATCTATGTACCTCTGTGCCAGCAGACGCGACAGGGGCTATACCCGCACAGATACGCAGTATTTTGGCCCAGGCACCCGGCTGACAGTGCTCG	CCGCCAGCACCAACCAGACATCTATGTACCTCTGTGCCAGCAG----GACAGGGG--------GCACAGATACGCAGTATTTTGGCCCAGGCACCCGGCTGACAGTGCTCG	liver	ChILI_31
4707	0	TRBV7-3	TRBJ2-7	ASSFGTGGDEQY	GCCAGCAGCTTCGGGACAGGGGGAGACGAGCAGTAC	TRBD1	136	127	0	263	0.00019176	976	1	1	1	NA	CCAGCGCACAGAGCGGGGGGACTCAGCCGTGTATCTCTGTGCCAGCAGCTTCGGGACAGGGGGAGACGAGCAGTACTTCGGGCCGGGCACCAGGCTCACGGTCACAG	CCAGCGCACAGAGCGGGGGGACTCAGCCGTGTATCTCTGTGCCAGCAGCTT-GGGACAGGGGG--ACGAGCAGTACTTCGGGCCGGGCACCAGGCTCACGGTCACAG	liver	ChILI_31
4708	0	TRBV6-1	TRBJ2-4	ASTHRVRGKNIQY	GCCAGCACCCACAGGGTACGAGGCAAAAACATTCAGTAC	TRBD1	108	154	0	262	0.00019103	979	1	1	1	NA	GCTCCCTCCCAGACATCTGTGTACTTCTGTGCCAGCACCCACAGGGTACGAGGCAAAAACATTCAGTACTTCGGCGCCGGGACCCGGCTCTCAGTGCTGG	GCTCCCTCCCAGACATCTGTGTACTTCTGTGCCAGCA---ACAGGG-------CAAAAACATTCAGTACTTCGGCGCCGGGACCCGGCTCTCAGTGCTGG	liver	ChILI_31
4709	0	TRBV19	TRBJ2-1	ASQLDRSSYNEQF	GCCAGTCAACTGGACAGGAGCTCCTACAATGAGCAGTTC	TRBD1	184	78	0	262	0.00019103	979	1	1	1	NA	CGGCCCAAAAGAACCCGACAGCTTTCTATCTCTGTGCCAGTCAACTGGACAGGAGCTCCTACAATGAGCAGTTCTTCGGGCCAGGGACACGGCTCACCGTGCTAG	CGGCCCAAAAGAACCCGACAGCTTTCTATCTCTGTGCCAGT-----GGACAGG--CTCCTACAATGAGCAGTTCTTCGGGCCAGGGACACGGCTCACCGTGCTAG	liver	ChILI_31
4710	0	TRBV19	TRBJ1-5	ASQDRDKYNQPQH	GCCAGTCAAGACCGGGACAAATACAATCAGCCCCAGCAT	TRBD1	129	133	0	262	0.00019103	979	1	1	1	NA	CGGCCCAAAAGAACCCGACAGCTTTCTATCTCTGTGCCAGTCAAGACCGGGACAAATACAATCAGCCCCAGCATTTTGGTGATGGGACTCGACTCTCCATCCTAG	CGGCCCAAAAGAACCCGACAGCTTTCTATCTCTGTGCCAGT-------GGGACA----CAATCAGCCCCAGCATTTTGGTGATGGGACTCGACTCTCCATCCTAG	liver	ChILI_31
4711	0	TRBV4-2	TRBJ1-2	ASSQEQHPSNYGYT	GCCAGCAGCCAAGAGCAGCACCCGTCTAACTATGGCTACACC		145	117	0	262	0.00019103	979	1	NA	1	NA	GCAGCCAGAAGACTCGGCCCTGTATCTCTGTGCCAGCAGCCAAGAGCAGCACCCGTCTAACTATGGCTACACCTTCGGTTCGGGGACCAGGTTAACCGTTGTAG	GCAGCCAGAAGACTCGGCCCTGTATCTCTGTGCCAGCAGCCAAGA-----------CTAACTATGGCTACACCTTCGGTTCGGGGACCAGGTTAACCGTTGTAG	liver	ChILI_31
4712	0	TRBV28	TRBJ2-1	ASSLDRYNEQF	GCCAGCAGTTTAGACAGGTACAATGAGCAGTTC	TRBD1	151	111	0	262	0.00019103	979	1	1	1	NA	CCGCCAGCACCAACCAGACATCTATGTACCTCTGTGCCAGCAGTTTAGACAGGTACAATGAGCAGTTCTTCGGGCCAGGGACACGGCTCACCGTGCTAG	CCGCCAGCACCAACCAGACATCTATGTACCTCTGTGCCAGCAGTTTAGACAGGTACAATGAGCAGTTCTTCGGGCCAGGGACACGGCTCACCGTGCTAG	liver	ChILI_31
4713	0	TRBV2	TRBJ2-7	ASSGGSPYGQY	GCCAGCAGTGGGGGGAGCCCCTACGGGCAGTAC	TRBD2	92	170	0	262	0.00019103	979	1	1	1	NA	CCACAAAGCTGGAGGACTCAGCCATGTACTTCTGTGCCAGCAGTGGGGGGAGCCCCTACGGGCAGTACTTCGGGCCGGGCACCAGGCTCACGGTCACAG	CCACAAAGCTGGAGGACTCAGCCATGTACTTCTGTGCCAGCAGTGGGGGG----CCTACGAGCAGTACTTCGGGCCGGGCACCAGGCTCACGGTCACAG	liver	ChILI_31
4714	0	TRBV7-9	TRBJ2-3	ANSPLLDRGGTDTQY	GCCAACAGCCCCCTCCTGGATCGAGGGGGCACAGATACGCAGTAT	TRBD1	149	113	0	262	0.00019103	979	1	1	1	NA	CCAGCGCACAGAGCAGGGGGACTCGGCCATGTATCTCTGTGCCAACAGCCCCCTCCTGGATCGAGGGGGCACAGATACGCAGTATTTTGGCCCAGGCACCCGGCTGACAGTGCTCG	CCAGCGCACAGAGCAGGGGGACTCGGCCATGTATCTCTGTGCCA-------------------AGGGGGCACAGATACGCAGTATTTTGGCCCAGGCACCCGGCTGACAGTGCTCG	liver	ChILI_31
4715	0	TRBV6-1	TRBJ2-3	ASSPSAWTSRGDTQY	GCCAGCAGCCCCTCCGCCTGGACTAGCCGGGGAGATACGCAGTAT	TRBD2	103	158	0	261	0.0001903	986	1	1	1	NA	GCTCCCTCCCAGACATCTGTGTACTTCTGTGCCAGCAGCCCCTCCGCCTGGACTAGCCGGGGAGATACGCAGTATTTTGGCCCAGGCACCCGGCTGACAGTGCTCG	GCTCCCTCCCAGACATCTGTGTACTTCTGTGCCAGCAG-----------GGACTAGC-----AGATACGCAGTATTTTGGCCCAGGCACCCGGCTGACAGTGCTCG	liver	ChILI_31
4716	0	TRBV6-5	TRBJ2-7	ASSYGPEGREQY	GCCAGCAGTTACGGCCCTGAGGGTCGCGAGCAGTAC	TRBD2	148	113	0	261	0.0001903	986	1	2	1	NA	CGGCTGCTCCCTCCCAGACATCTGTGTACTTCTGTGCCAGCAGTTACGGCCCTGAGGGTCGCGAGCAGTACTTCGGGCCGGGCACCAGGCTCACGGTCACAG	CGGCTGCTCCCTCCCAGACATCTGTGTACTTCTGTGCCAGCAGTTAC------GAGGG---CGAGCAGTACTTCGGGCCGGGCACCAGGCTCACGGTCACAG	liver	ChILI_31
4717	0	TRBV5-8	TRBJ1-2	ASSHRDRANYGYT	GCCAGCAGCCACCGGGACAGGGCTAACTATGGCTACACC	TRBD1	143	118	0	261	0.0001903	986	1	1	1	NA	GGAGCTGGAGGACTCGGCCCTGTATCTCTGTGCCAGCAGCCACCGGGACAGGGCTAACTATGGCTACACCTTCGGTTCGGGGACCAGGTTAACCGTTGTAG	GGAGCTGGAGGACTCGGCCCTGTATCTCTGTGCCAGCAGC----GGGACAGGGCTAACTATGGCTACACCTTCGGTTCGGGGACCAGGTTAACCGTTGTAG	liver	ChILI_31
4718	0	TRBV27	TRBJ2-2	ASSSPGVSTGELF	GCCAGCAGTTCTCCGGGAGTGAGCACCGGGGAGCTGTTT	TRBD2	126	135	0	261	0.0001903	986	1	2	1	NA	CGCCCAGCCCCAACCAGACCTCTCTGTACTTCTGTGCCAGCAGTTCTCCGGGAGTGAGCACCGGGGAGCTGTTTTTTGGAGAAGGCTCTAGGCTGACCGTACTGG	CGCCCAGCCCCAACCAGACCTCTCTGTACTTCTGTGCCAGCAGTT---CGGGAG----CACCGGGGAGCTGTTTTTTGGAGAAGGCTCTAGGCTGACCGTACTGG	liver	ChILI_31
4719	0	TRBV19	TRBJ2-7	ASSIAVAGVGEQY	GCCAGTAGTATAGCCGTAGCGGGAGTGGGCGAGCAGTAC	TRBD2	184	76	0	260	0.00018957	990	1	2	1	NA	CGGCCCAAAAGAACCCGACAGCTTTCTATCTCTGTGCCAGTAGTATAGCCGTAGCGGGAGTGGGCGAGCAGTACTTCGGGCCGGGCACCAGGCTCACGGTCACAG	CGGCCCAAAAGAACCCGACAGCTTTCTATCTCTGTGCCAGTAGTATAG---TAGCGGGAG----CGAGCAGTACTTCGGGCCGGGCACCAGGCTCACGGTCACAG	liver	ChILI_31
4720	0	TRBV19	TRBJ1-5	ASSMEGYQPQH	GCCAGTAGTATGGAGGGGTATCAGCCCCAGCAT	TRBD2	133	126	0	259	0.00018884	991	1	2	1	NA	CGGCCCAAAAGAACCCGACAGCTTTCTATCTCTGTGCCAGTAGTATGGAGGGGTATCAGCCCCAGCATTTTGGTGATGGGACTCGACTCTCCATCCTAG	CGGCCCAAAAGAACCCGACAGCTTTCTATCTCTGTGCCAGTAGTATGGAGGG--ATCAGCCCCAGCATTTTGGTGATGGGACTCGACTCTCCATCCTAG	liver	ChILI_31
4721	0	TRBV20-1	TRBJ2-5	SATAGGEKTQY	AGTGCTACTGCGGGAGGGGAGAAGACCCAGTAC	TRBD2	142	117	0	259	0.00018884	991	1	2	1	NA	GCCCATCCTGAAGACAGCAGCTTCTACATCTGCAGTGCTACTGCGGGAGGGGAGAAGACCCAGTACTTCGGGCCAGGCACGCGGCTCCTGGTGCTCG	GCCCATCCTGAAGACAGCAGCTTCTACATCTGCAGTGCTA--GCGGGAGGG----AGACCCAGTACTTCGGGCCAGGCACGCGGCTCCTGGTGCTCG	liver	ChILI_31
4722	0	TRBV24-1	TRBJ1-2	ATSDFSGYGYT	GCCACCAGTGATTTCTCAGGGTATGGCTACACC	TRBD1	127	132	0	259	0.00018884	991	1	1	1	NA	CCCCAACCAGACAGCTCTTTACTTCTGTGCCACCAGTGATTTCTCAGGGTATGGCTACACCTTCGGTTCGGGGACCAGGTTAACCGTTGTAG	CCCCAACCAGACAGCTCTTTACTTCTGTGCCACCAGTGATTT--CAGGGTATGGCTACACCTTCGGTTCGGGGACCAGGTTAACCGTTGTAG	liver	ChILI_31
4723	0	TRBV7-9	TRBJ2-1	ASRLAGGLSNEQF	GCCAGTAGGCTAGCGGGAGGGCTCTCGAATGAGCAGTTC	TRBD2	135	124	0	259	0.00018884	991	1	2	1	NA	CCAGCGCACAGAGCAGGGGGACTCGGCCATGTATCTCTGTGCCAGTAGGCTAGCGGGAGGGCTCTCGAATGAGCAGTTCTTCGGGCCAGGGACACGGCTCACCGTGCTAG	CCAGCGCACAGAGCAGGGGGACTCGGCCATGTATCTCTGTGCCAG----CTAGCGGGAGGG------AATGAGCAGTTCTTCGGGCCAGGGACACGGCTCACCGTGCTAG	liver	ChILI_31
4724	0	TRBV7-9	TRBJ2-3	ASSERGSTDTQY	GCCAGCAGCGAGAGGGGGAGCACAGATACGCAGTAT	TRBD1	159	99	0	258	0.00018811	995	1	1	1	NA	CCAGCGCACAGAGCAGGGGGACTCGGCCATGTATCTCTGTGCCAGCAGCGAGAGGGGGAGCACAGATACGCAGTATTTTGGCCCAGGCACCCGGCTGACAGTGCTCG	CCAGCGCACAGAGCAGGGGGACTCGGCCATGTATCTCTGTGCCAGCAGC---AGGGGGAGCACAGATACGCAGTATTTTGGCCCAGGCACCCGGCTGACAGTGCTCG	liver	ChILI_31
4725	0	TRBV5-1	TRBJ2-3	ASSRERSSTDTQY	GCCAGCAGCCGAGAGCGGTCTAGCACAGATACGCAGTAT	TRBD2	140	118	0	258	0.00018811	995	1	1	1	NA	GGAGCTGGGGGACTCGGCCCTTTATCTTTGCGCCAGCAGCCGAGAGCGGTCTAGCACAGATACGCAGTATTTTGGCCCAGGCACCCGGCTGACAGTGCTCG	GGAGCTGGGGGACTCGGCCCTTTATCTTTGCGCCAGCAGC----AGCGG---AGCACAGATACGCAGTATTTTGGCCCAGGCACCCGGCTGACAGTGCTCG	liver	ChILI_31
4726	0	TRBV20-1	TRBJ1-5	SARDLDGDNQPQH	AGTGCTAGAGATTTGGACGGAGACAATCAGCCCCAGCAT		109	149	0	258	0.00018811	995	1	NA	1	NA	GCCCATCCTGAAGACAGCAGCTTCTACATCTGCAGTGCTAGAGATTTGGACGGAGACAATCAGCCCCAGCATTTTGGTGATGGGACTCGACTCTCCATCCTAG	GCCCATCCTGAAGACAGCAGCTTCTACATCTGCAGTGCTAGAGA------------CAATCAGCCCCAGCATTTTGGTGATGGGACTCGACTCTCCATCCTAG	liver	ChILI_31
4727	0	TRBV30	TRBJ1-6	AWRAKGTYNSPLH	GCCTGGAGGGCGAAAGGGACCTATAATTCACCCCTCCAC	TRBD1	113	145	0	258	0.00018811	995	1	1	1	NA	CCTTCTCAGTGACTCTGGCTTCTATCTCTGTGCCTGGAGGGCGAAAGGGACCTATAATTCACCCCTCCACTTTGGGAATGGGACCAGGCTCACTGTGACAG	CCTTCTCAGTGACTCTGGCTTCTATCTCTGTGCCTGGAG-------GGGACCTATAATTCACCCCTCCACTTTGGGAATGGGACCAGGCTCACTGTGACAG	liver	ChILI_31
4728	0	TRBV29-1	TRBJ2-7	SVVVTSAYEQY	AGCGTTGTTGTGACTAGCGCGTACGAGCAGTAC	TRBD2	119	138	0	257	0.00018738	999	1	1	1	NA	GAGCCCTGAAGACAGCAGCATATATCTCTGCAGCGTTGTTGTGACTAGCGCGTACGAGCAGTACTTCGGGCCGGGCACCAGGCTCACGGTCACAG	GAGCCCTGAAGACAGCAGCATATATCTCTGCAGCGTTG----GACTAGCG--TACGAGCAGTACTTCGGGCCGGGCACCAGGCTCACGGTCACAG	liver	ChILI_31
4729	0	TRBV7-9	TRBJ1-4	ASSLHVDNEKLF	GCCAGCAGCCTCCACGTCGATAATGAAAAACTGTTT	TRBD2	145	112	0	257	0.00018738	999	1	2	1	NA	CCAGCGCACAGAGCAGGGGGACTCGGCCATGTATCTCTGTGCCAGCAGCCTCCACGTCGATAATGAAAAACTGTTTTTTGGCAGTGGAACCCAGCTCTCTGTCTTGG	CCAGCGCACAGAGCAGGGGGACTCGGCCATGTATCTCTGTGCCAGCAGCCTCC-------TAATGAAAAACTGTTTTTTGGCAGTGGAACCCAGCTCTCTGTCTTGG	liver	ChILI_31
4730	0	TRBV9	TRBJ1-1	ASSETGATEAF	GCCAGCAGCGAAACAGGGGCTACTGAAGCTTTC	TRBD1	145	112	0	257	0.00018738	999	1	1	1	NA	CTCTGGAGCTGGGGGACTCAGCTTTGTATTTCTGTGCCAGCAGCGAAACAGGGGCTACTGAAGCTTTCTTTGGACAAGGCACCAGACTCACAGTTGTAG	CTCTGGAGCTGGGGGACTCAGCTTTGTATTTCTGTGCCAGCAGCG--ACAGGGG--ACTGAAGCTTTCTTTGGACAAGGCACCAGACTCACAGTTGTAG	liver	ChILI_31
4731	0	TRBV6-4	TRBJ2-1	ASSDLAGGADEQF	GCCAGCAGCGATCTAGCGGGAGGGGCGGATGAGCAGTTC	TRBD2	109	148	0	257	0.00018738	999	1	2	1	NA	GGCGTCTGCTGTACCCTCTCAGACATCTGTGTACTTCTGTGCCAGCAGCGATCTAGCGGGAGGGGCGGATGAGCAGTTCTTCGGGCCAGGGACACGGCTCACCGTGCTAG	GGCGTCTGCTGTACCCTCTCAGACATCTGTGTACTTCTGTGCCAGCAG----CTAGCGGGAGGG----ATGAGCAGTTCTTCGGGCCAGGGACACGGCTCACCGTGCTAG	liver	ChILI_31
4732	0	TRBV7-2	TRBJ2-2	ASSLTGTSGVNTGELF	GCCAGCAGCCTTACCGGGACTAGCGGGGTGAACACCGGGGAGCTGTTT	TRBD2	113	144	0	257	0.00018738	999	1	1	1	NA	CCAGCGCACACAGCAGGAGGACTCGGCCGTGTATCTCTGTGCCAGCAGCCTTACCGGGACTAGCGGGGTGAACACCGGGGAGCTGTTTTTTGGAGAAGGCTCTAGGCTGACCGTACTGG	CCAGCGCACACAGCAGGAGGACTCGGCCGTGTATCTCTGTGCCAGCAGC------GGGACTAGCGGGG-GAACACCGGGGAGCTGTTTTTTGGAGAAGGCTCTAGGCTGACCGTACTGG	liver	ChILI_31
4733	0	TRBV7-2	TRBJ1-1	ASSIQTALNTEAF	GCCAGCAGCATACAGACAGCTTTGAACACTGAAGCTTTC	TRBD1	150	107	0	257	0.00018738	999	1	1	1	NA	CCAGCGCACACAGCAGGAGGACTCGGCCGTGTATCTCTGTGCCAGCAGCATACAGACAGCTTTGAACACTGAAGCTTTCTTTGGACAAGGCACCAGACTCACAGTTGTAG	CCAGCGCACACAGCAGGAGGACTCGGCCGTGTATCTCTGTGCCAGCAGC-----GACAG---TGAACACTGAAGCTTTCTTTGGACAAGGCACCAGACTCACAGTTGTAG	liver	ChILI_31
4734	0	TRBV2	TRBJ2-1	ASGYSGNSYNEQF	GCCAGCGGTTATAGCGGAAACTCCTACAATGAGCAGTTC	TRBD2	164	93	0	257	0.00018738	999	1	1	1	NA	CCACAAAGCTGGAGGACTCAGCCATGTACTTCTGTGCCAGCGGTTATAGCGGAAACTCCTACAATGAGCAGTTCTTCGGGCCAGGGACACGGCTCACCGTGCTAG	CCACAAAGCTGGAGGACTCAGCCATGTACTTCTGTGCCAGC-----TAGCGG---CTCCTACAATGAGCAGTTCTTCGGGCCAGGGACACGGCTCACCGTGCTAG	liver	ChILI_31
4735	0	TRBV6-1	TRBJ2-1	ASSPTGTSGSDEQF	GCCAGCAGTCCAACCGGGACTAGCGGGAGCGATGAGCAGTTC	TRBD2	142	115	0	257	0.00018738	999	1	2	1	NA	CGGCTGCTCCCTCCCAGACATCTGTGTACTTCTGTGCCAGCAGTCCAACCGGGACTAGCGGGAGCGATGAGCAGTTCTTCGGGCCAGGGACACGGCTCACCGTGCTAG	CGGCTGCTCCCTCCCAGACATCTGTGTACTTCTGTGCCAGCAGT------GGGACTAGCGGGAG--ATGAGCAGTTCTTCGGGCCAGGGACACGGCTCACCGTGCTAG	liver	ChILI_31
4736	0	TRBV30	TRBJ1-5	AWSVDETEPQH	GCCTGGAGTGTGGACGAGACCGAGCCCCAGCAT		106	150	0	256	0.00018665	1007	1	NA	1	NA	CCTTCTCAGTGACTCTGGCTTCTATCTCTGTGCCTGGAGTGTGGACGAGACCGAGCCCCAGCATTTTGGTGATGGGACTCGACTCTCCATCCTAG	CCTTCTCAGTGACTCTGGCTTCTATCTCTGTGCCTGGAGTGT-----------AGCCCCAGCATTTTGGTGATGGGACTCGACTCTCCATCCTAG	liver	ChILI_31
4737	0	TRBV5-1	TRBJ2-1	ASSLGTSGYEQF	GCCAGCAGCTTGGGGACTAGCGGGTACGAGCAGTTC	TRBD2	165	91	0	256	0.00018665	1007	1	1	1	NA	GGAGCTGGGGGACTCGGCCCTTTATCTTTGCGCCAGCAGCTTGGGGACTAGCGGGTACGAGCAGTTCTTCGGGCCAGGGACACGGCTCACCGTGCTAG	GGAGCTGGGGGACTCGGCCCTTTATCTTTGCGCCAGCAGCTTGGGGACTAGCGGG---GAGCAGTTCTTCGGGCCAGGGACACGGCTCACCGTGCTAG	liver	ChILI_31
4738	0	TRBV7-2	TRBJ1-5	ASSREREGDNQPQH	GCCAGCAGCCGGGAGAGGGAAGGAGACAATCAGCCCCAGCAT	TRBD2	106	149	0	255	0.00018592	1009	1	2	1	NA	CCAGCGCACACAGCAGGAGGACTCGGCCGTGTATCTCTGTGCCAGCAGCCGGGAGAGGGAAGGAGACAATCAGCCCCAGCATTTTGGTGATGGGACTCGACTCTCCATCCTAG	CCAGCGCACACAGCAGGAGGACTCGGCCGTGTATCTCTGTGCCAGCAGCCGGGAG-----------CAATCAGCCCCAGCATTTTGGTGATGGGACTCGACTCTCCATCCTAG	liver	ChILI_31
4739	0	TRBV7-6	TRBJ2-2	ASSQLQGEENTGELF	GCCAGCAGCCAATTACAGGGGGAGGAGAACACCGGGGAGCTGTTT	TRBD1	113	142	0	255	0.00018592	1009	1	1	1	NA	CCAGCGCACAGAGCAGCGGGACTCGGCCATGTATCGCTGTGCCAGCAGCCAATTACAGGGGGAGGAGAACACCGGGGAGCTGTTTTTTGGAGAAGGCTCTAGGCTGACCGTACTGG	CCAGCGCACAGAGCAGCGGGACTCGGCCATGTATCGCTGTGCCAGCAGC-----ACAGGGGG----GAACACCGGGGAGCTGTTTTTTGGAGAAGGCTCTAGGCTGACCGTACTGG	liver	ChILI_31
4740	0	TRBV18	TRBJ2-7	ASSQIPPGQGDEQY	GCCAGCTCACAGATACCCCCGGGACAGGGTGACGAGCAGTAC	TRBD1	138	117	0	255	0.00018592	1009	1	1	1	NA	CCAGCAGGTAGTGCGAGGAGATTCGGCAGCTTATTTCTGTGCCAGCTCACAGATACCCCCGGGACAGGGTGACGAGCAGTACTTCGGGCCGGGCACCAGGCTCACGGTCACAG	CCAGCAGGTAGTGCGAGGAGATTCGGCAGCTTATTTCTGTGCCAGCTCAC----------GGGACAGGG--ACGAGCAGTACTTCGGGCCGGGCACCAGGCTCACGGTCACAG	liver	ChILI_31
4741	0	TRBV4-2	TRBJ2-5	ASSQDPGLAGDSGRETQY	GCCAGCAGCCAAGACCCCGGGCTAGCGGGAGATTCGGGCCGGGAGACCCAGTAC	TRBD2	137	118	0	255	0.00018592	1009	1	2	1	NA	GCAGCCAGAAGACTCGGCCCTGTATCTCTGTGCCAGCAGCCAAGACCCCGGGCTAGCGGGAGATTCGGGCCGGGAGACCCAGTACTTCGGGCCAGGCACGCGGCTCCTGGTGCTCG	GCAGCCAGAAGACTCGGCCCTGTATCTCTGTGCCAGCAGCCAAGA-------CTAGCGGGAG-----------GAGACCCAGTACTTCGGGCCAGGCACGCGGCTCCTGGTGCTCG	liver	ChILI_31
4742	0	TRBV4-2	TRBJ1-1	ASSHNRENTEAF	GCCAGCAGCCATAACAGGGAGAACACTGAAGCTTTC	TRBD1	140	115	0	255	0.00018592	1009	1	1	1	NA	GCAGCCAGAAGACTCGGCCCTGTATCTCTGTGCCAGCAGCCATAACAGGGAGAACACTGAAGCTTTCTTTGGACAAGGCACCAGACTCACAGTTGTAG	GCAGCCAGAAGACTCGGCCCTGTATCTCTGTGCCAGCAGCCA--ACAGGG-GAACACTGAAGCTTTCTTTGGACAAGGCACCAGACTCACAGTTGTAG	liver	ChILI_31
4743	0	TRBV6-1	TRBJ1-6	ASSESTQAYSPLH	GCCAGCAGTGAGAGCACGCAAGCCTATTCACCCCTCCAC		122	132	0	254	0.00018519	1014	1	NA	1	NA	CGGCTGCTCCCTCCCAGACATCTGTGTACTTCTGTGCCAGCAGTGAGAGCACGCAAGCCTATTCACCCCTCCACTTTGGGAATGGGACCAGGCTCACTGTGACAG	CGGCTGCTCCCTCCCAGACATCTGTGTACTTCTGTGCCAGCAGTGA--------------ATTCACCCCTCCACTTTGGGAATGGGACCAGGCTCACTGTGACAG	liver	ChILI_31
4744	0	TRBV2	TRBJ2-1	ASNLNNEQF	GCCAGCAACTTAAACAATGAGCAGTTC		128	126	0	254	0.00018519	1014	1	NA	1	NA	CCACAAAGCTGGAGGACTCAGCCATGTACTTCTGTGCCAGCAACTTAAACAATGAGCAGTTCTTCGGGCCAGGGACACGGCTCACCGTGCTAG	CCACAAAGCTGGAGGACTCAGCCATGTACTTCTGTGCCAGCA------ACAATGAGCAGTTCTTCGGGCCAGGGACACGGCTCACCGTGCTAG	liver	ChILI_31
4745	0	TRBV5-6	TRBJ2-7	ASSLAPQTPHEQY	GCCAGCAGCTTGGCCCCGCAAACCCCCCACGAGCAGTAC	TRBD2	39	215	0	254	0.00018519	1014	1	1	1	NA	GCTGGGGGACTCGGCCCTCTATCTCTGTGCCAGCAGCTTGGCCCCGCAAACCCCCCACGAGCAGTACTTCGGGCCGGGCACCAGGCTCACGGTCACAG	GCTGGGGGACTCGGCCCTCTATCTCTGTGCCAGCAGCTTGG---------CCCCCCACGAGCAGTACTTCGGGCCGGGCACCAGGCTCACGGTCACAG	liver	ChILI_31
4746	0	TRBV7-2	TRBJ2-7	ASSYSATGTYEQY	GCCAGCAGCTATTCAGCGACCGGAACCTACGAGCAGTAC		107	146	0	253	0.00018446	1017	1	NA	1	NA	CCAGCGCACACAGCAGGAGGACTCGGCCGTGTATCTCTGTGCCAGCAGCTATTCAGCGACCGGAACCTACGAGCAGTACTTCGGGCCGGGCACCAGGCTCACGGTCACAG	CCAGCGCACACAGCAGGAGGACTCGGCCGTGTATCTCTGTGCCAGCAGCT---------------CCTACGAGCAGTACTTCGGGCCGGGCACCAGGCTCACGGTCACAG	liver	ChILI_31
4747	0	TRBV4-2	TRBJ2-3	ASSQVARGLAGVTDTQY	GCCAGCAGCCAAGTGGCTAGGGGGCTAGCGGGAGTTACAGATACGCAGTAT	TRBD2	122	131	0	253	0.00018446	1017	1	2	1	NA	GCAGCCAGAAGACTCGGCCCTGTATCTCTGTGCCAGCAGCCAAGTGGCTAGGGGGCTAGCGGGAGTTACAGATACGCAGTATTTTGGCCCAGGCACCCGGCTGACAGTGCTCG	GCAGCCAGAAGACTCGGCCCTGTATCTCTGTGCCAGCAGCCAAG-----------CTAGCGGGAG--ACAGATACGCAGTATTTTGGCCCAGGCACCCGGCTGACAGTGCTCG	liver	ChILI_31
4748	0	TRBV25-1	TRBJ1-1	ASSEYTGSDTEAF	GCCAGCAGTGAATATACAGGGTCTGACACTGAAGCTTTC	TRBD1	130	123	0	253	0.00018446	1017	1	1	1	NA	GCCAGGCCCTCACATACCTCTCAGTACCTCTGTGCCAGCAGTGAATATACAGGGTCTGACACTGAAGCTTTCTTTGGACAAGGCACCAGACTCACAGTTGTAG	GCCAGGCCCTCACATACCTCTCAGTACCTCTGTGCCAGCAGTGAATA-ACAGGG----ACACTGAAGCTTTCTTTGGACAAGGCACCAGACTCACAGTTGTAG	liver	ChILI_31
4749	0	TRBV9	TRBJ1-5	ASSVTGMDQPQH	GCCAGCAGCGTTACAGGGATGGATCAGCCCCAGCAT	TRBD1	108	145	0	253	0.00018446	1017	1	1	1	NA	CTCTGGAGCTGGGGGACTCAGCTTTGTATTTCTGTGCCAGCAGCGTTACAGGGATGGATCAGCCCCAGCATTTTGGTGATGGGACTCGACTCTCCATCCTAG	CTCTGGAGCTGGGGGACTCAGCTTTGTATTTCTGTGCCAGCAGCGT-ACAGGG----ATCAGCCCCAGCATTTTGGTGATGGGACTCGACTCTCCATCCTAG	liver	ChILI_31
4750	0	TRBV14	TRBJ1-2	ASSQVTYGYT	GCCAGCAGCCAAGTAACCTATGGCTACACC		141	111	0	252	0.00018373	1021	1	NA	1	NA	GCAGAACTGGAGGATTCTGGAGTTTATTTCTGTGCCAGCAGCCAAGTAACCTATGGCTACACCTTCGGTTCGGGGACCAGGTTAACCGTTGTAG	GCAGAACTGGAGGATTCTGGAGTTTATTTCTGTGCCAGCAGCCAAG----CTATGGCTACACCTTCGGTTCGGGGACCAGGTTAACCGTTGTAG	liver	ChILI_31
4751	0	TRBV28	TRBJ2-7	ASSEGLTYEQY	GCCAGCAGCGAAGGATTAACCTACGAGCAGTAC		123	129	0	252	0.00018373	1021	1	NA	1	NA	CCGCCAGCACCAACCAGACATCTATGTACCTCTGTGCCAGCAGCGAAGGATTAACCTACGAGCAGTACTTCGGGCCGGGCACCAGGCTCACGGTCACAG	CCGCCAGCACCAACCAGACATCTATGTACCTCTGTGCCAGCAG-----------CCTACGAGCAGTACTTCGGGCCGGGCACCAGGCTCACGGTCACAG	liver	ChILI_31
4752	0	TRBV7-2	TRBJ2-7	ASSHWDSTYYEQY	GCCAGCAGCCACTGGGACTCCACCTACTACGAGCAGTAC	TRBD2	117	135	0	252	0.00018373	1021	1	1	1	NA	CCAGCGCACACAGCAGGAGGACTCGGCCGTGTATCTCTGTGCCAGCAGCCACTGGGACTCCACCTACTACGAGCAGTACTTCGGGCCGGGCACCAGGCTCACGGTCACAG	CCAGCGCACACAGCAGGAGGACTCGGCCGTGTATCTCTGTGCCAGCAGC----GGGACT-------CTACGAGCAGTACTTCGGGCCGGGCACCAGGCTCACGGTCACAG	liver	ChILI_31
4753	0	TRBV6-5	TRBJ2-7	ASSYSPGPSSGEQY	GCCAGCAGTTACTCTCCCGGGCCCTCTTCGGGGGAGCAGTAC	TRBD2	20	231	0	251	0.00018301	1024	1	1	1	NA	GCTCCCTCCCAGACATCTGTGTACTTCTGTGCCAGCAGTTACTCTCCCGGGCCCTCTTCGGGGGAGCAGTACTTCGGGCCGGGCACCAGGCTCACGGTCACAG	GCTCCCTCCCAGACATCTGTGTACTTCTGTGCCAGCAGTTACTC--------------CGGGGGAGCAGTACTTCGGGCCGGGCACCAGGCTCACGGTCACAG	liver	ChILI_31
4754	0	TRBV12-3	TRBJ1-1	ASSFSGGSNTEAF	GCCAGCAGTTTCTCAGGGGGCTCGAACACTGAAGCTTTC	TRBD1	115	136	0	251	0.00018301	1024	1	1	1	NA	CAGAACCCAGGGACTCAGCTGTGTACTTCTGTGCCAGCAGTTTCTCAGGGGGCTCGAACACTGAAGCTTTCTTTGGACAAGGCACCAGACTCACAGTTGTAG	CAGAACCCAGGGACTCAGCTGTGTACTTCTGTGCCAGCAGTTT--CAGGGGGC--GAACACTGAAGCTTTCTTTGGACAAGGCACCAGACTCACAGTTGTAG	liver	ChILI_31
4755	0	TRBV6-4	TRBJ2-2	ASSDRDTGELF	GCCAGCAGTGACAGGGACACCGGGGAGCTGTTT	TRBD1	99	151	0	250	0.00018228	1026	1	1	1	NA	GGCGTCTGCTGTACCCTCTCAGACATCTGTGTACTTCTGTGCCAGCAGTGACAGGGACACCGGGGAGCTGTTTTTTGGAGAAGGCTCTAGGCTGACCGTACTGG	GGCGTCTGCTGTACCCTCTCAGACATCTGTGTACTTCTGTGCCAGCAGTGACAGGGACACCGGGGAGCTGTTTTTTGGAGAAGGCTCTAGGCTGACCGTACTGG	liver	ChILI_31
4756	0	TRBV2	TRBJ2-7	ASVPPLSRGEQY	GCCAGCGTTCCCCCACTTTCGCGGGGCGAGCAGTAC	TRBD2	133	117	0	250	0.00018228	1026	1	1	1	NA	CCACAAAGCTGGAGGACTCAGCCATGTACTTCTGTGCCAGCGTTCCCCCACTTTCGCGGGGCGAGCAGTACTTCGGGCCGGGCACCAGGCTCACGGTCACAG	CCACAAAGCTGGAGGACTCAGCCATGTACTTCTGTGCCAGC--------------GCGGGGCGAGCAGTACTTCGGGCCGGGCACCAGGCTCACGGTCACAG	liver	ChILI_31
4757	0	TRBV3-1	TRBJ1-5	ASSQDPRRGQPQH	GCCAGCAGCCAAGATCCTCGGCGGGGTCAGCCCCAGCAT	TRBD2	116	134	0	250	0.00018228	1026	1	1	1	NA	GGAGCTTGGTGACTCTGCTGTGTATTTCTGTGCCAGCAGCCAAGATCCTCGGCGGGGTCAGCCCCAGCATTTTGGTGATGGGACTCGACTCTCCATCCTAG	GGAGCTTGGTGACTCTGCTGTGTATTTCTGTGCCAGCAGCCAAGA------GCGGGGTCAGCCCCAGCATTTTGGTGATGGGACTCGACTCTCCATCCTAG	liver	ChILI_31
4758	0	TRBV4-3	TRBJ2-3	ASSSGLAGGPSTDTQY	GCCAGCAGCTCCGGACTAGCGGGAGGGCCTAGCACAGATACGCAGTAT	TRBD2	57	193	0	250	0.00018228	1026	1	2	1	NA	GCAGCCAGAAGACTCGGCCCTGTATCTCTGCGCCAGCAGCTCCGGACTAGCGGGAGGGCCTAGCACAGATACGCAGTATTTTGGCCCAGGCACCCGGCTGACAGTGCTCG	GCAGCCAGAAGACTCGGCCCTGTATCTCTGCGCCAGCAGC---GGACTAGCGGGAGGG---AGCACAGATACGCAGTATTTTGGCCCAGGCACCCGGCTGACAGTGCTCG	liver	ChILI_31
4759	0	TRBV7-9	TRBJ2-6	ASSLPRGSSGANVLT	GCCAGCAGCTTACCTCGGGGGAGCTCTGGGGCCAACGTCCTGACT	TRBD2	151	98	0	249	0.00018155	1030	1	1	1	NA	CCAGCGCACAGAGCAGGGGGACTCGGCCATGTATCTCTGTGCCAGCAGCTTACCTCGGGGGAGCTCTGGGGCCAACGTCCTGACTTTCGGGGCCGGCAGCAGGCTGACCGTGCTGG	CCAGCGCACAGAGCAGGGGGACTCGGCCATGTATCTCTGTGCCAGCAGCTTA---CGGGGG--CTCTGGGGCCAACGTCCTGACTTTCGGGGCCGGCAGCAGGCTGACCGTGCTGG	liver	ChILI_31
4760	0	TRBV4-3	TRBJ2-1	ASSQDYGRALGNEQF	GCCAGCAGCCAAGATTACGGGAGGGCGCTTGGCAATGAGCAGTTC	TRBD2	133	116	0	249	0.00018155	1030	1	2	1	NA	GCAGCCAGAAGACTCGGCCCTGTATCTCTGCGCCAGCAGCCAAGATTACGGGAGGGCGCTTGGCAATGAGCAGTTCTTCGGGCCAGGGACACGGCTCACCGTGCTAG	GCAGCCAGAAGACTCGGCCCTGTATCTCTGCGCCAGCAGCCAAGA---CGGGAGGG-------CAATGAGCAGTTCTTCGGGCCAGGGACACGGCTCACCGTGCTAG	liver	ChILI_31
4761	0	TRBV21-1	TRBJ2-1	ASSRGDPNNEQF	GCCAGCAGCAGAGGGGACCCCAACAATGAGCAGTTC	TRBD2	140	109	0	249	0.00018155	1030	1	1	1	NA	CCACGGAGTCAGGGGACACAGCACTGTATTTCTGTGCCAGCAGCAGAGGGGACCCCAACAATGAGCAGTTCTTCGGGCCAGGGACACGGCTCACCGTGCTAG	CCACGGAGTCAGGGGACACAGCACTGTATTTCTGTGCCAGCAGCA---GGGAC----ACAATGAGCAGTTCTTCGGGCCAGGGACACGGCTCACCGTGCTAG	liver	ChILI_31
4762	0	TRBV12-3	TRBJ2-1	ASSLSSYNEQF	GCCAGCAGCTTGAGCTCCTACAATGAGCAGTTC		128	121	0	249	0.00018155	1030	1	NA	1	NA	CAGAACCCAGGGACTCAGCTGTGTACTTCTGTGCCAGCAGCTTGAGCTCCTACAATGAGCAGTTCTTCGGGCCAGGGACACGGCTCACCGTGCTAG	CAGAACCCAGGGACTCAGCTGTGTACTTCTGTGCCAGCAG------CTCCTACAATGAGCAGTTCTTCGGGCCAGGGACACGGCTCACCGTGCTAG	liver	ChILI_31
4763	0	TRBV28	TRBJ2-5	ASRDTGTGGSETQY	GCCAGCAGGGATACCGGGACAGGGGGTTCAGAGACCCAGTAC	TRBD1	133	116	0	249	0.00018155	1030	1	1	1	NA	CCGCCAGCACCAACCAGACATCTATGTACCTCTGTGCCAGCAGGGATACCGGGACAGGGGGTTCAGAGACCCAGTACTTCGGGCCAGGCACGCGGCTCCTGGTGCTCG	CCGCCAGCACCAACCAGACATCTATGTACCTCTGTGCCAGCAG-------GGGACAGGGGG---AGAGACCCAGTACTTCGGGCCAGGCACGCGGCTCCTGGTGCTCG	liver	ChILI_31
4764	0	TRBV9	TRBJ1-1	ASSVTSMNTEAF	GCCAGCAGCGTAACTTCGATGAACACTGAAGCTTTC		154	94	0	248	0.00018082	1035	1	NA	1	NA	CTCTGGAGCTGGGGGACTCAGCTTTGTATTTCTGTGCCAGCAGCGTAACTTCGATGAACACTGAAGCTTTCTTTGGACAAGGCACCAGACTCACAGTTGTAG	CTCTGGAGCTGGGGGACTCAGCTTTGTATTTCTGTGCCAGCAGCGTA-------TGAACACTGAAGCTTTCTTTGGACAAGGCACCAGACTCACAGTTGTAG	liver	ChILI_31
4765	0	TRBV7-8	TRBJ1-4	ASSYAFGKNEKLF	GCCAGCAGCTACGCGTTTGGAAAAAATGAAAAACTGTTT		218	29	0	247	0.00018009	1036	1	NA	1	NA	CCAGCGCACACAGCAGGAGGACTCCGCCGTGTATCTCTGTGCCAGCAGCTACGCGTTTGGAAAAAATGAAAAACTGTTTTTTGGCAGTGGAACCCAGCTCTCTGTCTTGG	CCAGCGCACACAGCAGGAGGACTCCGCCGTGTATCTCTGTGCCAGCAGCT--------------AATGAAAAACTGTTTTTTGGCAGTGGAACCCAGCTCTCTGTCTTGG	liver	ChILI_31
4766	0	TRBV23-1	TRBJ1-2	ASSQSDSYGYT	GCCAGCAGTCAATCGGACAGCTATGGCTACACC	TRBD1	89	158	0	247	0.00018009	1036	1	1	1	NA	GGAGACACGGCACTGTATCTCTGCGCCAGCAGTCAATCGGACAGCTATGGCTACACCTTCGGTTCGGGGACCAGGTTAACCGTTGTAG	GGAGACACGGCACTGTATCTCTGCGCCAGCAGTCAATCGGACAGCTATGGCTACACCTTCGGTTCGGGGACCAGGTTAACCGTTGTAG	liver	ChILI_31
4767	0	TRBV6-1	TRBJ2-7	ASRTDSTRSDEQY	GCCAGCAGAACGGACAGCACCCGGTCCGACGAGCAGTAC	TRBD1	115	131	0	246	0.00017936	1038	1	1	1	NA	GCTCCCTCCCAGACATCTGTGTACTTCTGTGCCAGCAGAACGGACAGCACCCGGTCCGACGAGCAGTACTTCGGGCCGGGCACCAGGCTCACGGTCACAG	GCTCCCTCCCAGACATCTGTGTACTTCTGTGCCAGCAG---GGACAG-----------ACGAGCAGTACTTCGGGCCGGGCACCAGGCTCACGGTCACAG	liver	ChILI_31
4768	0	TRBV6-4	TRBJ2-3	ASSERTTDTQY	GCCAGCAGTGAACGGACCACAGATACGCAGTAT		148	98	0	246	0.00017936	1038	1	NA	1	NA	GGCGTCTGCTGTACCCTCTCAGACATCTGTGTACTTCTGTGCCAGCAGTGAACGGACCACAGATACGCAGTATTTTGGCCCAGGCACCCGGCTGACAGTGCTCG	GGCGTCTGCTGTACCCTCTCAGACATCTGTGTACTTCTGTGCCAGCAGTGA------CACAGATACGCAGTATTTTGGCCCAGGCACCCGGCTGACAGTGCTCG	liver	ChILI_31
4769	0	TRBV7-3	TRBJ2-7	ASSLGLADVYEQY	GCCAGCAGCTTAGGACTAGCGGATGTCTACGAGCAGTAC	TRBD2	122	124	0	246	0.00017936	1038	1	1	1	NA	CCAGCGCACAGAGCGGGGGGACTCAGCCGTGTATCTCTGTGCCAGCAGCTTAGGACTAGCGGATGTCTACGAGCAGTACTTCGGGCCGGGCACCAGGCTCACGGTCACAG	CCAGCGCACAGAGCGGGGGGACTCAGCCGTGTATCTCTGTGCCAGCAGCTTAGGACTAGCGG----CTACGAGCAGTACTTCGGGCCGGGCACCAGGCTCACGGTCACAG	liver	ChILI_31
4770	0	TRBV7-2	TRBJ1-1	ASSLYTGNTEAF	GCCAGCAGCTTATACACAGGGAACACTGAAGCTTTC	TRBD1	120	126	0	246	0.00017936	1038	1	1	1	NA	CCAGCGCACACAGCAGGAGGACTCGGCCGTGTATCTCTGTGCCAGCAGCTTATACACAGGGAACACTGAAGCTTTCTTTGGACAAGGCACCAGACTCACAGTTGTAG	CCAGCGCACACAGCAGGAGGACTCGGCCGTGTATCTCTGTGCCAGCAGCTTA---ACAGGGAACACTGAAGCTTTCTTTGGACAAGGCACCAGACTCACAGTTGTAG	liver	ChILI_31
4771	0	TRBV11-2	TRBJ2-7	ASSLAAGVTYEQY	GCCAGCAGCTTAGCGGCAGGGGTTACCTACGAGCAGTAC	TRBD1	114	132	0	246	0.00017936	1038	1	1	1	NA	GCAAAGCTTGAGGACTCGGCCGTGTATCTCTGTGCCAGCAGCTTAGCGGCAGGGGTTACCTACGAGCAGTACTTCGGGCCGGGCACCAGGCTCACGGTCACAG	GCAAAGCTTGAGGACTCGGCCGTGTATCTCTGTGCCAGCAGCTTAG---CAGGGG---CCTACGAGCAGTACTTCGGGCCGGGCACCAGGCTCACGGTCACAG	liver	ChILI_31
4772	0	TRBV20-1	TRBJ2-1	SAGLAGGNNEQF	AGTGCTGGACTAGCGGGAGGAAATAATGAGCAGTTC	TRBD2	130	116	0	246	0.00017936	1038	1	2	1	NA	GCCCATCCTGAAGACAGCAGCTTCTACATCTGCAGTGCTGGACTAGCGGGAGGAAATAATGAGCAGTTCTTCGGGCCAGGGACACGGCTCACCGTGCTAG	GCCCATCCTGAAGACAGCAGCTTCTACATCTGCAGTGCTGGACTAGCGGGAGG----AATGAGCAGTTCTTCGGGCCAGGGACACGGCTCACCGTGCTAG	liver	ChILI_31
4773	0	TRBV20-1	TRBJ2-7	SARWASSYEQY	AGTGCTCGGTGGGCCTCATCCTACGAGCAGTAC		142	104	0	246	0.00017936	1038	1	NA	1	NA	GCCCATCCTGAAGACAGCAGCTTCTACATCTGCAGTGCTCGGTGGGCCTCATCCTACGAGCAGTACTTCGGGCCGGGCACCAGGCTCACGGTCACAG	GCCCATCCTGAAGACAGCAGCTTCTACATCTGCAGTGCT------------TCCTACGAGCAGTACTTCGGGCCGGGCACCAGGCTCACGGTCACAG	liver	ChILI_31
4774	0	TRBV15	TRBJ2-6	ATSRDPPWTAGANVLT	GCCACCAGCAGAGATCCCCCTTGGACAGCTGGGGCCAACGTCCTGACT	TRBD1	129	117	0	246	0.00017936	1038	2	1	1	NA	CACCAGGCCTGGGGGACGCAGCCATGTACCTGTGTGCCACCAGCAGAGATCCCCCTTGGACAGCTGGGGCCAACGTCCTGACTTTCGGGGCCGGCAGCAGGCTGACCGTGCTGG	CACCAGGCCTGGGGGACGCAGCCATGTACCTGTGTGCCACCAGC-------------GGACAGCTGGGGCCAACGTCCTGACTTTCGGGGCCGGCAGCAGGCTGACCGTGCTGG	liver	ChILI_31
4775	0	TRBV1	TRBJ2-2	TSSQCPPSGNDGELF	ACCAGCAGCCAATGCCCACCTAGCGGGAATGACGGGGAGCTGTTT	TRBD2	123	123	0	246	0.00017936	1038	1	2	1	NA	GCAGCAAGAAGACTCAGCTGCGTATCTCTGCACCAGCAGCCAATGCCCACCTAGCGGGAATGACGGGGAGCTGTTTTTTGGAGAAGGCTCTAGGCTGACCGTACTGG	GCAGCAAGAAGACTCAGCTGCGTATCTCTGCACCAGCAGCCAA-------CTAGCGGGA----CGGGGAGCTGTTTTTTGGAGAAGGCTCTAGGCTGACCGTACTGG	liver	ChILI_31
4776	0	TRBV23-1	TRBJ2-1	ASSQGVLSSSYNEQF	GCCAGCAGTCAAGGGGTATTATCGAGCTCCTACAATGAGCAGTTC	TRBD1	137	109	0	246	0.00017936	1038	1	1	1	NA	CAGAACCGGGAGACACGGCACTGTATCTCTGCGCCAGCAGTCAAGGGGTATTATCGAGCTCCTACAATGAGCAGTTCTTCGGGCCAGGGACACGGCTCACCGTGCTAG	CAGAACCGGGAGACACGGCACTGTATCTCTGCGCCAGCAGTCAAGGGG----------CTCCTACAATGAGCAGTTCTTCGGGCCAGGGACACGGCTCACCGTGCTAG	liver	ChILI_31
4777	0	TRBV5-6	TRBJ1-5	ASSLQGLQPQH	GCCAGCAGCTTGCAGGGGCTTCAGCCCCAGCAT	TRBD1	18	227	0	245	0.00017863	1048	1	1	1	NA	GCTGGGGGACTCGGCCCTCTATCTCTGTGCCAGCAGCTTGCAGGGGCTTCAGCCCCAGCATTTTGGTGATGGGACTCGACTCTCCATCCTAG	GCTGGGGGACTCGGCCCTCTATCTCTGTGCCAGCAGCTTGCAGGGG--TCAGCCCCAGCATTTTGGTGATGGGACTCGACTCTCCATCCTAG	liver	ChILI_31
4778	0	TRBV2	TRBJ1-2	ASPPGTVDGYT	GCCTCCCCGCCCGGGACAGTGGATGGCTACACC	TRBD1	139	106	0	245	0.00017863	1048	1	1	1	NA	CCACAAAGCTGGAGGACTCAGCCATGTACTTCTGTGCCTCCCCGCCCGGGACAGTGGATGGCTACACCTTCGGTTCGGGGACCAGGTTAACCGTTGTAG	CCACAAAGCTGGAGGACTCAGCCATGTACTTCTGTGCC---------GGGACAG---ATGGCTACACCTTCGGTTCGGGGACCAGGTTAACCGTTGTAG	liver	ChILI_31
4779	0	TRBV28	TRBJ2-3	ASSPGTSGIFTDTQY	GCCAGCAGTCCAGGGACTAGCGGGATATTCACAGATACGCAGTAT	TRBD2	146	99	0	245	0.00017863	1048	1	2	1	NA	CCGCCAGCACCAACCAGACATCTATGTACCTCTGTGCCAGCAGTCCAGGGACTAGCGGGATATTCACAGATACGCAGTATTTTGGCCCAGGCACCCGGCTGACAGTGCTCG	CCGCCAGCACCAACCAGACATCTATGTACCTCTGTGCCAGCAGT---GGGACTAGCGGGA----CACAGATACGCAGTATTTTGGCCCAGGCACCCGGCTGACAGTGCTCG	liver	ChILI_31
4780	0	TRBV6-2	TRBJ2-6	ASSYGSSGANVLT	GCCAGCAGTTATGGGAGCTCTGGGGCCAACGTCCTGACT	TRBD2	116	128	0	244	0.0001779	1051	1	2	1	NA	GCTCCCTCCCAAACATCTGTGTACTTCTGTGCCAGCAGTTATGGGAGCTCTGGGGCCAACGTCCTGACTTTCGGGGCCGGCAGCAGGCTGACCGTGCTGG	GCTCCCTCCCAAACATCTGTGTACTTCTGTGCCAGCAGTTA-GGGAGCTCTGGGGCCAACGTCCTGACTTTCGGGGCCGGCAGCAGGCTGACCGTGCTGG	liver	ChILI_31
4781	1	TRBV19	TRBJ2-3	ASSIGTDTQY	GCCAGTAGTATTGGCACAGATACGCAGTAT		197	47	0	244	0.0001779	1051	1	NA	1	NA	CGGCCCAAAAGAACCCGACAGCTTTCTATCTCTGTGCCAGTAGTATTGGCACAGATACGCAGTATTTTGGCCCAGGCACCCGGCTGACAGTGCTCG	CGGCCCAAAAGAACCCGACAGCTTTCTATCTCTGTGCCAGTAGTAT--GCACAGATACGCAGTATTTTGGCCCAGGCACCCGGCTGACAGTGCTCG	liver	ChILI_31
4782	0	TRBV7-8	TRBJ1-3	ASSLLEVTGSSGNTIY	GCCAGCAGCTTACTCGAGGTGACAGGGAGCTCTGGAAACACCATATAT	TRBD1	227	17	0	244	0.0001779	1051	1	1	1	NA	CCAGCGCACACAGCAGGAGGACTCCGCCGTGTATCTCTGTGCCAGCAGCTTACTCGAGGTGACAGGGAGCTCTGGAAACACCATATATTTTGGAGAGGGAAGTTGGCTCACTGTTGTAG	CCAGCGCACACAGCAGGAGGACTCCGCCGTGTATCTCTGTGCCAGCAGCTTA--------GACAGGG--CTCTGGAAACACCATATATTTTGGAGAGGGAAGTTGGCTCACTGTTGTAG	liver	ChILI_31
4783	0	TRBV25-1	TRBJ2-1	ASSRGREGNEQF	GCCAGCAGTCGCGGGAGGGAAGGGAATGAGCAGTTC	TRBD2	99	145	0	244	0.0001779	1051	1	2	1	NA	GCCAGGCCCTCACATACCTCTCAGTACCTCTGTGCCAGCAGTCGCGGGAGGGAAGGGAATGAGCAGTTCTTCGGGCCAGGGACACGGCTCACCGTGCTAG	GCCAGGCCCTCACATACCTCTCAGTACCTCTGTGCCAGCAGT-GCGGGAGGG-----AATGAGCAGTTCTTCGGGCCAGGGACACGGCTCACCGTGCTAG	liver	ChILI_31
4784	0	TRBV27	TRBJ2-2	ARTSFAGELF	GCCAGAACTAGTTTCGCCGGGGAGCTGTTT	TRBD2	123	121	0	244	0.0001779	1051	1	1	1	NA	CGCCCAGCCCCAACCAGACCTCTCTGTACTTCTGTGCCAGAACTAGTTTCGCCGGGGAGCTGTTTTTTGGAGAAGGCTCTAGGCTGACCGTACTGG	CGCCCAGCCCCAACCAGACCTCTCTGTACTTCTGTGCCAG-ACTAG-----CCGGGGAGCTGTTTTTTGGAGAAGGCTCTAGGCTGACCGTACTGG	liver	ChILI_31
4785	0	TRBV7-2	TRBJ1-6	ASSTPGQGNSPH	GCCAGCAGCACGCCGGGACAGGGAAATTCACCCCAC	TRBD1	111	133	0	244	0.0001779	1051	1	1	1	NA	CCAGCGCACACAGCAGGAGGACTCGGCCGTGTATCTCTGTGCCAGCAGCACGCCGGGACAGGGAAATTCACCCCACTTTGGGAATGGGACCAGGCTCACTGTGACAG	CCAGCGCACACAGCAGGAGGACTCGGCCGTGTATCTCTGTGCCAGCAGC-----GGGACAGGG---------CCACTTTGGGAATGGGACCAGGCTCACTGTGACAG	liver	ChILI_31
4786	0	TRBV9	TRBJ1-2	ASSVVPQDDGYT	GCCAGCAGCGTAGTTCCCCAAGACGATGGCTACACC		146	97	0	243	0.00017717	1057	1	NA	1	NA	CTCTGGAGCTGGGGGACTCAGCTTTGTATTTCTGTGCCAGCAGCGTAGTTCCCCAAGACGATGGCTACACCTTCGGTTCGGGGACCAGGTTAACCGTTGTAG	CTCTGGAGCTGGGGGACTCAGCTTTGTATTTCTGTGCCAGCAGCGTAG------------ATGGCTACACCTTCGGTTCGGGGACCAGGTTAACCGTTGTAG	liver	ChILI_31
4787	0	TRBV2	TRBJ2-7	ASSEGPYEQY	GCCAGCAGTGAAGGGCCCTACGAGCAGTAC		120	123	0	243	0.00017717	1057	1	NA	1	NA	CCACAAAGCTGGAGGACTCAGCCATGTACTTCTGTGCCAGCAGTGAAGGGCCCTACGAGCAGTACTTCGGGCCGGGCACCAGGCTCACGGTCACAG	CCACAAAGCTGGAGGACTCAGCCATGTACTTCTGTGCCAGCAGTGAAG---CCTACGAGCAGTACTTCGGGCCGGGCACCAGGCTCACGGTCACAG	liver	ChILI_31
4788	0	TRBV6-2	TRBJ1-5	ASSYVYPAGNQPQH	GCCAGCAGTTATGTTTACCCGGCGGGCAATCAGCCCCAGCAT	TRBD2	66	177	0	243	0.00017717	1057	1	1	1	NA	GCTCCCTCCCAAACATCTGTGTACTTCTGTGCCAGCAGTTATGTTTACCCGGCGGGCAATCAGCCCCAGCATTTTGGTGATGGGACTCGACTCTCCATCCTAG	GCTCCCTCCCAAACATCTGTGTACTTCTGTGCCAGCAGTTA----------GCGGGCAATCAGCCCCAGCATTTTGGTGATGGGACTCGACTCTCCATCCTAG	liver	ChILI_31
4789	0	TRBV6-2	TRBJ2-5	ASSIWGAGGEVAQETQY	GCCAGCTCCATATGGGGGGCTGGGGGAGAGGTTGCCCAAGAGACCCAGTAC	TRBD1	159	83	0	242	0.00017644	1060	1	1	1	NA	GCTCCCTCCCAAACATCTGTGTACTTCTGTGCCAGCTCCATATGGGGGGCTGGGGGAGAGGTTGCCCAAGAGACCCAGTACTTCGGGCCAGGCACGCGGCTCCTGGTGCTCG	GCTCCCTCCCAAACATCTGTGTACTTCTGTGCCAGC--------GGGGGC---------------CCAAGAGACCCAGTACTTCGGGCCAGGCACGCGGCTCCTGGTGCTCG	liver	ChILI_31
4790	0	TRBV7-6	TRBJ2-7	ASSLSGTSYEQY	GCCAGCAGCTTAAGTGGCACTTCCTACGAGCAGTAC		131	111	0	242	0.00017644	1060	1	NA	1	NA	CCAGCGCACAGAGCAGCGGGACTCGGCCATGTATCGCTGTGCCAGCAGCTTAAGTGGCACTTCCTACGAGCAGTACTTCGGGCCGGGCACCAGGCTCACGGTCACAG	CCAGCGCACAGAGCAGCGGGACTCGGCCATGTATCGCTGTGCCAGCAGCTTA---------TCCTACGAGCAGTACTTCGGGCCGGGCACCAGGCTCACGGTCACAG	liver	ChILI_31
4791	0	TRBV21-1	TRBJ1-4	ARLEHSTNEKLF	GCCAGATTAGAGCACTCAACTAATGAAAAACTGTTT		137	105	0	242	0.00017644	1060	1	NA	1	NA	CCACGGAGTCAGGGGACACAGCACTGTATTTCTGTGCCAGATTAGAGCACTCAACTAATGAAAAACTGTTTTTTGGCAGTGGAACCCAGCTCTCTGTCTTGG	CCACGGAGTCAGGGGACACAGCACTGTATTTCTGTGCCAG-----------CAACTAATGAAAAACTGTTTTTTGGCAGTGGAACCCAGCTCTCTGTCTTGG	liver	ChILI_31
4792	0	TRBV11-2	TRBJ2-7	ASSLGPPTSGRVYEQY	GCCAGCAGCTTAGGCCCCCCGACTAGCGGGAGGGTCTACGAGCAGTAC	TRBD2	60	182	0	242	0.00017644	1060	1	2	1	NA	GCAAAGCTTGAGGACTCGGCCGTGTATCTCTGTGCCAGCAGCTTAGGCCCCCCGACTAGCGGGAGGGTCTACGAGCAGTACTTCGGGCCGGGCACCAGGCTCACGGTCACAG	GCAAAGCTTGAGGACTCGGCCGTGTATCTCTGTGCCAGCAGCTTAG-------GACTAGCGGGAGGG-CTACGAGCAGTACTTCGGGCCGGGCACCAGGCTCACGGTCACAG	liver	ChILI_31
4793	0	TRBV5-1	TRBJ2-2	ASYLTTGQGAGELF	GCCAGCTACCTGACTACCGGGCAGGGGGCCGGGGAGCTGTTT	TRBD1	112	129	0	241	0.00017571	1064	1	1	1	NA	GGAGCTGGGGGACTCGGCCCTTTATCTTTGCGCCAGCTACCTGACTACCGGGCAGGGGGCCGGGGAGCTGTTTTTTGGAGAAGGCTCTAGGCTGACCGTACTGG	GGAGCTGGGGGACTCGGCCCTTTATCTTTGCGCCAGC---------------CAGGGGGCCGGGGAGCTGTTTTTTGGAGAAGGCTCTAGGCTGACCGTACTGG	liver	ChILI_31
4794	0	TRBV10-3	TRBJ2-1	AIRQGAESSYNEQF	GCCATCCGACAGGGCGCTGAGAGCTCCTACAATGAGCAGTTC	TRBD1	129	112	0	241	0.00017571	1064	1	1	1	NA	ACCAGCTCCCAGACATCTGTGTACTTCTGTGCCATCCGACAGGGCGCTGAGAGCTCCTACAATGAGCAGTTCTTCGGGCCAGGGACACGGCTCACCGTGCTAG	ACCAGCTCCCAGACATCTGTGTACTTCTGTGCCATC-GACAGGG---------CTCCTACAATGAGCAGTTCTTCGGGCCAGGGACACGGCTCACCGTGCTAG	liver	ChILI_31
4795	0	TRBV28	TRBJ2-1	ASSLNPGADEQF	GCCAGCAGTTTAAACCCGGGGGCGGATGAGCAGTTC	TRBD1	159	82	0	241	0.00017571	1064	1	1	1	NA	CCGCCAGCACCAACCAGACATCTATGTACCTCTGTGCCAGCAGTTTAAACCCGGGGGCGGATGAGCAGTTCTTCGGGCCAGGGACACGGCTCACCGTGCTAG	CCGCCAGCACCAACCAGACATCTATGTACCTCTGTGCCAGCAGTTTA-----GGGGGC--ATGAGCAGTTCTTCGGGCCAGGGACACGGCTCACCGTGCTAG	liver	ChILI_31
4796	0	TRBV19	TRBJ2-6	ASRLAGLAGGPGANVLT	GCCAGTAGGTTGGCGGGACTAGCGGGAGGGCCTGGGGCCAACGTCCTGACT	TRBD2	172	68	0	240	0.00017499	1067	1	2	1	NA	CGGCCCAAAAGAACCCGACAGCTTTCTATCTCTGTGCCAGTAGGTTGGCGGGACTAGCGGGAGGGCCTGGGGCCAACGTCCTGACTTTCGGGGCCGGCAGCAGGCTGACCGTGCTGG	CGGCCCAAAAGAACCCGACAGCTTTCTATCTCTGTGCCAGTAG------GGGACTAGCGGGAGGG-CTGGGGCCAACGTCCTGACTTTCGGGGCCGGCAGCAGGCTGACCGTGCTGG	liver	ChILI_31
4797	0	TRBV20-1	TRBJ1-5	SAMGNSLAGNQPQH	AGTGCTATGGGGAATAGTTTGGCTGGCAATCAGCCCCAGCAT		92	148	0	240	0.00017499	1067	1	NA	1	NA	GCCCATCCTGAAGACAGCAGCTTCTACATCTGCAGTGCTATGGGGAATAGTTTGGCTGGCAATCAGCCCCAGCATTTTGGTGATGGGACTCGACTCTCCATCCTAG	GCCCATCCTGAAGACAGCAGCTTCTACATCTGCAGTGCTA------------------GCAATCAGCCCCAGCATTTTGGTGATGGGACTCGACTCTCCATCCTAG	liver	ChILI_31
4798	0	TRBV7-8	TRBJ2-5	ASRAGGETQY	GCCAGCCGAGCGGGGGGCGAGACCCAGTAC	TRBD2	225	15	0	240	0.00017499	1067	1	1	1	NA	CCAGCGCACACAGCAGGAGGACTCCGCCGTGTATCTCTGTGCCAGCCGAGCGGGGGGCGAGACCCAGTACTTCGGGCCAGGCACGCGGCTCCTGGTGCTCG	CCAGCGCACACAGCAGGAGGACTCCGCCGTGTATCTCTGTGCCAGC--AGCGGGGGG-GAGACCCAGTACTTCGGGCCAGGCACGCGGCTCCTGGTGCTCG	liver	ChILI_31
4799	0	TRBV29-1	TRBJ1-1	SVEVGDRGTEAF	AGCGTTGAAGTGGGAGATCGGGGGACTGAAGCTTTC	TRBD2	113	126	0	239	0.00017426	1070	1	1	1	NA	GAGCCCTGAAGACAGCAGCATATATCTCTGCAGCGTTGAAGTGGGAGATCGGGGGACTGAAGCTTTCTTTGGACAAGGCACCAGACTCACAGTTGTAG	GAGCCCTGAAGACAGCAGCATATATCTCTGCAGCGTTGAAG--------CGGGGGACTGAAGCTTTCTTTGGACAAGGCACCAGACTCACAGTTGTAG	liver	ChILI_31
4800	0	TRBV11-2	TRBJ2-2	ASSSGTSGSENTGELF	GCCAGCAGCTCCGGGACTAGCGGGAGCGAGAACACCGGGGAGCTGTTT	TRBD2	97	142	0	239	0.00017426	1070	1	2	1	NA	GCAAAGCTTGAGGACTCGGCCGTGTATCTCTGTGCCAGCAGCTCCGGGACTAGCGGGAGCGAGAACACCGGGGAGCTGTTTTTTGGAGAAGGCTCTAGGCTGACCGTACTG	GCAAAGCTTGAGGACTCGGCCGTGTATCTCTGTGCCAGCAGCT--GGGACTAGCGGGAG---GAACACCGGGGAGCTGTTTTTTGGAGAAGGCTCTAGGCTGACCGTACTG	liver	ChILI_31
4801	0	TRBV20-1	TRBJ1-5	SARVPTGGNQPQH	AGTGCTAGAGTACCAACAGGGGGCAATCAGCCCCAGCAT	TRBD1	100	139	0	239	0.00017426	1070	1	1	1	NA	GCCCATCCTGAAGACAGCAGCTTCTACATCTGCAGTGCTAGAGTACCAACAGGGGGCAATCAGCCCCAGCATTTTGGTGATGGGACTCGACTCTCCATCCTAG	GCCCATCCTGAAGACAGCAGCTTCTACATCTGCAGTGCTAGAG-----ACAGGGGGCAATCAGCCCCAGCATTTTGGTGATGGGACTCGACTCTCCATCCTAG	liver	ChILI_31
4802	0	TRBV12-3	TRBJ1-4	ASSWGQGLRLF	GCCAGCAGTTGGGGACAGGGACTTCGACTGTTT	TRBD1	98	141	0	239	0.00017426	1070	1	1	1	NA	CAGAACCCAGGGACTCAGCTGTGTACTTCTGTGCCAGCAGTTGGGGACAGGGACTTCGACTGTTTTTTGGCAGTGGAACCCAGCTCTCTGTCTTGG	CAGAACCCAGGGACTCAGCTGTGTACTTCTGTGCCAGCAGTT-GGGACAGGG------ACTGTTTTTTGGCAGTGGAACCCAGCTCTCTGTCTTGG	liver	ChILI_31
4803	0	TRBV19	TRBJ2-2	ASRPLTSGDTGELF	GCCAGTAGGCCCTTGACTAGCGGAGACACCGGGGAGCTGTTT	TRBD2	125	113	0	238	0.00017353	1074	1	1	1	NA	CGGCCCAAAAGAACCCGACAGCTTTCTATCTCTGTGCCAGTAGGCCCTTGACTAGCGGAGACACCGGGGAGCTGTTTTTTGGAGAAGGCTCTAGGCTGACCGTACTGG	CGGCCCAAAAGAACCCGACAGCTTTCTATCTCTGTGCCAGTAG------GACTAGCGG--ACACCGGGGAGCTGTTTTTTGGAGAAGGCTCTAGGCTGACCGTACTGG	liver	ChILI_31
4804	0	TRBV7-9	TRBJ2-2	ASSPGTSGTEHTGELF	GCCAGCAGCCCCGGGACTAGCGGGACAGAGCACACCGGGGAGCTGTTT	TRBD2	115	122	0	237	0.0001728	1075	1	2	1	NA	CCAGCGCACAGAGCAGGGGGACTCGGCCATGTATCTCTGTGCCAGCAGCCCCGGGACTAGCGGGACAGAGCACACCGGGGAGCTGTTTTTTGGAGAAGGCTCTAGGCTGACCGTACTGG	CCAGCGCACAGAGCAGGGGGACTCGGCCATGTATCTCTGTGCCAGCAGC---GGGACTAGCGGGA------ACACCGGGGAGCTGTTTTTTGGAGAAGGCTCTAGGCTGACCGTACTGG	liver	ChILI_31
4805	0	TRBV6-4	TRBJ2-2	ASSPTSGGTGELF	GCCAGCAGCCCCACTAGCGGGGGCACCGGGGAGCTGTTT	TRBD2	89	148	0	237	0.0001728	1075	1	1	1	NA	GGCGTCTGCTGTACCCTCTCAGACATCTGTGTACTTCTGTGCCAGCAGCCCCACTAGCGGGGGCACCGGGGAGCTGTTTTTTGGAGAAGGCTCTAGGCTGACCGTACTGG	GGCGTCTGCTGTACCCTCTCAGACATCTGTGTACTTCTGTGCCAGCAG----ACTAGCGGGGGCACCGGGGAGCTGTTTTTTGGAGAAGGCTCTAGGCTGACCGTACTGG	liver	ChILI_31
4806	0	TRBV19	TRBJ2-2	ASTPRAGVIGTGELF	GCCAGTACCCCTCGAGCGGGAGTAATAGGAACCGGGGAGCTGTTT	TRBD2	138	99	0	237	0.0001728	1075	1	2	1	NA	CGGCCCAAAAGAACCCGACAGCTTTCTATCTCTGTGCCAGTACCCCTCGAGCGGGAGTAATAGGAACCGGGGAGCTGTTTTTTGGAGAAGGCTCTAGGCTGACCGTACTGG	CGGCCCAAAAGAACCCGACAGCTTTCTATCTCTGTGCCAGTA-------AGCGGGAG--------ACCGGGGAGCTGTTTTTTGGAGAAGGCTCTAGGCTGACCGTACTGG	liver	ChILI_31
4807	0	TRBV30	TRBJ2-7	AWSDVPGSYEQY	GCCTGGAGCGACGTTCCGGGGTCCTACGAGCAGTAC	TRBD2	90	147	0	237	0.0001728	1075	1	1	1	NA	CCTTCTCAGTGACTCTGGCTTCTATCTCTGTGCCTGGAGCGACGTTCCGGGGTCCTACGAGCAGTACTTCGGGCCGGGCACCAGGCTCACGGTCACAG	CCTTCTCAGTGACTCTGGCTTCTATCTCTGTGCCTGGAG--------CGGGGTCCTACGAGCAGTACTTCGGGCCGGGCACCAGGCTCACGGTCACAG	liver	ChILI_31
4808	0	TRBV9	TRBJ1-6	ASSGTGPSPLH	GCCAGCAGCGGGACAGGGCCTTCACCCCTCCAC	TRBD1	143	93	0	236	0.00017207	1079	1	1	1	NA	CTCTGGAGCTGGGGGACTCAGCTTTGTATTTCTGTGCCAGCAGCGGGACAGGGCCTTCACCCCTCCACTTTGGGAATGGGACCAGGCTCACTGTGACAG	CTCTGGAGCTGGGGGACTCAGCTTTGTATTTCTGTGCCAGCAGCGGGACAGGG--TTCACCCCTCCACTTTGGGAATGGGACCAGGCTCACTGTGACAG	liver	ChILI_31
4809	0	TRBV6-5	TRBJ1-4	ASSYLDSINEKLF	GCCAGCAGTTACCTGGACAGCATTAATGAAAAACTGTTT	TRBD1	98	138	0	236	0.00017207	1079	1	1	1	NA	GCTCCCTCCCAGACATCTGTGTACTTCTGTGCCAGCAGTTACCTGGACAGCATTAATGAAAAACTGTTTTTTGGCAGTGGAACCCAGCTCTCTGTCTTGG	GCTCCCTCCCAGACATCTGTGTACTTCTGTGCCAGCAGTTAC--GGACAG---TAATGAAAAACTGTTTTTTGGCAGTGGAACCCAGCTCTCTGTCTTGG	liver	ChILI_31
4810	0	TRBV7-6	TRBJ2-7	ASSERDRGWEQY	GCCAGCAGCGAGCGGGACAGGGGTTGGGAGCAGTAC	TRBD1	135	101	0	236	0.00017207	1079	1	1	1	NA	CCAGCGCACAGAGCAGCGGGACTCGGCCATGTATCGCTGTGCCAGCAGCGAGCGGGACAGGGGTTGGGAGCAGTACTTCGGGCCGGGCACCAGGCTCACGGTCACAG	CCAGCGCACAGAGCAGCGGGACTCGGCCATGTATCGCTGTGCCAGCAGC----GGGACAGGGG----GAGCAGTACTTCGGGCCGGGCACCAGGCTCACGGTCACAG	liver	ChILI_31
4811	0	TRBV5-1	TRBJ2-2	ASSPKVTGELF	GCCAGCAGCCCAAAAGTAACCGGGGAGCTGTTT		118	118	0	236	0.00017207	1079	1	NA	1	NA	GGAGCTGGGGGACTCGGCCCTTTATCTTTGCGCCAGCAGCCCAAAAGTAACCGGGGAGCTGTTTTTTGGAGAAGGCTCTAGGCTGACCGTACTGG	GGAGCTGGGGGACTCGGCCCTTTATCTTTGCGCCAGCAGC---------ACCGGGGAGCTGTTTTTTGGAGAAGGCTCTAGGCTGACCGTACTGG	liver	ChILI_31
4812	0	TRBV12-3	TRBJ2-3	ASSSRLAADTQY	GCCAGCAGTTCTCGACTAGCAGCAGATACGCAGTAT	TRBD2	118	118	0	236	0.00017207	1079	1	1	1	NA	CAGAACCCAGGGACTCAGCTGTGTACTTCTGTGCCAGCAGTTCTCGACTAGCAGCAGATACGCAGTATTTTGGCCCAGGCACCCGGCTGACAGTGCTCG	CAGAACCCAGGGACTCAGCTGTGTACTTCTGTGCCAGCAGTT---GACTAGC--CAGATACGCAGTATTTTGGCCCAGGCACCCGGCTGACAGTGCTCG	liver	ChILI_31
4813	0	TRBV5-1	TRBJ2-3	ASCGGGTADTQY	GCCAGCTGCGGAGGCGGGACGGCAGATACGCAGTAT	TRBD2	145	91	0	236	0.00017207	1079	1	2	1	NA	GGAGCTGGGGGACTCGGCCCTTTATCTTTGCGCCAGCTGCGGAGGCGGGACGGCAGATACGCAGTATTTTGGCCCAGGCACCCGGCTGACAGTGCTCG	GGAGCTGGGGGACTCGGCCCTTTATCTTTGCGCCAGC-------GCGGGA---CAGATACGCAGTATTTTGGCCCAGGCACCCGGCTGACAGTGCTCG	liver	ChILI_31
4814	0	TRBV2	TRBJ2-5	ASIPDWVVAAQETQY	GCCAGCATTCCGGACTGGGTGGTAGCGGCGCAAGAGACCCAGTAC	TRBD2	108	127	0	235	0.00017134	1085	1	1	1	NA	CCACAAAGCTGGAGGACTCAGCCATGTACTTCTGTGCCAGCATTCCGGACTGGGTGGTAGCGGCGCAAGAGACCCAGTACTTCGGGCCAGGCACGCGGCTCCTGGTGCTCG	CCACAAAGCTGGAGGACTCAGCCATGTACTTCTGTGCCAGCA---------------TAGCGG--CAAGAGACCCAGTACTTCGGGCCAGGCACGCGGCTCCTGGTGCTCG	liver	ChILI_31
4815	0	TRBV28	TRBJ2-2	ASSLGSAGELF	GCCAGCAGTTTAGGGTCCGCCGGGGAGCTGTTT		99	136	0	235	0.00017134	1085	1	NA	1	NA	CCGCCAGCACCAACCAGACATCTATGTACCTCTGTGCCAGCAGTTTAGGGTCCGCCGGGGAGCTGTTTTTTGGAGAAGGCTCTAGGCTGACCGTACTGG	CCGCCAGCACCAACCAGACATCTATGTACCTCTGTGCCAGCAGTTTA-------CCGGGGAGCTGTTTTTTGGAGAAGGCTCTAGGCTGACCGTACTGG	liver	ChILI_31
4816	0	TRBV4-3	TRBJ1-1	ASSQELVTGTEAF	GCCAGCAGCCAGGAGTTGGTCACGGGCACTGAAGCTTTC		124	110	0	234	0.00017061	1087	1	NA	1	NA	GCAGCCAGAAGACTCGGCCCTGTATCTCTGCGCCAGCAGCCAGGAGTTGGTCACGGGCACTGAAGCTTTCTTTGGACAAGGCACCAGACTCACAGTTGTAG	GCAGCCAGAAGACTCGGCCCTGTATCTCTGCGCCAGCAGCCA---------------CACTGAAGCTTTCTTTGGACAAGGCACCAGACTCACAGTTGTAG	liver	ChILI_31
4817	0	TRBV6-5	TRBJ2-2	ASSYGTANTGELF	GCCAGCAGTTACGGGACAGCGAACACCGGGGAGCTGTTT	TRBD1	138	96	0	234	0.00017061	1087	1	1	1	NA	CGGCTGCTCCCTCCCAGACATCTGTGTACTTCTGTGCCAGCAGTTACGGGACAGCGAACACCGGGGAGCTGTTTTTTGGAGAAGGCTCTAGGCTGACCGTACTGG	CGGCTGCTCCCTCCCAGACATCTGTGTACTTCTGTGCCAGCAGTTACGGGACAGCGAACACCGGGGAGCTGTTTTTTGGAGAAGGCTCTAGGCTGACCGTACTGG	liver	ChILI_31
4818	0	TRBV6-2	TRBJ2-2	ASTNTGELF	GCCAGCACGAACACCGGGGAGCTGTTT		80	154	0	234	0.00017061	1087	1	NA	1	NA	GCTCCCTCCCAAACATCTGTGTACTTCTGTGCCAGCACGAACACCGGGGAGCTGTTTTTTGGAGAAGGCTCTAGGCTGACCGTACTGG	GCTCCCTCCCAAACATCTGTGTACTTCTGTGCCAGCACGAACACCGGGGAGCTGTTTTTTGGAGAAGGCTCTAGGCTGACCGTACTGG	liver	ChILI_31
4819	0	TRBV24-1	TRBJ2-2	ATSDRTHTGELF	GCCACCAGTGACCGGACCCACACCGGGGAGCTGTTT		96	138	0	234	0.00017061	1087	1	NA	1	NA	CCCCAACCAGACAGCTCTTTACTTCTGTGCCACCAGTGACCGGACCCACACCGGGGAGCTGTTTTTTGGAGAAGGCTCTAGGCTGACCGTACTGG	CCCCAACCAGACAGCTCTTTACTTCTGTGCCACCAGTGA--------ACACCGGGGAGCTGTTTTTTGGAGAAGGCTCTAGGCTGACCGTACTGG	liver	ChILI_31
4820	0	TRBV7-2	TRBJ2-3	ASSGGERWLNTDTQY	GCCAGCAGCGGGGGGGAGAGATGGCTTAATACAGATACGCAGTAT	TRBD2	127	107	0	234	0.00017061	1087	1	1	1	NA	CCAGCGCACACAGCAGGAGGACTCGGCCGTGTATCTCTGTGCCAGCAGCGGGGGGGAGAGATGGCTTAATACAGATACGCAGTATTTTGGCCCAGGCACCCGGCTGACAGTGCTCG	CCAGCGCACACAGCAGGAGGACTCGGCCGTGTATCTCTGTGCCAGCAGCGGGGGGG--------------ACAGATACGCAGTATTTTGGCCCAGGCACCCGGCTGACAGTGCTCG	liver	ChILI_31
4821	0	TRBV20-1	TRBJ1-4	SARFRSVELF	AGTGCTAGATTCCGGTCGGTGGAACTGTTT		113	120	0	233	0.00016988	1092	1	NA	1	NA	GCCCATCCTGAAGACAGCAGCTTCTACATCTGCAGTGCTAGATTCCGGTCGGTGGAACTGTTTTTTGGCAGTGGAACCCAGCTCTCTGTCTTGG	GCCCATCCTGAAGACAGCAGCTTCTACATCTGCAGTGCTAGA-------------AACTGTTTTTTGGCAGTGGAACCCAGCTCTCTGTCTTGG	liver	ChILI_31
4822	0	TRBV6-4	TRBJ2-2	ASSDSAGDHTGELF	GCCAGCAGTGACTCGGCAGGGGACCACACCGGGGAGCTGTTT	TRBD1	105	128	0	233	0.00016988	1092	1	1	1	NA	GGCGTCTGCTGTACCCTCTCAGACATCTGTGTACTTCTGTGCCAGCAGTGACTCGGCAGGGGACCACACCGGGGAGCTGTTTTTTGGAGAAGGCTCTAGGCTGACCGTACTG	GGCGTCTGCTGTACCCTCTCAGACATCTGTGTACTTCTGTGCCAGCAGTGACTC--CAGGGG---ACACCGGGGAGCTGTTTTTTGGAGAAGGCTCTAGGCTGACCGTACTG	liver	ChILI_31
4823	0	TRBV12-3	TRBJ2-1	ASSPQGPVNEQF	GCCAGCAGCCCACAGGGGCCGGTGAATGAGCAGTTC	TRBD1	98	135	0	233	0.00016988	1092	1	1	1	NA	CAGAACCCAGGGACTCAGCTGTGTACTTCTGTGCCAGCAGCCCACAGGGGCCGGTGAATGAGCAGTTCTTCGGGCCAGGGACACGGCTCACCGTGCTAG	CAGAACCCAGGGACTCAGCTGTGTACTTCTGTGCCAGCAG---ACAGGGG------AATGAGCAGTTCTTCGGGCCAGGGACACGGCTCACCGTGCTAG	liver	ChILI_31
4824	0	TRBV29-1	TRBJ1-3	SVGYQAGNTIY	AGCGTCGGTTATCAGGCCGGAAACACCATATAT		105	127	0	232	0.00016915	1095	1	NA	1	NA	GAGCCCTGAAGACAGCAGCATATATCTCTGCAGCGTCGGTTATCAGGCCGGAAACACCATATATTTTGGAGAGGGAAGTTGGCTCACTGTTGTAG	GAGCCCTGAAGACAGCAGCATATATCTCTGCAGCGT-------------GGAAACACCATATATTTTGGAGAGGGAAGTTGGCTCACTGTTGTAG	liver	ChILI_31
4825	0	TRBV6-1	TRBJ2-7	ASRTSGRSYEQY	GCCAGCAGGACTAGCGGGAGGTCCTACGAGCAGTAC	TRBD2	120	112	0	232	0.00016915	1095	1	2	1	NA	CGGCTGCTCCCTCCCAGACATCTGTGTACTTCTGTGCCAGCAGGACTAGCGGGAGGTCCTACGAGCAGTACTTCGGGCCGGGCACCAGGCTCACGGTCACAG	CGGCTGCTCCCTCCCAGACATCTGTGTACTTCTGTGCCAGCAGGACTAGCGGGAGGTCCTACGAGCAGTACTTCGGGCCGGGCACCAGGCTCACGGTCACAG	liver	ChILI_31
4826	0	TRBV5-6	TRBJ2-1	ASSLGAGPSYNEQF	GCCAGCAGCTTGGGAGCCGGGCCTTCCTACAATGAGCAGTTC	TRBD2	76	156	0	232	0.00016915	1095	1	2	1	NA	GCTGGGGGACTCGGCCCTCTATCTCTGTGCCAGCAGCTTGGGAGCCGGGCCTTCCTACAATGAGCAGTTCTTCGGGCCAGGGACACGGCTCACCGTGCTAG	GCTGGGGGACTCGGCCCTCTATCTCTGTGCCAGCAGCTTGGGAG--------TCCTACAATGAGCAGTTCTTCGGGCCAGGGACACGGCTCACCGTGCTAG	liver	ChILI_31
4827	0	TRBV20-1	TRBJ2-7	SASRFSGGSYEQY	AGTGCTAGTAGGTTTAGCGGGGGGAGCTACGAGCAGTAC	TRBD2	130	102	0	232	0.00016915	1095	4	1	1	NA	GCCCATCCTGAAGACAGCAGCTTCTACATCTGCAGTGCTAGTAGGTTTAGCGGGGGGAGCTACGAGCAGTACTTCGGGCCGGGCACCAGGCTCACGGTCACAG	GCCCATCCTGAAGACAGCAGCTTCTACATCTGCAGTGCTAGT-----TAGCGGGGGG--CTACGAGCAGTACTTCGGGCCGGGCACCAGGCTCACGGTCACAG	liver	ChILI_31
4828	0	TRBV30	TRBJ2-1	AWSVKGARNEQF	GCCTGGAGTGTCAAGGGGGCAAGGAATGAGCAGTTC	TRBD1	124	108	0	232	0.00016915	1095	1	1	1	NA	CCTTCTCAGTGACTCTGGCTTCTATCTCTGTGCCTGGAGTGTCAAGGGGGCAAGGAATGAGCAGTTCTTCGGGCCAGGGACACGGCTCACCGTGCTAG	CCTTCTCAGTGACTCTGGCTTCTATCTCTGTGCCTGGAGTGT--AGGGGGC----AATGAGCAGTTCTTCGGGCCAGGGACACGGCTCACCGTGCTAG	liver	ChILI_31
4829	0	TRBV30	TRBJ1-3	AWSVATGNTIY	GCCTGGAGTGTAGCGACTGGAAACACCATATAT	TRBD2	109	123	0	232	0.00016915	1095	1	1	1	NA	CCTTCTCAGTGACTCTGGCTTCTATCTCTGTGCCTGGAGTGTAGCGACTGGAAACACCATATATTTTGGAGAGGGAAGTTGGCTCACTGTTGTAG	CCTTCTCAGTGACTCTGGCTTCTATCTCTGTGCCTGGAGTGTAGCG-CTGGAAACACCATATATTTTGGAGAGGGAAGTTGGCTCACTGTTGTAG	liver	ChILI_31
4830	0	TRBV28	TRBJ2-1	ASSFSSYNEQF	GCCAGCAGTTTCTCCTCCTACAATGAGCAGTTC		137	95	0	232	0.00016915	1095	1	NA	1	NA	CCGCCAGCACCAACCAGACATCTATGTACCTCTGTGCCAGCAGTTTCTCCTCCTACAATGAGCAGTTCTTCGGGCCAGGGACACGGCTCACCGTGCTAG	CCGCCAGCACCAACCAGACATCTATGTACCTCTGTGCCAGCAGTTT---CTCCTACAATGAGCAGTTCTTCGGGCCAGGGACACGGCTCACCGTGCTAG	liver	ChILI_31
4831	0	TRBV29-1	TRBJ2-7	SVETGGRYEQY	AGCGTTGAAACGGGCGGGAGGTACGAGCAGTAC	TRBD2	102	129	0	231	0.00016842	1102	1	2	1	NA	GAGCCCTGAAGACAGCAGCATATATCTCTGCAGCGTTGAAACGGGCGGGAGGTACGAGCAGTACTTCGGGCCGGGCACCAGGCTCACGGTCACAG	GAGCCCTGAAGACAGCAGCATATATCTCTGCAGCGTTGAA----GCGGGAGGTACGAGCAGTACTTCGGGCCGGGCACCAGGCTCACGGTCACAG	liver	ChILI_31
4832	0	TRBV6-4	TRBJ2-1	ASSDSTSGYNEQF	GCCAGCAGTGACTCGACTAGCGGCTACAATGAGCAGTTC	TRBD2	127	104	0	231	0.00016842	1102	1	1	1	NA	GGCGTCTGCTGTACCCTCTCAGACATCTGTGTACTTCTGTGCCAGCAGTGACTCGACTAGCGGCTACAATGAGCAGTTCTTCGGGCCAGGGACACGGCTCACCGTGCTAG	GGCGTCTGCTGTACCCTCTCAGACATCTGTGTACTTCTGTGCCAGCAGTGACTCGACTAGCGGCTACAATGAGCAGTTCTTCGGGCCAGGGACACGGCTCACCGTGCTAG	liver	ChILI_31
4833	0	TRBV10-3	TRBJ2-3	AISEGTVSDTQY	GCCATCAGTGAGGGTACAGTTTCAGATACGCAGTAT		142	89	0	231	0.00016842	1102	1	NA	1	NA	ACCAGCTCCCAGACATCTGTGTACTTCTGTGCCATCAGTGAGGGTACAGTTTCAGATACGCAGTATTTTGGCCCAGGCACCCGGCTGACAGTGCTCG	ACCAGCTCCCAGACATCTGTGTACTTCTGTGCCATCAGTGAG----------CAGATACGCAGTATTTTGGCCCAGGCACCCGGCTGACAGTGCTCG	liver	ChILI_31
4834	0	TRBV10-3	TRBJ2-3	AISELAVDTQY	GCCATCAGTGAACTAGCGGTAGATACGCAGTAT	TRBD2	108	123	0	231	0.00016842	1102	1	1	1	NA	ACCAGCTCCCAGACATCTGTGTACTTCTGTGCCATCAGTGAACTAGCGGTAGATACGCAGTATTTTGGCCCAGGCACCCGGCTGACAGTGCTCG	ACCAGCTCCCAGACATCTGTGTACTTCTGTGCCATCAGTGAACTAGCGG-AGATACGCAGTATTTTGGCCCAGGCACCCGGCTGACAGTGCTCG	liver	ChILI_31
4835	0	TRBV27	TRBJ2-3	ASSPAGRPDTQY	GCCAGCAGCCCCGCCGGGAGACCAGATACGCAGTAT	TRBD2	94	137	0	231	0.00016842	1102	1	2	1	NA	CGCCCAGCCCCAACCAGACCTCTCTGTACTTCTGTGCCAGCAGCCCCGCCGGGAGACCAGATACGCAGTATTTTGGCCCAGGCACCCGGCTGACAGTGCTCG	CGCCCAGCCCCAACCAGACCTCTCTGTACTTCTGTGCCAGCAG------CGGGAG--CAGATACGCAGTATTTTGGCCCAGGCACCCGGCTGACAGTGCTCG	liver	ChILI_31
4836	0	TRBV9	TRBJ1-1	ASSVTGMAEAF	GCCAGCAGCGTCACCGGGATGGCTGAAGCTTTC	TRBD2	153	78	0	231	0.00016842	1102	1	2	1	NA	CTCTGGAGCTGGGGGACTCAGCTTTGTATTTCTGTGCCAGCAGCGTCACCGGGATGGCTGAAGCTTTCTTTGGACAAGGCACCAGACTCACAGTTGTAG	CTCTGGAGCTGGGGGACTCAGCTTTGTATTTCTGTGCCAGCAGCGT---CGGGA---CTGAAGCTTTCTTTGGACAAGGCACCAGACTCACAGTTGTAG	liver	ChILI_31
4837	0	TRBV2	TRBJ2-2	ASSDEFPGLNTGELF	GCCAGCAGTGACGAATTTCCTGGCCTCAACACCGGGGAGCTGTTT		95	135	0	230	0.00016769	1108	1	NA	1	NA	CCACAAAGCTGGAGGACTCAGCCATGTACTTCTGTGCCAGCAGTGACGAATTTCCTGGCCTCAACACCGGGGAGCTGTTTTTTGGAGAAGGCTCTAGGCTGACCGTACTGG	CCACAAAGCTGGAGGACTCAGCCATGTACTTCTGTGCCAGCAGTGA----------------AACACCGGGGAGCTGTTTTTTGGAGAAGGCTCTAGGCTGACCGTACTGG	liver	ChILI_31
4838	0	TRBV7-8	TRBJ2-2	ASSLEGLAGNTGELF	GCCAGCAGCTTAGAAGGTCTAGCGGGGAACACCGGGGAGCTGTTT	TRBD2	190	40	0	230	0.00016769	1108	1	1	1	NA	CCAGCGCACACAGCAGGAGGACTCCGCCGTGTATCTCTGTGCCAGCAGCTTAGAAGGTCTAGCGGGGAACACCGGGGAGCTGTTTTTTGGAGAAGGCTCTAGGCTGACCGTACTGG	CCAGCGCACACAGCAGGAGGACTCCGCCGTGTATCTCTGTGCCAGCAGCTTAG-----CTAGCGGGGAACACCGGGGAGCTGTTTTTTGGAGAAGGCTCTAGGCTGACCGTACTGG	liver	ChILI_31
4839	0	TRBV27	TRBJ2-1	ASSFPYNEQF	GCCAGCAGTTTTCCCTACAATGAGCAGTTC		111	119	0	230	0.00016769	1108	1	NA	1	NA	CGCCCAGCCCCAACCAGACCTCTCTGTACTTCTGTGCCAGCAGTTTTCCCTACAATGAGCAGTTCTTCGGGCCAGGGACACGGCTCACCGTGCTAG	CGCCCAGCCCCAACCAGACCTCTCTGTACTTCTGTGCCAGCAGTTT--CCTACAATGAGCAGTTCTTCGGGCCAGGGACACGGCTCACCGTGCTAG	liver	ChILI_31
4840	0	TRBV6-1	TRBJ2-7	ASRRTSLERAYEQY	GCCAGCAGGAGGACTAGCTTGGAGCGGGCCTACGAGCAGTAC	TRBD2	140	89	0	229	0.00016697	1111	1	1	1	NA	CGGCTGCTCCCTCCCAGACATCTGTGTACTTCTGTGCCAGCAGGAGGACTAGCTTGGAGCGGGCCTACGAGCAGTACTTCGGGCCGGGCACCAGGCTCACGGTCACAG	CGGCTGCTCCCTCCCAGACATCTGTGTACTTCTGTGCCAGCAG--GGACTAGC----------CCTACGAGCAGTACTTCGGGCCGGGCACCAGGCTCACGGTCACAG	liver	ChILI_31
4841	0	TRBV7-2	TRBJ1-5	ASSLDTNQPQH	GCCAGCAGCTTAGACACAAATCAGCCCCAGCAT		54	175	0	229	0.00016697	1111	1	NA	1	NA	CCAGCGCACACAGCAGGAGGACTCGGCCGTGTATCTCTGTGCCAGCAGCTTAGACACAAATCAGCCCCAGCATTTTGGTGATGGGACTCGACTCTCCATCCTAG	CCAGCGCACACAGCAGGAGGACTCGGCCGTGTATCTCTGTGCCAGCAGCTTAG-----AATCAGCCCCAGCATTTTGGTGATGGGACTCGACTCTCCATCCTAG	liver	ChILI_31
4842	0	TRBV6-2	TRBJ2-6	ASSYSSGANVLT	GCCAGCAGTTACAGCTCTGGGGCCAACGTCCTGACT		113	116	0	229	0.00016697	1111	1	NA	1	NA	GCTCCCTCCCAAACATCTGTGTACTTCTGTGCCAGCAGTTACAGCTCTGGGGCCAACGTCCTGACTTTCGGGGCCGGCAGCAGGCTGACCGTGCTGG	GCTCCCTCCCAAACATCTGTGTACTTCTGTGCCAGCAGTTAC--CTCTGGGGCCAACGTCCTGACTTTCGGGGCCGGCAGCAGGCTGACCGTGCTGG	liver	ChILI_31
4843	0	TRBV6-1	TRBJ1-5	ASSQPRPDSNQPQH	GCCAGCAGTCAACCCCGCCCAGACAGCAATCAGCCCCAGCAT	TRBD1	108	120	0	228	0.00016624	1114	1	1	1	NA	CGGCTGCTCCCTCCCAGACATCTGTGTACTTCTGTGCCAGCAGTCAACCCCGCCCAGACAGCAATCAGCCCCAGCATTTTGGTGATGGGACTCGACTCTCCATCCTAG	CGGCTGCTCCCTCCCAGACATCTGTGTACTTCTGTGCCAGCAGT------------GACAGCAATCAGCCCCAGCATTTTGGTGATGGGACTCGACTCTCCATCCTAG	liver	ChILI_31
4844	0	TRBV9	TRBJ2-2	ASSHTGPGELF	GCCAGCAGCCATACAGGGCCCGGGGAGCTGTTT	TRBD1	92	136	0	228	0.00016624	1114	1	1	1	NA	CTCTGGAGCTGGGGGACTCAGCTTTGTATTTCTGTGCCAGCAGCCATACAGGGCCCGGGGAGCTGTTTTTTGGAGAAGGCTCTAGGCTGACCGTACTG	CTCTGGAGCTGGGGGACTCAGCTTTGTATTTCTGTGCCAGCAGC---ACAGGG-CCGGGGAGCTGTTTTTTGGAGAAGGCTCTAGGCTGACCGTACTG	liver	ChILI_31
4845	0	TRBV27	TRBJ1-1	ASKLEVNTEAF	GCCAGCAAACTCGAGGTGAACACTGAAGCTTTC		128	100	0	228	0.00016624	1114	1	NA	1	NA	CGCCCAGCCCCAACCAGACCTCTCTGTACTTCTGTGCCAGCAAACTCGAGGTGAACACTGAAGCTTTCTTTGGACAAGGCACCAGACTCACAGTTGTAG	CGCCCAGCCCCAACCAGACCTCTCTGTACTTCTGTGCCAGCA---------TGAACACTGAAGCTTTCTTTGGACAAGGCACCAGACTCACAGTTGTAG	liver	ChILI_31
4846	0	TRBV27	TRBJ1-1	ASMASLNTEAF	GCCAGCATGGCCAGCCTGAACACTGAAGCTTTC		138	90	0	228	0.00016624	1114	1	NA	1	NA	CGCCCAGCCCCAACCAGACCTCTCTGTACTTCTGTGCCAGCATGGCCAGCCTGAACACTGAAGCTTTCTTTGGACAAGGCACCAGACTCACAGTTGTAG	CGCCCAGCCCCAACCAGACCTCTCTGTACTTCTGTGCCAGCA---------TGAACACTGAAGCTTTCTTTGGACAAGGCACCAGACTCACAGTTGTAG	liver	ChILI_31
4847	0	TRBV29-1	TRBJ2-2	SFFGGGTGELF	AGCTTCTTCGGGGGAGGGACCGGGGAGCTGTTT	TRBD2	88	139	0	227	0.00016551	1118	1	2	1	NA	GAGCCCTGAAGACAGCAGCATATATCTCTGCAGCTTCTTCGGGGGAGGGACCGGGGAGCTGTTTTTTGGAGAAGGCTCTAGGCTGACCGTACTGG	GAGCCCTGAAGACAGCAGCATATATCTCTGCAGC--------GGGAGGGACCGGGGAGCTGTTTTTTGGAGAAGGCTCTAGGCTGACCGTACTGG	liver	ChILI_31
4848	0	TRBV7-2	TRBJ2-5	ASSLGGGSETQY	GCCAGCAGCTTAGGAGGCGGGAGCGAGACCCAGTAC	TRBD2	118	109	0	227	0.00016551	1118	1	2	1	NA	CCAGCGCACACAGCAGGAGGACTCGGCCGTGTATCTCTGTGCCAGCAGCTTAGGAGGCGGGAGCGAGACCCAGTACTTCGGGCCAGGCACGCGGCTCCTGGTGCTCG	CCAGCGCACACAGCAGGAGGACTCGGCCGTGTATCTCTGTGCCAGCAGCTTAG---GCGGGAG-GAGACCCAGTACTTCGGGCCAGGCACGCGGCTCCTGGTGCTCG	liver	ChILI_31
4849	0	TRBV5-6	TRBJ2-5	ASSWRLAGEVTQY	GCCAGCAGCTGGAGACTAGCGGGAGAGGTGACCCAGTAC	TRBD2	99	128	0	227	0.00016551	1118	1	2	1	NA	GCTGGGGGACTCGGCCCTCTATCTCTGTGCCAGCAGCTGGAGACTAGCGGGAGAGGTGACCCAGTACTTCGGGCCAGGCACGCGGCTCCTGGTGCTCG	GCTGGGGGACTCGGCCCTCTATCTCTGTGCCAGCAGCT---GACTAGCGGGAG----GACCCAGTACTTCGGGCCAGGCACGCGGCTCCTGGTGCTCG	liver	ChILI_31
4850	0	TRBV2	TRBJ1-2	ASQIDGYT	GCCAGCCAGATCGATGGCTACACC		119	108	0	227	0.00016551	1118	1	NA	1	NA	CCACAAAGCTGGAGGACTCAGCCATGTACTTCTGTGCCAGCCAGATCGATGGCTACACCTTCGGTTCGGGGACCAGGTTAACCGTTGTAG	CCACAAAGCTGGAGGACTCAGCCATGTACTTCTGTGCCAGC-------ATGGCTACACCTTCGGTTCGGGGACCAGGTTAACCGTTGTAG	liver	ChILI_31
4851	0	TRBV7-2	TRBJ2-1	ASSPPPLGNNEQF	GCCAGCAGCCCACCCCCCCTCGGGAACAATGAGCAGTTC	TRBD2	75	152	0	227	0.00016551	1118	1	2	1	NA	CCAGCGCACACAGCAGGAGGACTCGGCCGTGTATCTCTGTGCCAGCAGCCCACCCCCCCTCGGGAACAATGAGCAGTTCTTCGGGCCAGGGACACGGCTCACCGTGCTAG	CCAGCGCACACAGCAGGAGGACTCGGCCGTGTATCTCTGTGCCAGCAGC-----------CGGGAACAATGAGCAGTTCTTCGGGCCAGGGACACGGCTCACCGTGCTAG	liver	ChILI_31
4852	0	TRBV7-3	TRBJ2-2	ASSLGSLAELF	GCCAGCAGCTTAGGGTCTCTAGCCGAGCTGTTT	TRBD2	107	119	0	226	0.00016478	1123	1	1	1	NA	CCAGCGCACAGAGCGGGGGGACTCAGCCGTGTATCTCTGTGCCAGCAGCTTAGGGTCTCTAGCCGAGCTGTTTTTTGGAGAAGGCTCTAGGCTGACCGTACTGG	CCAGCGCACAGAGCGGGGGGACTCAGCCGTGTATCTCTGTGCCAGCAGCTTA------CTAGC-GAGCTGTTTTTTGGAGAAGGCTCTAGGCTGACCGTACTGG	liver	ChILI_31
4853	0	TRBV6-2	TRBJ2-7	ASSYSMSSYEQY	GCCAGCAGTTACTCGATGTCATCCTACGAGCAGTAC		104	122	0	226	0.00016478	1123	1	NA	1	NA	GCTCCCTCCCAAACATCTGTGTACTTCTGTGCCAGCAGTTACTCGATGTCATCCTACGAGCAGTACTTCGGGCCGGGCACCAGGCTCACGGTCACAG	GCTCCCTCCCAAACATCTGTGTACTTCTGTGCCAGCAGTTACTC-------TCCTACGAGCAGTACTTCGGGCCGGGCACCAGGCTCACGGTCACAG	liver	ChILI_31
4854	0	TRBV7-8	TRBJ1-2	ASSLATGSYGYT	GCCAGCAGCTTAGCGACAGGTTCCTATGGTTACACC	TRBD1	174	52	0	226	0.00016478	1123	1	1	1	NA	CCAGCGCACACAGCAGGAGGACTCCGCCGTGTATCTCTGTGCCAGCAGCTTAGCGACAGGTTCCTATGGTTACACCTTCGGTTCGGGGACCAGGTTAACCGTTGTAG	CCAGCGCACACAGCAGGAGGACTCCGCCGTGTATCTCTGTGCCAGCAGCTTAGCGACAGG---CTATGGCTACACCTTCGGTTCGGGGACCAGGTTAACCGTTGTAG	liver	ChILI_31
4855	0	TRBV6-1	TRBJ2-6	ASHGGLSGANVLT	GCCAGCCACGGGGGGCTATCTGGGGCCAACGTCCTGACT	TRBD2	74	151	0	225	0.00016405	1126	1	1	1	NA	GCTCCCTCCCAGACATCTGTGTACTTCTGTGCCAGCCACGGGGGGCTATCTGGGGCCAACGTCCTGACTTTCGGGGCCGGCAGCAGGCTGACCGTGCTGG	GCTCCCTCCCAGACATCTGTGTACTTCTGTGCCAGC--CGGGGGG---TCTGGGGCCAACGTCCTGACTTTCGGGGCCGGCAGCAGGCTGACCGTGCTGG	liver	ChILI_31
4856	0	TRBV6-1	TRBJ1-2	ASSPTGVGYGYT	GCCAGCAGCCCGACAGGGGTTGGCTATGGCTACACC	TRBD1	87	138	0	225	0.00016405	1126	1	1	1	NA	GCTCCCTCCCAGACATCTGTGTACTTCTGTGCCAGCAGCCCGACAGGGGTTGGCTATGGCTACACCTTCGGTTCGGGGACCAGGTTAACCGTTGTAG	GCTCCCTCCCAGACATCTGTGTACTTCTGTGCCAGCAG---GACAGGGG----CTATGGCTACACCTTCGGTTCGGGGACCAGGTTAACCGTTGTAG	liver	ChILI_31
4857	0	TRBV7-9	TRBJ2-1	ASSPSRSYNEQF	GCCAGCAGCCCCTCTCGGTCCTACAATGAGCAGTTC		90	135	0	225	0.00016405	1126	1	NA	1	NA	CCAGCGCACAGAGCAGGGGGACTCGGCCATGTATCTCTGTGCCAGCAGCCCCTCTCGGTCCTACAATGAGCAGTTCTTCGGGCCAGGGACACGGCTCACCGTGCTAG	CCAGCGCACAGAGCAGGGGGACTCGGCCATGTATCTCTGTGCCAGCAGC---------TCCTACAATGAGCAGTTCTTCGGGCCAGGGACACGGCTCACCGTGCTAG	liver	ChILI_31
4858	18	TRBV9	TRBJ1-4	ASSASGPEKLF	GCCAGCAGCGCAAGCGGCCCCGAAAAACTGTTT	TRBD2	114	111	0	225	0.00016405	1126	1	1	1	NA	CTCTGGAGCTGGGGGACTCAGCTTTGTATTTCTGTGCCAGCAGCGCAAGCGGCCCCGAAAAACTGTTTTTTGGCAGTGGAACCCAGCTCTCTGTCTTGG	CTCTGGAGCTGGGGGACTCAGCTTTGTATTTCTGTGCCAGCAGCG--AGCGG----GAAAAACTGTTTTTTGGCAGTGGAACCCAGCTCTCTGTCTTGG	liver	ChILI_31
4859	0	TRBV11-1	TRBJ2-4	ASTLRGVAKNIQY	GCCAGCACCCTACGAGGTGTAGCCAAAAACATTCAGTAC		138	87	0	225	0.00016405	1126	1	NA	1	NA	GCAGAGCTTGGGGACTCGGCCATGTATCTCTGTGCCAGCACCCTACGAGGTGTAGCCAAAAACATTCAGTACTTCGGCGCCGGGACCCGGCTCTCAGTGCTGG	GCAGAGCTTGGGGACTCGGCCATGTATCTCTGTGCCAGCA-------------AGCCAAAAACATTCAGTACTTCGGCGCCGGGACCCGGCTCTCAGTGCTGG	liver	ChILI_31
4860	0	TRBV6-2	TRBJ2-6	ASSLDGSSGANVLT	GCCAGCAGTTTGGACGGGAGCTCTGGGGCCAACGTCCTGACT	TRBD2	105	120	0	225	0.00016405	1126	1	2	1	NA	GCTCCCTCCCAAACATCTGTGTACTTCTGTGCCAGCAGTTTGGACGGGAGCTCTGGGGCCAACGTCCTGACTTTCGGGGCCGGCAGCAGGCTGACCGTGCTGG	GCTCCCTCCCAAACATCTGTGTACTTCTGTGCCAGCAGTT----CGGGAGCTCTGGGGCCAACGTCCTGACTTTCGGGGCCGGCAGCAGGCTGACCGTGCTGG	liver	ChILI_31
4861	0	TRBV6-1	TRBJ1-2	ASSEDSGSFYGYT	GCCAGCAGTGAAGACTCCGGGTCCTTCTATGGCTACACC		78	146	0	224	0.00016332	1132	1	NA	1	NA	GCTCCCTCCCAGACATCTGTGTACTTCTGTGCCAGCAGTGAAGACTCCGGGTCCTTCTATGGCTACACCTTCGGTTCGGGGACCAGGTTAACCGTTGTAG	GCTCCCTCCCAGACATCTGTGTACTTCTGTGCCAGCAGTGAAG-------------CTATGGCTACACCTTCGGTTCGGGGACCAGGTTAACCGTTGTAG	liver	ChILI_31
4862	0	TRBV6-5	TRBJ2-2	ASSYRVGTGELF	GCCAGCAGTTACAGGGTCGGCACCGGGGAGCTGTTT	TRBD1	116	108	0	224	0.00016332	1132	1	1	1	NA	CGGCTGCTCCCTCCCAGACATCTGTGTACTTCTGTGCCAGCAGTTACAGGGTCGGCACCGGGGAGCTGTTTTTTGGAGAAGGCTCTAGGCTGACCGTACTGG	CGGCTGCTCCCTCCCAGACATCTGTGTACTTCTGTGCCAGCAGTTACAGGG----CACCGGGGAGCTGTTTTTTGGAGAAGGCTCTAGGCTGACCGTACTGG	liver	ChILI_31
4863	0	TRBV2	TRBJ2-5	ASTDLTSGRASGTQY	GCCAGCACTGACCTCACTAGCGGGAGGGCCTCCGGGACCCAGTAC	TRBD2	112	112	0	224	0.00016332	1132	1	2	1	NA	CCACAAAGCTGGAGGACTCAGCCATGTACTTCTGTGCCAGCACTGACCTCACTAGCGGGAGGGCCTCCGGGACCCAGTACTTCGGGCCAGGCACGCGGCTCCTGGTGCTCG	CCACAAAGCTGGAGGACTCAGCCATGTACTTCTGTGCCAGCA--------ACTAGCGGGAGGG-------GACCCAGTACTTCGGGCCAGGCACGCGGCTCCTGGTGCTCG	liver	ChILI_31
4864	0	TRBV30	TRBJ2-7	AWSAGTGSYEQY	GCCTGGAGTGCCGGGACAGGGTCCTACGAGCAGTAC	TRBD1	122	102	0	224	0.00016332	1132	1	1	1	NA	CCTTCTCAGTGACTCTGGCTTCTATCTCTGTGCCTGGAGTGCCGGGACAGGGTCCTACGAGCAGTACTTCGGGCCGGGCACCAGGCTCACGGTCACAG	CCTTCTCAGTGACTCTGGCTTCTATCTCTGTGCCTGGAGTG--GGGACAGGGTCCTACGAGCAGTACTTCGGGCCGGGCACCAGGCTCACGGTCACAG	liver	ChILI_31
4865	0	TRBV7-9	TRBJ2-7	ASSPTGGYEQY	GCCAGCAGCCCGACAGGGGGATACGAGCAGTAC	TRBD1	116	107	0	223	0.00016259	1136	1	1	1	NA	CCAGCGCACAGAGCAGGGGGACTCGGCCATGTATCTCTGTGCCAGCAGCCCGACAGGGGGATACGAGCAGTACTTCGGGCCGGGCACCAGGCTCACGGTCACAG	CCAGCGCACAGAGCAGGGGGACTCGGCCATGTATCTCTGTGCCAGCAGC--GACAGGGGG-TACGAGCAGTACTTCGGGCCGGGCACCAGGCTCACGGTCACAG	liver	ChILI_31
4866	10	TRBV9	TRBJ1-1	ASSATGATEAF	GCCAGCAGCGCGACAGGGGCTACTGAAGCTTTC	TRBD1	120	103	0	223	0.00016259	1136	1	1	1	NA	CTCTGGAGCTGGGGGACTCAGCTTTGTATTTCTGTGCCAGCAGCGCGACAGGGGCTACTGAAGCTTTCTTTGGACAAGGCACCAGACTCACAGTTGTAG	CTCTGGAGCTGGGGGACTCAGCTTTGTATTTCTGTGCCAGCAGCG-GACAGGGG--ACTGAAGCTTTCTTTGGACAAGGCACCAGACTCACAGTTGTAG	liver	ChILI_31
4867	0	TRBV7-2	TRBJ2-2	ASSSVLAGAGGELF	GCCAGCAGCTCGGTACTAGCGGGAGCAGGCGGGGAGCTGTTT	TRBD2	108	115	0	223	0.00016259	1136	1	2	1	NA	CCAGCGCACACAGCAGGAGGACTCGGCCGTGTATCTCTGTGCCAGCAGCTCGGTACTAGCGGGAGCAGGCGGGGAGCTGTTTTTTGGAGAAGGCTCTAGGCTGACCGTACTGG	CCAGCGCACACAGCAGGAGGACTCGGCCGTGTATCTCTGTGCCAGCAGCT----ACTAGCGGGAG----CGGGGAGCTGTTTTTTGGAGAAGGCTCTAGGCTGACCGTACTGG	liver	ChILI_31
4868	0	TRBV15	TRBJ1-1	ATSRVGGVTEAF	GCCACCAGCAGGGTAGGCGGGGTCACTGAAGCTTTC	TRBD2	106	117	0	223	0.00016259	1136	2	1	1	NA	CACCAGGCCTGGGGGACGCAGCCATGTACCTGTGTGCCACCAGCAGGGTAGGCGGGGTCACTGAAGCTTTCTTTGGACAAGGCACCAGACTCACAGTTGTAG	CACCAGGCCTGGGGGACGCAGCCATGTACCTGTGTGCCACCAGC-------GCGGGG-CACTGAAGCTTTCTTTGGACAAGGCACCAGACTCACAGTTGTAG	liver	ChILI_31
4869	0	TRBV6-1	TRBJ2-7	ASSEIPDRGSYEQY	GCCAGCAGTGAAATTCCGGACAGGGGCTCCTACGAGCAGTAC	TRBD1	105	117	0	222	0.00016186	1140	1	1	1	NA	GCTCCCTCCCAGACATCTGTGTACTTCTGTGCCAGCAGTGAAATTCCGGACAGGGGCTCCTACGAGCAGTACTTCGGGCCGGGCACCAGGCTCACGGTCACAG	GCTCCCTCCCAGACATCTGTGTACTTCTGTGCCAGCAGTGAA-----GGACAGGGGCTCCTACGAGCAGTACTTCGGGCCGGGCACCAGGCTCACGGTCACAG	liver	ChILI_31
4870	0	TRBV7-9	TRBJ1-2	ASSPRDGTRNYGYT	GCCAGCAGCCCCAGGGACGGGACCCGTAACTATGGCTACACC	TRBD1	89	133	0	222	0.00016186	1140	1	1	1	NA	CCAGCGCACAGAGCAGGGGGACTCGGCCATGTATCTCTGTGCCAGCAGCCCCAGGGACGGGACCCGTAACTATGGCTACACCTTCGGTTCGGGGACCAGGTTAACCGTTGTAG	CCAGCGCACAGAGCAGGGGGACTCGGCCATGTATCTCTGTGCCAGCAGC--CAGGG----------TAACTATGGCTACACCTTCGGTTCGGGGACCAGGTTAACCGTTGTAG	liver	ChILI_31
4871	0	TRBV4-1	TRBJ2-1	ASSQDFMTGVQNEQF	GCCAGCAGCCAAGATTTTATGACAGGGGTTCAGAATGAGCAGTTC	TRBD1	114	108	0	222	0.00016186	1140	1	1	1	NA	GCAGCCAGAAGACTCAGCCCTGTATCTCTGCGCCAGCAGCCAAGATTTTATGACAGGGGTTCAGAATGAGCAGTTCTTCGGGCCAGGGACACGGCTCACCGTGCTAG	GCAGCCAGAAGACTCAGCCCTGTATCTCTGCGCCAGCAGCCAAGA------GACAGGGG-----AATGAGCAGTTCTTCGGGCCAGGGACACGGCTCACCGTGCTAG	liver	ChILI_31
4872	7	TRBV5-1	TRBJ1-2	ASSLGTSNYGYT	GCCAGCAGCTTAGGCACCTCTAACTATGGCTACACC		99	123	0	222	0.00016186	1140	1	NA	1	NA	GGAGCTGGGGGACTCGGCCCTTTATCTTTGCGCCAGCAGCTTAGGCACCTCTAACTATGGCTACACCTTCGGTTCGGGGACCAGGTTAACCGTTGTAG	GGAGCTGGGGGACTCGGCCCTTTATCTTTGCGCCAGCAGCTT--------CTAACTATGGCTACACCTTCGGTTCGGGGACCAGGTTAACCGTTGTAG	liver	ChILI_31
4873	0	TRBV19	TRBJ2-7	ASSWTSAGEQY	GCCAGTAGTTGGACTAGTGCCGGGGAGCAGTAC	TRBD2	125	97	0	222	0.00016186	1140	1	1	1	NA	CGGCCCAAAAGAACCCGACAGCTTTCTATCTCTGTGCCAGTAGTTGGACTAGTGCCGGGGAGCAGTACTTCGGGCCGGGCACCAGGCTCACGGTCACAG	CGGCCCAAAAGAACCCGACAGCTTTCTATCTCTGTGCCAGTAGT-GGACTAG-------GAGCAGTACTTCGGGCCGGGCACCAGGCTCACGGTCACAG	liver	ChILI_31
4874	0	TRBV27	TRBJ1-1	ASRRSSLNTEAF	GCCAGCAGAAGGAGCAGCCTGAACACTGAAGCTTTC		133	89	0	222	0.00016186	1140	1	NA	1	NA	CGCCCAGCCCCAACCAGACCTCTCTGTACTTCTGTGCCAGCAGAAGGAGCAGCCTGAACACTGAAGCTTTCTTTGGACAAGGCACCAGACTCACAGTTGTAG	CGCCCAGCCCCAACCAGACCTCTCTGTACTTCTGTGCCAGCAG-----------TGAACACTGAAGCTTTCTTTGGACAAGGCACCAGACTCACAGTTGTAG	liver	ChILI_31
4875	0	TRBV7-3	TRBJ2-2	ASSLSTGAGELF	GCCAGCAGCTTAAGTACAGGGGCCGGGGAGCTGTTT	TRBD1	108	113	0	221	0.00016113	1146	1	1	1	NA	CCAGCGCACAGAGCGGGGGGACTCAGCCGTGTATCTCTGTGCCAGCAGCTTAAGTACAGGGGCCGGGGAGCTGTTTTTTGGAGAAGGCTCTAGGCTGACCGTACTGG	CCAGCGCACAGAGCGGGGGGACTCAGCCGTGTATCTCTGTGCCAGCAGCTTAA--ACAGGGGCCGGGGAGCTGTTTTTTGGAGAAGGCTCTAGGCTGACCGTACTGG	liver	ChILI_31
4876	0	TRBV5-4	TRBJ2-3	ASSLESSQPGTDTQY	GCCAGCAGCTTGGAATCGTCGCAGCCAGGCACAGATACGCAGTAT		127	94	0	221	0.00016113	1146	1	NA	1	NA	GGAGCTGGACGACTCGGCCCTGTATCTCTGTGCCAGCAGCTTGGAATCGTCGCAGCCAGGCACAGATACGCAGTATTTTGGCCCAGGCACCCGGCTGACAGTGCTCG	GGAGCTGGACGACTCGGCCCTGTATCTCTGTGCCAGCAGCTTGG---------------GCACAGATACGCAGTATTTTGGCCCAGGCACCCGGCTGACAGTGCTCG	liver	ChILI_31
4877	0	TRBV5-4	TRBJ1-2	ASSFGVSGGYT	GCCAGCAGCTTTGGGGTTTCAGGTGGCTACACC		97	124	0	221	0.00016113	1146	1	NA	1	NA	GGAGCTGGACGACTCGGCCCTGTATCTCTGTGCCAGCAGCTTTGGGGTTTCAGGTGGCTACACCTTCGGTTCGGGGACCAGGTTAACCGTTGTAG	GGAGCTGGACGACTCGGCCCTGTATCTCTGTGCCAGCAGCTT------------TGGCTACACCTTCGGTTCGGGGACCAGGTTAACCGTTGTAG	liver	ChILI_31
4878	0	TRBV19	TRBJ1-2	ASSIASSVYGYT	GCCAGTAGTATAGCGAGCTCCGTCTATGGCTACACC		140	81	0	221	0.00016113	1146	1	NA	1	NA	CGGCCCAAAAGAACCCGACAGCTTTCTATCTCTGTGCCAGTAGTATAGCGAGCTCCGTCTATGGCTACACCTTCGGTTCGGGGACCAGGTTAACCGTTGTAG	CGGCCCAAAAGAACCCGACAGCTTTCTATCTCTGTGCCAGTAGTATAG----------CTATGGCTACACCTTCGGTTCGGGGACCAGGTTAACCGTTGTAG	liver	ChILI_31
4879	0	TRBV28	TRBJ2-5	ASSLETPRTQY	GCCAGCAGTTTGGAGACTCCCCGGACCCAGTAC	TRBD2	131	90	0	221	0.00016113	1146	1	1	1	NA	CCGCCAGCACCAACCAGACATCTATGTACCTCTGTGCCAGCAGTTTGGAGACTCCCCGGACCCAGTACTTCGGGCCAGGCACGCGGCTCCTGGTGCTCG	CCGCCAGCACCAACCAGACATCTATGTACCTCTGTGCCAGCAGTTT-------CCCCGGACCCAGTACTTCGGGCCAGGCACGCGGCTCCTGGTGCTCG	liver	ChILI_31
4880	0	TRBV20-1	TRBJ1-1	SALKQGWNTEAF	AGTGCTCTGAAACAGGGGTGGAACACTGAAGCTTTC	TRBD1	129	91	0	220	0.0001604	1151	1	1	1	NA	GCCCATCCTGAAGACAGCAGCTTCTACATCTGCAGTGCTCTGAAACAGGGGTGGAACACTGAAGCTTTCTTTGGACAAGGCACCAGACTCACAGTTGTAG	GCCCATCCTGAAGACAGCAGCTTCTACATCTGCAGTGCT-----ACAGGGG--GAACACTGAAGCTTTCTTTGGACAAGGCACCAGACTCACAGTTGTAG	liver	ChILI_31
4881	0	TRBV30	TRBJ2-7	AWNQRTGVTYEQY	GCCTGGAATCAACGGACAGGGGTAACCTACGAGCAGTAC	TRBD1	100	120	0	220	0.0001604	1151	1	1	1	NA	CCTTCTCAGTGACTCTGGCTTCTATCTCTGTGCCTGGAATCAACGGACAGGGGTAACCTACGAGCAGTACTTCGGGCCGGGCACCAGGCTCACGGTCACAG	CCTTCTCAGTGACTCTGGCTTCTATCTCTGTGCCTGGA------GGACAGGGG---CCTACGAGCAGTACTTCGGGCCGGGCACCAGGCTCACGGTCACAG	liver	ChILI_31
4882	0	TRBV14	TRBJ2-7	ASSQWTSAIHEQY	GCCAGCAGCCAATGGACTAGCGCCATCCACGAGCAGTAC	TRBD2	124	96	0	220	0.0001604	1151	1	1	1	NA	GCAGAACTGGAGGATTCTGGAGTTTATTTCTGTGCCAGCAGCCAATGGACTAGCGCCATCCACGAGCAGTACTTCGGGCCGGGCACCAGGCTCACGGTCACAG	GCAGAACTGGAGGATTCTGGAGTTTATTTCTGTGCCAGCAGCCAA-GGACTAGCG------ACGAGCAGTACTTCGGGCCGGGCACCAGGCTCACGGTCACAG	liver	ChILI_31
4883	0	TRBV6-4	TRBJ1-6	ASSDGNSPLH	GCCAGCAGTGATGGAAATTCACCCCTCCAC		83	137	0	220	0.0001604	1151	1	NA	1	NA	GGCGTCTGCTGTACCCTCTCAGACATCTGTGTACTTCTGTGCCAGCAGTGATGGAAATTCACCCCTCCACTTTGGGAATGGGACCAGGCTCACTGTGACAG	GGCGTCTGCTGTACCCTCTCAGACATCTGTGTACTTCTGTGCCAGCAGTGA----AATTCACCCCTCCACTTTGGGAATGGGACCAGGCTCACTGTGACAG	liver	ChILI_31
4884	0	TRBV6-1	TRBJ1-5	ASSTGYGNQPQH	GCCAGCAGCACCGGGTACGGCAATCAGCCCCAGCAT		64	155	0	219	0.00015967	1155	1	NA	1	NA	GCTCCCTCCCAGACATCTGTGTACTTCTGTGCCAGCAGCACCGGGTACGGCAATCAGCCCCAGCATTTTGGTGATGGGACTCGACTCTCCATCCTAG	GCTCCCTCCCAGACATCTGTGTACTTCTGTGCCAGCAG-----------GCAATCAGCCCCAGCATTTTGGTGATGGGACTCGACTCTCCATCCTAG	liver	ChILI_31
4885	0	TRBV7-3	TRBJ2-7	ASSPSGSSYEQY	GCCAGCAGCCCTAGCGGGAGCTCCTACGAGCAGTAC	TRBD2	104	115	0	219	0.00015967	1155	1	2	1	NA	CCAGCGCACAGAGCGGGGGGACTCAGCCGTGTATCTCTGTGCCAGCAGCCCTAGCGGGAGCTCCTACGAGCAGTACTTCGGGCCGGGCACCAGGCTCACGGTCACAG	CCAGCGCACAGAGCGGGGGGACTCAGCCGTGTATCTCTGTGCCAGCAGC-CTAGCGGGAGCTCCTACGAGCAGTACTTCGGGCCGGGCACCAGGCTCACGGTCACAG	liver	ChILI_31
4886	0	TRBV6-2	TRBJ1-1	ASSWDRGLGNTEAF	GCCAGCAGTTGGGACAGGGGGCTCGGGAACACTGAAGCTTTC	TRBD1	79	140	0	219	0.00015967	1155	1	1	1	NA	GCTCCCTCCCAAACATCTGTGTACTTCTGTGCCAGCAGTTGGGACAGGGGGCTCGGGAACACTGAAGCTTTCTTTGGACAAGGCACCAGACTCACAGTTGTAG	GCTCCCTCCCAAACATCTGTGTACTTCTGTGCCAGCAGTTGGGACAGGGGGC----GAACACTGAAGCTTTCTTTGGACAAGGCACCAGACTCACAGTTGTAG	liver	ChILI_31
4887	0	TRBV20-1	TRBJ2-1	SARRTSAYEQF	AGTGCTAGACGGACTAGTGCTTATGAGCAGTTC	TRBD2	129	90	0	219	0.00015967	1155	1	1	1	NA	GCCCATCCTGAAGACAGCAGCTTCTACATCTGCAGTGCTAGACGGACTAGTGCTTATGAGCAGTTCTTCGGGCCAGGGACACGGCTCACCGTGCTAG	GCCCATCCTGAAGACAGCAGCTTCTACATCTGCAGTGCTAGA-GGACTAG-----ATGAGCAGTTCTTCGGGCCAGGGACACGGCTCACCGTGCTAG	liver	ChILI_31
4888	0	TRBV6-1	TRBJ1-5	ASSDRFGGNQPQH	GCCAGCAGTGACCGATTTGGGGGCAATCAGCCCCAGCAT	TRBD1	68	150	0	218	0.00015895	1159	1	1	1	NA	GCTCCCTCCCAGACATCTGTGTACTTCTGTGCCAGCAGTGACCGATTTGGGGGCAATCAGCCCCAGCATTTTGGTGATGGGACTCGACTCTCCATCCTAG	GCTCCCTCCCAGACATCTGTGTACTTCTGTGCCAGCAGTGA-------GGGGGCAATCAGCCCCAGCATTTTGGTGATGGGACTCGACTCTCCATCCTAG	liver	ChILI_31
4889	0	TRBV7-9	TRBJ2-1	ASSLGLAGEAYNEQF	GCCAGCAGCTTAGGGCTAGCGGGAGAAGCCTACAATGAGCAGTTC	TRBD2	120	98	0	218	0.00015895	1159	1	2	1	NA	CCAGCGCACAGAGCAGGGGGACTCGGCCATGTATCTCTGTGCCAGCAGCTTAGGGCTAGCGGGAGAAGCCTACAATGAGCAGTTCTTCGGGCCAGGGACACGGCTCACCGTGCTAG	CCAGCGCACAGAGCAGGGGGACTCGGCCATGTATCTCTGTGCCAGCAGCTTAG--CTAGCGGGAG---CCTACAATGAGCAGTTCTTCGGGCCAGGGACACGGCTCACCGTGCTAG	liver	ChILI_31
4890	0	TRBV5-6	TRBJ2-7	ASTISRWGGDGQY	GCCAGCACAATTTCCCGTTGGGGTGGGGACGGGCAGTAC	TRBD1	65	153	0	218	0.00015895	1159	1	1	1	NA	GCTGGGGGACTCGGCCCTCTATCTCTGTGCCAGCACAATTTCCCGTTGGGGTGGGGACGGGCAGTACTTCGGGCCGGGCACCAGGCTCACGGTCACAG	GCTGGGGGACTCGGCCCTCTATCTCTGTGCCAGCA------------------GGGAC--GCAGTACTTCGGGCCGGGCACCAGGCTCACGGTCACAG	liver	ChILI_31
4891	0	TRBV9	TRBJ1-1	ASSITGMNTEAF	GCCAGCAGCATCACAGGGATGAACACTGAAGCTTTC	TRBD1	125	93	0	218	0.00015895	1159	1	1	1	NA	CTCTGGAGCTGGGGGACTCAGCTTTGTATTTCTGTGCCAGCAGCATCACAGGGATGAACACTGAAGCTTTCTTTGGACAAGGCACCAGACTCACAGTTGTAG	CTCTGGAGCTGGGGGACTCAGCTTTGTATTTCTGTGCCAGCAGC---ACAGGG-TGAACACTGAAGCTTTCTTTGGACAAGGCACCAGACTCACAGTTGTAG	liver	ChILI_31
4892	0	TRBV7-3	TRBJ1-1	ASSLSGTEAF	GCCAGCAGCTTATCAGGGACAGAAGCTTTC	TRBD1	116	102	0	218	0.00015895	1159	1	1	1	NA	CCAGCGCACAGAGCGGGGGGACTCAGCCGTGTATCTCTGTGCCAGCAGCTTATCAGGGACAGAAGCTTTCTTTGGACAAGGCACCAGACTCACAGTTGTAG	CCAGCGCACAGAGCGGGGGGACTCAGCCGTGTATCTCTGTGCCAGCAGCTTA---GGGACAGAAGCTTTCTTTGGACAAGGCACCAGACTCACAGTTGTAG	liver	ChILI_31
4893	0	TRBV4-3	TRBJ2-1	ASSQAAISGNEQF	GCCAGCAGCCAAGCTGCGATTTCCGGGAATGAGCAGTTC	TRBD2	120	97	0	217	0.00015822	1164	1	2	1	NA	GCAGCCAGAAGACTCGGCCCTGTATCTCTGCGCCAGCAGCCAAGCTGCGATTTCCGGGAATGAGCAGTTCTTCGGGCCAGGGACACGGCTCACCGTGCTAG	GCAGCCAGAAGACTCGGCCCTGTATCTCTGCGCCAGCAGCCAAG----------CGGGAATGAGCAGTTCTTCGGGCCAGGGACACGGCTCACCGTGCTAG	liver	ChILI_31
4894	0	TRBV6-5	TRBJ2-5	ASSYSTGGQETQY	GCCAGCAGTTACTCGACAGGGGGGCAAGAGACCCAGTAC	TRBD1	77	140	0.023	217	0.00015822	1164	1	1	1	NA	GCTCCCTCCCAGACATCTGTGTACTTCGGTGCCAGCAGTTACTCGACAGGGGGGCAAGAGACCCAGTACTTCGGGCCAGGCACGCGGCTCCTGGTGCTCG	GCTCCCTCCCAGACATCTGTGTACTTCTGTGCCAGCAGTTACTCGACAGGGGG-CAAGAGACCCAGTACTTCGGGCCAGGCACGCGGCTCCTGGTGCTCG	liver	ChILI_31
4895	0	TRBV19	TRBJ2-1	ASTAGLDSYNEQF	GCCAGTACTGCGGGCCTCGACTCCTACAATGAGCAGTTC	TRBD2	108	109	0	217	0.00015822	1164	1	1	1	NA	CGGCCCAAAAGAACCCGACAGCTTTCTATCTCTGTGCCAGTACTGCGGGCCTCGACTCCTACAATGAGCAGTTCTTCGGGCCAGGGACACGGCTCACCGTGCTAG	CGGCCCAAAAGAACCCGACAGCTTTCTATCTCTGTGCCAGTA--GCGGG------CTCCTACAATGAGCAGTTCTTCGGGCCAGGGACACGGCTCACCGTGCTAG	liver	ChILI_31
4896	0	TRBV20-1	TRBJ2-7	SAGGFSYEQY	AGTGCTGGAGGATTCTCCTACGAGCAGTAC	TRBD2	115	102	0	217	0.00015822	1164	1	2	1	NA	GCCCATCCTGAAGACAGCAGCTTCTACATCTGCAGTGCTGGAGGATTCTCCTACGAGCAGTACTTCGGGCCGGGCACCAGGCTCACGGTCACAG	GCCCATCCTGAAGACAGCAGCTTCTACATCTGCAGTGCTGGAGG---CTCCTACGAGCAGTACTTCGGGCCGGGCACCAGGCTCACGGTCACAG	liver	ChILI_31
4897	0	TRBV7-8	TRBJ2-1	ASSLVISGPPSSYNEQF	GCCAGCAGCTTAGTTATTTCCGGACCGCCGAGCTCCTACAATGAGCAGTTC		196	21	0	217	0.00015822	1164	1	NA	1	NA	CCAGCGCACACAGCAGGAGGACTCCGCCGTGTATCTCTGTGCCAGCAGCTTAGTTATTTCCGGACCGCCGAGCTCCTACAATGAGCAGTTCTTCGGGCCAGGGACACGGCTCACCGTGCTAG	CCAGCGCACACAGCAGGAGGACTCCGCCGTGTATCTCTGTGCCAGCAGCTTAG-------------------CTCCTACAATGAGCAGTTCTTCGGGCCAGGGACACGGCTCACCGTGCTAG	liver	ChILI_31
4898	0	TRBV6-2	TRBJ2-7	ASSAGSQLLSYEQY	GCCAGCAGCGCGGGTTCCCAACTTCTTTCCTACGAGCAGTAC	TRBD2	98	119	0	217	0.00015822	1164	1	1	1	NA	GCTCCCTCCCAAACATCTGTGTACTTCTGTGCCAGCAGCGCGGGTTCCCAACTTCTTTCCTACGAGCAGTACTTCGGGCCGGGCACCAGGCTCACGGTCACAG	GCTCCCTCCCAAACATCTGTGTACTTCTGTGCCAGCAG-GCGGG-------------TCCTACGAGCAGTACTTCGGGCCGGGCACCAGGCTCACGGTCACAG	liver	ChILI_31
4899	0	TRBV11-1	TRBJ2-5	ASSETGQETQY	GCCAGCAGCGAGACAGGGCAAGAGACCCAGTAC	TRBD1	121	96	0	217	0.00015822	1164	1	1	1	NA	GCAGAGCTTGGGGACTCGGCCATGTATCTCTGTGCCAGCAGCGAGACAGGGCAAGAGACCCAGTACTTCGGGCCAGGCACGCGGCTCCTGGTGCTCG	GCAGAGCTTGGGGACTCGGCCATGTATCTCTGTGCCAGCAGC--GACAGGGCAAGAGACCCAGTACTTCGGGCCAGGCACGCGGCTCCTGGTGCTCG	liver	ChILI_31
4900	0	TRBV6-5	TRBJ2-5	ASSYHLSTGETQY	GCCAGCAGTTACCACCTATCGACAGGAGAGACCCAGTAC	TRBD1	119	98	0	217	0.00015822	1164	1	1	1	NA	CGGCTGCTCCCTCCCAGACATCTGTGTACTTCTGTGCCAGCAGTTACCACCTATCGACAGGAGAGACCCAGTACTTCGGGCCAGGCACGCGGCTCCTGGTGCTCG	CGGCTGCTCCCTCCCAGACATCTGTGTACTTCTGTGCCAGCAGTTAC--------GACAGGAGAGACCCAGTACTTCGGGCCAGGCACGCGGCTCCTGGTGCTCG	liver	ChILI_31
4901	0	TRBV6-1	TRBJ2-2	ASSTLFSGTGELF	GCCAGCAGCACACTATTCAGCGGGACCGGGGAGCTGTTT	TRBD2	107	109	0	216	0.00015749	1172	1	2	1	NA	CGGCTGCTCCCTCCCAGACATCTGTGTACTTCTGTGCCAGCAGCACACTATTCAGCGGGACCGGGGAGCTGTTTTTTGGAGAAGGCTCTAGGCTGACCGTACTGG	CGGCTGCTCCCTCCCAGACATCTGTGTACTTCTGTGCCAGCAG----------AGCGGGACCGGGGAGCTGTTTTTTGGAGAAGGCTCTAGGCTGACCGTACTGG	liver	ChILI_31
4902	0	TRBV6-1	TRBJ2-1	ASVRQASYNEQF	GCCAGCGTCCGGCAGGCGAGCTACAATGAGCAGTTC		98	118	0	216	0.00015749	1172	1	NA	1	NA	GCTCCCTCCCAGACATCTGTGTACTTCTGTGCCAGCGTCCGGCAGGCGAGCTACAATGAGCAGTTCTTCGGGCCAGGGACACGGCTCACCGTGCTAG	GCTCCCTCCCAGACATCTGTGTACTTCTGTGCCAGC--------------CTACAATGAGCAGTTCTTCGGGCCAGGGACACGGCTCACCGTGCTAG	liver	ChILI_31
4903	0	TRBV6-4	TRBJ2-2	ASSDSYGDTGELF	GCCAGCAGTGACTCGTACGGGGACACCGGGGAGCTGTTT	TRBD1	72	144	0	216	0.00015749	1172	1	1	1	NA	GGCGTCTGCTGTACCCTCTCAGACATCTGTGTACTTCTGTGCCAGCAGTGACTCGTACGGGGACACCGGGGAGCTGTTTTTTGGAGAAGGCTCTAGGCTGACCGTACTGG	GGCGTCTGCTGTACCCTCTCAGACATCTGTGTACTTCTGTGCCAGCAGTGACTC-----GGGACACCGGGGAGCTGTTTTTTGGAGAAGGCTCTAGGCTGACCGTACTGG	liver	ChILI_31
4904	0	TRBV18	TRBJ2-1	ASSPPRPSHEQF	GCCAGCTCACCACCAAGACCAAGCCATGAGCAGTTC		111	105	0	216	0.00015749	1172	1	NA	1	NA	CCAGCAGGTAGTGCGAGGAGATTCGGCAGCTTATTTCTGTGCCAGCTCACCACCAAGACCAAGCCATGAGCAGTTCTTCGGGCCAGGGACACGGCTCACCGTGCTAG	CCAGCAGGTAGTGCGAGGAGATTCGGCAGCTTATTTCTGTGCCAGCTCACCACC-----------ATGAGCAGTTCTTCGGGCCAGGGACACGGCTCACCGTGCTAG	liver	ChILI_31
4905	0	TRBV20-1	TRBJ2-7	SASDREYEQY	AGTGCTTCGGACAGGGAGTACGAGCAGTAC	TRBD1	129	87	0	216	0.00015749	1172	1	1	1	NA	GCCCATCCTGAAGACAGCAGCTTCTACATCTGCAGTGCTTCGGACAGGGAGTACGAGCAGTACTTCGGGCCGGGCACCAGGCTCACGGTCACAG	GCCCATCCTGAAGACAGCAGCTTCTACATCTGCAGTGCT--GGACAGGG--TACGAGCAGTACTTCGGGCCGGGCACCAGGCTCACGGTCACAG	liver	ChILI_31
4906	0	TRBV14	TRBJ2-4	ASSQGSFGWNIQY	GCCAGCAGCCAGGGGTCATTTGGGTGGAACATTCAGTAC	TRBD1	111	105	0	216	0.00015749	1172	1	1	1	NA	GCAGAACTGGAGGATTCTGGAGTTTATTTCTGTGCCAGCAGCCAGGGGTCATTTGGGTGGAACATTCAGTACTTCGGCGCCGGGACCCGGCTCTCAGTGCTGG	GCAGAACTGGAGGATTCTGGAGTTTATTTCTGTGCCAGCAGCCAGGGG------------AACATTCAGTACTTCGGCGCCGGGACCCGGCTCTCAGTGCTGG	liver	ChILI_31
4907	0	TRBV27	TRBJ1-1	ASSHDDRDTEAF	GCCAGCAGTCACGATGACAGGGACACTGAAGCTTTC	TRBD1	126	90	0	216	0.00015749	1172	1	1	1	NA	CGCCCAGCCCCAACCAGACCTCTCTGTACTTCTGTGCCAGCAGTCACGATGACAGGGACACTGAAGCTTTCTTTGGACAAGGCACCAGACTCACAGTTGTAG	CGCCCAGCCCCAACCAGACCTCTCTGTACTTCTGTGCCAGCAGT------GACAGGGACACTGAAGCTTTCTTTGGACAAGGCACCAGACTCACAGTTGTAG	liver	ChILI_31
4908	0	TRBV12-3	TRBJ2-1	ASSLDGFFNEQF	GCCAGCAGTTTAGATGGGTTCTTCAATGAGCAGTTC		103	113	0	216	0.00015749	1172	1	NA	1	NA	CAGAACCCAGGGACTCAGCTGTGTACTTCTGTGCCAGCAGTTTAGATGGGTTCTTCAATGAGCAGTTCTTCGGGCCAGGGACACGGCTCACCGTGCTAG	CAGAACCCAGGGACTCAGCTGTGTACTTCTGTGCCAGCAGTTTAG----------CAATGAGCAGTTCTTCGGGCCAGGGACACGGCTCACCGTGCTAG	liver	ChILI_31
4909	0	TRBV6-1	TRBJ1-2	ASSEALGVSRGYT	GCCAGCAGTGAAGCGCTAGGGGTGTCACGTGGCTACACC	TRBD1	75	140	0	215	0.00015676	1180	1	1	1	NA	GCTCCCTCCCAGACATCTGTGTACTTCTGTGCCAGCAGTGAAGCGCTAGGGGTGTCACGTGGCTACACCTTCGGTTCGGGGACCAGGTTAACCGTTGTAG	GCTCCCTCCCAGACATCTGTGTACTTCTGTGCCAGCAGTGAAGC---AGGGG-------TGGCTACACCTTCGGTTCGGGGACCAGGTTAACCGTTGTAG	liver	ChILI_31
4910	0	TRBV4-1	TRBJ2-5	ASSLHETSSQETQY	GCCAGCAGCCTACACGAGACTAGCAGCCAAGAGACCCAGTAC	TRBD2	104	111	0	215	0.00015676	1180	1	1	1	NA	GCAGCCAGAAGACTCAGCCCTGTATCTCTGCGCCAGCAGCCTACACGAGACTAGCAGCCAAGAGACCCAGTACTTCGGGCCAGGCACGCGGCTCCTGGTGCTCG	GCAGCCAGAAGACTCAGCCCTGTATCTCTGCGCCAGCAGCC-------GACTAGC--CCAAGAGACCCAGTACTTCGGGCCAGGCACGCGGCTCCTGGTGCTCG	liver	ChILI_31
4911	0	TRBV7-2	TRBJ1-1	ASSLVGNSNTEAF	GCCAGCAGCTTAGTGGGGAATTCGAACACTGAAGCTTTC		109	106	0	215	0.00015676	1180	1	NA	1	NA	CCAGCGCACACAGCAGGAGGACTCGGCCGTGTATCTCTGTGCCAGCAGCTTAGTGGGGAATTCGAACACTGAAGCTTTCTTTGGACAAGGCACCAGACTCACAGTTGTAG	CCAGCGCACACAGCAGGAGGACTCGGCCGTGTATCTCTGTGCCAGCAGCTTAG----------GAACACTGAAGCTTTCTTTGGACAAGGCACCAGACTCACAGTTGTAG	liver	ChILI_31
4912	0	TRBV2	TRBJ2-2	ASRGQNTGELF	GCCAGCAGGGGACAGAACACCGGGGAGCTGTTT	TRBD1	98	117	0	215	0.00015676	1180	1	1	1	NA	CCACAAAGCTGGAGGACTCAGCCATGTACTTCTGTGCCAGCAGGGGACAGAACACCGGGGAGCTGTTTTTTGGAGAAGGCTCTAGGCTGACCGTACTGG	CCACAAAGCTGGAGGACTCAGCCATGTACTTCTGTGCCAGCAGGGGACAGAACACCGGGGAGCTGTTTTTTGGAGAAGGCTCTAGGCTGACCGTACTGG	liver	ChILI_31
4913	0	TRBV7-9	TRBJ2-5	ASSLSSGDSGTSGIGETQY	GCCAGCAGCTTAAGTTCTGGGGACAGCGGGACTAGCGGGATAGGAGAGACCCAGTAC	TRBD2	126	88	0	214	0.00015603	1184	1	2	1	NA	CCAGCGCACAGAGCAGGGGGACTCGGCCATGTATCTCTGTGCCAGCAGCTTAAGTTCTGGGGACAGCGGGACTAGCGGGATAGGAGAGACCCAGTACTTCGGGCCAGGCACGCGGCTCCTGGTGCTCG	CCAGCGCACAGAGCAGGGGGACTCGGCCATGTATCTCTGTGCCAGCAGCTTA---------------GGGACTAGCGGGA----AGAGACCCAGTACTTCGGGCCAGGCACGCGGCTCCTGGTGCTCG	liver	ChILI_31
4914	0	TRBV12-5	TRBJ2-7	ASGLLRGTGGYEQY	GCTAGTGGTTTATTGAGGGGGACAGGGGGCTACGAGCAGTAC	TRBD1	120	94	0	214	0.00015603	1184	1	1	1	NA	CAGAACCCAGGGACTCAGCTGTGTATTTTTGTGCTAGTGGTTTATTGAGGGGGACAGGGGGCTACGAGCAGTACTTCGGGCCGGGCACCAGGCTCACGGTCACAG	CAGAACCCAGGGACTCAGCTGTGTATTTTTGTGCTAGTGGTTT-------GGGACAGGGGGCTACGAGCAGTACTTCGGGCCGGGCACCAGGCTCACGGTCACAG	liver	ChILI_31
4915	0	TRBV7-3	TRBJ2-3	ASSNGAGGYTDTQY	GCCAGCAGCAACGGAGCGGGGGGCTACACAGATACGCAGTAT	TRBD2	179	35	0	214	0.00015603	1184	1	1	1	NA	CCAGCGCACAGAGCGGGGGGACTCAGCCGTGTATCTCTGTGCCAGCAGCAACGGAGCGGGGGGCTACACAGATACGCAGTATTTTGGCCCAGGCACCCGGCTGACAGTGCTCG	CCAGCGCACAGAGCGGGGGGACTCAGCCGTGTATCTCTGTGCCAGCAGC-----AGCGGGGGG---CACAGATACGCAGTATTTTGGCCCAGGCACCCGGCTGACAGTGCTCG	liver	ChILI_31
4916	0	TRBV7-9	TRBJ1-1	ASSLGNIEAF	GCCAGCAGCTTAGGTAACATTGAAGCTTTC		121	92	0	213	0.0001553	1187	1	NA	1	NA	CCAGCGCACAGAGCAGGGGGACTCGGCCATGTATCTCTGTGCCAGCAGCTTAGGTAACATTGAAGCTTTCTTTGGACAAGGCACCAGACTCACAGTTGTAG	CCAGCGCACAGAGCAGGGGGACTCGGCCATGTATCTCTGTGCCAGCAGCTTAG--AACACTGAAGCTTTCTTTGGACAAGGCACCAGACTCACAGTTGTAG	liver	ChILI_31
4917	0	TRBV7-3	TRBJ1-1	ATSLGPDTEAF	GCCACCAGCTTGGGGCCGGACACTGAAGCTTTC	TRBD1	113	100	0.02	213	0.0001553	1187	1	1	1	NA	CCAGCGCACAGAGCGGGGGGACTCAGCCGTGTATCTCTGTGCCACCAGCTTGGGGCCGGACACTGAAGCTTTCTTTGGACAAGGCACCAGACTCACAGTTGTAG	CCAGCGCACAGAGCGGGGGGACTCAGCCGTGTATCTCTGTGCCAGCAGCTTGGGGC---ACACTGAAGCTTTCTTTGGACAAGGCACCAGACTCACAGTTGTAG	liver	ChILI_31
4918	0	TRBV7-3	TRBJ2-2	ASSDSNTGELF	GCCAGCAGCGATAGCAACACCGGGGAGCTGTTT		84	129	0	213	0.0001553	1187	1	NA	1	NA	CCAGCGCACAGAGCGGGGGGACTCAGCCGTGTATCTCTGTGCCAGCAGCGATAGCAACACCGGGGAGCTGTTTTTTGGAGAAGGCTCTAGGCTGACCGTACTGG	CCAGCGCACAGAGCGGGGGGACTCAGCCGTGTATCTCTGTGCCAGCAGC------AACACCGGGGAGCTGTTTTTTGGAGAAGGCTCTAGGCTGACCGTACTGG	liver	ChILI_31
4919	0	TRBV11-2	TRBJ2-4	ASGWLGIQY	GCCAGCGGTTGGTTAGGCATTCAGTAC		114	99	0	213	0.0001553	1187	1	NA	1	NA	GCAAAGCTTGAGGACTCGGCCGTGTATCTCTGTGCCAGCGGTTGGTTAGGCATTCAGTACTTCGGCGCCGGGACCCGGCTCTCAGTGCTGG	GCAAAGCTTGAGGACTCGGCCGTGTATCTCTGTGCCAGC-----------CATTCAGTACTTCGGCGCCGGGACCCGGCTCTCAGTGCTGG	liver	ChILI_31
4920	0	TRBV2	TRBJ2-2	ASTEGYRNLNTGELF	GCCAGCACTGAGGGGTACAGAAATTTAAACACCGGGGAGCTGTTT	TRBD1	85	128	0	213	0.0001553	1187	1	1	1	NA	CCACAAAGCTGGAGGACTCAGCCATGTACTTCTGTGCCAGCACTGAGGGGTACAGAAATTTAAACACCGGGGAGCTGTTTTTTGGAGAAGGCTCTAGGCTGACCGTACTGG	CCACAAAGCTGGAGGACTCAGCCATGTACTTCTGTGCCAGCA---AGGGG------------AACACCGGGGAGCTGTTTTTTGGAGAAGGCTCTAGGCTGACCGTACTGG	liver	ChILI_31
4921	0	TRBV14	TRBJ2-5	ASSPGRVEAKETQY	GCCAGCAGCCCAGGACGGGTCGAGGCCAAAGAGACCCAGTAC		99	114	0	213	0.0001553	1187	1	NA	1	NA	GCAGAACTGGAGGATTCTGGAGTTTATTTCTGTGCCAGCAGCCCAGGACGGGTCGAGGCCAAAGAGACCCAGTACTTCGGGCCAGGCACGCGGCTCCTGGTGCTCG	GCAGAACTGGAGGATTCTGGAGTTTATTTCTGTGCCAGCAGCC------------------AAGAGACCCAGTACTTCGGGCCAGGCACGCGGCTCCTGGTGCTCG	liver	ChILI_31
4922	0	TRBV7-3	TRBJ2-2	ASISLTGELF	GCCAGCATAAGTCTCACCGGGGAGCTGTTT		91	121	0	212	0.00015457	1193	1	NA	1	NA	CCAGCGCACAGAGCGGGGGGACTCAGCCGTGTATCTCTGTGCCAGCATAAGTCTCACCGGGGAGCTGTTTTTTGGAGAAGGCTCTAGGCTGACCGTACTGG	CCAGCGCACAGAGCGGGGGGACTCAGCCGTGTATCTCTGTGCCAGCA-------CACCGGGGAGCTGTTTTTTGGAGAAGGCTCTAGGCTGACCGTACTGG	liver	ChILI_31
4923	0	TRBV24-1	TRBJ2-7	ATSETAGYEQY	GCCACCAGTGAGACAGCGGGCTACGAGCAGTAC	TRBD2	102	110	0	212	0.00015457	1193	1	1	1	NA	CCCCAACCAGACAGCTCTTTACTTCTGTGCCACCAGTGAGACAGCGGGCTACGAGCAGTACTTCGGGCCGGGCACCAGGCTCACGGTCACAG	CCCCAACCAGACAGCTCTTTACTTCTGTGCCACCAGTGA---AGCGGGCTACGAGCAGTACTTCGGGCCGGGCACCAGGCTCACGGTCACAG	liver	ChILI_31
4924	0	TRBV27	TRBJ2-1	ASSSPASGRLNEQF	GCCAGCAGTTCCCCCGCTAGCGGGAGGTTGAATGAGCAGTTC	TRBD2	114	98	0	212	0.00015457	1193	1	2	1	NA	CGCCCAGCCCCAACCAGACCTCTCTGTACTTCTGTGCCAGCAGTTCCCCCGCTAGCGGGAGGTTGAATGAGCAGTTCTTCGGGCCAGGGACACGGCTCACCGTGCTAG	CGCCCAGCCCCAACCAGACCTCTCTGTACTTCTGTGCCAGCAGTT------CTAGCGGGAGG---AATGAGCAGTTCTTCGGGCCAGGGACACGGCTCACCGTGCTAG	liver	ChILI_31
4925	0	TRBV9	TRBJ2-7	ASSVGGQGTYEQY	GCCAGCAGCGTAGGGGGACAGGGGACCTACGAGCAGTAC	TRBD1	102	109	0	211	0.00015384	1196	1	1	1	NA	CTCTGGAGCTGGGGGACTCAGCTTTGTATTTCTGTGCCAGCAGCGTAGGGGGACAGGGGACCTACGAGCAGTACTTCGGGCCGGGCACCAGGCTCACGGTCACAG	CTCTGGAGCTGGGGGACTCAGCTTTGTATTTCTGTGCCAGCAGCGTAG-GGGACAGGGG-CCTACGAGCAGTACTTCGGGCCGGGCACCAGGCTCACGGTCACAG	liver	ChILI_31
4926	0	TRBV6-4	TRBJ2-3	ASSEGTRSTDTQY	GCCAGCAGTGAGGGGACTAGGAGCACAGATACGCAGTAT	TRBD2	151	60	0	211	0.00015384	1196	1	1	1	NA	GGCGTCTGCTGTACCCTCTCAGACATCTGTGTACTTCTGTGCCAGCAGTGAGGGGACTAGGAGCACAGATACGCAGTATTTTGGCCCAGGCACCCGGCTGACAGTGCTCG	GGCGTCTGCTGTACCCTCTCAGACATCTGTGTACTTCTGTGCCAGCAGTGA-GGGACTAG-AGCACAGATACGCAGTATTTTGGCCCAGGCACCCGGCTGACAGTGCTCG	liver	ChILI_31
4927	0	TRBV6-4	TRBJ2-3	ASSASPSDTQY	GCCAGCAGTGCCAGCCCTTCAGATACGCAGTAT		122	89	0	211	0.00015384	1196	1	NA	1	NA	GGCGTCTGCTGTACCCTCTCAGACATCTGTGTACTTCTGTGCCAGCAGTGCCAGCCCTTCAGATACGCAGTATTTTGGCCCAGGCACCCGGCTGACAGTGCTCG	GGCGTCTGCTGTACCCTCTCAGACATCTGTGTACTTCTGTGCCAGCAGTG---------CAGATACGCAGTATTTTGGCCCAGGCACCCGGCTGACAGTGCTCG	liver	ChILI_31
4928	0	TRBV6-2	TRBJ1-5	ASTPGTGRWPQH	GCCAGCACTCCCGGGACAGGGAGATGGCCCCAGCAT	TRBD1	85	125	0	210	0.00015311	1199	1	1	1	NA	GCTCCCTCCCAAACATCTGTGTACTTCTGTGCCAGCACTCCCGGGACAGGGAGATGGCCCCAGCATTTTGGTGATGGGACTCGACTCTCCATCCTAG	GCTCCCTCCCAAACATCTGTGTACTTCTGTGCCAGCA-----GGGACAGGG-----GCCCCAGCATTTTGGTGATGGGACTCGACTCTCCATCCTAG	liver	ChILI_31
4929	0	TRBV6-1	TRBJ2-2	ASKTRDRANTGELF	GCCAGCAAAACGAGGGACAGGGCGAACACCGGGGAGCTGTTT	TRBD1	102	107	0	209	0.00015238	1200	1	1	1	NA	CGGCTGCTCCCTCCCAGACATCTGTGTACTTCTGTGCCAGCAAAACGAGGGACAGGGCGAACACCGGGGAGCTGTTTTTTGGAGAAGGCTCTAGGCTGACCGTACTG	CGGCTGCTCCCTCCCAGACATCTGTGTACTTCTGTGCCAGCA------GGGACAGGGCGAACACCGGGGAGCTGTTTTTTGGAGAAGGCTCTAGGCTGACCGTACTG	liver	ChILI_31
4930	0	TRBV9	TRBJ2-3	ASSPRASPLDTQY	GCCAGCAGCCCCCGGGCTAGCCCCTTGGATACGCAGTAT	TRBD2	96	113	0	209	0.00015238	1200	1	2	1	NA	CTCTGGAGCTGGGGGACTCAGCTTTGTATTTCTGTGCCAGCAGCCCCCGGGCTAGCCCCTTGGATACGCAGTATTTTGGCCCAGGCACCCGGCTGACAGTGCTCG	CTCTGGAGCTGGGGGACTCAGCTTTGTATTTCTGTGCCAGCAGC-------CTAGC------GATACGCAGTATTTTGGCCCAGGCACCCGGCTGACAGTGCTCG	liver	ChILI_31
4931	0	TRBV9	TRBJ2-2	ASSPTGPGELF	GCCAGCAGCCCAACAGGGCCCGGGGAGCTGTTT	TRBD1	84	125	0	209	0.00015238	1200	1	1	1	NA	CTCTGGAGCTGGGGGACTCAGCTTTGTATTTCTGTGCCAGCAGCCCAACAGGGCCCGGGGAGCTGTTTTTTGGAGAAGGCTCTAGGCTGACCGTACTGG	CTCTGGAGCTGGGGGACTCAGCTTTGTATTTCTGTGCCAGCAGC---ACAGGG-CCGGGGAGCTGTTTTTTGGAGAAGGCTCTAGGCTGACCGTACTGG	liver	ChILI_31
4932	0	TRBV5-1	TRBJ2-3	ATTAGISVTDTQY	GCCACCACGGCGGGGATCTCCGTCACAGATACGCAGTAT	TRBD2	113	96	0	209	0.00015238	1200	1	1	1	NA	GGAGCTGGGGGACTCGGCCCTTTATCTTTGCGCCACCACGGCGGGGATCTCCGTCACAGATACGCAGTATTTTGGCCCAGGCACCCGGCTGACAGTGCTCG	GGAGCTGGGGGACTCGGCCCTTTATCTTTGCGCCA-----GCGGGG--------CACAGATACGCAGTATTTTGGCCCAGGCACCCGGCTGACAGTGCTCG	liver	ChILI_31
4933	0	TRBV20-1	TRBJ1-6	SADTFGGYNSPLH	AGTGCCGACACTTTCGGCGGATATAATTCACCCCTCCAC		102	107	0	209	0.00015238	1200	1	NA	1	NA	GCCCATCCTGAAGACAGCAGCTTCTACATCTGCAGTGCCGACACTTTCGGCGGATATAATTCACCCCTCCACTTTGGGAATGGGACCAGGCTCACTGTGACAG	GCCCATCCTGAAGACAGCAGCTTCTACATCTGCAGTGC----------------TATAATTCACCCCTCCACTTTGGGAATGGGACCAGGCTCACTGTGACAG	liver	ChILI_31
4934	0	TRBV30	TRBJ1-1	AWAQAQNTEAF	GCCTGGGCCCAAGCACAGAACACTGAAGCTTTC		80	129	0	209	0.00015238	1200	5	NA	1	NA	CCTTCTCAGTGACTCTGGCTTCTATCTCTGTGCCTGGGCCCAAGCACAGAACACTGAAGCTTTCTTTGGACAAGGCACCAGACTCACAGTTGTAG	CCTTCTCAGTGACTCTGGCTTCTATCTCTGTGCCTGGG----------GAACACTGAAGCTTTCTTTGGACAAGGCACCAGACTCACAGTTGTAG	liver	ChILI_31
4935	0	TRBV7-8	TRBJ2-7	ASSPWRVFSYEQY	GCCAGCAGCCCGTGGCGGGTTTTCTCCTACGAGCAGTAC	TRBD2	116	93	0	209	0.00015238	1200	3	1	1	NA	CCAGCGCACACAGCAGGAGGACTCCGCCGTGTATCTCTGTGCCAGCAGCCCGTGGCGGGTTTTCTCCTACGAGCAGTACTTCGGGCCGGGCACCAGGCTCACGGTCACAG	CCAGCGCACACAGCAGGAGGACTCCGCCGTGTATCTCTGTGCCAGCAGCC----GCGGG----CTCCTACGAGCAGTACTTCGGGCCGGGCACCAGGCTCACGGTCACAG	liver	ChILI_31
4936	0	TRBV27	TRBJ2-3	ASSLLRGGPDTQY	GCCAGCAGTTTATTGCGGGGAGGACCAGATACGCAGTAT	TRBD2	101	108	0	209	0.00015238	1200	1	1	1	NA	CGCCCAGCCCCAACCAGACCTCTCTGTACTTCTGTGCCAGCAGTTTATTGCGGGGAGGACCAGATACGCAGTATTTTGGCCCAGGCACCCGGCTGACAGTGCTCG	CGCCCAGCCCCAACCAGACCTCTCTGTACTTCTGTGCCAGCAGTTTAT-GCGGGG-----CAGATACGCAGTATTTTGGCCCAGGCACCCGGCTGACAGTGCTCG	liver	ChILI_31
4937	0	TRBV5-4	TRBJ2-5	ASSSGLAVEKGAQY	GCCAGCAGCTCCGGACTAGCAGTCGAGAAGGGGGCCCAGTAC	TRBD2	87	122	0	209	0.00015238	1200	1	1	1	NA	GGAGCTGGACGACTCGGCCCTGTATCTCTGTGCCAGCAGCTCCGGACTAGCAGTCGAGAAGGGGGCCCAGTACTTCGGGCCAGGCACGCGGCTCCTGGTGCTCG	GGAGCTGGACGACTCGGCCCTGTATCTCTGTGCCAGCAGCT--GGACTAGC--------------CCCAGTACTTCGGGCCAGGCACGCGGCTCCTGGTGCTCG	liver	ChILI_31
4938	0	TRBV20-1	TRBJ1-2	SARDWGKGHDGYT	AGTGCTAGAGATTGGGGAAAGGGACACGATGGCTACACC	TRBD1	113	96	0	209	0.00015238	1200	1	1	1	NA	GCCCATCCTGAAGACAGCAGCTTCTACATCTGCAGTGCTAGAGATTGGGGAAAGGGACACGATGGCTACACCTTCGGTTCGGGGACCAGGTTAACCGTTGTAG	GCCCATCCTGAAGACAGCAGCTTCTACATCTGCAGTGCTAGAGA---------GGGACA--ATGGCTACACCTTCGGTTCGGGGACCAGGTTAACCGTTGTAG	liver	ChILI_31
4939	0	TRBV7-2	TRBJ1-2	ASSLSRVDGYT	GCCAGCAGCTTATCCAGGGTTGATGGCTACACC	TRBD1	162	46	0	208	0.00015165	1210	1	1	1	NA	CCAGCGCACACAGCAGGAGGACTCGGCCGTGTATCTCTGTGCCAGCAGCTTATCCAGGGTTGATGGCTACACCTTCGGTTCGGGGACCAGGTTAACCGTTGTAG	CCAGCGCACACAGCAGGAGGACTCGGCCGTGTATCTCTGTGCCAGCAGCTTA--CAGGG---ATGGCTACACCTTCGGTTCGGGGACCAGGTTAACCGTTGTAG	liver	ChILI_31
4940	0	TRBV5-1	TRBJ2-7	ASSWGTGAYEQY	GCCAGCAGCTGGGGGACAGGGGCCTACGAGCAGTAC	TRBD1	115	93	0	208	0.00015165	1210	1	1	1	NA	GGAGCTGGGGGACTCGGCCCTTTATCTTTGCGCCAGCAGCTGGGGGACAGGGGCCTACGAGCAGTACTTCGGGCCGGGCACCAGGCTCACGGTCACAG	GGAGCTGGGGGACTCGGCCCTTTATCTTTGCGCCAGCAGCT--GGGACAGGGGCCTACGAGCAGTACTTCGGGCCGGGCACCAGGCTCACGGTCACAG	liver	ChILI_31
4941	0	TRBV30	TRBJ1-2	AWSVLGNGYT	GCCTGGAGTGTACTCGGAAATGGCTACACC		110	98	0	208	0.00015165	1210	1	NA	1	NA	CCTTCTCAGTGACTCTGGCTTCTATCTCTGTGCCTGGAGTGTACTCGGAAATGGCTACACCTTCGGTTCGGGGACCAGGTTAACCGTTGTAG	CCTTCTCAGTGACTCTGGCTTCTATCTCTGTGCCTGGAGTGT--------ATGGCTACACCTTCGGTTCGGGGACCAGGTTAACCGTTGTAG	liver	ChILI_31
4942	0	TRBV6-4	TRBJ2-5	ASSDSAGGQETQY	GCCAGCAGTGACTCAGCGGGAGGCCAAGAGACCCAGTAC	TRBD2	96	111	0	207	0.00015093	1213	1	2	1	NA	GGCGTCTGCTGTACCCTCTCAGACATCTGTGTACTTCTGTGCCAGCAGTGACTCAGCGGGAGGCCAAGAGACCCAGTACTTCGGGCCAGGCACGCGGCTCCTGGTGCTCG	GGCGTCTGCTGTACCCTCTCAGACATCTGTGTACTTCTGTGCCAGCAGTGACTCAGCGGGAGGCCAAGAGACCCAGTACTTCGGGCCAGGCACGCGGCTCCTGGTGCTCG	liver	ChILI_31
4943	0	TRBV11-2	TRBJ2-7	ASSSDRGPYEQY	GCCAGCAGTTCGGACAGGGGTCCCTACGAGCAGTAC	TRBD1	100	107	0	207	0.00015093	1213	1	1	1	NA	GCAAAGCTTGAGGACTCGGCCGTGTATCTCTGTGCCAGCAGTTCGGACAGGGGTCCCTACGAGCAGTACTTCGGGCCGGGCACCAGGCTCACGGTCACAG	GCAAAGCTTGAGGACTCGGCCGTGTATCTCTGTGCCAGCAG---GGACAGGGG--CCTACGAGCAGTACTTCGGGCCGGGCACCAGGCTCACGGTCACAG	liver	ChILI_31
4944	0	TRBV19	TRBJ1-1	ASQPTMGAGTEAF	GCCAGTCAGCCGACAATGGGGGCAGGGACTGAAGCTTTC	TRBD1	135	72	0	207	0.00015093	1213	1	1	1	NA	CGGCCCAAAAGAACCCGACAGCTTTCTATCTCTGTGCCAGTCAGCCGACAATGGGGGCAGGGACTGAAGCTTTCTTTGGACAAGGCACCAGACTCACAGTTGTAG	CGGCCCAAAAGAACCCGACAGCTTTCTATCTCTGTGCCAGT-----------GGGGGC----ACTGAAGCTTTCTTTGGACAAGGCACCAGACTCACAGTTGTAG	liver	ChILI_31
4945	0	TRBV7-3	TRBJ2-3	ASSPTGGTDTQY	GCCAGCAGCCCGACAGGGGGCACAGATACGCAGTAT	TRBD1	140	67	0	207	0.00015093	1213	1	1	1	NA	CCAGCGCACAGAGCGGGGGGACTCAGCCGTGTATCTCTGTGCCAGCAGCCCGACAGGGGGCACAGATACGCAGTATTTTGGCCCAGGCACCCGGCTGACAGTGCTCG	CCAGCGCACAGAGCGGGGGGACTCAGCCGTGTATCTCTGTGCCAGCAGC--GACAGGGGGCACAGATACGCAGTATTTTGGCCCAGGCACCCGGCTGACAGTGCTCG	liver	ChILI_31
4946	0	TRBV6-4	TRBJ2-5	ASSPRAGDQETQY	GCCAGCAGCCCTAGGGCGGGAGACCAAGAGACCCAGTAC	TRBD2	89	117	0	206	0.0001502	1217	1	2	1	NA	GGCGTCTGCTGTACCCTCTCAGACATCTGTGTACTTCTGTGCCAGCAGCCCTAGGGCGGGAGACCAAGAGACCCAGTACTTCGGGCCAGGCACGCGGCTCCTGGTGCTCG	GGCGTCTGCTGTACCCTCTCAGACATCTGTGTACTTCTGTGCCAGCAG-------GCGGGAGACCAAGAGACCCAGTACTTCGGGCCAGGCACGCGGCTCCTGGTGCTCG	liver	ChILI_31
4947	0	TRBV7-2	TRBJ2-7	ASSFRQGASEQY	GCCAGCAGCTTTCGACAGGGGGCTTCCGAGCAGTAC	TRBD1	94	112	0	206	0.0001502	1217	1	1	1	NA	CCAGCGCACACAGCAGGAGGACTCGGCCGTGTATCTCTGTGCCAGCAGCTTTCGACAGGGGGCTTCCGAGCAGTACTTCGGGCCGGGCACCAGGCTCACGGTCACAG	CCAGCGCACACAGCAGGAGGACTCGGCCGTGTATCTCTGTGCCAGCAGCTT--GACAGGGGGC---CGAGCAGTACTTCGGGCCGGGCACCAGGCTCACGGTCACAG	liver	ChILI_31
4948	0	TRBV30	TRBJ1-6	AWSFVSSENSPLH	GCCTGGAGTTTTGTCTCCTCTGAGAATTCACCCCTCCAC		85	121	0	206	0.0001502	1217	1	NA	1	NA	CCTTCTCAGTGACTCTGGCTTCTATCTCTGTGCCTGGAGTTTTGTCTCCTCTGAGAATTCACCCCTCCACTTTGGGAATGGGACCAGGCTCACTGTGACAG	CCTTCTCAGTGACTCTGGCTTCTATCTCTGTGCCTGGAGT---------------AATTCACCCCTCCACTTTGGGAATGGGACCAGGCTCACTGTGACAG	liver	ChILI_31
4949	0	TRBV28	TRBJ1-3	ASSSGQGAVDTIY	GCCAGCAGTAGTGGACAGGGGGCTGTGGACACCATATAT	TRBD1	104	102	0	206	0.0001502	1217	1	1	1	NA	CCGCCAGCACCAACCAGACATCTATGTACCTCTGTGCCAGCAGTAGTGGACAGGGGGCTGTGGACACCATATATTTTGGAGAGGGAAGTTGGCTCACTGTTGTA	CCGCCAGCACCAACCAGACATCTATGTACCTCTGTGCCAGCAGT---GGACAGGGGGC-----ACACCATATATTTTGGAGAGGGAAGTTGGCTCACTGTTGTA	liver	ChILI_31
4950	0	TRBV21-1	TRBJ2-1	ASSKGGHGNEQF	GCCAGCAGCAAAGGGGGGCACGGCAATGAGCAGTTC	TRBD1	90	116	0	206	0.0001502	1217	1	1	1	NA	CCACGGAGTCAGGGGACACAGCACTGTATTTCTGTGCCAGCAGCAAAGGGGGGCACGGCAATGAGCAGTTCTTCGGGCCAGGGACACGGCTCACCGTGCTAG	CCACGGAGTCAGGGGACACAGCACTGTATTTCTGTGCCAGCAGCAAAGGGGGGC----CAATGAGCAGTTCTTCGGGCCAGGGACACGGCTCACCGTGCTAG	liver	ChILI_31
4951	0	TRBV5-1	TRBJ2-3	ASSLGGTSGFTDTQY	GCCAGCAGCTTGGGAGGGACTAGCGGATTCACAGATACGCAGTAT	TRBD2	116	89	0	205	0.00014947	1222	1	1	1	NA	GGAGCTGGGGGACTCGGCCCTTTATCTTTGCGCCAGCAGCTTGGGAGGGACTAGCGGATTCACAGATACGCAGTATTTTGGCCCAGGCACCCGGCTGACAGTGCTCG	GGAGCTGGGGGACTCGGCCCTTTATCTTTGCGCCAGCAGCTTGG--GGGACTAGCGG---CACAGATACGCAGTATTTTGGCCCAGGCACCCGGCTGACAGTGCTCG	liver	ChILI_31
4952	0	TRBV28	TRBJ1-1	ASSSRQTLNTEAF	GCCAGCAGTTCTCGACAGACCTTGAACACTGAAGCTTTC	TRBD1	107	98	0	205	0.00014947	1222	1	1	1	NA	CCGCCAGCACCAACCAGACATCTATGTACCTCTGTGCCAGCAGTTCTCGACAGACCTTGAACACTGAAGCTTTCTTTGGACAAGGCACCAGACTCACAGTTGTAG	CCGCCAGCACCAACCAGACATCTATGTACCTCTGTGCCAGCAGTT---GACAG----TGAACACTGAAGCTTTCTTTGGACAAGGCACCAGACTCACAGTTGTAG	liver	ChILI_31
4953	0	TRBV25-1	TRBJ2-5	ASSPLAGLQETQY	GCCAGCAGTCCACTAGCGGGACTTCAAGAGACCCAGTAC	TRBD2	82	123	0	205	0.00014947	1222	1	2	1	NA	GCCAGGCCCTCACATACCTCTCAGTACCTCTGTGCCAGCAGTCCACTAGCGGGACTTCAAGAGACCCAGTACTTCGGGCCAGGCACGCGGCTCCTGGTGCTCG	GCCAGGCCCTCACATACCTCTCAGTACCTCTGTGCCAGCAGT--ACTAGCGGGA---CAAGAGACCCAGTACTTCGGGCCAGGCACGCGGCTCCTGGTGCTCG	liver	ChILI_31
4954	0	TRBV9	TRBJ1-1	ASSASGASEAF	GCCAGCAGCGCCTCGGGGGCTTCTGAAGCTTTC	TRBD1	122	82	0	204	0.00014874	1225	1	1	1	NA	CTCTGGAGCTGGGGGACTCAGCTTTGTATTTCTGTGCCAGCAGCGCCTCGGGGGCTTCTGAAGCTTTCTTTGGACAAGGCACCAGACTCACAGTTGTAG	CTCTGGAGCTGGGGGACTCAGCTTTGTATTTCTGTGCCAGCAGCG----GGGGGC--CTGAAGCTTTCTTTGGACAAGGCACCAGACTCACAGTTGTAG	liver	ChILI_31
4955	0	TRBV5-4	TRBJ2-6	ASSLTSGSASGANVLT	GCCAGCAGCTTGACCAGCGGGAGTGCATCTGGGGCCAACGTCCTGACT	TRBD2	127	77	0	204	0.00014874	1225	1	2	1	NA	GGAGCTGGACGACTCGGCCCTGTATCTCTGTGCCAGCAGCTTGACCAGCGGGAGTGCATCTGGGGCCAACGTCCTGACTTTCGGGGCCGGCAGCAGGCTGACCGTGCTGG	GGAGCTGGACGACTCGGCCCTGTATCTCTGTGCCAGCAGCTTG---AGCGGGAG----TCTGGGGCCAACGTCCTGACTTTCGGGGCCGGCAGCAGGCTGACCGTGCTGG	liver	ChILI_31
4956	0	TRBV15	TRBJ2-3	ATAKGASEGADTQY	GCCACCGCGAAGGGGGCTAGCGAGGGCGCAGATACGCAGTAT	TRBD1	107	97	0	204	0.00014874	1225	2	1	1	NA	CACCAGGCCTGGGGGACGCAGCCATGTACCTGTGTGCCACCGCGAAGGGGGCTAGCGAGGGCGCAGATACGCAGTATTTTGGCCCAGGCACCCGGCTGACAGTGCTCG	CACCAGGCCTGGGGGACGCAGCCATGTACCTGTGTGCCACC----AGGGGGC-----------CAGATACGCAGTATTTTGGCCCAGGCACCCGGCTGACAGTGCTCG	liver	ChILI_31
4957	0	TRBV4-2	TRBJ2-2	ASSQDGLADTGELF	GCCAGCAGCCAAGATGGGCTAGCCGACACCGGGGAGCTGTTT	TRBD2	99	105	0	204	0.00014874	1225	1	1	1	NA	GCAGCCAGAAGACTCGGCCCTGTATCTCTGTGCCAGCAGCCAAGATGGGCTAGCCGACACCGGGGAGCTGTTTTTTGGAGAAGGCTCTAGGCTGACCGTACTGG	GCAGCCAGAAGACTCGGCCCTGTATCTCTGTGCCAGCAGCCAAGA----CTAGC--ACACCGGGGAGCTGTTTTTTGGAGAAGGCTCTAGGCTGACCGTACTGG	liver	ChILI_31
4958	0	TRBV6-4	TRBJ2-2	ASSDVLGTGELF	GCCAGCAGTGACGTCCTTGGTACCGGGGAGCTGTTT		81	122	0	203	0.00014801	1229	1	NA	1	NA	GGCGTCTGCTGTACCCTCTCAGACATCTGTGTACTTCTGTGCCAGCAGTGACGTCCTTGGTACCGGGGAGCTGTTTTTTGGAGAAGGCTCTAGGCTGACCGTACTG	GGCGTCTGCTGTACCCTCTCAGACATCTGTGTACTTCTGTGCCAGCAGTGAC---------ACCGGGGAGCTGTTTTTTGGAGAAGGCTCTAGGCTGACCGTACTG	liver	ChILI_31
4959	0	TRBV7-2	TRBJ1-6	ASSLERGRGSPLH	GCCAGCAGCTTAGAAAGGGGAAGGGGTTCACCCCTCCAC	TRBD1	60	143	0	203	0.00014801	1229	1	1	1	NA	CCAGCGCACACAGCAGGAGGACTCGGCCGTGTATCTCTGTGCCAGCAGCTTAGAAAGGGGAAGGGGTTCACCCCTCCACTTTGGGAATGGGACCAGGCTCACTGTGACAG	CCAGCGCACACAGCAGGAGGACTCGGCCGTGTATCTCTGTGCCAGCAGCTTAG--------AGGGGTTCACCCCTCCACTTTGGGAATGGGACCAGGCTCACTGTGACAG	liver	ChILI_31
4960	0	TRBV6-1	TRBJ1-2	ASSALTGGYGYT	GCCAGCAGTGCCCTGACAGGAGGCTATGGCTACACC	TRBD1	105	97	0	202	0.00014728	1231	1	1	1	NA	GCTCCCTCCCAGACATCTGTGTACTTCTGTGCCAGCAGTGCCCTGACAGGAGGCTATGGCTACACCTTCGGTTCGGGGACCAGGTTAACCGTTGTAG	GCTCCCTCCCAGACATCTGTGTACTTCTGTGCCAGCAGTG----GACAGG---CTATGGCTACACCTTCGGTTCGGGGACCAGGTTAACCGTTGTAG	liver	ChILI_31
4961	0	TRBV7-2	TRBJ2-4	ASSAEGLGIQY	GCCAGCAGCGCAGAGGGATTAGGCATTCAGTAC	TRBD2	130	72	0	202	0.00014728	1231	1	2	1	NA	CCAGCGCACACAGCAGGAGGACTCGGCCGTGTATCTCTGTGCCAGCAGCGCAGAGGGATTAGGCATTCAGTACTTCGGCGCCGGGACCCGGCTCTCAGTGCTGG	CCAGCGCACACAGCAGGAGGACTCGGCCGTGTATCTCTGTGCCAGCAGC---GAGGG------CATTCAGTACTTCGGCGCCGGGACCCGGCTCTCAGTGCTGG	liver	ChILI_31
4962	0	TRBV12-3	TRBJ2-1	ASPDERATYNEQF	GCCAGCCCAGACGAGCGGGCTACCTACAATGAGCAGTTC	TRBD2	109	93	0	202	0.00014728	1231	1	1	1	NA	CAGAACCCAGGGACTCAGCTGTGTACTTCTGTGCCAGCCCAGACGAGCGGGCTACCTACAATGAGCAGTTCTTCGGGCCAGGGACACGGCTCACCGTGCTAG	CAGAACCCAGGGACTCAGCTGTGTACTTCTGTGCCAGC-------AGCGGG---CCTACAATGAGCAGTTCTTCGGGCCAGGGACACGGCTCACCGTGCTAG	liver	ChILI_31
4963	0	TRBV19	TRBJ1-6	ASTPSGPVIGSPLH	GCCAGTACCCCCTCTGGACCAGTTATAGGTTCACCCCTCCAC		107	95	0	202	0.00014728	1231	1	NA	1	NA	CGGCCCAAAAGAACCCGACAGCTTTCTATCTCTGTGCCAGTACCCCCTCTGGACCAGTTATAGGTTCACCCCTCCACTTTGGGAATGGGACCAGGCTCACTGTGACAG	CGGCCCAAAAGAACCCGACAGCTTTCTATCTCTGTGCCAGTA----------------------TTCACCCCTCCACTTTGGGAATGGGACCAGGCTCACTGTGACAG	liver	ChILI_31
4964	0	TRBV30	TRBJ2-5	AWERQGLQGETQY	GCCTGGGAAAGGCAGGGTTTACAGGGAGAGACCCAGTAC	TRBD1	87	115	0	202	0.00014728	1231	5	1	1	NA	CCTTCTCAGTGACTCTGGCTTCTATCTCTGTGCCTGGGAAAGGCAGGGTTTACAGGGAGAGACCCAGTACTTCGGGCCAGGCACGCGGCTCCTGGTGCTCG	CCTTCTCAGTGACTCTGGCTTCTATCTCTGTGCCTGGG-------------ACAGGGAGAGACCCAGTACTTCGGGCCAGGCACGCGGCTCCTGGTGCTCG	liver	ChILI_31
4965	0	TRBV7-8	TRBJ2-3	ASSPMKTDTQY	GCCAGCAGCCCTATGAAGACAGATACGCAGTAT		170	32	0	202	0.00014728	1231	3	NA	1	NA	CCAGCGCACACAGCAGGAGGACTCCGCCGTGTATCTCTGTGCCAGCAGCCCTATGAAGACAGATACGCAGTATTTTGGCCCAGGCACCCGGCTGACAGTGCTCG	CCAGCGCACACAGCAGGAGGACTCCGCCGTGTATCTCTGTGCCAGCAGCC--------ACAGATACGCAGTATTTTGGCCCAGGCACCCGGCTGACAGTGCTCG	liver	ChILI_31
4966	0	TRBV27	TRBJ2-2	ASSSRRHTGELF	GCCAGCAGTTCCCGGCGACACACCGGGGAGCTGTTT		96	105	0	201	0.00014655	1237	1	NA	1	NA	CGCCCAGCCCCAACCAGACCTCTCTGTACTTCTGTGCCAGCAGTTCCCGGCGACACACCGGGGAGCTGTTTTTTGGAGAAGGCTCTAGGCTGACCGTACTGG	CGCCCAGCCCCAACCAGACCTCTCTGTACTTCTGTGCCAGCAGTT---------ACACCGGGGAGCTGTTTTTTGGAGAAGGCTCTAGGCTGACCGTACTGG	liver	ChILI_31
4967	0	TRBV15	TRBJ1-4	ATSTIRNEKLF	GCCACCAGCACTATAAGGAATGAAAAACTGTTT		32	169	0	201	0.00014655	1237	2	NA	1	NA	CACCAGGCCTGGGGGACGCAGCCATGTACCTGTGTGCCACCAGCACTATAAGGAATGAAAAACTGTTTTTTGGCAGTGGAACCCAGCTCTCTGTCTTGG	CACCAGGCCTGGGGGACGCAGCCATGTACCTGTGTGCCACCAGC---------AATGAAAAACTGTTTTTTGGCAGTGGAACCCAGCTCTCTGTCTTGG	liver	ChILI_31
4968	0	TRBV7-2	TRBJ2-7	ASGQGTYEQY	GCCAGCGGACAGGGGACCTACGAGCAGTAC	TRBD1	121	80	0	201	0.00014655	1237	1	1	1	NA	CCAGCGCACACAGCAGGAGGACTCGGCCGTGTATCTCTGTGCCAGCGGACAGGGGACCTACGAGCAGTACTTCGGGCCGGGCACCAGGCTCACGGTCACAG	CCAGCGCACACAGCAGGAGGACTCGGCCGTGTATCTCTGTGCCAGCGGACAGGGG-CCTACGAGCAGTACTTCGGGCCGGGCACCAGGCTCACGGTCACAG	liver	ChILI_31
4969	0	TRBV28	TRBJ2-3	ASSSSGEVGISTDTQY	GCCAGCAGTTCTTCGGGGGAGGTCGGGATTAGCACAGATACGCAGTAT	TRBD2	112	89	0	201	0.00014655	1237	1	1	1	NA	CCGCCAGCACCAACCAGACATCTATGTACCTCTGTGCCAGCAGTTCTTCGGGGGAGGTCGGGATTAGCACAGATACGCAGTATTTTGGCCCAGGCACCCGGCTGACAGTGCTCG	CCGCCAGCACCAACCAGACATCTATGTACCTCTGTGCCAGCAGTT---CGGGGG-----------AGCACAGATACGCAGTATTTTGGCCCAGGCACCCGGCTGACAGTGCTCG	liver	ChILI_31
4970	0	TRBV7-9	TRBJ2-2	ASSLTPTSPDTGELF	GCCAGCAGCTTAACCCCCACTAGTCCCGACACCGGGGAGCTGTTT	TRBD2	84	116	0.019	200	0.00014582	1241	1	2	1	NA	CCAGCGCACAGAGCAGGGGGACTCGGCCATGTACCTCTGTGCCAGCAGCTTAACCCCCACTAGTCCCGACACCGGGGAGCTGTTTTTTGGAGAAGGCTCTAGGCTGACCGTACTGG	CCAGCGCACAGAGCAGGGGGACTCGGCCATGTATCTCTGTGCCAGCAGCTTA------ACTAG-----ACACCGGGGAGCTGTTTTTTGGAGAAGGCTCTAGGCTGACCGTACTGG	liver	ChILI_31
4971	0	TRBV7-3	TRBJ2-7	ASSFYAGPSYEQY	GCCAGCAGCTTCTACGCGGGGCCGTCCTACGAGCAGTAC	TRBD2	114	86	0	200	0.00014582	1241	1	1	1	NA	CCAGCGCACAGAGCGGGGGGACTCAGCCGTGTATCTCTGTGCCAGCAGCTTCTACGCGGGGCCGTCCTACGAGCAGTACTTCGGGCCGGGCACCAGGCTCACGGTCACAG	CCAGCGCACAGAGCGGGGGGACTCAGCCGTGTATCTCTGTGCCAGCAGCTT----GCGGGG---TCCTACGAGCAGTACTTCGGGCCGGGCACCAGGCTCACGGTCACAG	liver	ChILI_31
4972	0	TRBV7-2	TRBJ1-4	ASSLNAGTGAEKLF	GCCAGCAGCTTGAACGCCGGGACAGGTGCTGAAAAACTGTTT	TRBD1	161	39	0	200	0.00014582	1241	1	1	1	NA	CCAGCGCACACAGCAGGAGGACTCGGCCGTGTATCTCTGTGCCAGCAGCTTGAACGCCGGGACAGGTGCTGAAAAACTGTTTTTTGGCAGTGGAACCCAGCTCTCTGTCTTGG	CCAGCGCACACAGCAGGAGGACTCGGCCGTGTATCTCTGTGCCAGCAGCTT-------GGGACAGG---TGAAAAACTGTTTTTTGGCAGTGGAACCCAGCTCTCTGTCTTGG	liver	ChILI_31
4973	0	TRBV9	TRBJ2-2	ASSATGPGELF	GCCAGCAGCGCGACAGGGCCCGGGGAGCTGTTT	TRBD1	92	107	0.044	199	0.00014509	1244	1	1	1	NA	CTCTGGAGCTGGGGGACCAAGCTTTGTATTTCTGTGCCAGCAGCGCGACAGGGCCCGGGGAGCTGTTTTTTGGAGAAGGCTCTAGGCTGACCGTACTG	CTCTGGAGCTGGGGGACTCAGCTTTGTATTTCTGTGCCAGCAGCG-GACAGGG-CCGGGGAGCTGTTTTTTGGAGAAGGCTCTAGGCTGACCGTACTG	liver	ChILI_31
4974	0	TRBV7-3	TRBJ1-1	ASSPGGMSEAF	GCCAGCAGCCCAGGGGGAATGAGTGAAGCTTTC	TRBD1	103	96	0	199	0.00014509	1244	1	1	1	NA	CCAGCGCACAGAGCGGGGGGACTCAGCCGTGTATCTCTGTGCCAGCAGCCCAGGGGGAATGAGTGAAGCTTTCTTTGGACAAGGCACCAGACTCACAGTTGTAG	CCAGCGCACAGAGCGGGGGGACTCAGCCGTGTATCTCTGTGCCAGCAGC-CAGGGGG------TGAAGCTTTCTTTGGACAAGGCACCAGACTCACAGTTGTAG	liver	ChILI_31
4975	0	TRBV7-2	TRBJ2-3	ASSLAPGVWTDTQY	GCCAGCAGCTTAGCCCCAGGGGTTTGGACAGATACGCAGTAT	TRBD1	104	95	0	199	0.00014509	1244	1	1	1	NA	CCAGCGCACACAGCAGGAGGACTCGGCCGTGTATCTCTGTGCCAGCAGCTTAGCCCCAGGGGTTTGGACAGATACGCAGTATTTTGGCCCAGGCACCCGGCTGACAGTGCTCG	CCAGCGCACACAGCAGGAGGACTCGGCCGTGTATCTCTGTGCCAGCAGCTTAGC--CAGGGG-----ACAGATACGCAGTATTTTGGCCCAGGCACCCGGCTGACAGTGCTCG	liver	ChILI_31
4976	0	TRBV6-2	TRBJ2-1	ASSYPGLSYNEQF	GCCAGCAGTTACCCGGGGCTCTCCTACAATGAGCAGTTC	TRBD2	94	105	0	199	0.00014509	1244	1	1	1	NA	GCTCCCTCCCAAACATCTGTGTACTTCTGTGCCAGCAGTTACCCGGGGCTCTCCTACAATGAGCAGTTCTTCGGGCCAGGGACACGGCTCACCGTGCTAG	GCTCCCTCCCAAACATCTGTGTACTTCTGTGCCAGCAGTTAC-CGGGG--CTCCTACAATGAGCAGTTCTTCGGGCCAGGGACACGGCTCACCGTGCTAG	liver	ChILI_31
4977	0	TRBV12-3	TRBJ2-7	ASSWGGSSYEQY	GCCAGCAGTTGGGGCGGGAGCTCCTACGAGCAGTAC	TRBD2	89	110	0	199	0.00014509	1244	1	2	1	NA	CAGAACCCAGGGACTCAGCTGTGTACTTCTGTGCCAGCAGTTGGGGCGGGAGCTCCTACGAGCAGTACTTCGGGCCGGGCACCAGGCTCACGGTCACAG	CAGAACCCAGGGACTCAGCTGTGTACTTCTGTGCCAGCAGTT---GCGGGAGCTCCTACGAGCAGTACTTCGGGCCGGGCACCAGGCTCACGGTCACAG	liver	ChILI_31
4978	0	TRBV7-2	TRBJ2-7	ASSPGRGSLEQY	GCCAGCAGCCCCGGGAGGGGGTCTTTGGAGCAGTAC	TRBD2	87	112	0	199	0.00014509	1244	1	2	1	NA	CCAGCGCACACAGCAGGAGGACTCGGCCGTGTATCTCTGTGCCAGCAGCCCCGGGAGGGGGTCTTTGGAGCAGTACTTCGGGCCGGGCACCAGGCTCACGGTCACAG	CCAGCGCACACAGCAGGAGGACTCGGCCGTGTATCTCTGTGCCAGCAGC--CGGGAGGG--------GAGCAGTACTTCGGGCCGGGCACCAGGCTCACGGTCACAG	liver	ChILI_31
4979	0	TRBV6-1	TRBJ1-5	ASSEEEGGNQPQH	GCCAGCAGTGAAGAGGAAGGGGGCAATCAGCCCCAGCAT	TRBD1	54	145	0	199	0.00014509	1244	1	1	1	NA	GCTCCCTCCCAGACATCTGTGTACTTCTGTGCCAGCAGTGAAGAGGAAGGGGGCAATCAGCCCCAGCATTTTGGTGATGGGACTCGACTCTCCATCCTAG	GCTCCCTCCCAGACATCTGTGTACTTCTGTGCCAGCAGTGAAG----AGGGGGCAATCAGCCCCAGCATTTTGGTGATGGGACTCGACTCTCCATCCTAG	liver	ChILI_31
4980	0	TRBV6-1	TRBJ1-1	ASSLGQYTEAF	GCCAGCAGCCTCGGACAGTACACTGAAGCTTTC	TRBD1	103	95	0	198	0.00014436	1251	1	1	1	NA	CGGCTGCTCCCTCCCAGACATCTGTGTACTTCTGTGCCAGCAGCCTCGGACAGTACACTGAAGCTTTCTTTGGACAAGGCACCAGACTCACAGTTGTAG	CGGCTGCTCCCTCCCAGACATCTGTGTACTTCTGTGCCAGCAG----GGACAG-ACACTGAAGCTTTCTTTGGACAAGGCACCAGACTCACAGTTGTAG	liver	ChILI_31
4981	0	TRBV4-3	TRBJ2-7	ASSQDFTAAYEQY	GCCAGCAGCCAAGATTTCACAGCTGCCTACGAGCAGTAC		126	72	0	198	0.00014436	1251	1	NA	1	NA	GCAGCCAGAAGACTCGGCCCTGTATCTCTGCGCCAGCAGCCAAGATTTCACAGCTGCCTACGAGCAGTACTTCGGGCCGGGCACCAGGCTCACGGTCACAG	GCAGCCAGAAGACTCGGCCCTGTATCTCTGCGCCAGCAGCCAAGA-----------CCTACGAGCAGTACTTCGGGCCGGGCACCAGGCTCACGGTCACAG	liver	ChILI_31
4982	0	TRBV6-2	TRBJ1-1	ASSSGLMNTEAF	GCCAGCAGTTCAGGGCTAATGAACACTGAAGCTTTC	TRBD1	102	96	0	198	0.00014436	1251	1	1	1	NA	GCTCCCTCCCAAACATCTGTGTACTTCTGTGCCAGCAGTTCAGGGCTAATGAACACTGAAGCTTTCTTTGGACAAGGCACCAGACTCACAGTTGTAG	GCTCCCTCCCAAACATCTGTGTACTTCTGTGCCAGCAGTTCAGGG----TGAACACTGAAGCTTTCTTTGGACAAGGCACCAGACTCACAGTTGTAG	liver	ChILI_31
4983	0	TRBV19	TRBJ1-6	ASENPDRSYSPLH	GCCAGCGAAAATCCGGACAGGAGTTATTCACCCCTCCAC	TRBD1	129	69	0	198	0.00014436	1251	1	1	1	NA	CGGCCCAAAAGAACCCGACAGCTTTCTATCTCTGTGCCAGCGAAAATCCGGACAGGAGTTATTCACCCCTCCACTTTGGGAATGGGACCAGGCTCACTGTGACAG	CGGCCCAAAAGAACCCGACAGCTTTCTATCTCTGTGCCAG---------GGACAGG----ATTCACCCCTCCACTTTGGGAATGGGACCAGGCTCACTGTGACAG	liver	ChILI_31
4984	0	TRBV12-3	TRBJ2-1	ASGIDEQF	GCCAGCGGTATCGATGAGCAGTTC		104	94	0	198	0.00014436	1251	1	NA	1	NA	CAGAACCCAGGGACTCAGCTGTGTACTTCTGTGCCAGCGGTATCGATGAGCAGTTCTTCGGGCCAGGGACACGGCTCACCGTGCTAG	CAGAACCCAGGGACTCAGCTGTGTACTTCTGTGCCAGC-------ATGAGCAGTTCTTCGGGCCAGGGACACGGCTCACCGTGCTAG	liver	ChILI_31
4985	0	TRBV20-1	TRBJ2-7	SARASGIYEQY	AGTGCTAGAGCTAGCGGGATCTACGAGCAGTAC	TRBD2	77	120	0	197	0.00014363	1256	1	2	1	NA	GCCCATCCTGAAGACAGCAGCTTCTACATCTGCAGTGCTAGAGCTAGCGGGATCTACGAGCAGTACTTCGGGCCGGGCACCAGGCTCACGGTCACAG	GCCCATCCTGAAGACAGCAGCTTCTACATCTGCAGTGCTAGAGCTAGCGGGA-CTACGAGCAGTACTTCGGGCCGGGCACCAGGCTCACGGTCACAG	liver	ChILI_31
4986	0	TRBV7-9	TRBJ1-1	ASSLGGQIAF	GCCAGCAGCTTAGGTGGACAGATTGCTTTC	TRBD1	94	102	0	196	0.0001429	1257	1	1	1	NA	CCAGCGCACAGAGCAGGGGGACTCGGCCATGTATCTCTGTGCCAGCAGCTTAGGTGGACAGATTGCTTTCTTTGGACAAGGCACCAGACTCACAGTTGTA	CCAGCGCACAGAGCAGGGGGACTCGGCCATGTATCTCTGTGCCAGCAGCTTAG--GGACAG---GCTTTCTTTGGACAAGGCACCAGACTCACAGTTGTA	liver	ChILI_31
4987	0	TRBV9	TRBJ1-1	ASSSSGASPAF	GCCAGCAGCTCAAGTGGGGCATCCCCAGCTTTC	TRBD1	125	71	0	196	0.0001429	1257	1	1	1	NA	CTCTGGAGCTGGGGGACTCAGCTTTGTATTTCTGTGCCAGCAGCTCAAGTGGGGCATCCCCAGCTTTCTTTGGACAAGGCACCAGACTCACAGTTGTAG	CTCTGGAGCTGGGGGACTCAGCTTTGTATTTCTGTGCCAGCAGC------GGGGC------AGCTTTCTTTGGACAAGGCACCAGACTCACAGTTGTAG	liver	ChILI_31
4988	0	TRBV11-2	TRBJ1-4	ASSLPDRGRPNEKLF	GCCAGCAGCCTACCGGACAGGGGGCGTCCTAATGAAAAACTGTTT	TRBD1	108	88	0	196	0.0001429	1257	1	1	1	NA	GCAAAGCTTGAGGACTCGGCCGTGTATCTCTGTGCCAGCAGCCTACCGGACAGGGGGCGTCCTAATGAAAAACTGTTTTTTGGCAGTGGAACCCAGCTCTCTGTCTTGG	GCAAAGCTTGAGGACTCGGCCGTGTATCTCTGTGCCAGCAGC-----GGACAGGGGGC---CTAATGAAAAACTGTTTTTTGGCAGTGGAACCCAGCTCTCTGTCTTGG	liver	ChILI_31
4989	0	TRBV6-2	TRBJ1-5	ASRQENQPQH	GCCAGCAGGCAGGAAAATCAGCCCCAGCAT		65	131	0	196	0.0001429	1257	1	NA	1	NA	GCTCCCTCCCAAACATCTGTGTACTTCTGTGCCAGCAGGCAGGAAAATCAGCCCCAGCATTTTGGTGATGGGACTCGACTCTCCATCCTAG	GCTCCCTCCCAAACATCTGTGTACTTCTGTGCCAGCAG-------AATCAGCCCCAGCATTTTGGTGATGGGACTCGACTCTCCATCCTAG	liver	ChILI_31
4990	0	TRBV5-1	TRBJ1-1	ASSLIVGTTKANTEAF	GCCAGCAGCTTAATAGTCGGGACAACCAAAGCGAACACTGAAGCTTTC	TRBD1	98	98	0	196	0.0001429	1257	1	1	1	NA	GGAGCTGGGGGACTCGGCCCTTTATCTTTGCGCCAGCAGCTTAATAGTCGGGACAACCAAAGCGAACACTGAAGCTTTCTTTGGACAAGGCACCAGACTCACAGTTGTAG	GGAGCTGGGGGACTCGGCCCTTTATCTTTGCGCCAGCAGCTT-------GGGACA--------GAACACTGAAGCTTTCTTTGGACAAGGCACCAGACTCACAGTTGTAG	liver	ChILI_31
4991	0	TRBV19	TRBJ2-1	ASSTKREVYNEQF	GCCAGTAGTACCAAGCGGGAGGTCTACAATGAGCAGTTC	TRBD2	124	72	0	196	0.0001429	1257	1	2	1	NA	CGGCCCAAAAGAACCCGACAGCTTTCTATCTCTGTGCCAGTAGTACCAAGCGGGAGGTCTACAATGAGCAGTTCTTCGGGCCAGGGACACGGCTCACCGTGCTAG	CGGCCCAAAAGAACCCGACAGCTTTCTATCTCTGTGCCAGTAGTA---AGCGGGAGG-CTACAATGAGCAGTTCTTCGGGCCAGGGACACGGCTCACCGTGCTAG	liver	ChILI_31
4992	0	TRBV15	TRBJ2-7	ATSRDRTAFSSYEQY	GCCACCAGCAGAGATAGGACAGCCTTTAGCTCCTACGAGCAGTAC	TRBD1	107	89	0	196	0.0001429	1257	2	1	1	NA	CACCAGGCCTGGGGGACGCAGCCATGTACCTGTGTGCCACCAGCAGAGATAGGACAGCCTTTAGCTCCTACGAGCAGTACTTCGGGCCGGGCACCAGGCTCACGGTCACAG	CACCAGGCCTGGGGGACGCAGCCATGTACCTGTGTGCCACCAGC-------GGACAG-------CTCCTACGAGCAGTACTTCGGGCCGGGCACCAGGCTCACGGTCACAG	liver	ChILI_31
4993	0	TRBV28	TRBJ1-2	ASSLMEQDYGYT	GCCAGCAGTTTAATGGAACAGGACTATGGCTACACC	TRBD1	103	93	0	196	0.0001429	1257	1	1	1	NA	CCGCCAGCACCAACCAGACATCTATGTACCTCTGTGCCAGCAGTTTAATGGAACAGGACTATGGCTACACCTTCGGTTCGGGGACCAGGTTAACCGTTGTAG	CCGCCAGCACCAACCAGACATCTATGTACCTCTGTGCCAGCAGTTTA-----ACAGGACTATGGCTACACCTTCGGTTCGGGGACCAGGTTAACCGTTGTAG	liver	ChILI_31
4994	0	TRBV27	TRBJ2-7	ASSKAGPASYEQY	GCCAGCAGTAAAGCGGGCCCGGCCTCCTACGAGCAGTAC	TRBD2	102	94	0	196	0.0001429	1257	1	1	1	NA	CGCCCAGCCCCAACCAGACCTCTCTGTACTTCTGTGCCAGCAGTAAAGCGGGCCCGGCCTCCTACGAGCAGTACTTCGGGCCGGGCACCAGGCTCACGGTCACAG	CGCCCAGCCCCAACCAGACCTCTCTGTACTTCTGTGCCAGCAGT--AGCGGG------CTCCTACGAGCAGTACTTCGGGCCGGGCACCAGGCTCACGGTCACAG	liver	ChILI_31
4995	0	TRBV4-3	TRBJ2-5	ASSQGGPGQGGETQY	GCCAGCAGCCAAGGGGGACCGGGACAGGGAGGAGAGACCCAGTAC	TRBD1	96	100	0	196	0.0001429	1257	1	1	1	NA	GCAGCCAGAAGACTCGGCCCTGTATCTCTGCGCCAGCAGCCAAGGGGGACCGGGACAGGGAGGAGAGACCCAGTACTTCGGGCCAGGCACGCGGCTCCTGGTGCTCG	GCAGCCAGAAGACTCGGCCCTGTATCTCTGCGCCAGCAGCCAAG-------GGGACAGGG---AGAGACCCAGTACTTCGGGCCAGGCACGCGGCTCCTGGTGCTCG	liver	ChILI_31
4996	0	TRBV20-1	TRBJ2-7	SARDPRGSGYEQY	AGTGCTAGAGATCCAAGGGGGAGCGGCTACGAGCAGTAC	TRBD1	118	77	0	195	0.00014218	1267	1	1	1	NA	GCCCATCCTGAAGACAGCAGCTTCTACATCTGCAGTGCTAGAGATCCAAGGGGGAGCGGCTACGAGCAGTACTTCGGGCCGGGCACCAGGCTCACGGTCACAG	GCCCATCCTGAAGACAGCAGCTTCTACATCTGCAGTGCTAGAGA----AGGGGG-----CTACGAGCAGTACTTCGGGCCGGGCACCAGGCTCACGGTCACAG	liver	ChILI_31
4997	0	TRBV20-1	TRBJ2-3	SSIGENTDTQY	AGTTCGATAGGAGAAAACACAGATACGCAGTAT		114	81	0	195	0.00014218	1267	1	NA	1	NA	GCCCATCCTGAAGACAGCAGCTTCTACATCTGCAGTTCGATAGGAGAAAACACAGATACGCAGTATTTTGGCCCAGGCACCCGGCTGACAGTGCTCG	GCCCATCCTGAAGACAGCAGCTTCTACATCTGCAGT--------------CACAGATACGCAGTATTTTGGCCCAGGCACCCGGCTGACAGTGCTCG	liver	ChILI_31
4998	0	TRBV2	TRBJ2-3	ASEGRMQATQY	GCCAGTGAGGGTCGGATGCAGGCTACGCAGTAT	TRBD2	80	115	0	195	0.00014218	1267	1	2	1	NA	CCACAAAGCTGGAGGACTCAGCCATGTACTTCTGTGCCAGTGAGGGTCGGATGCAGGCTACGCAGTATTTTGGCCCAGGCACCCGGCTGACAGTGCTCG	CCACAAAGCTGGAGGACTCAGCCATGTACTTCTGTGCCAG-GAGGG------------TACGCAGTATTTTGGCCCAGGCACCCGGCTGACAGTGCTCG	liver	ChILI_31
4999	0	TRBV28	TRBJ2-3	ASSLCLERELPDTQY	GCCAGCAGTTTATGCTTGGAGCGGGAGCTTCCAGATACGCAGTAT	TRBD2	110	85	0	195	0.00014218	1267	1	2	1	NA	CCGCCAGCACCAACCAGACATCTATGTACCTCTGTGCCAGCAGTTTATGCTTGGAGCGGGAGCTTCCAGATACGCAGTATTTTGGCCCAGGCACCCGGCTGACAGTGCTCG	CCGCCAGCACCAACCAGACATCTATGTACCTCTGTGCCAGCAGTTTATG-----AGCGGGAG----CAGATACGCAGTATTTTGGCCCAGGCACCCGGCTGACAGTGCTCG	liver	ChILI_31
5000	0	TRBV14	TRBJ2-2	ASSQDLHGELF	GCCAGCAGCCAAGATCTCCACGGGGAGCTGTTT		101	94	0	195	0.00014218	1267	1	NA	1	NA	GCAGAACTGGAGGATTCTGGAGTTTATTTCTGTGCCAGCAGCCAAGATCTCCACGGGGAGCTGTTTTTTGGAGAAGGCTCTAGGCTGACCGTACTGG	GCAGAACTGGAGGATTCTGGAGTTTATTTCTGTGCCAGCAGCCAAGA------CGGGGAGCTGTTTTTTGGAGAAGGCTCTAGGCTGACCGTACTGG	liver	ChILI_31
5001	0	TRBV6-1	TRBJ2-2	ASSFSPIAGKPNTGELF	GCCAGCAGCTTCTCCCCAATCGCAGGGAAACCGAACACCGGGGAGCTGTTT	TRBD1	82	112	0	194	0.00014145	1272	1	1	1	NA	CGGCTGCTCCCTCCCAGACATCTGTGTACTTCTGTGCCAGCAGCTTCTCCCCAATCGCAGGGAAACCGAACACCGGGGAGCTGTTTTTTGGAGAAGGCTCTAGGCTGACCGTACTGG	CGGCTGCTCCCTCCCAGACATCTGTGTACTTCTGTGCCAGCAG--------------CAGGG----CGAACACCGGGGAGCTGTTTTTTGGAGAAGGCTCTAGGCTGACCGTACTGG	liver	ChILI_31
5002	0	TRBV4-1	TRBJ2-7	ASSQEPLANEQY	GCCAGCAGCCAAGAGCCCCTAGCGAACGAGCAGTAC	TRBD2	72	122	0	194	0.00014145	1272	1	1	1	NA	GCAGCCAGAAGACTCAGCCCTGTATCTCTGCGCCAGCAGCCAAGAGCCCCTAGCGAACGAGCAGTACTTCGGGCCGGGCACCAGGCTCACGGTCACAG	GCAGCCAGAAGACTCAGCCCTGTATCTCTGCGCCAGCAGCCAAGA----CTAGCG-ACGAGCAGTACTTCGGGCCGGGCACCAGGCTCACGGTCACAG	liver	ChILI_31
5003	0	TRBV5-5	TRBJ2-2	ASAQGGVAVTGELF	GCCAGCGCACAGGGCGGAGTAGCGGTGACCGGGGAGCTGTTT	TRBD1	65	129	0	194	0.00014145	1272	1	1	1	NA	GCTGGGGGACTCGGCCCTGTATCTCTGTGCCAGCGCACAGGGCGGAGTAGCGGTGACCGGGGAGCTGTTTTTTGGAGAAGGCTCTAGGCTGACCGTACTGG	GCTGGGGGACTCGGCCCTGTATCTCTGTGCCAGC--ACAGGG-------------ACCGGGGAGCTGTTTTTTGGAGAAGGCTCTAGGCTGACCGTACTGG	liver	ChILI_31
5004	0	TRBV21-1	TRBJ2-4	ASSKRTRRGRD	GCCAGCAGCAAAAGGACCCGTAGGGGGAGGGAC	TRBD2	1	193	0	194	0.00014145	1272	1	2	1	NA	CCACGGAGTCAGGGGACACAGCACTGTATTTCTGTGCCAGCAGCAAAAGGACCCGTAGGGGGAGGGACTTCGGCGCCGGGACCCGGCTCTCAGTGCTGG	CCACGGAGTCAGGGGACACAGCACTGTATTTCTGTGCCAGCAGCAAA------------GGGAGGGACTTCGGCGCCGGGACCCGGCTCTCAGTGCTGG	liver	ChILI_31
5005	0	TRBV19	TRBJ2-1	ASSTMGSYNEQF	GCCAGTAGTACCATGGGCTCCTACAATGAGCAGTTC		117	77	0	194	0.00014145	1272	1	NA	1	NA	CGGCCCAAAAGAACCCGACAGCTTTCTATCTCTGTGCCAGTAGTACCATGGGCTCCTACAATGAGCAGTTCTTCGGGCCAGGGACACGGCTCACCGTGCTAG	CGGCCCAAAAGAACCCGACAGCTTTCTATCTCTGTGCCAGTAGTA-------CTCCTACAATGAGCAGTTCTTCGGGCCAGGGACACGGCTCACCGTGCTAG	liver	ChILI_31
5006	0	TRBV20-1	TRBJ2-1	SASERASYNEQF	AGTGCTAGCGAGCGGGCCTCCTACAATGAGCAGTTC	TRBD2	91	103	0	194	0.00014145	1272	1	1	1	NA	GCCCATCCTGAAGACAGCAGCTTCTACATCTGCAGTGCTAGCGAGCGGGCCTCCTACAATGAGCAGTTCTTCGGGCCAGGGACACGGCTCACCGTGCTA	GCCCATCCTGAAGACAGCAGCTTCTACATCTGCAGTGCTAG--AGCGGG-CTCCTACAATGAGCAGTTCTTCGGGCCAGGGACACGGCTCACCGTGCTA	liver	ChILI_31
5007	0	TRBV3-1	TRBJ2-2	ASSQVSGELF	GCCAGCAGCCAAGTCTCCGGGGAGCTGTTT		106	88	0	194	0.00014145	1272	1	NA	1	NA	GGAGCTTGGTGACTCTGCTGTGTATTTCTGTGCCAGCAGCCAAGTCTCCGGGGAGCTGTTTTTTGGAGAAGGCTCTAGGCTGACCGTACTGG	GGAGCTTGGTGACTCTGCTGTGTATTTCTGTGCCAGCAGCCAAG---CCGGGGAGCTGTTTTTTGGAGAAGGCTCTAGGCTGACCGTACTGG	liver	ChILI_31
5008	0	TRBV15	TRBJ2-4	ATSRDIGGPRENIQY	GCCACCAGCAGAGATATAGGCGGTCCGCGGGAAAACATTCAGTAC	TRBD2	96	98	0	194	0.00014145	1272	2	2	1	NA	CACCAGGCCTGGGGGACGCAGCCATGTACCTGTGTGCCACCAGCAGAGATATAGGCGGTCCGCGGGAAAACATTCAGTACTTCGGCCCCGGGACCCGGCTCTCAGTGCTGG	CACCAGGCCTGGGGGACGCAGCCATGTACCTGTGTGCCACCAGC-----------------GCGGGAAAACATTCAGTACTTCGGCGCCGGGACCCGGCTCTCAGTGCTGG	liver	ChILI_31
5009	0	TRBV12-3	TRBJ2-2	ATKAPLAGLAGHTNTGELF	GCCACTAAGGCGCCTCTAGCGGGACTAGCGGGTCATACGAACACCGGGGAGCTGTTT	TRBD2	77	117	0	194	0.00014145	1272	1	1	1	NA	CAGAACCCAGGGACTCAGCTGTGTACTTCTGTGCCACTAAGGCGCCTCTAGCGGGACTAGCGGGTCATACGAACACCGGGGAGCTGTTTTTTGGAGAAGGCTCTAGGCTGACCGTACTGG	CAGAACCCAGGGACTCAGCTGTGTACTTCTGTGCCA----------------GGGACTAGCGGG-----CGAACACCGGGGAGCTGTTTTTTGGAGAAGGCTCTAGGCTGACCGTACTGG	liver	ChILI_31
5010	0	TRBV6-1	TRBJ2-7	ASSSGPYEQY	GCCAGCAGTAGCGGCCCCTACGAGCAGTAC	TRBD2	112	81	0	193	0.00014072	1281	1	1	1	NA	CGGCTGCTCCCTCCCAGACATCTGTGTACTTCTGTGCCAGCAGTAGCGGCCCCTACGAGCAGTACTTCGGGCCGGGCACCAGGCTCACGGTCACAG	CGGCTGCTCCCTCCCAGACATCTGTGTACTTCTGTGCCAGCAGTAGCGG--CCTACGAGCAGTACTTCGGGCCGGGCACCAGGCTCACGGTCACAG	liver	ChILI_31
5011	0	TRBV6-4	TRBJ2-6	ASSEVGGAGANVLT	GCCAGCAGTGAGGTCGGTGGGGCTGGGGCCAACGTCCTGACT	TRBD1	104	89	0	193	0.00014072	1281	1	1	1	NA	GGCGTCTGCTGTACCCTCTCAGACATCTGTGTACTTCTGTGCCAGCAGTGAGGTCGGTGGGGCTGGGGCCAACGTCCTGACTTTCGGGGCCGGCAGCAGGCTGACCGTGCTGG	GGCGTCTGCTGTACCCTCTCAGACATCTGTGTACTTCTGTGCCAGCAGTGA-------GGGGCTGGGGCCAACGTCCTGACTTTCGGGGCCGGCAGCAGGCTGACCGTGCTGG	liver	ChILI_31
5012	0	TRBV18	TRBJ2-7	ASSPLPYEQY	GCCAGCTCACCATTGCCCTACGAGCAGTAC		120	73	0	193	0.00014072	1281	1	NA	1	NA	CCAGCAGGTAGTGCGAGGAGATTCGGCAGCTTATTTCTGTGCCAGCTCACCATTGCCCTACGAGCAGTACTTCGGGCCGGGCACCAGGCTCACGGTCACAG	CCAGCAGGTAGTGCGAGGAGATTCGGCAGCTTATTTCTGTGCCAGCTCACCA----CCTACGAGCAGTACTTCGGGCCGGGCACCAGGCTCACGGTCACAG	liver	ChILI_31
5013	0	TRBV20-1	TRBJ1-4	SARDLTGQGGEKLF	AGTGCTAGAGATCTAACGGGACAGGGGGGTGAAAAACTGTTT	TRBD1	165	28	0	193	0.00014072	1281	1	1	1	NA	GCCCATCCTGAAGACAGCAGCTTCTACATCTGCAGTGCTAGAGATCTAACGGGACAGGGGGGTGAAAAACTGTTTTTTGGCAGTGGAACCCAGCTCTCTGTCTTGG	GCCCATCCTGAAGACAGCAGCTTCTACATCTGCAGTGCTAGAGA------GGGACAGGGGG-TGAAAAACTGTTTTTTGGCAGTGGAACCCAGCTCTCTGTCTTGG	liver	ChILI_31
5014	0	TRBV2	TRBJ2-1	ASNLPGLKNEQF	GCCAGCAACTTACCGGGACTAAAAAATGAGCAGTTC	TRBD2	89	104	0	193	0.00014072	1281	1	1	1	NA	CCACAAAGCTGGAGGACTCAGCCATGTACTTCTGTGCCAGCAACTTACCGGGACTAAAAAATGAGCAGTTCTTCGGGCCAGGGACACGGCTCACCGTGCTAG	CCACAAAGCTGGAGGACTCAGCCATGTACTTCTGTGCCAGCA-------GGGACTA---AATGAGCAGTTCTTCGGGCCAGGGACACGGCTCACCGTGCTAG	liver	ChILI_31
5015	0	TRBV6-1	TRBJ1-2	ASSEAPGQLYGYT	GCCAGCAGTGAAGCTCCGGGACAGCTCTATGGCTACACC	TRBD1	64	128	0	192	0.00013999	1286	1	1	1	NA	GCTCCCTCCCAGACATCTGTGTACTTCTGTGCCAGCAGTGAAGCTCCGGGACAGCTCTATGGCTACACCTTCGGTTCGGGGACCAGGTTAACCGTTGTAG	GCTCCCTCCCAGACATCTGTGTACTTCTGTGCCAGCAGTGAAGC---GGGACAG--CTATGGCTACACCTTCGGTTCGGGGACCAGGTTAACCGTTGTAG	liver	ChILI_31
5016	0	TRBV7-9	TRBJ2-1	ASILWGEGLNEQF	GCCAGCATCCTATGGGGAGAAGGCCTTAATGAGCAGTTC	TRBD2	100	92	0	192	0.00013999	1286	1	2	1	NA	CCAGCGCACAGAGCAGGGGGACTCGGCCATGTATCTCTGTGCCAGCATCCTATGGGGAGAAGGCCTTAATGAGCAGTTCTTCGGGCCAGGGACACGGCTCACCGTGCTAG	CCAGCGCACAGAGCAGGGGGACTCGGCCATGTATCTCTGTGCCAGCA-------GGGAG--------AATGAGCAGTTCTTCGGGCCAGGGACACGGCTCACCGTGCTAG	liver	ChILI_31
5017	0	TRBV7-9	TRBJ2-2	ASSSPLHATGELF	GCCAGCAGCTCCCCATTACACGCCACCGGGGAGCTGTTT		91	101	0	192	0.00013999	1286	1	NA	1	NA	CCAGCGCACAGAGCAGGGGGACTCGGCCATGTATCTCTGTGCCAGCAGCTCCCCATTACACGCCACCGGGGAGCTGTTTTTTGGAGAAGGCTCTAGGCTGACCGTACTGG	CCAGCGCACAGAGCAGGGGGACTCGGCCATGTATCTCTGTGCCAGCAGCT-------------CACCGGGGAGCTGTTTTTTGGAGAAGGCTCTAGGCTGACCGTACTGG	liver	ChILI_31
5018	0	TRBV6-4	TRBJ2-2	ASSEAGDTGELF	GCCAGCAGTGAAGCAGGGGACACCGGGGAGCTGTTT	TRBD1	81	111	0	192	0.00013999	1286	1	1	1	NA	GGCGTCTGCTGTACCCTCTCAGACATCTGTGTACTTCTGTGCCAGCAGTGAAGCAGGGGACACCGGGGAGCTGTTTTTTGGAGAAGGCTCTAGGCTGACCGTACTGG	GGCGTCTGCTGTACCCTCTCAGACATCTGTGTACTTCTGTGCCAGCAGTGA--CAGGGGACACCGGGGAGCTGTTTTTTGGAGAAGGCTCTAGGCTGACCGTACTGG	liver	ChILI_31
5019	0	TRBV6-5	TRBJ1-1	ASSSGQGRAF	GCCAGCAGTTCGGGACAGGGCAGAGCTTTC	TRBD1	98	94	0	192	0.00013999	1286	1	1	1	NA	CGGCTGCTCCCTCCCAGACATCTGTGTACTTCTGTGCCAGCAGTTCGGGACAGGGCAGAGCTTTCTTTGGACAAGGCACCAGACTCACAGTTGTAG	CGGCTGCTCCCTCCCAGACATCTGTGTACTTCTGTGCCAGCAGTT-GGGACAGGG---AGCTTTCTTTGGACAAGGCACCAGACTCACAGTTGTAG	liver	ChILI_31
5020	0	TRBV7-3	TRBJ2-3	ASRAGVGGTDTQY	GCCTCCCGGGCGGGAGTAGGGGGCACAGATACGCAGTAT	TRBD1	140	52	0	192	0.00013999	1286	1	1	1	NA	CCAGCGCACAGAGCGGGGGGACTCAGCCGTGTATCTCTGTGCCTCCCGGGCGGGAGTAGGGGGCACAGATACGCAGTATTTTGGCCCAGGCACCCGGCTGACAGTGCTCG	CCAGCGCACAGAGCGGGGGGACTCAGCCGTGTATCTCTGTGCC--------------AGGGGGCACAGATACGCAGTATTTTGGCCCAGGCACCCGGCTGACAGTGCTCG	liver	ChILI_31
5021	0	TRBV5-4	TRBJ1-5	ASSLEDQPQH	GCCAGCAGCTTGGAGGATCAGCCCCAGCAT	TRBD2	76	116	0	192	0.00013999	1286	1	2	1	NA	GGAGCTGGACGACTCGGCCCTGTATCTCTGTGCCAGCAGCTTGGAGGATCAGCCCCAGCATTTTGGTGATGGGACTCGACTCTCCATCCTAG	GGAGCTGGACGACTCGGCCCTGTATCTCTGTGCCAGCAGCTTGGAGGATCAGCCCCAGCATTTTGGTGATGGGACTCGACTCTCCATCCTAG	liver	ChILI_31
5022	0	TRBV20-1	TRBJ1-3	SAREENTIY	AGTGCTAGAGAGGAGAACACCATATAT		95	97	0	192	0.00013999	1286	1	NA	1	NA	GCCCATCCTGAAGACAGCAGCTTCTACATCTGCAGTGCTAGAGAGGAGAACACCATATATTTTGGAGAGGGAAGTTGGCTCACTGTTGTAG	GCCCATCCTGAAGACAGCAGCTTCTACATCTGCAGTGCTAGAGA----AACACCATATATTTTGGAGAGGGAAGTTGGCTCACTGTTGTAG	liver	ChILI_31
5023	0	TRBV2	TRBJ2-7	ASSELGGQIREQY	GCCAGCAGTGAACTTGGGGGCCAAATACGGGAGCAGTAC	TRBD1	98	94	0	192	0.00013999	1286	1	1	1	NA	CCACAAAGCTGGAGGACTCAGCCATGTACTTCTGTGCCAGCAGTGAACTTGGGGGCCAAATACGGGAGCAGTACTTCGGGCCGGGCACCAGGCTCACGGTCACAG	CCACAAAGCTGGAGGACTCAGCCATGTACTTCTGTGCCAGCAGTGAA---GGGGGC---------GAGCAGTACTTCGGGCCGGGCACCAGGCTCACGGTCACAG	liver	ChILI_31
5024	0	TRBV29-1	TRBJ1-4	SAWTGDSTNEKLF	AGCGCATGGACAGGGGACTCAACTAATGAAAAACTGTTT	TRBD1	61	130	0	191	0.00013926	1295	3	1	1	NA	GAGCCCTGAAGACAGCAGCATATATCTCTGCAGCGCATGGACAGGGGACTCAACTAATGAAAAACTGTTTTTTGGCAGTGGAACCCAGCTCTCTGTCTTGG	GAGCCCTGAAGACAGCAGCATATATCTCTGCAGCGC--GGACAGGGG---CAACTAATGAAAAACTGTTTTTTGGCAGTGGAACCCAGCTCTCTGTCTTGG	liver	ChILI_31
5025	0	TRBV20-1	TRBJ2-7	SAREGQVIYEQY	AGTGCTAGAGAAGGGCAGGTAATCTACGAGCAGTAC		114	77	0	191	0.00013926	1295	1	NA	1	NA	GCCCATCCTGAAGACAGCAGCTTCTACATCTGCAGTGCTAGAGAAGGGCAGGTAATCTACGAGCAGTACTTCGGGCCGGGCACCAGGCTCACGGTCACAG	GCCCATCCTGAAGACAGCAGCTTCTACATCTGCAGTGCTAGAGA------------CTACGAGCAGTACTTCGGGCCGGGCACCAGGCTCACGGTCACAG	liver	ChILI_31
5026	0	TRBV6-1	TRBJ2-1	ASIQTNEQF	GCCAGCATACAGACAAACGAGCAGTTC		93	97	0	190	0.00013853	1297	1	NA	1	NA	GCTCCCTCCCAGACATCTGTGTACTTCTGTGCCAGCATACAGACAAACGAGCAGTTCTTCGGGCCAGGGACACGGCTCACCGTGCTAG	GCTCCCTCCCAGACATCTGTGTACTTCTGTGCCAGCA-----------GAGCAGTTCTTCGGGCCAGGGACACGGCTCACCGTGCTAG	liver	ChILI_31
5027	0	TRBV4-3	TRBJ1-5	ASSQSQGELQPQH	GCCAGCAGCCAGTCCCAGGGGGAGCTACAGCCCCAGCAT	TRBD1	87	103	0	190	0.00013853	1297	1	1	1	NA	GCAGCCAGAAGACTCGGCCCTGTATCTCTGCGCCAGCAGCCAGTCCCAGGGGGAGCTACAGCCCCAGCATTTTGGTGATGGGACTCGACTCTCCATCCTAG	GCAGCCAGAAGACTCGGCCCTGTATCTCTGCGCCAGCAGCCA----CAGGGGG-----CAGCCCCAGCATTTTGGTGATGGGACTCGACTCTCCATCCTAG	liver	ChILI_31
5028	0	TRBV6-2	TRBJ2-1	ASSYGTSGHNEQF	GCCAGCAGTTACGGGACTAGCGGGCACAATGAGCAGTTC	TRBD2	78	112	0	190	0.00013853	1297	1	1	1	NA	GCTCCCTCCCAAACATCTGTGTACTTCTGTGCCAGCAGTTACGGGACTAGCGGGCACAATGAGCAGTTCTTCGGGCCAGGGACACGGCTCACCGTGCTAG	GCTCCCTCCCAAACATCTGTGTACTTCTGTGCCAGCAGTTACGGGACTAGCGGG-ACAATGAGCAGTTCTTCGGGCCAGGGACACGGCTCACCGTGCTAG	liver	ChILI_31
5029	0	TRBV19	TRBJ2-2	ASSMWEGELF	GCCAGTAGTATGTGGGAGGGGGAGCTGTTT	TRBD2	112	78	0	190	0.00013853	1297	1	2	1	NA	CGGCCCAAAAGAACCCGACAGCTTTCTATCTCTGTGCCAGTAGTATGTGGGAGGGGGAGCTGTTTTTTGGAGAAGGCTCTAGGCTGACCGTACTGG	CGGCCCAAAAGAACCCGACAGCTTTCTATCTCTGTGCCAGTAGTAT--GGGAGGGGGAGCTGTTTTTTGGAGAAGGCTCTAGGCTGACCGTACTGG	liver	ChILI_31
5030	0	TRBV30	TRBJ2-7	AWAGPSYEQY	GCCTGGGCTGGACCGAGCTACGAGCAGTAC		95	95	0	190	0.00013853	1297	5	NA	1	NA	CCTTCTCAGTGACTCTGGCTTCTATCTCTGTGCCTGGGCTGGACCGAGCTACGAGCAGTACTTCGGGCCGGGCACCAGGCTCACGGTCACAG	CCTTCTCAGTGACTCTGGCTTCTATCTCTGTGCCTGGG----------CTACGAGCAGTACTTCGGGCCGGGCACCAGGCTCACGGTCACAG	liver	ChILI_31
5031	0	TRBV20-1	TRBJ2-7	SARATGVDYEQY	AGTGCTAGGGCCACAGGGGTCGACTACGAGCAGTAC	TRBD1	118	72	0	190	0.00013853	1297	1	1	1	NA	GCCCATCCTGAAGACAGCAGCTTCTACATCTGCAGTGCTAGGGCCACAGGGGTCGACTACGAGCAGTACTTCGGGCCGGGCACCAGGCTCACGGTCACAG	GCCCATCCTGAAGACAGCAGCTTCTACATCTGCAGTGCTAG----ACAGGGG----CTACGAGCAGTACTTCGGGCCGGGCACCAGGCTCACGGTCACAG	liver	ChILI_31
5032	0	TRBV14	TRBJ2-7	ASSPPLAGVSLQY	GCCAGCAGCCCTCCCCTAGCGGGAGTTTCCCTCCAGTAC	TRBD2	80	110	0	190	0.00013853	1297	1	2	1	NA	GCAGAACTGGAGGATTCTGGAGTTTATTTCTGTGCCAGCAGCCCTCCCCTAGCGGGAGTTTCCCTCCAGTACTTCGGGCCGGGCACCAGGCTCACGGTCACAG	GCAGAACTGGAGGATTCTGGAGTTTATTTCTGTGCCAGCAGCC-----CTAGCGGGAG--------CAGTACTTCGGGCCGGGCACCAGGCTCACGGTCACAG	liver	ChILI_31
5033	0	TRBV6-4	TRBJ2-3	ASSETSGRTDTQY	GCCAGCAGTGAGACTAGCGGGAGAACAGATACGCAGTAT	TRBD2	137	52	0	189	0.0001378	1304	1	2	1	NA	GGCGTCTGCTGTACCCTCTCAGACATCTGTGTACTTCTGTGCCAGCAGTGAGACTAGCGGGAGAACAGATACGCAGTATTTTGGCCCAGGCACCCGGCTGACAGTGCTCG	GGCGTCTGCTGTACCCTCTCAGACATCTGTGTACTTCTGTGCCAGCAGTGAGACTAGCGGGAG-ACAGATACGCAGTATTTTGGCCCAGGCACCCGGCTGACAGTGCTCG	liver	ChILI_31
5034	0	TRBV6-5	TRBJ1-1	ASSYSNPNTEAF	GCCAGCAGTTACTCGAACCCGAACACTGAAGCTTTC		73	116	0	189	0.0001378	1304	1	NA	1	NA	GCTCCCTCCCAGACATCTGTGTACTTCTGTGCCAGCAGTTACTCGAACCCGAACACTGAAGCTTTCTTTGGACAAGGCACCAGACTCACAGTTGTAG	GCTCCCTCCCAGACATCTGTGTACTTCTGTGCCAGCAGTTACTC------GAACACTGAAGCTTTCTTTGGACAAGGCACCAGACTCACAGTTGTAG	liver	ChILI_31
5035	0	TRBV6-2	TRBJ1-6	ASSYDSEGGSPLH	GCCAGCAGTTACGACAGTGAGGGTGGCTCACCCCTCCAC	TRBD1	65	124	0	189	0.0001378	1304	1	1	1	NA	GCTCCCTCCCAAACATCTGTGTACTTCTGTGCCAGCAGTTACGACAGTGAGGGTGGCTCACCCCTCCACTTTGGGAATGGGACCAGGCTCACTGTGACAG	GCTCCCTCCCAAACATCTGTGTACTTCTGTGCCAGCAGTTACGACAG----------TCACCCCTCCACTTTGGGAATGGGACCAGGCTCACTGTGACAG	liver	ChILI_31
5036	0	TRBV19	TRBJ1-5	ASVDRDVNQPQH	GCCAGTGTTGACCGGGACGTAAATCAGCCCCAGCAT	TRBD1	82	107	0	189	0.0001378	1304	1	1	1	NA	CGGCCCAAAAGAACCCGACAGCTTTCTATCTCTGTGCCAGTGTTGACCGGGACGTAAATCAGCCCCAGCATTTTGGTGATGGGACTCGACTCTCCATCCTAG	CGGCCCAAAAGAACCCGACAGCTTTCTATCTCTGTGCCAGT-------GGGAC---AATCAGCCCCAGCATTTTGGTGATGGGACTCGACTCTCCATCCTAG	liver	ChILI_31
5037	0	TRBV29-1	TRBJ1-1	SVEAWGQNTEAF	AGCGTTGAGGCATGGGGTCAGAACACTGAAGCTTTC		89	99	0	188	0.00013707	1308	1	NA	1	NA	GAGCCCTGAAGACAGCAGCATATATCTCTGCAGCGTTGAGGCATGGGGTCAGAACACTGAAGCTTTCTTTGGACAAGGCACCAGACTCACAGTTGTAG	GAGCCCTGAAGACAGCAGCATATATCTCTGCAGCGTTGA------------GAACACTGAAGCTTTCTTTGGACAAGGCACCAGACTCACAGTTGTAG	liver	ChILI_31
5038	0	TRBV29-1	TRBJ1-1	SVDRGTEAF	AGCGTCGACAGGGGCACTGAAGCTTTC	TRBD1	98	90	0	188	0.00013707	1308	1	1	1	NA	GAGCCCTGAAGACAGCAGCATATATCTCTGCAGCGTCGACAGGGGCACTGAAGCTTTCTTTGGACAAGGCACCAGACTCACAGTTGTAG	GAGCCCTGAAGACAGCAGCATATATCTCTGCAGCGT-GACAGGGGCACTGAAGCTTTCTTTGGACAAGGCACCAGACTCACAGTTGTAG	liver	ChILI_31
5039	0	TRBV4-1	TRBJ2-7	ASSQRDGYEQY	GCCAGCAGCCAACGGGACGGCTACGAGCAGTAC	TRBD1	94	94	0	188	0.00013707	1308	1	1	1	NA	GCAGCCAGAAGACTCAGCCCTGTATCTCTGCGCCAGCAGCCAACGGGACGGCTACGAGCAGTACTTCGGGCCGGGCACCAGGCTCACGGTCACAG	GCAGCCAGAAGACTCAGCCCTGTATCTCTGCGCCAGCAGCCAA-GGGAC--CTACGAGCAGTACTTCGGGCCGGGCACCAGGCTCACGGTCACAG	liver	ChILI_31
5040	0	TRBV20-1	TRBJ1-3	SARRPSSRPPYAGNTIY	AGTGCTAGAAGACCTTCTTCCAGACCACCGTACGCTGGAAACACCATATAT		102	86	0	188	0.00013707	1308	1	NA	1	NA	GCCCATCCTGAAGACAGCAGCTTCTACATCTGCAGTGCTAGAAGACCTTCTTCCAGACCACCGTACGCTGGAAACACCATATATTTTGGAGAGGGAAGTTGGCTCACTGTTGTAG	GCCCATCCTGAAGACAGCAGCTTCTACATCTGCAGTGCTAGA-------------------------CTGGAAACACCATATATTTTGGAGAGGGAAGTTGGCTCACTGTTGTAG	liver	ChILI_31
5041	0	TRBV30	TRBJ1-6	AWSPAKYSPLH	GCCTGGAGTCCTGCGAAATACTCACCCCTCCAC		89	99	0	188	0.00013707	1308	1	NA	1	NA	CCTTCTCAGTGACTCTGGCTTCTATCTCTGTGCCTGGAGTCCTGCGAAATACTCACCCCTCCACTTTGGGAATGGGACCAGGCTCACTGTGACAG	CCTTCTCAGTGACTCTGGCTTCTATCTCTGTGCCTGGAGT------------TCACCCCTCCACTTTGGGAATGGGACCAGGCTCACTGTGACAG	liver	ChILI_31
5042	0	TRBV27	TRBJ2-1	ASSSTVQYEQF	GCCAGCAGTTCCACGGTTCAGTATGAGCAGTTC		99	89	0	188	0.00013707	1308	1	NA	1	NA	CGCCCAGCCCCAACCAGACCTCTCTGTACTTCTGTGCCAGCAGTTCCACGGTTCAGTATGAGCAGTTCTTCGGGCCAGGGACACGGCTCACCGTGCTAG	CGCCCAGCCCCAACCAGACCTCTCTGTACTTCTGTGCCAGCAGTT------------ATGAGCAGTTCTTCGGGCCAGGGACACGGCTCACCGTGCTAG	liver	ChILI_31
5043	0	TRBV27	TRBJ2-7	ASSFGGGRGGEQY	GCCAGCAGTTTCGGGGGGGGAAGAGGAGGCGAGCAGTAC	TRBD2	116	72	0	188	0.00013707	1308	1	1	1	NA	CGCCCAGCCCCAACCAGACCTCTCTGTACTTCTGTGCCAGCAGTTTCGGGGGGGGAAGAGGAGGCGAGCAGTACTTCGGGCCGGGCACCAGGCTCACGGTCACAG	CGCCCAGCCCCAACCAGACCTCTCTGTACTTCTGTGCCAGCAGTTTCGGGGGGG----------CGAGCAGTACTTCGGGCCGGGCACCAGGCTCACGGTCACAG	liver	ChILI_31
5044	0	TRBV6-5	TRBJ2-1	ASSYDSNEQF	GCCAGCAGTTACGACAGCAATGAGCAGTTC	TRBD1	108	79	0	187	0.00013634	1315	1	1	1	NA	CGGCTGCTCCCTCCCAGACATCTGTGTACTTCTGTGCCAGCAGTTACGACAGCAATGAGCAGTTCTTCGGGCCAGGGACACGGCTCACCGTGCTAG	CGGCTGCTCCCTCCCAGACATCTGTGTACTTCTGTGCCAGCAGTTACGACAGCAATGAGCAGTTCTTCGGGCCAGGGACACGGCTCACCGTGCTAG	liver	ChILI_31
5045	0	TRBV18	TRBJ2-3	ASSPPRLHHTDTQY	GCCAGCTCACCACCGAGGCTCCATCACACAGATACGCAGTAT		123	64	0	187	0.00013634	1315	1	NA	1	NA	GCGAGGAGATTCGGCAGCTTATTTCTGTGCCAGCTCACCACCGAGGCTCCATCACACAGATACGCAGTATTTTGGCCCAGGCACCCGGCTGACAGTGCTCG	GCGAGGAGATTCGGCAGCTTATTTCTGTGCCAGCTCACCACC------------CACAGATACGCAGTATTTTGGCCCAGGCACCCGGCTGACAGTGCTCG	liver	ChILI_31
5046	0	TRBV12-3	TRBJ1-1	ASSPPGHPRGTEAF	GCCAGCAGTCCCCCCGGACATCCCAGGGGCACTGAAGCTTTC	TRBD1	65	122	0	187	0.00013634	1315	1	1	1	NA	CAGAACCCAGGGACTCAGCTGTGTACTTCTGTGCCAGCAGTCCCCCCGGACATCCCAGGGGCACTGAAGCTTTCTTTGGACAAGGCACCAGACTCACAGTTGTAG	CAGAACCCAGGGACTCAGCTGTGTACTTCTGTGCCAGCAGT--------------CAGGGGCACTGAAGCTTTCTTTGGACAAGGCACCAGACTCACAGTTGTAG	liver	ChILI_31
5047	0	TRBV6-2	TRBJ2-7	ASRLNSGTALY	GCCAGCAGGCTAAATTCCGGGACAGCCCTTTAC	TRBD1	71	116	0	187	0.00013634	1315	1	1	1	NA	GCTCCCTCCCAAACATCTGTGTACTTCTGTGCCAGCAGGCTAAATTCCGGGACAGCCCTTTACTTCGGGCCGGGCACCAGGCTCACGGTCACAG	GCTCCCTCCCAAACATCTGTGTACTTCTGTGCCAGCAG----------GGGACAG-----TACTTCGGGCCGGGCACCAGGCTCACGGTCACAG	liver	ChILI_31
5048	0	TRBV9	TRBJ1-1	ASSVTGMNTEAF	GCCAGCAGCGTAACAGGGATGAACACTGAAGCTTTC	TRBD1	113	74	0	187	0.00013634	1315	1	1	1	NA	CTCTGGAGCTGGGGGACTCAGCTTTGTATTTCTGTGCCAGCAGCGTAACAGGGATGAACACTGAAGCTTTCTTTGGACAAGGCACCAGACTCACAGTTGTAG	CTCTGGAGCTGGGGGACTCAGCTTTGTATTTCTGTGCCAGCAGCGTAACAGGG-TGAACACTGAAGCTTTCTTTGGACAAGGCACCAGACTCACAGTTGTAG	liver	ChILI_31
5049	0	TRBV6-1	TRBJ2-1	ASRVAGEVDEQF	GCCAGCCGAGTAGCGGGAGAGGTAGATGAGCAGTTC	TRBD2	62	124	0	186	0.00013561	1320	1	2	1	NA	GCTCCCTCCCAGACATCTGTGTACTTCTGTGCCAGCCGAGTAGCGGGAGAGGTAGATGAGCAGTTCTTCGGGCCAGGGACACGGCTCACCGTGCTAG	GCTCCCTCCCAGACATCTGTGTACTTCTGTGCCAGC----TAGCGGGAG------ATGAGCAGTTCTTCGGGCCAGGGACACGGCTCACCGTGCTAG	liver	ChILI_31
5050	0	TRBV6-5	TRBJ2-1	ASSYSPGQGGGHSYNEQF	GCCAGCAGTTACTCACCGGGACAGGGGGGAGGGCACTCCTACAATGAGCAGTTC	TRBD1	126	60	0	186	0.00013561	1320	1	1	1	NA	CGGCTGCTCCCTCCCAGACATCTGTGTACTTCTGTGCCAGCAGTTACTCACCGGGACAGGGGGGAGGGCACTCCTACAATGAGCAGTTCTTCGGGCCAGGGACACGGCTCACCGTGCTAG	CGGCTGCTCCCTCCCAGACATCTGTGTACTTCTGTGCCAGCAGTTACTC---GGGACAGGGGG-------CTCCTACAATGAGCAGTTCTTCGGGCCAGGGACACGGCTCACCGTGCTAG	liver	ChILI_31
5051	0	TRBV5-6	TRBJ1-2	ASSSFSYGYT	GCCAGCAGCTCTTTTTCGTATGGCTACACC		74	112	0	186	0.00013561	1320	1	NA	1	NA	GCTGGGGGACTCGGCCCTCTATCTCTGTGCCAGCAGCTCTTTTTCGTATGGCTACACCTTCGGTTCGGGGACCAGGTTAACCGTTGTAG	GCTGGGGGACTCGGCCCTCTATCTCTGTGCCAGCAGCT--------TATGGCTACACCTTCGGTTCGGGGACCAGGTTAACCGTTGTAG	liver	ChILI_31
5052	0	TRBV5-1	TRBJ2-7	ASSLKQGGPYEQY	GCCAGCAGCCTCAAACAGGGTGGCCCCTACGAGCAGTAC	TRBD1	101	85	0	186	0.00013561	1320	1	1	1	NA	GGAGCTGGGGGACTCGGCCCTTTATCTTTGCGCCAGCAGCCTCAAACAGGGTGGCCCCTACGAGCAGTACTTCGGGCCGGGCACCAGGCTCACGGTCACAG	GGAGCTGGGGGACTCGGCCCTTTATCTTTGCGCCAGCAGC-----ACAGGG-----CCTACGAGCAGTACTTCGGGCCGGGCACCAGGCTCACGGTCACAG	liver	ChILI_31
5053	0	TRBV5-1	TRBJ2-7	ASSLGEGGEQY	GCCAGCAGCTTGGGAGAGGGCGGCGAGCAGTAC	TRBD2	102	84	0	186	0.00013561	1320	1	2	1	NA	GGAGCTGGGGGACTCGGCCCTTTATCTTTGCGCCAGCAGCTTGGGAGAGGGCGGCGAGCAGTACTTCGGGCCGGGCACCAGGCTCACGGTCACAG	GGAGCTGGGGGACTCGGCCCTTTATCTTTGCGCCAGCAGCTTGG--GAGGG---CGAGCAGTACTTCGGGCCGGGCACCAGGCTCACGGTCACAG	liver	ChILI_31
5054	0	TRBV30	TRBJ2-2	AWSESRLETGELF	GCCTGGAGTGAGTCGCGACTAGAAACCGGGGAGCTGTTT	TRBD2	73	113	0	186	0.00013561	1320	1	1	1	NA	CCTTCTCAGTGACTCTGGCTTCTATCTCTGTGCCTGGAGTGAGTCGCGACTAGAAACCGGGGAGCTGTTTTTTGGAGAAGGCTCTAGGCTGACCGTACTGG	CCTTCTCAGTGACTCTGGCTTCTATCTCTGTGCCTGGAGTG------GACTAG--ACCGGGGAGCTGTTTTTTGGAGAAGGCTCTAGGCTGACCGTACTGG	liver	ChILI_31
5055	0	TRBV29-1	TRBJ2-2	SVPAGEYTGELF	AGCGTTCCGGCAGGGGAGTACACCGGGGAGCTGTTT	TRBD1	70	115	0	185	0.00013488	1326	1	1	1	NA	GAGCCCTGAAGACAGCAGCATATATCTCTGCAGCGTTCCGGCAGGGGAGTACACCGGGGAGCTGTTTTTTGGAGAAGGCTCTAGGCTGACCGTACTGG	GAGCCCTGAAGACAGCAGCATATATCTCTGCAGCGTT----CAGGGG---ACACCGGGGAGCTGTTTTTTGGAGAAGGCTCTAGGCTGACCGTACTGG	liver	ChILI_31
5056	0	TRBV7-9	TRBJ2-4	ASSSPGQGNIQY	GCCAGCAGCTCTCCGGGACAGGGGAACATTCAGTAC	TRBD1	125	60	0	185	0.00013488	1326	1	1	1	NA	CCAGCGCACAGAGCAGGGGGACTCGGCCATGTATCTCTGTGCCAGCAGCTCTCCGGGACAGGGGAACATTCAGTACTTCGGCGCCGGGACCCGGCTCTCAGTGCTGG	CCAGCGCACAGAGCAGGGGGACTCGGCCATGTATCTCTGTGCCAGCAGCT----GGGACAGGGGAACATTCAGTACTTCGGCGCCGGGACCCGGCTCTCAGTGCTGG	liver	ChILI_31
5057	0	TRBV6-5	TRBJ2-1	ASSSGQNNEQF	GCCAGCAGTTCGGGACAGAACAATGAGCAGTTC	TRBD1	117	68	0	185	0.00013488	1326	1	1	1	NA	CGGCTGCTCCCTCCCAGACATCTGTGTACTTCTGTGCCAGCAGTTCGGGACAGAACAATGAGCAGTTCTTCGGGCCAGGGACACGGCTCACCGTGCTAG	CGGCTGCTCCCTCCCAGACATCTGTGTACTTCTGTGCCAGCAGTT-GGGACAG-ACAATGAGCAGTTCTTCGGGCCAGGGACACGGCTCACCGTGCTAG	liver	ChILI_31
5058	0	TRBV6-2	TRBJ2-1	ASSHGSGEQF	GCCAGCAGCCACGGGTCGGGGGAGCAGTTC	TRBD2	86	99	0	185	0.00013488	1326	1	1	1	NA	GCTCCCTCCCAAACATCTGTGTACTTCTGTGCCAGCAGCCACGGGTCGGGGGAGCAGTTCTTCGGGCCAGGGACACGGCTCACCGTGCTAG	GCTCCCTCCCAAACATCTGTGTACTTCTGTGCCAGCAG--------CGGGGGAGCAGTTCTTCGGGCCAGGGACACGGCTCACCGTGCTAG	liver	ChILI_31
5059	0	TRBV6-6	TRBJ1-1	ASSLTGGAVNTEAF	GCCAGCAGTCTTACAGGGGGGGCCGTAAACACTGAAGCTTTC	TRBD1	6	179	0	185	0.00013488	1326	4	1	1	NA	GCTCCCTCCCAGACATCTGTGTACTTCTGTGCCAGCAGTCTTACAGGGGGGGCCGTAAACACTGAAGCTTTCTTTGGACAAGGCACCAGACTCACAGTTGTAG	GCTCCCTCCCAGACATCTGTGTACTTCTGTGCCAGCAGTC--ACAGGGGG-------AACACTGAAGCTTTCTTTGGACAAGGCACCAGACTCACAGTTGTAG	liver	ChILI_31
5060	0	TRBV7-8	TRBJ2-5	ASSFNPSGTQETQY	GCCAGCAGTTTCAACCCCAGCGGGACCCAAGAGACCCAGTAC	TRBD2	155	30	0	185	0.00013488	1326	1	2	1	NA	CCAGCGCACACAGCAGGAGGACTCCGCCGTGTATCTCTGTGCCAGCAGTTTCAACCCCAGCGGGACCCAAGAGACCCAGTACTTCGGGCCAGGCACGCGGCTCCTGGTGCTCG	CCAGCGCACACAGCAGGAGGACTCCGCCGTGTATCTCTGTGCCAGCAG----------AGCGGGA-CCAAGAGACCCAGTACTTCGGGCCAGGCACGCGGCTCCTGGTGCTCG	liver	ChILI_31
5061	0	TRBV29-1	TRBJ1-2	SVARSGEDGYT	AGCGTTGCCCGATCGGGAGAGGATGGCTACACC	TRBD2	76	109	0	185	0.00013488	1326	1	2	1	NA	GAGCCCTGAAGACAGCAGCATATATCTCTGCAGCGTTGCCCGATCGGGAGAGGATGGCTACACCTTCGGTTCGGGGACCAGGTTAACCGTTGTAG	GAGCCCTGAAGACAGCAGCATATATCTCTGCAGCGTTG------CGGGAG---ATGGCTACACCTTCGGTTCGGGGACCAGGTTAACCGTTGTAG	liver	ChILI_31
5062	0	TRBV5-1	TRBJ2-3	ASSSEGLAGITDTQY	GCCAGCAGCTCGGAAGGACTAGCGGGGATCACAGATACGCAGTAT	TRBD2	99	85	0	184	0.00013416	1333	1	1	1	NA	GGAGCTGGGGGACTCGGCCCTTTATCTTTGCGCCAGCAGCTCGGAAGGACTAGCGGGGATCACAGATACGCAGTATTTTGGCCCAGGCACCCGGCTGACAGTGCTCG	GGAGCTGGGGGACTCGGCCCTTTATCTTTGCGCCAGCAGCT-----GGACTAGCGGGG--CACAGATACGCAGTATTTTGGCCCAGGCACCCGGCTGACAGTGCTCG	liver	ChILI_31
5063	0	TRBV2	TRBJ2-3	ARRRLLDTDTQY	GCCAGGCGTAGGCTGTTGGACACAGATACGCAGTAT	TRBD1	107	77	0	184	0.00013416	1333	1	1	1	NA	CCACAAAGCTGGAGGACTCAGCCATGTACTTCTGTGCCAGGCGTAGGCTGTTGGACACAGATACGCAGTATTTTGGCCCAGGCACCCGGCTGACAGTGCTCG	CCACAAAGCTGGAGGACTCAGCCATGTACTTCTGTGCCAG------------GGACACAGATACGCAGTATTTTGGCCCAGGCACCCGGCTGACAGTGCTCG	liver	ChILI_31
5064	0	TRBV30	TRBJ1-1	AWLGQVNTEAF	GCCTGGTTGGGACAGGTGAACACTGAAGCTTTC	TRBD1	92	92	0	184	0.00013416	1333	1	1	1	NA	CCTTCTCAGTGACTCTGGCTTCTATCTCTGTGCCTGGTTGGGACAGGTGAACACTGAAGCTTTCTTTGGACAAGGCACCAGACTCACAGTTGTAG	CCTTCTCAGTGACTCTGGCTTCTATCTCTGTGCCTGG--GGGACAGGTGAACACTGAAGCTTTCTTTGGACAAGGCACCAGACTCACAGTTGTAG	liver	ChILI_31
5065	0	TRBV6-1	TRBJ2-3	ASTQTGGGTDTQY	GCCAGCACCCAAACAGGGGGAGGCACAGATACGCAGTAT	TRBD1	108	76	0	184	0.00013416	1333	1	1	1	NA	GCTCCCTCCCAGACATCTGTGTACTTCTGTGCCAGCACCCAAACAGGGGGAGGCACAGATACGCAGTATTTTGGCCCAGGCACCCGGCTGACAGTGCTCG	GCTCCCTCCCAGACATCTGTGTACTTCTGTGCCAGCA-----ACAGGGGG--GCACAGATACGCAGTATTTTGGCCCAGGCACCCGGCTGACAGTGCTCG	liver	ChILI_31
5066	0	TRBV28	TRBJ2-5	ASRVAGGGGETQY	GCCAGCAGGGTAGCGGGAGGAGGGGGGGAGACCCAGTAC	TRBD2	99	85	0	184	0.00013416	1333	1	2	1	NA	CCGCCAGCACCAACCAGACATCTATGTACCTCTGTGCCAGCAGGGTAGCGGGAGGAGGGGGGGAGACCCAGTACTTCGGGCCAGGCACGCGGCTCCTGGTGCTCG	CCGCCAGCACCAACCAGACATCTATGTACCTCTGTGCCAGCAG--TAGCGGGAGG-------GAGACCCAGTACTTCGGGCCAGGCACGCGGCTCCTGGTGCTCG	liver	ChILI_31
5067	0	TRBV29-1	TRBJ2-7	SVTQEGGRTYEQY	AGCGTTACCCAAGAGGGCGGGAGAACCTACGAGCAGTAC	TRBD2	95	88	0	183	0.00013343	1338	1	2	1	NA	GAGCCCTGAAGACAGCAGCATATATCTCTGCAGCGTTACCCAAGAGGGCGGGAGAACCTACGAGCAGTACTTCGGGCCGGGCACCAGGCTCACGGTCACAG	GAGCCCTGAAGACAGCAGCATATATCTCTGCAGCGTT----------GCGGGAG--CCTACGAGCAGTACTTCGGGCCGGGCACCAGGCTCACGGTCACAG	liver	ChILI_31
5068	0	TRBV6-1	TRBJ1-2	ASSPGGIYGYT	GCCAGCAGCCCAGGGGGTATCTATGGCTACACC	TRBD1	73	110	0	183	0.00013343	1338	1	1	1	NA	GCTCCCTCCCAGACATCTGTGTACTTCTGTGCCAGCAGCCCAGGGGGTATCTATGGCTACACCTTCGGTTCGGGGACCAGGTTAACCGTTGTAG	GCTCCCTCCCAGACATCTGTGTACTTCTGTGCCAGCAG--CAGGGGG---CTATGGCTACACCTTCGGTTCGGGGACCAGGTTAACCGTTGTAG	liver	ChILI_31
5069	0	TRBV6-1	TRBJ2-1	ASSPLGNEQF	GCCAGCAGCCCTCTCGGCAATGAGCAGTTC		112	71	0	183	0.00013343	1338	1	NA	1	NA	CGGCTGCTCCCTCCCAGACATCTGTGTACTTCTGTGCCAGCAGCCCTCTCGGCAATGAGCAGTTCTTCGGGCCAGGGACACGGCTCACCGTGCTAG	CGGCTGCTCCCTCCCAGACATCTGTGTACTTCTGTGCCAGCAG---------CAATGAGCAGTTCTTCGGGCCAGGGACACGGCTCACCGTGCTAG	liver	ChILI_31
5070	0	TRBV6-2	TRBJ1-5	ASSSPEVQPQH	GCCAGCAGTTCCCCTGAGGTTCAGCCCCAGCAT		56	127	0	183	0.00013343	1338	1	NA	1	NA	GCTCCCTCCCAAACATCTGTGTACTTCTGTGCCAGCAGTTCCCCTGAGGTTCAGCCCCAGCATTTTGGTGATGGGACTCGACTCTCCATCCTAG	GCTCCCTCCCAAACATCTGTGTACTTCTGTGCCAGCAGTT----------TCAGCCCCAGCATTTTGGTGATGGGACTCGACTCTCCATCCTAG	liver	ChILI_31
5071	0	TRBV5-6	TRBJ1-6	ASSSPGSPLH	GCCAGCAGCTCCCCGGGGTCACCCCTCCAC	TRBD2	53	130	0	183	0.00013343	1338	1	1	1	NA	GCTGGGGGACTCGGCCCTCTATCTCTGTGCCAGCAGCTCCCCGGGGTCACCCCTCCACTTTGGGAATGGGACCAGGCTCACTGTGACAG	GCTGGGGGACTCGGCCCTCTATCTCTGTGCCAGCAGCT---CGGGGTCACCCCTCCACTTTGGGAATGGGACCAGGCTCACTGTGACAG	liver	ChILI_31
5072	0	TRBV19	TRBJ2-3	ASSMPSADRTDTQY	GCCAGTAGTATGCCCAGCGCGGACAGGACAGATACGCAGTAT	TRBD1	118	65	0	183	0.00013343	1338	1	1	1	NA	CGGCCCAAAAGAACCCGACAGCTTTCTATCTCTGTGCCAGTAGTATGCCCAGCGCGGACAGGACAGATACGCAGTATTTTGGCCCAGGCACCCGGCTGACAGTGCTCG	CGGCCCAAAAGAACCCGACAGCTTTCTATCTCTGTGCCAGTAGTAT---------GGACAGGACAGATACGCAGTATTTTGGCCCAGGCACCCGGCTGACAGTGCTCG	liver	ChILI_31
5073	0	TRBV19	TRBJ2-1	ASTITGNSYNEQF	GCCAGTACCATCACAGGGAACTCCTACAATGAGCAGTTC	TRBD1	117	66	0	183	0.00013343	1338	1	1	1	NA	CGGCCCAAAAGAACCCGACAGCTTTCTATCTCTGTGCCAGTACCATCACAGGGAACTCCTACAATGAGCAGTTCTTCGGGCCAGGGACACGGCTCACCGTGCTAG	CGGCCCAAAAGAACCCGACAGCTTTCTATCTCTGTGCCAGTA-----ACAGGG--CTCCTACAATGAGCAGTTCTTCGGGCCAGGGACACGGCTCACCGTGCTAG	liver	ChILI_31
5074	0	TRBV2	TRBJ2-7	ASSEAPRSSYEQY	GCCAGCAGTGAAGCGCCCCGGAGCTCCTACGAGCAGTAC	TRBD1	57	126	0	183	0.00013343	1338	1	1	1	NA	CCACAAAGCTGGAGGACTCAGCCATGTACTTCTGTGCCAGCAGTGAAGCGCCCCGGAGCTCCTACGAGCAGTACTTCGGGCCGGGCACCAGGCTCACGGTCACAG	CCACAAAGCTGGAGGACTCAGCCATGTACTTCTGTGCCAGCAGTGAAGCGCCCC----CTCCTACGAGCAGTACTTCGGGCCGGGCACCAGGCTCACGGTCACAG	liver	ChILI_31
5075	0	TRBV24-1	TRBJ2-2	ATSHSVVTGELF	GCCACCAGTCACTCTGTCGTTACCGGGGAGCTGTTT		75	108	0	183	0.00013343	1338	1	NA	1	NA	CCCCAACCAGACAGCTCTTTACTTCTGTGCCACCAGTCACTCTGTCGTTACCGGGGAGCTGTTTTTTGGAGAAGGCTCTAGGCTGACCGTACTGG	CCCCAACCAGACAGCTCTTTACTTCTGTGCCACCAGT------------ACCGGGGAGCTGTTTTTTGGAGAAGGCTCTAGGCTGACCGTACTGG	liver	ChILI_31
5076	0	TRBV7-9	TRBJ2-7	ASSPTGSYEQY	GCCAGCAGCCCGACAGGGTCCTACGAGCAGTAC	TRBD1	70	112	0	182	0.0001327	1347	1	1	1	NA	CCAGCGCACAGAGCAGGGGGACTCGGCCATGTATCTCTGTGCCAGCAGCCCGACAGGGTCCTACGAGCAGTACTTCGGGCCGGGCACCAGGCTCACGGTCACAG	CCAGCGCACAGAGCAGGGGGACTCGGCCATGTATCTCTGTGCCAGCAGC--GACAGGGTCCTACGAGCAGTACTTCGGGCCGGGCACCAGGCTCACGGTCACAG	liver	ChILI_31
5077	0	TRBV6-4	TRBJ2-6	ASSPTGLSGANVLT	GCCAGCAGTCCGACAGGGCTCTCTGGGGCCAACGTCCTGACT	TRBD1	96	86	0	182	0.0001327	1347	1	1	1	NA	GGCGTCTGCTGTACCCTCTCAGACATCTGTGTACTTCTGTGCCAGCAGTCCGACAGGGCTCTCTGGGGCCAACGTCCTGACTTTCGGGGCCGGCAGCAGGCTGACCGTGCTGG	GGCGTCTGCTGTACCCTCTCAGACATCTGTGTACTTCTGTGCCAGCAGT--GACAGGG--CTCTGGGGCCAACGTCCTGACTTTCGGGGCCGGCAGCAGGCTGACCGTGCTGG	liver	ChILI_31
5078	0	TRBV7-3	TRBJ1-2	ASSLNPRTAANYGYT	GCCAGCAGCTTAAATCCCAGGACAGCAGCTAACTATGGCTACACC	TRBD1	85	97	0	182	0.0001327	1347	1	1	1	NA	CCAGCGCACAGAGCGGGGGGACTCAGCCGTGTATCTCTGTGCCAGCAGCTTAAATCCCAGGACAGCAGCTAACTATGGCTACACCTTCGGTTCGGGGACCAGGTTAACCGTTGTAG	CCAGCGCACAGAGCGGGGGGACTCAGCCGTGTATCTCTGTGCCAGCAGCTTAA------GGACAG---CTAACTATGGCTACACCTTCGGTTCGGGGACCAGGTTAACCGTTGTAG	liver	ChILI_31
5079	0	TRBV18	TRBJ2-7	ASSVAGGDEQY	GCCAGCTCGGTAGCGGGAGGCGACGAGCAGTAC	TRBD2	110	72	0	182	0.0001327	1347	1	2	1	NA	CCAGCAGGTAGTGCGAGGAGATTCGGCAGCTTATTTCTGTGCCAGCTCGGTAGCGGGAGGCGACGAGCAGTACTTCGGGCCGGGCACCAGGCTCACGGTCACAG	CCAGCAGGTAGTGCGAGGAGATTCGGCAGCTTATTTCTGTGCCAGCTC--TAGCGGGAGG--ACGAGCAGTACTTCGGGCCGGGCACCAGGCTCACGGTCACAG	liver	ChILI_31
5080	0	TRBV28	TRBJ1-2	ASSLLGREGT	GCCAGCAGTTTACTTGGCAGAGAGGGCACC	TRBD2	104	78	0	182	0.0001327	1347	1	2	1	NA	CCGCCAGCACCAACCAGACATCTATGTACCTCTGTGCCAGCAGTTTACTTGGCAGAGAGGGCACCTTCGGTTCGGGGACCAGGTTAACCGTTGTAG	CCGCCAGCACCAACCAGACATCTATGTACCTCTGTGCCAGCAGTTTA---------GAGGGCACCTTCGGTTCGGGGACCAGGTTAACCGTTGTAG	liver	ChILI_31
5081	0	TRBV7-2	TRBJ2-3	ASSFSLLAGKY	GCCAGCAGCTTTAGTCTACTAGCGGGAAAGTAT	TRBD2	101	81	0	182	0.0001327	1347	1	2	1	NA	CCAGCGCACACAGCAGGAGGACTCGGCCGTGTATCTCTGTGCCAGCAGCTTTAGTCTACTAGCGGGAAAGTATTTTGGCCCAGGCACCCGGCTGACAGTGCTCG	CCAGCGCACACAGCAGGAGGACTCGGCCGTGTATCTCTGTGCCAGCAGCTT------ACTAGCGGGA-AGTATTTTGGCCCAGGCACCCGGCTGACAGTGCTCG	liver	ChILI_31
5082	0	TRBV29-1	TRBJ1-1	SVDDSPESTEAF	AGCGTTGACGACTCCCCGGAGAGCACTGAAGCTTTC		84	97	0	181	0.00013197	1353	1	NA	1	NA	GAGCCCTGAAGACAGCAGCATATATCTCTGCAGCGTTGACGACTCCCCGGAGAGCACTGAAGCTTTCTTTGGACAAGGCACCAGACTCACAGTTGTAG	GAGCCCTGAAGACAGCAGCATATATCTCTGCAGCGTTGA---------------CACTGAAGCTTTCTTTGGACAAGGCACCAGACTCACAGTTGTAG	liver	ChILI_31
5083	0	TRBV20-1	TRBJ2-7	SARVTSNYEQY	AGTGCTAGAGTAACGAGTAACTACGAGCAGTAC		81	100	0	181	0.00013197	1353	1	NA	1	NA	GCCCATCCTGAAGACAGCAGCTTCTACATCTGCAGTGCTAGAGTAACGAGTAACTACGAGCAGTACTTCGGGCCGGGCACCAGGCTCACGGTCACAG	GCCCATCCTGAAGACAGCAGCTTCTACATCTGCAGTGCTAGAG----------CTACGAGCAGTACTTCGGGCCGGGCACCAGGCTCACGGTCACAG	liver	ChILI_31
5084	0	TRBV12-3	TRBJ2-1	ASSHGGVSSYNEQF	GCCAGCAGCCACGGGGGCGTCAGCTCCTACAATGAGCAGTTC	TRBD1	83	98	0	181	0.00013197	1353	1	1	1	NA	CAGAACCCAGGGACTCAGCTGTGTACTTCTGTGCCAGCAGCCACGGGGGCGTCAGCTCCTACAATGAGCAGTTCTTCGGGCCAGGGACACGGCTCACCGTGCTAG	CAGAACCCAGGGACTCAGCTGTGTACTTCTGTGCCAGCAG----GGGGGC-----CTCCTACAATGAGCAGTTCTTCGGGCCAGGGACACGGCTCACCGTGCTAG	liver	ChILI_31
5085	0	TRBV27	TRBJ2-1	ASSSGTSGGSNEQF	GCCAGCAGTTCCGGGACTAGCGGGGGGTCCAATGAGCAGTTC	TRBD2	82	99	0	181	0.00013197	1353	1	1	1	NA	CGCCCAGCCCCAACCAGACCTCTCTGTACTTCTGTGCCAGCAGTTCCGGGACTAGCGGGGGGTCCAATGAGCAGTTCTTCGGGCCAGGGACACGGCTCACCGTGCTAG	CGCCCAGCCCCAACCAGACCTCTCTGTACTTCTGTGCCAGCAGTT--GGGACTAGCGGGGGG--CAATGAGCAGTTCTTCGGGCCAGGGACACGGCTCACCGTGCTAG	liver	ChILI_31
5086	0	TRBV29-1	TRBJ1-1	SVEVGGMNTEAF	AGCGTTGAAGTAGGAGGGATGAACACTGAAGCTTTC	TRBD2	75	105	0	180	0.00013124	1357	1	2	1	NA	GAGCCCTGAAGACAGCAGCATATATCTCTGCAGCGTTGAAGTAGGAGGGATGAACACTGAAGCTTTCTTTGGACAAGGCACCAGACTCACAGTTGTAG	GAGCCCTGAAGACAGCAGCATATATCTCTGCAGCGTTGAAG--GGAGGG-TGAACACTGAAGCTTTCTTTGGACAAGGCACCAGACTCACAGTTGTAG	liver	ChILI_31
5087	0	TRBV6-5	TRBJ2-7	ASSWQGAHEQY	GCCAGCAGTTGGCAGGGGGCCCACGAGCAGTAC	TRBD1	86	94	0	180	0.00013124	1357	1	1	1	NA	GCTCCCTCCCAGACATCTGTGTACTTCTGTGCCAGCAGTTGGCAGGGGGCCCACGAGCAGTACTTCGGGCCGGGCACCAGGCTCACGGTCACAG	GCTCCCTCCCAGACATCTGTGTACTTCTGTGCCAGCAGTT--CAGGGGGC--ACGAGCAGTACTTCGGGCCGGGCACCAGGCTCACGGTCACAG	liver	ChILI_31
5088	0	TRBV19	TRBJ2-3	ASSFQGAGTDTQY	GCCAGTAGTTTCCAGGGGGCCGGCACAGATACGCAGTAT	TRBD1	116	64	0	180	0.00013124	1357	1	1	1	NA	CGGCCCAAAAGAACCCGACAGCTTTCTATCTCTGTGCCAGTAGTTTCCAGGGGGCCGGCACAGATACGCAGTATTTTGGCCCAGGCACCCGGCTGACAGTGCTCG	CGGCCCAAAAGAACCCGACAGCTTTCTATCTCTGTGCCAGTAGT---CAGGGGGC--GCACAGATACGCAGTATTTTGGCCCAGGCACCCGGCTGACAGTGCTCG	liver	ChILI_31
5089	0	TRBV2	TRBJ1-1	ASSGRGFGNTEAF	GCCAGCAGTGGAAGGGGGTTCGGGAACACTGAAGCTTTC	TRBD1	83	97	0	180	0.00013124	1357	1	1	1	NA	CCACAAAGCTGGAGGACTCAGCCATGTACTTCTGTGCCAGCAGTGGAAGGGGGTTCGGGAACACTGAAGCTTTCTTTGGACAAGGCACCAGACTCACAGTTGTAG	CCACAAAGCTGGAGGACTCAGCCATGTACTTCTGTGCCAGCAGTG--AGGGGG-----GAACACTGAAGCTTTCTTTGGACAAGGCACCAGACTCACAGTTGTAG	liver	ChILI_31
5090	0	TRBV29-1	TRBJ2-7	SGRSSGSYEQY	AGCGGGCGGTCTAGCGGGAGCTACGAGCAGTAC	TRBD2	72	108	0	180	0.00013124	1357	1	2	1	NA	GAGCCCTGAAGACAGCAGCATATATCTCTGCAGCGGGCGGTCTAGCGGGAGCTACGAGCAGTACTTCGGGCCGGGCACCAGGCTCACGGTCACAG	GAGCCCTGAAGACAGCAGCATATATCTCTGCAGCG------CTAGCGGGAGCTACGAGCAGTACTTCGGGCCGGGCACCAGGCTCACGGTCACAG	liver	ChILI_31
5091	0	TRBV7-3	TRBJ1-1	ASSPGGKNTEAF	GCCAGCAGCCCGGGCGGGAAGAACACTGAAGCTTTC	TRBD2	63	116	0	179	0.00013051	1362	1	2	1	NA	CCAGCGCACAGAGCGGGGGGACTCAGCCGTGTATCTCTGTGCCAGCAGCCCGGGCGGGAAGAACACTGAAGCTTTCTTTGGACAAGGCACCAGACTCACAGTTGTAG	CCAGCGCACAGAGCGGGGGGACTCAGCCGTGTATCTCTGTGCCAGCAGC----GCGGGA-GAACACTGAAGCTTTCTTTGGACAAGGCACCAGACTCACAGTTGTAG	liver	ChILI_31
5092	0	TRBV30	TRBJ2-3	AWSVKYGTSGREHPDTQY	GCCTGGAGTGTAAAATACGGGACTAGCGGGAGGGAACACCCAGATACGCAGTAT	TRBD2	114	65	0	179	0.00013051	1362	1	2	1	NA	CCTTCTCAGTGACTCTGGCTTCTATCTCTGTGCCTGGAGTGTAAAATACGGGACTAGCGGGAGGGAACACCCAGATACGCAGTATTTTGGCCCAGGCACCCGGCTGACAGTGCTCG	CCTTCTCAGTGACTCTGGCTTCTATCTCTGTGCCTGGAGTGT-------GGGACTAGCGGGAGGG------CAGATACGCAGTATTTTGGCCCAGGCACCCGGCTGACAGTGCTCG	liver	ChILI_31
5093	0	TRBV28	TRBJ1-2	ASSLGDSSYGYT	GCCAGCAGTTTGGGTGACAGCTCCTATGGCTACACC	TRBD1	80	99	0	179	0.00013051	1362	1	1	1	NA	CCGCCAGCACCAACCAGACATCTATGTACCTCTGTGCCAGCAGTTTGGGTGACAGCTCCTATGGCTACACCTTCGGTTCGGGGACCAGGTTAACCGTTGTAG	CCGCCAGCACCAACCAGACATCTATGTACCTCTGTGCCAGCAGTTT----GACAG---CTATGGCTACACCTTCGGTTCGGGGACCAGGTTAACCGTTGTAG	liver	ChILI_31
5094	0	TRBV10-2	TRBJ2-5	ASARRAGSGETQY	GCCAGCGCCCGGCGGGCGGGTAGTGGGGAGACCCAGTAC	TRBD2	63	116	0	179	0.00013051	1362	1	1	1	NA	ACCCGCTCCCAGACATCTGTGTATTTCTGCGCCAGCGCCCGGCGGGCGGGTAGTGGGGAGACCCAGTACTTCGGGCCAGGCACGCGGCTCCTGGTGCTCG	ACCCGCTCCCAGACATCTGTGTATTTCTGCGCCAGC---------GCGGG-------GAGACCCAGTACTTCGGGCCAGGCACGCGGCTCCTGGTGCTCG	liver	ChILI_31
5095	0	TRBV7-9	TRBJ2-7	ASSGPGQAHEQY	GCCAGCAGCGGACCGGGACAGGCGCACGAGCAGTAC	TRBD1	92	86	0	178	0.00012978	1366	1	1	1	NA	CCAGCGCACAGAGCAGGGGGACTCGGCCATGTATCTCTGTGCCAGCAGCGGACCGGGACAGGCGCACGAGCAGTACTTCGGGCCGGGCACCAGGCTCACGGTCACAG	CCAGCGCACAGAGCAGGGGGACTCGGCCATGTATCTCTGTGCCAGCAGC-----GGGACAGG---ACGAGCAGTACTTCGGGCCGGGCACCAGGCTCACGGTCACAG	liver	ChILI_31
5096	0	TRBV4-3	TRBJ2-6	ASSQDQLKSSGANVLT	GCCAGCAGCCAAGATCAGTTGAAGAGCTCTGGGGCCAACGTCCTGACT		98	80	0	178	0.00012978	1366	1	NA	1	NA	GCAGCCAGAAGACTCGGCCCTGTATCTCTGCGCCAGCAGCCAAGATCAGTTGAAGAGCTCTGGGGCCAACGTCCTGACTTTCGGGGCCGGCAGCAGGCTGACCGTGCTGG	GCAGCCAGAAGACTCGGCCCTGTATCTCTGCGCCAGCAGCCAAGA------------CTCTGGGGCCAACGTCCTGACTTTCGGGGCCGGCAGCAGGCTGACCGTGCTGG	liver	ChILI_31
5097	0	TRBV6-4	TRBJ2-3	ASSDGGPTDTQY	GCCAGCAGTGACGGGGGGCCCACAGATACGCAGTAT	TRBD2	98	80	0	178	0.00012978	1366	1	1	1	NA	GGCGTCTGCTGTACCCTCTCAGACATCTGTGTACTTCTGTGCCAGCAGTGACGGGGGGCCCACAGATACGCAGTATTTTGGCCCAGGCACCCGGCTGACAGTGCTCG	GGCGTCTGCTGTACCCTCTCAGACATCTGTGTACTTCTGTGCCAGCAGTGACGGGGGG--CACAGATACGCAGTATTTTGGCCCAGGCACCCGGCTGACAGTGCTCG	liver	ChILI_31
5098	0	TRBV6-5	TRBJ2-3	ASSYLRALSTDTQY	GCCAGCAGTTACCTCAGGGCCCTTAGCACAGATACGCAGTAT	TRBD1	115	63	0.021	178	0.00012978	1366	1	1	1	NA	CGGCTGCTCCCTCCCAGACATCTGTGTACTTCTCTGCCAGCAGTTACCTCAGGGCCCTTAGCACAGATACGCAGTATTTTGGCCCAGGCACCCGGCTGACAGTGCTCG	CGGCTGCTCCCTCCCAGACATCTGTGTACTTCTGTGCCAGCAGTTAC--CAGGG-----AGCACAGATACGCAGTATTTTGGCCCAGGCACCCGGCTGACAGTGCTCG	liver	ChILI_31
5099	0	TRBV7-2	TRBJ1-1	ASTGMGWNTEAF	GCCAGCACAGGGATGGGTTGGAACACTGAAGCTTTC	TRBD1	92	86	0	178	0.00012978	1366	1	1	1	NA	CCAGCGCACACAGCAGGAGGACTCGGCCGTGTATCTCTGTGCCAGCACAGGGATGGGTTGGAACACTGAAGCTTTCTTTGGACAAGGCACCAGACTCACAGTTGTAG	CCAGCGCACACAGCAGGAGGACTCGGCCGTGTATCTCTGTGCCAGCACAGGG--------GAACACTGAAGCTTTCTTTGGACAAGGCACCAGACTCACAGTTGTAG	liver	ChILI_31
5100	0	TRBV6-2	TRBJ1-6	ASSYDRAYHDASPLH	GCCAGCAGTTACGACAGGGCGTATCATGACGCTTCACCCCTCCAC	TRBD1	66	112	0	178	0.00012978	1366	1	1	1	NA	GCTCCCTCCCAAACATCTGTGTACTTCTGTGCCAGCAGTTACGACAGGGCGTATCATGACGCTTCACCCCTCCACTTTGGGAATGGGACCAGGCTCACTGTGACAG	GCTCCCTCCCAAACATCTGTGTACTTCTGTGCCAGCAGTTACGACAGGG-------------TTCACCCCTCCACTTTGGGAATGGGACCAGGCTCACTGTGACAG	liver	ChILI_31
5101	0	TRBV19	TRBJ2-2	ASSYRVSGELF	GCCAGTAGTTACAGGGTTTCCGGGGAGCTGTTT	TRBD1	124	54	0	178	0.00012978	1366	1	1	1	NA	CGGCCCAAAAGAACCCGACAGCTTTCTATCTCTGTGCCAGTAGTTACAGGGTTTCCGGGGAGCTGTTTTTTGGAGAAGGCTCTAGGCTGACCGTACTGG	CGGCCCAAAAGAACCCGACAGCTTTCTATCTCTGTGCCAGTAGT-ACAGGG---CCGGGGAGCTGTTTTTTGGAGAAGGCTCTAGGCTGACCGTACTGG	liver	ChILI_31
5102	0	TRBV6-6	TRBJ2-5	ASSRTGGTQY	GCCAGCAGTCGGACAGGGGGGACCCAGTAC	TRBD1	106	72	0	178	0.00012978	1366	4	1	1	NA	GGCTGCTCCCTCCCAGACATCTGTGTACTTCTGTGCCAGCAGTCGGACAGGGGGGACCCAGTACTTCGGGCCAGGCACGCGGCTCCTGGTGCTCG	GGCTGCTCCCTCCCAGACATCTGTGTACTTCTGTGCCAGCAGTCGGACAGGGGGGACCCAGTACTTCGGGCCAGGCACGCGGCTCCTGGTGCTCG	liver	ChILI_31
5103	0	TRBV12-3	TRBJ1-3	ASSAQGASGNTIY	GCCAGCAGTGCACAGGGGGCGTCAGGAAACACCATATAT	TRBD1	55	123	0	178	0.00012978	1366	1	1	1	NA	CAGAACCCAGGGACTCAGCTGTGTACTTCTGTGCCAGCAGTGCACAGGGGGCGTCAGGAAACACCATATATTTTGGAGAGGGAAGTTGGCTCACTGTTGTAG	CAGAACCCAGGGACTCAGCTGTGTACTTCTGTGCCAGCAGT--ACAGGGGGC----GGAAACACCATATATTTTGGAGAGGGAAGTTGGCTCACTGTTGTAG	liver	ChILI_31
5104	0	TRBV24-1	TRBJ2-5	ATSDKRGFEETQY	GCCACCAGTGATAAGCGGGGGTTCGAAGAGACCCAGTAC	TRBD2	99	79	0	178	0.00012978	1366	1	1	1	NA	CCCCAACCAGACAGCTCTTTACTTCTGTGCCACCAGTGATAAGCGGGGGTTCGAAGAGACCCAGTACTTCGGGCCAGGCACGCGGCTCCTGGTGCTCG	CCCCAACCAGACAGCTCTTTACTTCTGTGCCACCAGTGAT-AGCGGGGG----AAGAGACCCAGTACTTCGGGCCAGGCACGCGGCTCCTGGTGCTCG	liver	ChILI_31
5105	0	TRBV6-5	TRBJ2-5	ASSWTPQETQY	GCCAGCAGTTGGACCCCCCAAGAGACCCAGTAC	TRBD2	61	117	0	178	0.00012978	1366	1	1	1	NA	GCTCCCTCCCAGACATCTGTGTACTTCTGTGCCAGCAGTTGGACCCCCCAAGAGACCCAGTACTTCGGGCCAGGCACGCGGCTCCTGGTGCTCG	GCTCCCTCCCAGACATCTGTGTACTTCTGTGCCAGCAGTT---CCCCCCAAGAGACCCAGTACTTCGGGCCAGGCACGCGGCTCCTGGTGCTCG	liver	ChILI_31
5106	0	TRBV6-1	TRBJ2-1	ASTVDRFSYNEQF	GCCAGCACCGTGGACAGATTCTCCTACAATGAGCAGTTC	TRBD1	96	81	0	177	0.00012905	1377	1	1	1	NA	CGGCTGCTCCCTCCCAGACATCTGTGTACTTCTGTGCCAGCACCGTGGACAGATTCTCCTACAATGAGCAGTTCTTCGGGCCAGGGACACGGCTCACCGTGCTAG	CGGCTGCTCCCTCCCAGACATCTGTGTACTTCTGTGCCAGCA----GGACAG---CTCCTACAATGAGCAGTTCTTCGGGCCAGGGACACGGCTCACCGTGCTAG	liver	ChILI_31
5107	0	TRBV4-3	TRBJ2-1	ASSQEYEREAYNEQF	GCCAGCAGCCAAGAGTATGAGCGGGAGGCCTACAATGAGCAGTTC	TRBD2	83	94	0	177	0.00012905	1377	1	2	1	NA	GCAGCCAGAAGACTCGGCCCTGTATCTCTGCGCCAGCAGCCAAGAGTATGAGCGGGAGGCCTACAATGAGCAGTTCTTCGGGCCAGGGACACGGCTCACCGTGCTAG	GCAGCCAGAAGACTCGGCCCTGTATCTCTGCGCCAGCAGCCAAGA-----AGCGGGAGGCCTACAATGAGCAGTTCTTCGGGCCAGGGACACGGCTCACCGTGCTAG	liver	ChILI_31
5108	0	TRBV11-2	TRBJ2-3	ASSLGPTRRTPDTQY	GCCAGCAGCTTGGGCCCGACACGGAGGACCCCAGATACGCAGTAT	TRBD2	32	145	0	177	0.00012905	1377	1	2	1	NA	GCAAAGCTTGAGGACTCGGCCGTGTATCTCTGTGCCAGCAGCTTGGGCCCGACACGGAGGACCCCAGATACGCAGTATTTTGGCCCAGGCACCCGGCTGACAGTGCTCG	GCAAAGCTTGAGGACTCGGCCGTGTATCTCTGTGCCAGCAGCTT-----------GGAGG----CAGATACGCAGTATTTTGGCCCAGGCACCCGGCTGACAGTGCTCG	liver	ChILI_31
5109	0	TRBV24-1	TRBJ1-2	ATSGEIGLGYT	GCCACCAGTGGGGAAATAGGGCTAGGCTACACC		83	94	0	177	0.00012905	1377	1	NA	1	NA	CCCCAACCAGACAGCTCTTTACTTCTGTGCCACCAGTGGGGAAATAGGGCTAGGCTACACCTTCGGTTCGGGGACCAGGTTAACCGTTGTAG	CCCCAACCAGACAGCTCTTTACTTCTGTGCCACCAGTG--------------GGCTACACCTTCGGTTCGGGGACCAGGTTAACCGTTGTAG	liver	ChILI_31
5110	0	TRBV10-1	TRBJ2-7	ASSAQGKVGEQY	GCCAGCTCCGCGCAGGGCAAGGTTGGCGAGCAGTAC	TRBD1	72	105	0	177	0.00012905	1377	1	1	1	NA	GCCTCCTCCCAGACATCTGTATATTTCTGCGCCAGCTCCGCGCAGGGCAAGGTTGGCGAGCAGTACTTCGGGCCGGGCACCAGGCTCACGGTCACAG	GCCTCCTCCCAGACATCTGTATATTTCTGCGCCAGC------CAGGG---------CGAGCAGTACTTCGGGCCGGGCACCAGGCTCACGGTCACAG	liver	ChILI_31
5111	0	TRBV9	TRBJ1-1	ASTTSGMDTEAF	GCCAGCACCACTTCAGGGATGGACACTGAAGCTTTC	TRBD1	91	85	0	176	0.00012832	1382	1	1	1	NA	CTCTGGAGCTGGGGGACTCAGCTTTGTATTTCTGTGCCAGCACCACTTCAGGGATGGACACTGAAGCTTTCTTTGGACAAGGCACCAGACTCACAGTTGTAG	CTCTGGAGCTGGGGGACTCAGCTTTGTATTTCTGTGCCAGCA------CAGGG----ACACTGAAGCTTTCTTTGGACAAGGCACCAGACTCACAGTTGTAG	liver	ChILI_31
5112	0	TRBV9	TRBJ2-2	ASSGTGPGELF	GCCAGCAGCGGGACAGGCCCCGGGGAGCTGTTT	TRBD1	76	100	0	176	0.00012832	1382	1	1	1	NA	CTCTGGAGCTGGGGGACTCAGCTTTGTATTTCTGTGCCAGCAGCGGGACAGGCCCCGGGGAGCTGTTTTTTGGAGAAGGCTCTAGGCTGACCGTACTGG	CTCTGGAGCTGGGGGACTCAGCTTTGTATTTCTGTGCCAGCAGCGGGACAGG--CCGGGGAGCTGTTTTTTGGAGAAGGCTCTAGGCTGACCGTACTGG	liver	ChILI_31
5113	0	TRBV6-2	TRBJ2-1	ASSYETQNEQF	GCCAGCAGTTACGAGACTCAGAATGAGCAGTTC		68	108	0	176	0.00012832	1382	1	NA	1	NA	GCTCCCTCCCAAACATCTGTGTACTTCTGTGCCAGCAGTTACGAGACTCAGAATGAGCAGTTCTTCGGGCCAGGGACACGGCTCACCGTGCTAG	GCTCCCTCCCAAACATCTGTGTACTTCTGTGCCAGCAGTTAC---------AATGAGCAGTTCTTCGGGCCAGGGACACGGCTCACCGTGCTAG	liver	ChILI_31
5114	0	TRBV6-1	TRBJ1-1	ASSLGGSNTEAF	GCCAGCAGCCTCGGGGGCAGTAACACTGAAGCTTTC	TRBD1	48	128	0	176	0.00012832	1382	1	1	1	NA	GCTCCCTCCCAGACATCTGTGTACTTCTGTGCCAGCAGCCTCGGGGGCAGTAACACTGAAGCTTTCTTTGGACAAGGCACCAGACTCACAGTTGTAG	GCTCCCTCCCAGACATCTGTGTACTTCTGTGCCAGCAG----GGGGGC---AACACTGAAGCTTTCTTTGGACAAGGCACCAGACTCACAGTTGTAG	liver	ChILI_31
5115	0	TRBV6-4	TRBJ2-1	ASSGTGDYNEQF	GCCAGCAGTGGGACAGGGGACTACAATGAGCAGTTC	TRBD1	96	80	0	176	0.00012832	1382	1	1	1	NA	GGCGTCTGCTGTACCCTCTCAGACATCTGTGTACTTCTGTGCCAGCAGTGGGACAGGGGACTACAATGAGCAGTTCTTCGGGCCAGGGACACGGCTCACCGTGCTAG	GGCGTCTGCTGTACCCTCTCAGACATCTGTGTACTTCTGTGCCAGCAGTGGGACAGGGG-CTACAATGAGCAGTTCTTCGGGCCAGGGACACGGCTCACCGTGCTAG	liver	ChILI_31
5116	0	TRBV4-1	TRBJ2-5	ASSQDTSGSPSETQY	GCCAGCAGCCAAGATACTAGCGGGAGTCCGTCGGAGACCCAGTAC	TRBD2	82	93	0	175	0.00012759	1387	1	2	1	NA	GCAGCCAGAAGACTCAGCCCTGTATCTCTGCGCCAGCAGCCAAGATACTAGCGGGAGTCCGTCGGAGACCCAGTACTTCGGGCCAGGCACGCGGCTCCTGGTGCTCG	GCAGCCAGAAGACTCAGCCCTGTATCTCTGCGCCAGCAGCCAAGA-ACTAGCGGGAG-------GAGACCCAGTACTTCGGGCCAGGCACGCGGCTCCTGGTGCTCG	liver	ChILI_31
5117	0	TRBV4-1	TRBJ2-7	ASSHGSSYEQY	GCCAGCAGCCATGGTAGCTCCTACGAGCAGTAC		85	90	0	175	0.00012759	1387	1	NA	1	NA	GCAGCCAGAAGACTCAGCCCTGTATCTCTGCGCCAGCAGCCATGGTAGCTCCTACGAGCAGTACTTCGGGCCGGGCACCAGGCTCACGGTCACAG	GCAGCCAGAAGACTCAGCCCTGTATCTCTGCGCCAGCAGCCA------CTCCTACGAGCAGTACTTCGGGCCGGGCACCAGGCTCACGGTCACAG	liver	ChILI_31
5118	0	TRBV6-5	TRBJ1-1	ASSYAGWNTEAF	GCCAGCAGTTACGCGGGGTGGAACACTGAAGCTTTC	TRBD2	108	67	0	175	0.00012759	1387	1	1	1	NA	CGGCTGCTCCCTCCCAGACATCTGTGTACTTCTGTGCCAGCAGTTACGCGGGGTGGAACACTGAAGCTTTCTTTGGACAAGGCACCAGACTCACAGTTGTAG	CGGCTGCTCCCTCCCAGACATCTGTGTACTTCTGTGCCAGCAGTTACGCGGGG--GAACACTGAAGCTTTCTTTGGACAAGGCACCAGACTCACAGTTGTAG	liver	ChILI_31
5119	0	TRBV6-2	TRBJ1-5	ASSTDRVRQPQH	GCCAGCAGTACGGACAGGGTTCGACAGCCCCAGCAT	TRBD1	39	136	0	175	0.00012759	1387	1	1	1	NA	GCTCCCTCCCAAACATCTGTGTACTTCTGTGCCAGCAGTACGGACAGGGTTCGACAGCCCCAGCATTTTGGTGATGGGACTCGACTCTCCATCCTAG	GCTCCCTCCCAAACATCTGTGTACTTCTGTGCCAGCAGT--GGACAGGG-----CAGCCCCAGCATTTTGGTGATGGGACTCGACTCTCCATCCTAG	liver	ChILI_31
5120	0	TRBV2	TRBJ2-4	ASSVSGIQY	GCCAGCAGTGTGTCGGGCATTCAGTAC		114	61	0.022	175	0.00012759	1387	1	NA	1	NA	CCACAAAGCTGGAGGACTCAGCCATGTACTTTTGTGCCAGCAGTGTGTCGGGCATTCAGTACTTCGGCGCCGGGACCCGGCTCTCAGTGCTG	CCACAAAGCTGGAGGACTCAGCCATGTACTTCTGTGCCAGCAGTG-------CATTCAGTACTTCGGCGCCGGGACCCGGCTCTCAGTGCTG	liver	ChILI_31
5121	0	TRBV25-1	TRBJ1-2	ASTMTGSRGYT	GCCAGCACTATGACAGGGTCCCGGGGCTACACC	TRBD1	96	79	0	175	0.00012759	1387	1	1	1	NA	GCCAGGCCCTCACATACCTCTCAGTACCTCTGTGCCAGCACTATGACAGGGTCCCGGGGCTACACCTTCGGTTCGGGGACCAGGTTAACCGTTGTAG	GCCAGGCCCTCACATACCTCTCAGTACCTCTGTGCCAGCA----GACAGGG------GGCTACACCTTCGGTTCGGGGACCAGGTTAACCGTTGTAG	liver	ChILI_31
5122	0	TRBV30	TRBJ2-6	AWSVETGTGANVLT	GCCTGGAGTGTAGAGACAGGGACTGGGGCCAACGTCCTGACT	TRBD1	122	52	0	174	0.00012686	1393	1	1	1	NA	CCTTCTCAGTGACTCTGGCTTCTATCTCTGTGCCTGGAGTGTAGAGACAGGGACTGGGGCCAACGTCCTGACTTTCGGGGCCGGCAGCAGGCTGACCGTGCTGG	CCTTCTCAGTGACTCTGGCTTCTATCTCTGTGCCTGGAGTGT---GACAGGG-CTGGGGCCAACGTCCTGACTTTCGGGGCCGGCAGCAGGCTGACCGTGCTGG	liver	ChILI_31
5123	0	TRBV24-1	TRBJ2-2	ATSDLRDTGELF	GCCACCAGTGATTTGCGGGACACCGGGGAGCTGTTT	TRBD1	71	103	0	174	0.00012686	1393	1	1	1	NA	CCCCAACCAGACAGCTCTTTACTTCTGTGCCACCAGTGATTTGCGGGACACCGGGGAGCTGTTTTTTGGAGAAGGCTCTAGGCTGACCGTACTGG	CCCCAACCAGACAGCTCTTTACTTCTGTGCCACCAGTGATTTG-GGGACACCGGGGAGCTGTTTTTTGGAGAAGGCTCTAGGCTGACCGTACTGG	liver	ChILI_31
5124	0	TRBV4-3	TRBJ2-3	ASSQDTSGRIDTQY	GCCAGCAGCCAAGATACTAGCGGGAGAATAGATACGCAGTAT	TRBD2	128	45	0	173	0.00012614	1395	1	2	1	NA	GCAGCCAGAAGACTCGGCCCTGTATCTCTGCGCCAGCAGCCAAGATACTAGCGGGAGAATAGATACGCAGTATTTTGGCCCAGGCACCCGGCTGACAGTGCTCG	GCAGCCAGAAGACTCGGCCCTGTATCTCTGCGCCAGCAGCCAAGA-ACTAGCGGGAG---AGATACGCAGTATTTTGGCCCAGGCACCCGGCTGACAGTGCTCG	liver	ChILI_31
5125	0	TRBV9	TRBJ1-6	ASSETGLSPLH	GCCAGCAGCGAGACAGGGCTCTCACCCCTCCAC	TRBD1	90	83	0	173	0.00012614	1395	1	1	1	NA	CTCTGGAGCTGGGGGACTCAGCTTTGTATTTCTGTGCCAGCAGCGAGACAGGGCTCTCACCCCTCCACTTTGGGAATGGGACCAGGCTCACTGTGACAG	CTCTGGAGCTGGGGGACTCAGCTTTGTATTTCTGTGCCAGCAGCG-GACAGGG---TCACCCCTCCACTTTGGGAATGGGACCAGGCTCACTGTGACAG	liver	ChILI_31
5126	0	TRBV6-4	TRBJ2-1	ASSDSAGALNEQF	GCCAGCAGTGACTCAGCGGGAGCACTCAATGAGCAGTTC	TRBD2	64	109	0	173	0.00012614	1395	1	2	1	NA	GGCGTCTGCTGTACCCTCTCAGACATCTGTGTACTTCTGTGCCAGCAGTGACTCAGCGGGAGCACTCAATGAGCAGTTCTTCGGGCCAGGGACACGGCTCACCGTGCTAG	GGCGTCTGCTGTACCCTCTCAGACATCTGTGTACTTCTGTGCCAGCAGTGACTCAGCGGGAG----CAATGAGCAGTTCTTCGGGCCAGGGACACGGCTCACCGTGCTAG	liver	ChILI_31
5127	0	TRBV7-2	TRBJ2-3	ASSADTQY	GCCAGCAGCGCAGATACGCAGTAT		91	82	0	173	0.00012614	1395	1	NA	1	NA	CCAGCGCACACAGCAGGAGGACTCGGCCGTGTATCTCTGTGCCAGCAGCGCAGATACGCAGTATTTTGGCCCAGGCACCCGGCTGACAGTGCTCG	CCAGCGCACACAGCAGGAGGACTCGGCCGTGTATCTCTGTGCCAGCAGC-CAGATACGCAGTATTTTGGCCCAGGCACCCGGCTGACAGTGCTCG	liver	ChILI_31
5128	0	TRBV12-5	TRBJ2-1	ASEDQRDYNEQF	GCTAGTGAGGACCAGCGGGACTACAATGAGCAGTTC	TRBD2	96	77	0	173	0.00012614	1395	1	1	1	NA	CAGAACCCAGGGACTCAGCTGTGTATTTTTGTGCTAGTGAGGACCAGCGGGACTACAATGAGCAGTTCTTCGGGCCAGGGACACGGCTCACCGTGCTAG	CAGAACCCAGGGACTCAGCTGTGTATTTTTGTGCTAGTG---------GGGACTACAATGAGCAGTTCTTCGGGCCAGGGACACGGCTCACCGTGCTAG	liver	ChILI_31
5129	0	TRBV20-1	TRBJ2-7	SARDAGTGEGEQY	AGTGCTAGAGACGCCGGGACAGGGGAGGGCGAGCAGTAC	TRBD1	85	88	0	173	0.00012614	1395	1	1	1	NA	GCCCATCCTGAAGACAGCAGCTTCTACATCTGCAGTGCTAGAGACGCCGGGACAGGGGAGGGCGAGCAGTACTTCGGGCCGGGCACCAGGCTCACGGTCACAG	GCCCATCCTGAAGACAGCAGCTTCTACATCTGCAGTGCTAGAGA----GGGACAGGGG----CGAGCAGTACTTCGGGCCGGGCACCAGGCTCACGGTCACAG	liver	ChILI_31
5130	0	TRBV30	TRBJ2-1	AWKRGSAYNEQF	GCCTGGAAGCGCGGGAGTGCCTACAATGAGCAGTTC	TRBD2	93	80	0	173	0.00012614	1395	1	2	1	NA	CCTTCTCAGTGACTCTGGCTTCTATCTCTGTGCCTGGAAGCGCGGGAGTGCCTACAATGAGCAGTTCTTCGGGCCAGGGACACGGCTCACCGTGCTAG	CCTTCTCAGTGACTCTGGCTTCTATCTCTGTGCCTGGA---GCGGGAG--CCTACAATGAGCAGTTCTTCGGGCCAGGGACACGGCTCACCGTGCTAG	liver	ChILI_31
5131	0	TRBV24-1	TRBJ2-5	ATSPLGNQETQY	GCCACCAGTCCTCTCGGAAATCAAGAGACCCAGTAC		88	85	0	173	0.00012614	1395	1	NA	1	NA	CCCCAACCAGACAGCTCTTTACTTCTGTGCCACCAGTCCTCTCGGAAATCAAGAGACCCAGTACTTCGGGCCAGGCACGCGGCTCCTGGTGCTCG	CCCCAACCAGACAGCTCTTTACTTCTGTGCCACCAGT------------CAAGAGACCCAGTACTTCGGGCCAGGCACGCGGCTCCTGGTGCTCG	liver	ChILI_31
5132	0	TRBV6-4	TRBJ2-2	ASSVSETAGELF	GCCAGCAGTGTCTCTGAGACCGCCGGGGAGCTGTTT		54	118	0	172	0.00012541	1403	1	NA	1	NA	GGCGTCTGCTGTACCCTCTCAGACATCTGTGTACTTCTGTGCCAGCAGTGTCTCTGAGACCGCCGGGGAGCTGTTTTTTGGAGAAGGCTCTAGGCTGACCGTACTGG	GGCGTCTGCTGTACCCTCTCAGACATCTGTGTACTTCTGTGCCAGCAGTG------------CCGGGGAGCTGTTTTTTGGAGAAGGCTCTAGGCTGACCGTACTGG	liver	ChILI_31
5133	0	TRBV7-2	TRBJ2-5	ASSLWPPEPETQY	GCCAGCAGCTTATGGCCTCCGGAGCCAGAGACCCAGTAC	TRBD2	89	83	0	172	0.00012541	1403	1	2	1	NA	CCAGCGCACACAGCAGGAGGACTCGGCCGTGTATCTCTGTGCCAGCAGCTTATGGCCTCCGGAGCCAGAGACCCAGTACTTCGGGCCAGGCACGCGGCTCCTGGTGCTCG	CCAGCGCACACAGCAGGAGGACTCGGCCGTGTATCTCTGTGCCAGCAGCTTA---CCTCC------AGAGACCCAGTACTTCGGGCCAGGCACGCGGCTCCTGGTGCTCG	liver	ChILI_31
5134	0	TRBV20-1	TRBJ2-7	SARGRASYEQY	AGTGCTAGGGGAAGGGCGTCCTACGAGCAGTAC	TRBD1	92	80	0	172	0.00012541	1403	1	1	1	NA	GCCCATCCTGAAGACAGCAGCTTCTACATCTGCAGTGCTAGGGGAAGGGCGTCCTACGAGCAGTACTTCGGGCCGGGCACCAGGCTCACGGTCACAG	GCCCATCCTGAAGACAGCAGCTTCTACATCTGCAGTGCTAGGGG-------TCCTACGAGCAGTACTTCGGGCCGGGCACCAGGCTCACGGTCACAG	liver	ChILI_31
5135	0	TRBV25-1	TRBJ2-7	ASSVYAYEQY	GCCAGCAGTGTTTATGCCTACGAGCAGTAC		76	96	0	172	0.00012541	1403	1	NA	1	NA	GCCAGGCCCTCACATACCTCTCAGTACCTCTGTGCCAGCAGTGTTTATGCCTACGAGCAGTACTTCGGGCCGGGCACCAGGCTCACGGTCACAG	GCCAGGCCCTCACATACCTCTCAGTACCTCTGTGCCAGCAGTG------CCTACGAGCAGTACTTCGGGCCGGGCACCAGGCTCACGGTCACAG	liver	ChILI_31
5136	0	TRBV12-3	TRBJ2-3	ASSPRMSGAGGTDTQY	GCCAGCAGCCCCAGGATGAGCGGTGCGGGGGGCACAGATACGCAGTAT	TRBD2	117	55	0	172	0.00012541	1403	1	1	1	NA	CAGAACCCAGGGACTCAGCTGTGTACTTCTGTGCCAGCAGCCCCAGGATGAGCGGTGCGGGGGGCACAGATACGCAGTATTTTGGCCCAGGCACCCGGCTGACAGTGCTCG	CAGAACCCAGGGACTCAGCTGTGTACTTCTGTGCCAGCAG----------------GCGGGGGGCACAGATACGCAGTATTTTGGCCCAGGCACCCGGCTGACAGTGCTCG	liver	ChILI_31
5137	0	TRBV29-1	TRBJ1-1	SAGTAYGEAF	AGCGCTGGGACAGCCTACGGTGAAGCTTTC	TRBD1	85	86	0	171	0.00012468	1408	3	1	1	NA	GAGCCCTGAAGACAGCAGCATATATCTCTGCAGCGCTGGGACAGCCTACGGTGAAGCTTTCTTTGGACAAGGCACCAGACTCACAGTTGTAG	GAGCCCTGAAGACAGCAGCATATATCTCTGCAGCGC-GGGACAG-------TGAAGCTTTCTTTGGACAAGGCACCAGACTCACAGTTGTAG	liver	ChILI_31
5138	0	TRBV4-1	TRBJ2-7	ASSQRDVSGRWDEQY	GCCAGCAGCCAAAGGGATGTTAGCGGGAGGTGGGACGAGCAGTAC	TRBD2	81	90	0	171	0.00012468	1408	1	2	1	NA	GCAGCCAGAAGACTCAGCCCTGTATCTCTGCGCCAGCAGCCAAAGGGATGTTAGCGGGAGGTGGGACGAGCAGTACTTCGGGCCGGGCACCAGGCTCACGGTCACAG	GCAGCCAGAAGACTCAGCCCTGTATCTCTGCGCCAGCAGCCAA--------TAGCGGGAGG----ACGAGCAGTACTTCGGGCCGGGCACCAGGCTCACGGTCACAG	liver	ChILI_31
5139	0	TRBV9	TRBJ1-1	ASRPTGDTEAF	GCCAGCAGACCCACAGGGGACACTGAAGCTTTC	TRBD1	106	65	0	171	0.00012468	1408	1	1	1	NA	CTCTGGAGCTGGGGGACTCAGCTTTGTATTTCTGTGCCAGCAGACCCACAGGGGACACTGAAGCTTTCTTTGGACAAGGCACCAGACTCACAGTTGTAG	CTCTGGAGCTGGGGGACTCAGCTTTGTATTTCTGTGCCAGCAG----ACAGGGGACACTGAAGCTTTCTTTGGACAAGGCACCAGACTCACAGTTGTAG	liver	ChILI_31
5140	0	TRBV7-3	TRBJ2-4	ASSSSGRGNIQY	GCCAGCAGCTCCTCCGGGAGGGGAAACATTCAGTAC	TRBD2	95	76	0	171	0.00012468	1408	1	2	1	NA	CCAGCGCACAGAGCGGGGGGACTCAGCCGTGTATCTCTGTGCCAGCAGCTCCTCCGGGAGGGGAAACATTCAGTACTTCGGCGCCGGGACCCGGCTCTCAGTGCTGG	CCAGCGCACAGAGCGGGGGGACTCAGCCGTGTATCTCTGTGCCAGCAGCT----CGGGAGGG-AAACATTCAGTACTTCGGCGCCGGGACCCGGCTCTCAGTGCTGG	liver	ChILI_31
5141	0	TRBV5-4	TRBJ2-1	ASNGAYNEQF	GCCAGCAACGGGGCCTACAATGAGCAGTTC	TRBD2	83	88	0	171	0.00012468	1408	1	1	1	NA	GGAGCTGGACGACTCGGCCCTGTATCTCTGTGCCAGCAACGGGGCCTACAATGAGCAGTTCTTCGGGCCAGGGACACGGCTCACCGTGCTAG	GGAGCTGGACGACTCGGCCCTGTATCTCTGTGCCAGCA-CGGGGCCTACAATGAGCAGTTCTTCGGGCCAGGGACACGGCTCACCGTGCTAG	liver	ChILI_31
5142	0	TRBV5-1	TRBJ2-3	ASNRDADTQY	GCCAGCAATCGAGACGCAGATACGCAGTAT		92	79	0	171	0.00012468	1408	1	NA	1	NA	GGAGCTGGGGGACTCGGCCCTTTATCTTTGCGCCAGCAATCGAGACGCAGATACGCAGTATTTTGGCCCAGGCACCCGGCTGACAGTGCTCG	GGAGCTGGGGGACTCGGCCCTTTATCTTTGCGCCAGCA---------CAGATACGCAGTATTTTGGCCCAGGCACCCGGCTGACAGTGCTCG	liver	ChILI_31
5143	0	TRBV19	TRBJ1-1	ASRGTFGEAF	GCCAGTAGGGGTACCTTTGGGGAAGCTTTC	TRBD1	122	49	0	171	0.00012468	1408	1	1	1	NA	CGGCCCAAAAGAACCCGACAGCTTTCTATCTCTGTGCCAGTAGGGGTACCTTTGGGGAAGCTTTCTTTGGACAAGGCACCAGACTCACAGTTGTAG	CGGCCCAAAAGAACCCGACAGCTTTCTATCTCTGTGCCAGTAGGGG----------GAAGCTTTCTTTGGACAAGGCACCAGACTCACAGTTGTAG	liver	ChILI_31
5144	0	TRBV20-1	TRBJ2-7	SAANEGASSYEQY	AGTGCTGCGAATGAGGGGGCAAGCTCCTACGAGCAGTAC	TRBD1	88	83	0	171	0.00012468	1408	1	1	1	NA	GCCCATCCTGAAGACAGCAGCTTCTACATCTGCAGTGCTGCGAATGAGGGGGCAAGCTCCTACGAGCAGTACTTCGGGCCGGGCACCAGGCTCACGGTCACAG	GCCCATCCTGAAGACAGCAGCTTCTACATCTGCAGTGCT-------AGGGGGC---CTCCTACGAGCAGTACTTCGGGCCGGGCACCAGGCTCACGGTCACAG	liver	ChILI_31
5145	0	TRBV12-3	TRBJ2-1	ASSLMAGLASNEQF	GCCAGCAGTTTAATGGCGGGACTAGCCTCCAATGAGCAGTTC	TRBD2	77	94	0	171	0.00012468	1408	1	1	1	NA	CAGAACCCAGGGACTCAGCTGTGTACTTCTGTGCCAGCAGTTTAATGGCGGGACTAGCCTCCAATGAGCAGTTCTTCGGGCCAGGGACACGGCTCACCGTGCTAG	CAGAACCCAGGGACTCAGCTGTGTACTTCTGTGCCAGCAGTTTA-----GGGACTAGC---CAATGAGCAGTTCTTCGGGCCAGGGACACGGCTCACCGTGCTAG	liver	ChILI_31
5146	0	TRBV7-8	TRBJ1-2	ASSEQTGDGGYT	GCCAGCAGCGAGCAGACAGGGGACGGTGGCTACACC	TRBD1	161	10	0	171	0.00012468	1408	1	1	1	NA	CCAGCGCACACAGCAGGAGGACTCCGCCGTGTATCTCTGTGCCAGCAGCGAGCAGACAGGGGACGGTGGCTACACCTTCGGTTCGGGGACCAGGTTAACCGTTGTAG	CCAGCGCACACAGCAGGAGGACTCCGCCGTGTATCTCTGTGCCAGCAGC-----GACAGGGG----TGGCTACACCTTCGGTTCGGGGACCAGGTTAACCGTTGTAG	liver	ChILI_31
5147	0	TRBV24-1	TRBJ2-1	ATSDQRVSTYNEQF	GCCACCAGTGATCAAAGGGTCTCTACCTACAATGAGCAGTTC		81	90	0	171	0.00012468	1408	1	NA	1	NA	CCCCAACCAGACAGCTCTTTACTTCTGTGCCACCAGTGATCAAAGGGTCTCTACCTACAATGAGCAGTTCTTCGGGCCAGGGACACGGCTCACCGTGCTAG	CCCCAACCAGACAGCTCTTTACTTCTGTGCCACCAGTGAT-------------CCTACAATGAGCAGTTCTTCGGGCCAGGGACACGGCTCACCGTGCTAG	liver	ChILI_31
5148	0	TRBV30	TRBJ2-3	AWSDRSRGDTQY	GCCTGGAGTGATCGAAGTAGAGGTGATACGCAGTAT		70	101	0	171	0.00012468	1408	1	NA	1	NA	CCTTCTCAGTGACTCTGGCTTCTATCTCTGTGCCTGGAGTGATCGAAGTAGAGGTGATACGCAGTATTTTGGCCCAGGCACCCGGCTGACAGTGCTCG	CCTTCTCAGTGACTCTGGCTTCTATCTCTGTGCCTGGAGTG--------------GATACGCAGTATTTTGGCCCAGGCACCCGGCTGACAGTGCTCG	liver	ChILI_31
5149	0	TRBV28	TRBJ1-6	ASKDRAESSPLH	GCCAGTAAAGACAGGGCGGAATCTTCACCCCTCCAC	TRBD1	103	68	0	171	0.00012468	1408	1	1	1	NA	CCGCCAGCACCAACCAGACATCTATGTACCTCTGTGCCAGTAAAGACAGGGCGGAATCTTCACCCCTCCACTTTGGGAATGGGACCAGGCTCACTGTGACAG	CCGCCAGCACCAACCAGACATCTATGTACCTCTGTGCCAG----GACAGGG-------TTCACCCCTCCACTTTGGGAATGGGACCAGGCTCACTGTGACAG	liver	ChILI_31
5150	0	TRBV6-1	TRBJ2-3	ATPRASGSMGTDTQY	GCCACCCCGAGGGCTAGCGGGAGTATGGGGACAGATACGCAGTAT	TRBD2	106	64	0	170	0.00012395	1421	1	2	1	NA	CGGCTGCTCCCTCCCAGACATCTGTGTACTTCTGTGCCACCCCGAGGGCTAGCGGGAGTATGGGGACAGATACGCAGTATTTTGGCCCAGGCACCCGGCTGACAGTGCTCG	CGGCTGCTCCCTCCCAGACATCTGTGTACTTCTGTGCCA---------CTAGCGGGAG-------ACAGATACGCAGTATTTTGGCCCAGGCACCCGGCTGACAGTGCTCG	liver	ChILI_31
5151	0	TRBV6-4	TRBJ1-3	ASSVQAAAGNTIY	GCCAGCAGTGTCCAGGCGGCAGCTGGAAACACCATATAT		79	91	0	170	0.00012395	1421	1	NA	1	NA	GGCGTCTGCTGTACCCTCTCAGACATCTGTGTACTTCTGTGCCAGCAGTGTCCAGGCGGCAGCTGGAAACACCATATATTTTGGAGAGGGAAGTTGGCTCACTGTTGTAG	GGCGTCTGCTGTACCCTCTCAGACATCTGTGTACTTCTGTGCCAGCAGTG------------CTGGAAACACCATATATTTTGGAGAGGGAAGTTGGCTCACTGTTGTAG	liver	ChILI_31
5152	0	TRBV6-5	TRBJ2-3	ASSYSFLITDTQY	GCCAGCAGTTACTCGTTTCTTATCACAGATACGCAGTAT		100	70	0	170	0.00012395	1421	1	NA	1	NA	CGGCTGCTCCCTCCCAGACATCTGTGTACTTCTGTGCCAGCAGTTACTCGTTTCTTATCACAGATACGCAGTATTTTGGCCCAGGCACCCGGCTGACAGTGCTCG	CGGCTGCTCCCTCCCAGACATCTGTGTACTTCTGTGCCAGCAGTTACTC---------CACAGATACGCAGTATTTTGGCCCAGGCACCCGGCTGACAGTGCTCG	liver	ChILI_31
5153	0	TRBV6-2	TRBJ2-1	ASSYYRGDNEQF	GCCAGCAGTTATTACAGGGGGGACAATGAGCAGTTC	TRBD1	75	95	0	170	0.00012395	1421	1	1	1	NA	GCTCCCTCCCAAACATCTGTGTACTTCTGTGCCAGCAGTTATTACAGGGGGGACAATGAGCAGTTCTTCGGGCCAGGGACACGGCTCACCGTGCTAG	GCTCCCTCCCAAACATCTGTGTACTTCTGTGCCAGCAGTTA--ACAGGGGG-ACAATGAGCAGTTCTTCGGGCCAGGGACACGGCTCACCGTGCTAG	liver	ChILI_31
5154	0	TRBV7-6	TRBJ2-7	ASSERDRGYEQY	GCCAGCAGCGAGCGGGACAGGGGCTACGAGCAGTAC	TRBD1	93	77	0	170	0.00012395	1421	1	1	1	NA	CCAGCGCACAGAGCAGCGGGACTCGGCCATGTATCGCTGTGCCAGCAGCGAGCGGGACAGGGGCTACGAGCAGTACTTCGGGCCGGGCACCAGGCTCACGGTCACAG	CCAGCGCACAGAGCAGCGGGACTCGGCCATGTATCGCTGTGCCAGCAGC----GGGACAGGGGCTACGAGCAGTACTTCGGGCCGGGCACCAGGCTCACGGTCACAG	liver	ChILI_31
5155	0	TRBV12-3	TRBJ2-1	ASSSRLAPWDEQF	GCCAGCAGTTCCAGACTAGCGCCCTGGGATGAGCAGTTC	TRBD2	80	90	0	170	0.00012395	1421	1	1	1	NA	CAGAACCCAGGGACTCAGCTGTGTACTTCTGTGCCAGCAGTTCCAGACTAGCGCCCTGGGATGAGCAGTTCTTCGGGCCAGGGACACGGCTCACCGTGCTAG	CAGAACCCAGGGACTCAGCTGTGTACTTCTGTGCCAGCAGTT---GACTAGCG-------ATGAGCAGTTCTTCGGGCCAGGGACACGGCTCACCGTGCTAG	liver	ChILI_31
5156	0	TRBV27	TRBJ1-1	ADTEAF	GCCGACACTGAAGCTTTC		101	69	0	170	0.00012395	1421	1	NA	1	NA	CGCCCAGCCCCAACCAGACCTCTCTGTACTTCTGTGCCGACACTGAAGCTTTCTTTGGACAAGGCACCAGACTCACAGTTGTAG	CGCCCAGCCCCAACCAGACCTCTCTGTACTTCTGTGCC-ACACTGAAGCTTTCTTTGGACAAGGCACCAGACTCACAGTTGTAG	liver	ChILI_31
5157	0	TRBV6-2	TRBJ1-5	ASSYSRTGYGESNQPQH	GCCAGCAGTTACTCGAGGACAGGGTATGGGGAAAGCAATCAGCCCCAGCAT	TRBD1	53	116	0	169	0.00012322	1428	1	1	1	NA	GCTCCCTCCCAAACATCTGTGTACTTCTGTGCCAGCAGTTACTCGAGGACAGGGTATGGGGAAAGCAATCAGCCCCAGCATTTTGGTGATGGGACTCGACTCTCCATCCTAG	GCTCCCTCCCAAACATCTGTGTACTTCTGTGCCAGCAGTTACTC--GGACAGGG---------AGCAATCAGCCCCAGCATTTTGGTGATGGGACTCGACTCTCCATCCTAG	liver	ChILI_31
5158	0	TRBV21-1	TRBJ2-7	ASVRVGDRVKPVAYEQY	GCCAGCGTCAGAGTTGGGGACAGGGTTAAGCCAGTCGCCTACGAGCAGTAC	TRBD1	78	91	0	169	0.00012322	1428	1	1	1	NA	CCACGGAGTCAGGGGACACAGCACTGTATTTCTGTGCCAGCGTCAGAGTTGGGGACAGGGTTAAGCCAGTCGCCTACGAGCAGTACTTCGGGCCGGGCACCAGGCTCACGGTCACAG	CCACGGAGTCAGGGGACACAGCACTGTATTTCTGTGCCAGC----------GGGACAGGG------------CCTACGAGCAGTACTTCGGGCCGGGCACCAGGCTCACGGTCACAG	liver	ChILI_31
5159	0	TRBV15	TRBJ2-1	ATSRASGTSGRRNNEQF	GCCACCAGCAGAGCCTCCGGGACTAGCGGGAGAAGGAACAATGAGCAGTTC	TRBD2	90	79	0	169	0.00012322	1428	2	2	1	NA	CACCAGGCCTGGGGGACGCAGCCATGTACCTGTGTGCCACCAGCAGAGCCTCCGGGACTAGCGGGAGAAGGAACAATGAGCAGTTCTTCGGGCCAGGGACACGGCTCACCGTGCTAG	CACCAGGCCTGGGGGACGCAGCCATGTACCTGTGTGCCACCAGC---------GGGACTAGCGGGAG-----ACAATGAGCAGTTCTTCGGGCCAGGGACACGGCTCACCGTGCTAG	liver	ChILI_31
5160	0	TRBV27	TRBJ2-2	ASSSPGVTTGELF	GCCAGCAGTTCTCCGGGAGTAACCACCGGGGAGCTGTTT	TRBD2	72	97	0	169	0.00012322	1428	1	2	1	NA	CGCCCAGCCCCAACCAGACCTCTCTGTACTTCTGTGCCAGCAGTTCTCCGGGAGTAACCACCGGGGAGCTGTTTTTTGGAGAAGGCTCTAGGCTGACCGTACTGG	CGCCCAGCCCCAACCAGACCTCTCTGTACTTCTGTGCCAGCAGTT---CGGGAG----CACCGGGGAGCTGTTTTTTGGAGAAGGCTCTAGGCTGACCGTACTGG	liver	ChILI_31
5161	0	TRBV6-4	TRBJ2-1	ASSASSGTGYNEQF	GCCAGCAGTGCGTCTAGCGGGACGGGTTACAATGAGCAGTTC	TRBD2	82	87	0	169	0.00012322	1428	1	2	1	NA	GGCGTCTGCTGTACCCTCTCAGACATCTGTGTACTTCTGTGCCAGCAGTGCGTCTAGCGGGACGGGTTACAATGAGCAGTTCTTCGGGCCAGGGACACGGCTCACCGTGCTAG	GGCGTCTGCTGTACCCTCTCAGACATCTGTGTACTTCTGTGCCAGCAGTG---CTAGCGGGA-----TACAATGAGCAGTTCTTCGGGCCAGGGACACGGCTCACCGTGCTAG	liver	ChILI_31
5162	0	TRBV6-4	TRBJ2-6	ASSPLGGSGANVLT	GCCAGCAGTCCCCTGGGGGGCTCTGGGGCCAACGTCCTGACT	TRBD1	72	95	0.02	167	0.00012176	1433	1	1	1	NA	GGCGTCTGCTGTACCCTCTCAGACATCTGTGTACTTCTCTGCCAGCAGTCCCCTGGGGGGCTCTGGGGCCAACGTCCTGACTTTCGGGGCCGGCAGCAGGCTGACCGTGCTGG	GGCGTCTGCTGTACCCTCTCAGACATCTGTGTACTTCTGTGCCAGCAGT------GGGGGCTCTGGGGCCAACGTCCTGACTTTCGGGGCCGGCAGCAGGCTGACCGTGCTGG	liver	ChILI_31
5163	0	TRBV20-1	TRBJ2-2	SARLSGRDTGELF	AGTGCTAGACTTAGCGGGAGGGACACCGGGGAGCTGTTT	TRBD2	63	104	0	167	0.00012176	1433	1	2	1	NA	GCCCATCCTGAAGACAGCAGCTTCTACATCTGCAGTGCTAGACTTAGCGGGAGGGACACCGGGGAGCTGTTTTTTGGAGAAGGCTCTAGGCTGACCGTACTGG	GCCCATCCTGAAGACAGCAGCTTCTACATCTGCAGTGCTAGA--TAGCGGGAGGGACACCGGGGAGCTGTTTTTTGGAGAAGGCTCTAGGCTGACCGTACTGG	liver	ChILI_31
5164	0	TRBV2	TRBJ2-3	ASEIVLGDTQY	GCCAGTGAAATTGTCCTCGGCGATACGCAGTAT		82	85	0	167	0.00012176	1433	1	NA	1	NA	CCACAAAGCTGGAGGACTCAGCCATGTACTTCTGTGCCAGTGAAATTGTCCTCGGCGATACGCAGTATTTTGGCCCAGGCACCCGGCTGACAGTGCTCG	CCACAAAGCTGGAGGACTCAGCCATGTACTTCTGTGCCAG----------------GATACGCAGTATTTTGGCCCAGGCACCCGGCTGACAGTGCTCG	liver	ChILI_31
5165	0	TRBV19	TRBJ1-2	ASKVGYGYT	GCCAGTAAGGTCGGGTACGGCTACACC		77	90	0	167	0.00012176	1433	1	NA	1	NA	CGGCCCAAAAGAACCCGACAGCTTTCTATCTCTGTGCCAGTAAGGTCGGGTACGGCTACACCTTCGGTTCGGGGACCAGGTTAACCGTTGTAG	CGGCCCAAAAGAACCCGACAGCTTTCTATCTCTGTGCCAGTA-----------GGCTACACCTTCGGTTCGGGGACCAGGTTAACCGTTGTAG	liver	ChILI_31
5166	0	TRBV10-3	TRBJ2-4	AISESRAGIKNIQY	GCCATCAGTGAGTCGAGGGCAGGGATAAAAAACATTCAGTAC	TRBD1	64	103	0	167	0.00012176	1433	1	1	1	NA	ACCAGCTCCCAGACATCTGTGTACTTCTGTGCCATCAGTGAGTCGAGGGCAGGGATAAAAAACATTCAGTACTTCGGCGCCGGGACCCGGCTCTCAGTGCTGG	ACCAGCTCCCAGACATCTGTGTACTTCTGTGCCATCAGTGAGTC-----CAGGG---AAAAACATTCAGTACTTCGGCGCCGGGACCCGGCTCTCAGTGCTGG	liver	ChILI_31
5167	0	TRBV3-1	TRBJ2-5	ASSPQPGETQY	GCCAGCAGCCCTCAACCAGGAGAGACCCAGTAC	TRBD2	84	82	0	166	0.00012103	1438	1	2	1	NA	GGAGCTTGGTGACTCTGCTGTGTATTTCTGTGCCAGCAGCCCTCAACCAGGAGAGACCCAGTACTTCGGGCCAGGCACGCGGCTCCTGGTGCTCG	GGAGCTTGGTGACTCTGCTGTGTATTTCTGTGCCAGCAGCCCTC-------AGAGACCCAGTACTTCGGGCCAGGCACGCGGCTCCTGGTGCTCG	liver	ChILI_31
5168	0	TRBV7-9	TRBJ1-6	ASSLPTEGNNSPLH	GCCAGCAGCTTACCGACCGAGGGGAATAATTCACCCCTCCAC	TRBD1	87	79	0	166	0.00012103	1438	1	1	1	NA	CCAGCGCACAGAGCAGGGGGACTCGGCCATGTATCTCTGTGCCAGCAGCTTACCGACCGAGGGGAATAATTCACCCCTCCACTTTGGGAATGGGACCAGGCTCACTGTGACAG	CCAGCGCACAGAGCAGGGGGACTCGGCCATGTATCTCTGTGCCAGCAGCTTA-------AGGGG-ATAATTCACCCCTCCACTTTGGGAATGGGACCAGGCTCACTGTGACAG	liver	ChILI_31
5169	0	TRBV11-2	TRBJ2-1	ASSPGQGRVGEQF	GCCAGCAGCCCCGGACAGGGAAGGGTTGGTGAGCAGTTC	TRBD1	77	89	0	166	0.00012103	1438	1	1	1	NA	GCAAAGCTTGAGGACTCGGCCGTGTATCTCTGTGCCAGCAGCCCCGGACAGGGAAGGGTTGGTGAGCAGTTCTTCGGGCCAGGGACACGGCTCACCGTGCTAG	GCAAAGCTTGAGGACTCGGCCGTGTATCTCTGTGCCAGCAGC---GGACAGGG---------TGAGCAGTTCTTCGGGCCAGGGACACGGCTCACCGTGCTAG	liver	ChILI_31
5170	0	TRBV9	TRBJ1-1	ASSGTSMNTEAF	GCCAGCAGCGGGACAAGCATGAACACTGAAGCTTTC	TRBD2	99	66	0	165	0.0001203	1441	1	2	1	NA	CTCTGGAGCTGGGGGACTCAGCTTTGTATTTCTGTGCCAGCAGCGGGACAAGCATGAACACTGAAGCTTTCTTTGGACAAGGCACCAGACTCACAGTTGTA	CTCTGGAGCTGGGGGACTCAGCTTTGTATTTCTGTGCCAGCAGCGGGA------TGAACACTGAAGCTTTCTTTGGACAAGGCACCAGACTCACAGTTGTA	liver	ChILI_31
5171	0	TRBV5-1	TRBJ1-4	ASSSLQGASEKLF	GCCAGCAGCTCGCTACAGGGGGCGAGTGAAAAACTGTTT	TRBD1	114	51	0	165	0.0001203	1441	1	1	1	NA	GGAGCTGGGGGACTCGGCCCTTTATCTTTGCGCCAGCAGCTCGCTACAGGGGGCGAGTGAAAAACTGTTTTTTGGCAGTGGAACCCAGCTCTCTGTCTTGG	GGAGCTGGGGGACTCGGCCCTTTATCTTTGCGCCAGCAGCT----ACAGGGGGC---TGAAAAACTGTTTTTTGGCAGTGGAACCCAGCTCTCTGTCTTGG	liver	ChILI_31
5172	0	TRBV20-1	TRBJ2-7	SARDLGGREQY	AGTGCTAGAGATCTGGGAGGACGGGAGCAGTAC	TRBD2	82	83	0	165	0.0001203	1441	1	2	1	NA	GCCCATCCTGAAGACAGCAGCTTCTACATCTGCAGTGCTAGAGATCTGGGAGGACGGGAGCAGTACTTCGGGCCGGGCACCAGGCTCACGGTCACAG	GCCCATCCTGAAGACAGCAGCTTCTACATCTGCAGTGCTAGAGA---GGGAGG----GAGCAGTACTTCGGGCCGGGCACCAGGCTCACGGTCACAG	liver	ChILI_31
5173	0	TRBV2	TRBJ2-2	ASSEGWTFLF	GCCAGCAGTGAAGGGTGGACATTCCTGTTT	TRBD1	80	85	0	165	0.0001203	1441	1	1	1	NA	CCACAAAGCTGGAGGACTCAGCCATGTACTTCTGTGCCAGCAGTGAAGGGTGGACATTCCTGTTTTTTGGAGAAGGCTCTAGGCTGACCGTACTGG	CCACAAAGCTGGAGGACTCAGCCATGTACTTCTGTGCCAGCAGTGAAG---GGACA---CTGTTTTTTGGAGAAGGCTCTAGGCTGACCGTACTGG	liver	ChILI_31
5174	0	TRBV15	TRBJ2-1	ATSISGQGFYEQF	GCCACCAGCATAAGTGGACAGGGCTTTTATGAGCAGTTC	TRBD1	88	77	0	165	0.0001203	1441	2	1	1	NA	CACCAGGCCTGGGGGACGCAGCCATGTACCTGTGTGCCACCAGCATAAGTGGACAGGGCTTTTATGAGCAGTTCTTCGGGCCAGGGACACGGCTCACCGTGCTAG	CACCAGGCCTGGGGGACGCAGCCATGTACCTGTGTGCCACCAGC------GGACAGGG-----ATGAGCAGTTCTTCGGGCCAGGGACACGGCTCACCGTGCTAG	liver	ChILI_31
5175	0	TRBV29-1	TRBJ2-3	SVEGQGYTDTQY	AGCGTTGAGGGGCAGGGTTACACAGATACGCAGTAT	TRBD1	95	69	0	164	0.00011957	1446	1	1	1	NA	GAGCCCTGAAGACAGCAGCATATATCTCTGCAGCGTTGAGGGGCAGGGTTACACAGATACGCAGTATTTTGGCCCAGGCACCCGGCTGACAGTGCTCG	GAGCCCTGAAGACAGCAGCATATATCTCTGCAGCGTTGAGGGGC-------CACAGATACGCAGTATTTTGGCCCAGGCACCCGGCTGACAGTGCTCG	liver	ChILI_31
5176	0	TRBV6-2	TRBJ2-7	ASDRGEVNEQY	GCCAGCGACAGGGGTGAAGTCAACGAGCAGTAC	TRBD1	64	100	0	164	0.00011957	1446	1	1	1	NA	GCTCCCTCCCAAACATCTGTGTACTTCTGTGCCAGCGACAGGGGTGAAGTCAACGAGCAGTACTTCGGGCCGGGCACCAGGCTCACGGTCACAG	GCTCCCTCCCAAACATCTGTGTACTTCTGTGCCAGCGACAGGGG--------ACGAGCAGTACTTCGGGCCGGGCACCAGGCTCACGGTCACAG	liver	ChILI_31
5177	0	TRBV28	TRBJ1-4	ASSNPDRGQREKLF	GCCAGCAGTAATCCAGACAGGGGGCAAAGGGAAAAACTGTTT	TRBD1	68	96	0	164	0.00011957	1446	1	1	1	NA	CCGCCAGCACCAACCAGACATCTATGTACCTCTGTGCCAGCAGTAATCCAGACAGGGGGCAAAGGGAAAAACTGTTTTTTGGCAGTGGAACCCAGCTCTCTGTCTTGG	CCGCCAGCACCAACCAGACATCTATGTACCTCTGTGCCAGCAGT------GACAGGGGGC-----GAAAAACTGTTTTTTGGCAGTGGAACCCAGCTCTCTGTCTTGG	liver	ChILI_31
5178	0	TRBV28	TRBJ1-2	ASSPNRHHRYYGYT	GCCAGCAGTCCAAACCGACATCATCGGTACTATGGCTACACC		76	88	0	164	0.00011957	1446	1	NA	1	NA	CCGCCAGCACCAACCAGACATCTATGTACCTCTGTGCCAGCAGTCCAAACCGACATCATCGGTACTATGGCTACACCTTCGGTTCGGGGACCAGGTTAACCGTTGTAG	CCGCCAGCACCAACCAGACATCTATGTACCTCTGTGCCAGCAGT-------------------ACTATGGCTACACCTTCGGTTCGGGGACCAGGTTAACCGTTGTAG	liver	ChILI_31
5179	0	TRBV6-4	TRBJ2-3	ASSEGFGGTDTQY	GCCAGCAGTGAGGGCTTTGGGGGCACAGATACGCAGTAT	TRBD1	123	40	0	163	0.00011884	1450	1	1	1	NA	GGCGTCTGCTGTACCCTCTCAGACATCTGTGTACTTCTGTGCCAGCAGTGAGGGCTTTGGGGGCACAGATACGCAGTATTTTGGCCCAGGCACCCGGCTGACAGTGCTCG	GGCGTCTGCTGTACCCTCTCAGACATCTGTGTACTTCTGTGCCAGCAGTGA-------GGGGGCACAGATACGCAGTATTTTGGCCCAGGCACCCGGCTGACAGTGCTCG	liver	ChILI_31
5180	0	TRBV20-1	TRBJ1-1	SARAGSWRNTEAF	AGTGCTAGAGCCGGATCTTGGAGAAACACTGAAGCTTTC		81	82	0	163	0.00011884	1450	1	NA	1	NA	GCCCATCCTGAAGACAGCAGCTTCTACATCTGCAGTGCTAGAGCCGGATCTTGGAGAAACACTGAAGCTTTCTTTGGACAAGGCACCAGACTCACAGTTGTAG	GCCCATCCTGAAGACAGCAGCTTCTACATCTGCAGTGCTAGAG--------------AACACTGAAGCTTTCTTTGGACAAGGCACCAGACTCACAGTTGTAG	liver	ChILI_31
5181	0	TRBV20-1	TRBJ2-5	SATLGTGGRETQY	AGTGCTACACTCGGGACAGGGGGACGAGAGACCCAGTAC	TRBD1	97	66	0	163	0.00011884	1450	1	1	1	NA	GCCCATCCTGAAGACAGCAGCTTCTACATCTGCAGTGCTACACTCGGGACAGGGGGACGAGAGACCCAGTACTTCGGGCCAGGCACGCGGCTCCTGGTGCTCG	GCCCATCCTGAAGACAGCAGCTTCTACATCTGCAGTGCTA-----GGGACAGGGGG---AGAGACCCAGTACTTCGGGCCAGGCACGCGGCTCCTGGTGCTCG	liver	ChILI_31
5182	0	TRBV30	TRBJ2-3	AWRHRDRPTDTQY	GCCTGGAGGCATCGGGACCGGCCTACAGATACGCAGTAT	TRBD1	65	98	0	163	0.00011884	1450	1	1	1	NA	CCTTCTCAGTGACTCTGGCTTCTATCTCTGTGCCTGGAGGCATCGGGACCGGCCTACAGATACGCAGTATTTTGGCCCAGGCACCCGGCTGACAGTGCTCG	CCTTCTCAGTGACTCTGGCTTCTATCTCTGTGCCTGGAG-----GGGAC------ACAGATACGCAGTATTTTGGCCCAGGCACCCGGCTGACAGTGCTCG	liver	ChILI_31
5183	0	TRBV14	TRBJ2-1	ASSQVAGNEQF	GCCAGCAGCCAAGTAGCGGGCAATGAGCAGTTC	TRBD2	76	87	0	163	0.00011884	1450	1	1	1	NA	GCAGAACTGGAGGATTCTGGAGTTTATTTCTGTGCCAGCAGCCAAGTAGCGGGCAATGAGCAGTTCTTCGGGCCAGGGACACGGCTCACCGTGCTAG	GCAGAACTGGAGGATTCTGGAGTTTATTTCTGTGCCAGCAGCCAAGTAGCGGGCAATGAGCAGTTCTTCGGGCCAGGGACACGGCTCACCGTGCTAG	liver	ChILI_31
5184	12	TRBV5-1	TRBJ1-2	ASSLGTGSYGYT	GCCAGCAGCTTGGGGACAGGGAGCTATGGCTACACC	TRBD1	75	88	0	163	0.00011884	1450	1	1	1	NA	GGAGCTGGGGGACTCGGCCCTTTATCTTTGCGCCAGCAGCTTGGGGACAGGGAGCTATGGCTACACCTTCGGTTCGGGGACCAGGTTAACCGTTGTAG	GGAGCTGGGGGACTCGGCCCTTTATCTTTGCGCCAGCAGCTTGGGGACAGGG--CTATGGCTACACCTTCGGTTCGGGGACCAGGTTAACCGTTGTAG	liver	ChILI_31
5185	0	TRBV29-1	TRBJ2-2	SALVSEAGELF	AGCGCCCTTGTGTCGGAGGCCGGGGAGCTGTTT	TRBD2	66	96	0	162	0.00011812	1456	3	2	1	NA	GAGCCCTGAAGACAGCAGCATATATCTCTGCAGCGCCCTTGTGTCGGAGGCCGGGGAGCTGTTTTTTGGAGAAGGCTCTAGGCTGACCGTACTGG	GAGCCCTGAAGACAGCAGCATATATCTCTGCAGCGC---------GGAGGCCGGGGAGCTGTTTTTTGGAGAAGGCTCTAGGCTGACCGTACTGG	liver	ChILI_31
5186	0	TRBV6-1	TRBJ2-3	ATGQGTDTQY	GCGACGGGACAGGGCACAGATACGCAGTAT	TRBD1	103	59	0	162	0.00011812	1456	1	1	1	NA	CGGCTGCTCCCTCCCAGACATCTGTGTACTTCTGTGCGACGGGACAGGGCACAGATACGCAGTATTTTGGCCCAGGCACCCGGCTGACAGTGCTCG	CGGCTGCTCCCTCCCAGACATCTGTGTACTTCTGTGC---GGGACAGGGCACAGATACGCAGTATTTTGGCCCAGGCACCCGGCTGACAGTGCTCG	liver	ChILI_31
5187	0	TRBV4-3	TRBJ2-7	ASSQDDYGYEQY	GCCAGCAGCCAAGATGACTATGGGTACGAGCAGTAC	TRBD2	90	72	0	162	0.00011812	1456	1	1	1	NA	GCAGCCAGAAGACTCGGCCCTGTATCTCTGCGCCAGCAGCCAAGATGACTATGGGTACGAGCAGTACTTCGGGCCGGGCACCAGGCTCACGGTCACAG	GCAGCCAGAAGACTCGGCCCTGTATCTCTGCGCCAGCAGCCAAGA-GACTA----TACGAGCAGTACTTCGGGCCGGGCACCAGGCTCACGGTCACAG	liver	ChILI_31
5188	0	TRBV6-4	TRBJ2-1	ASSDGASGSNEQF	GCCAGCAGTGACGGAGCTAGCGGGAGTAATGAGCAGTTC	TRBD2	65	97	0	162	0.00011812	1456	1	2	1	NA	GGCGTCTGCTGTACCCTCTCAGACATCTGTGTACTTCTGTGCCAGCAGTGACGGAGCTAGCGGGAGTAATGAGCAGTTCTTCGGGCCAGGGACACGGCTCACCGTGCTAG	GGCGTCTGCTGTACCCTCTCAGACATCTGTGTACTTCTGTGCCAGCAGTGAC----CTAGCGGGAG-AATGAGCAGTTCTTCGGGCCAGGGACACGGCTCACCGTGCTAG	liver	ChILI_31
5189	0	TRBV6-2	TRBJ2-1	ASSLAELSYNEQF	GCCAGCAGTTTAGCGGAGCTCTCCTACAATGAGCAGTTC	TRBD2	63	99	0	162	0.00011812	1456	1	1	1	NA	GCTCCCTCCCAAACATCTGTGTACTTCTGTGCCAGCAGTTTAGCGGAGCTCTCCTACAATGAGCAGTTCTTCGGGCCAGGGACACGGCTCACCGTGCTAG	GCTCCCTCCCAAACATCTGTGTACTTCTGTGCCAGCAGTTTAGCGG----CTCCTACAATGAGCAGTTCTTCGGGCCAGGGACACGGCTCACCGTGCTAG	liver	ChILI_31
5190	0	TRBV12-3	TRBJ2-7	ASTGTSGYEQY	GCCAGCACCGGGACTAGCGGCTACGAGCAGTAC	TRBD2	83	79	0	162	0.00011812	1456	1	1	1	NA	CAGAACCCAGGGACTCAGCTGTGTACTTCTGTGCCAGCACCGGGACTAGCGGCTACGAGCAGTACTTCGGGCCGGGCACCAGGCTCACGGTCACAG	CAGAACCCAGGGACTCAGCTGTGTACTTCTGTGCCAGCA--GGGACTAGCGGCTACGAGCAGTACTTCGGGCCGGGCACCAGGCTCACGGTCACAG	liver	ChILI_31
5191	0	TRBV28	TRBJ1-3	ASSFYESGNTIY	GCCAGCAGTTTTTACGAATCTGGAAACACCATATAT		69	93	0	162	0.00011812	1456	1	NA	1	NA	CCGCCAGCACCAACCAGACATCTATGTACCTCTGTGCCAGCAGTTTTTACGAATCTGGAAACACCATATATTTTGGAGAGGGAAGTTGGCTCACTGTTGTAG	CCGCCAGCACCAACCAGACATCTATGTACCTCTGTGCCAGCAGTTT-------TCTGGAAACACCATATATTTTGGAGAGGGAAGTTGGCTCACTGTTGTAG	liver	ChILI_31
5192	0	TRBV20-1	TRBJ1-5	SARPPDRGSQPQH	AGTGCTCGGCCCCCGGACAGGGGAAGTCAGCCCCAGCAT	TRBD1	103	59	0	162	0.00011812	1456	1	1	1	NA	GCCCATCCTGAAGACAGCAGCTTCTACATCTGCAGTGCTCGGCCCCCGGACAGGGGAAGTCAGCCCCAGCATTTTGGTGATGGGACTCGACTCTCCATCCTAG	GCCCATCCTGAAGACAGCAGCTTCTACATCTGCAGTGCT--------GGACAGGGG---TCAGCCCCAGCATTTTGGTGATGGGACTCGACTCTCCATCCTAG	liver	ChILI_31
5193	0	TRBV27	TRBJ2-7	ASSFDLGYEQY	GCCAGCAGTTTCGACTTGGGCTACGAGCAGTAC		100	62	0	162	0.00011812	1456	1	NA	1	NA	CGCCCAGCCCCAACCAGACCTCTCTGTACTTCTGTGCCAGCAGTTTCGACTTGGGCTACGAGCAGTACTTCGGGCCGGGCACCAGGCTCACGGTCACAG	CGCCCAGCCCCAACCAGACCTCTCTGTACTTCTGTGCCAGCAGTTT---------CTACGAGCAGTACTTCGGGCCGGGCACCAGGCTCACGGTCACAG	liver	ChILI_31
5194	0	TRBV28	TRBJ2-1	ATNPGLAGAHYNEQF	GCCACCAACCCGGGACTAGCGGGAGCTCATTACAATGAGCAGTTC	TRBD2	83	79	0	162	0.00011812	1456	1	2	1	NA	CCGCCAGCACCAACCAGACATCTATGTACCTCTGTGCCACCAACCCGGGACTAGCGGGAGCTCATTACAATGAGCAGTTCTTCGGGCCAGGGACACGGCTCACCGTGCTAG	CCGCCAGCACCAACCAGACATCTATGTACCTCTGTGCCA-------GGGACTAGCGGGAG-----TACAATGAGCAGTTCTTCGGGCCAGGGACACGGCTCACCGTGCTAG	liver	ChILI_31
5195	0	TRBV6-1	TRBJ2-7	ASSDEDRALYEQY	GCCAGCAGTGATGAGGACAGAGCACTCTACGAGCAGTAC	TRBD1	59	102	0	161	0.00011739	1466	1	1	1	NA	GCTCCCTCCCAGACATCTGTGTACTTCTGTGCCAGCAGTGATGAGGACAGAGCACTCTACGAGCAGTACTTCGGGCCGGGCACCAGGCTCACGGTCACAG	GCTCCCTCCCAGACATCTGTGTACTTCTGTGCCAGCAGTGA---GGACAG------CTACGAGCAGTACTTCGGGCCGGGCACCAGGCTCACGGTCACAG	liver	ChILI_31
5196	0	TRBV7-9	TRBJ1-1	ASSYPGQNTEAF	GCCAGCAGCTACCCCGGACAGAACACTGAAGCTTTC	TRBD1	78	83	0	161	0.00011739	1466	1	1	1	NA	CCAGCGCACAGAGCAGGGGGACTCGGCCATGTATCTCTGTGCCAGCAGCTACCCCGGACAGAACACTGAAGCTTTCTTTGGACAAGGCACCAGACTCACAGTTGTAG	CCAGCGCACAGAGCAGGGGGACTCGGCCATGTATCTCTGTGCCAGCAGCT-----GGACAGAACACTGAAGCTTTCTTTGGACAAGGCACCAGACTCACAGTTGTAG	liver	ChILI_31
5197	0	TRBV9	TRBJ2-1	ASSVRSGSYNEQF	GCCAGCAGCGTACGTAGCGGCTCCTACAATGAGCAGTTC	TRBD2	73	88	0	161	0.00011739	1466	1	1	1	NA	CTCTGGAGCTGGGGGACTCAGCTTTGTATTTCTGTGCCAGCAGCGTACGTAGCGGCTCCTACAATGAGCAGTTCTTCGGGCCAGGGACACGGCTCACCGTGCTAG	CTCTGGAGCTGGGGGACTCAGCTTTGTATTTCTGTGCCAGCAGCGTA--TAGCGGCTCCTACAATGAGCAGTTCTTCGGGCCAGGGACACGGCTCACCGTGCTAG	liver	ChILI_31
5198	0	TRBV9	TRBJ2-2	ASTTSGPGELF	GCCAGCACCACTTCTGGCCCCGGGGAGCTGTTT		69	92	0	161	0.00011739	1466	1	NA	1	NA	CTCTGGAGCTGGGGGACTCAGCTTTGTATTTCTGTGCCAGCACCACTTCTGGCCCCGGGGAGCTGTTTTTTGGAGAAGGCTCTAGGCTGACCGTACTGG	CTCTGGAGCTGGGGGACTCAGCTTTGTATTTCTGTGCCAGCA------------CCGGGGAGCTGTTTTTTGGAGAAGGCTCTAGGCTGACCGTACTGG	liver	ChILI_31
5199	0	TRBV6-4	TRBJ2-5	ASSPGTGGQETQY	GCCAGCAGCCCGGGGACAGGGGGCCAAGAGACCCAGTAC	TRBD1	67	94	0	161	0.00011739	1466	1	1	1	NA	GGCGTCTGCTGTACCCTCTCAGACATCTGTGTACTTCTGTGCCAGCAGCCCGGGGACAGGGGGCCAAGAGACCCAGTACTTCGGGCCAGGCACGCGGCTCCTGGTGCTCG	GGCGTCTGCTGTACCCTCTCAGACATCTGTGTACTTCTGTGCCAGCAG----GGGACAGGGGGCCAAGAGACCCAGTACTTCGGGCCAGGCACGCGGCTCCTGGTGCTCG	liver	ChILI_31
5200	0	TRBV18	TRBJ1-2	ASSLSDSRGYT	GCCAGCTCACTCTCCGACAGTCGGGGCTACACC	TRBD1	103	58	0	161	0.00011739	1466	1	1	1	NA	GCGAGGAGATTCGGCAGCTTATTTCTGTGCCAGCTCACTCTCCGACAGTCGGGGCTACACCTTCGGTTCGGGGACCAGGTTAACCGTTGTAG	GCGAGGAGATTCGGCAGCTTATTTCTGTGCCAGCTCAC-----GACAG----GGCTACACCTTCGGTTCGGGGACCAGGTTAACCGTTGTAG	liver	ChILI_31
5201	0	TRBV2	TRBJ2-5	ASSVRIIETQY	GCCAGCAGCGTAAGGATAATAGAGACCCAGTAC		66	95	0	161	0.00011739	1466	1	NA	1	NA	CCACAAAGCTGGAGGACTCAGCCATGTACTTCTGTGCCAGCAGCGTAAGGATAATAGAGACCCAGTACTTCGGGCCAGGCACGCGGCTCCTGGTGCTCG	CCACAAAGCTGGAGGACTCAGCCATGTACTTCTGTGCCAGCAG------------AGAGACCCAGTACTTCGGGCCAGGCACGCGGCTCCTGGTGCTCG	liver	ChILI_31
5202	0	TRBV24-1	TRBJ2-2	ATSDWGTGELF	GCCACCAGTGATTGGGGAACCGGGGAGCTGTTT		71	90	0	161	0.00011739	1466	1	NA	1	NA	CCCCAACCAGACAGCTCTTTACTTCTGTGCCACCAGTGATTGGGGAACCGGGGAGCTGTTTTTTGGAGAAGGCTCTAGGCTGACCGTACTG	CCCCAACCAGACAGCTCTTTACTTCTGTGCCACCAGTGATT-----ACCGGGGAGCTGTTTTTTGGAGAAGGCTCTAGGCTGACCGTACTG	liver	ChILI_31
5203	0	TRBV28	TRBJ2-5	ASSQTSGPLETQY	GCCAGCAGTCAAACTAGCGGGCCCCTAGAGACCCAGTAC	TRBD2	74	87	0	161	0.00011739	1466	1	1	1	NA	CCGCCAGCACCAACCAGACATCTATGTACCTCTGTGCCAGCAGTCAAACTAGCGGGCCCCTAGAGACCCAGTACTTCGGGCCAGGCACGCGGCTCCTGGTGCTCG	CCGCCAGCACCAACCAGACATCTATGTACCTCTGTGCCAGCAGT---ACTAGCGGG-----AGAGACCCAGTACTTCGGGCCAGGCACGCGGCTCCTGGTGCTCG	liver	ChILI_31
5204	0	TRBV6-1	TRBJ2-7	ASKRQGSDEQY	GCCAGCAAGAGACAGGGGTCAGACGAGCAGTAC	TRBD1	72	89	0	161	0.00011739	1466	1	1	1	NA	GCTCCCTCCCAGACATCTGTGTACTTCTGTGCCAGCAAGAGACAGGGGTCAGACGAGCAGTACTTCGGGCCGGGCACCAGGCTCACGGTCACAG	GCTCCCTCCCAGACATCTGTGTACTTCTGTGCCAGCA---GACAGGGG----ACGAGCAGTACTTCGGGCCGGGCACCAGGCTCACGGTCACAG	liver	ChILI_31
5205	0	TRBV11-2	TRBJ2-5	ASSLPGTGRETQY	GCCAGCAGCTTACCCGGGACAGGGCGAGAGACCCAGTAC	TRBD1	91	70	0	161	0.00011739	1466	1	1	1	NA	GCAAAGCTTGAGGACTCGGCCGTGTATCTCTGTGCCAGCAGCTTACCCGGGACAGGGCGAGAGACCCAGTACTTCGGGCCAGGCACGCGGCTCCTGGTGCTCG	GCAAAGCTTGAGGACTCGGCCGTGTATCTCTGTGCCAGCAGCTTA---GGGACAGGG--AGAGACCCAGTACTTCGGGCCAGGCACGCGGCTCCTGGTGCTCG	liver	ChILI_31
5206	0	TRBV6-5	TRBJ1-5	ASSSDSSNQPQH	GCCAGCAGTTCGGATTCTAGCAATCAGCCCCAGCAT		48	113	0	161	0.00011739	1466	1	NA	1	NA	GCTCCCTCCCAGACATCTGTGTACTTCTGTGCCAGCAGTTCGGATTCTAGCAATCAGCCCCAGCATTTTGGTGATGGGACTCGACTCTCCATCCTAG	GCTCCCTCCCAGACATCTGTGTACTTCTGTGCCAGCAGTT-------TAGCAATCAGCCCCAGCATTTTGGTGATGGGACTCGACTCTCCATCCTAG	liver	ChILI_31
5207	0	TRBV20-1	TRBJ2-7	SADTFGSSSYEQY	AGTGCTGACACCTTCGGCAGCAGCTCCTACGAGCAGTAC		82	79	0	161	0.00011739	1466	1	NA	1	NA	GCCCATCCTGAAGACAGCAGCTTCTACATCTGCAGTGCTGACACCTTCGGCAGCAGCTCCTACGAGCAGTACTTCGGGCCGGGCACCAGGCTCACGGTCACAG	GCCCATCCTGAAGACAGCAGCTTCTACATCTGCAGTGCT-----------------CTCCTACGAGCAGTACTTCGGGCCGGGCACCAGGCTCACGGTCACAG	liver	ChILI_31
5208	0	TRBV20-1	TRBJ2-5	SARTGDRDSETQY	AGTGCTAGGACTGGGGACAGGGATTCAGAGACCCAGTAC	TRBD1	78	83	0	161	0.00011739	1466	1	1	1	NA	GCCCATCCTGAAGACAGCAGCTTCTACATCTGCAGTGCTAGGACTGGGGACAGGGATTCAGAGACCCAGTACTTCGGGCCAGGCACGCGGCTCCTGGTGCTCG	GCCCATCCTGAAGACAGCAGCTTCTACATCTGCAGTGCTAG-----GGGACAGGG----AGAGACCCAGTACTTCGGGCCAGGCACGCGGCTCCTGGTGCTCG	liver	ChILI_31
5209	0	TRBV5-4	TRBJ2-7	ASSFIGQGSEQY	GCCAGCAGCTTTATTGGACAGGGGAGCGAGCAGTAC	TRBD1	66	95	0	161	0.00011739	1466	1	1	1	NA	GGAGCTGGACGACTCGGCCCTGTATCTCTGTGCCAGCAGCTTTATTGGACAGGGGAGCGAGCAGTACTTCGGGCCGGGCACCAGGCTCACGGTCACAG	GGAGCTGGACGACTCGGCCCTGTATCTCTGTGCCAGCAGCTT----GGACAGGGG--CGAGCAGTACTTCGGGCCGGGCACCAGGCTCACGGTCACAG	liver	ChILI_31
5210	0	TRBV7-9	TRBJ2-7	ASSPRTDHYEQY	GCCAGCAGCCCCCGGACCGACCACTACGAGCAGTAC	TRBD1	78	82	0	160	0.00011666	1481	1	1	1	NA	CCAGCGCACAGAGCAGGGGGACTCGGCCATGTATCTCTGTGCCAGCAGCCCCCGGACCGACCACTACGAGCAGTACTTCGGGCCGGGCACCAGGCTCACGGTCACAG	CCAGCGCACAGAGCAGGGGGACTCGGCCATGTATCTCTGTGCCAGCAGCCCCC----------CTACGAGCAGTACTTCGGGCCGGGCACCAGGCTCACGGTCACAG	liver	ChILI_31
5211	0	TRBV4-1	TRBJ1-1	ASRSHGAMNTEAF	GCCAGCCGAAGTCACGGGGCAATGAACACTGAAGCTTTC	TRBD1	84	76	0	160	0.00011666	1481	1	1	1	NA	GCAGCCAGAAGACTCAGCCCTGTATCTCTGCGCCAGCCGAAGTCACGGGGCAATGAACACTGAAGCTTTCTTTGGACAAGGCACCAGACTCACAGTTGTAG	GCAGCCAGAAGACTCAGCCCTGTATCTCTGCGCCAGC---------GGGGC--TGAACACTGAAGCTTTCTTTGGACAAGGCACCAGACTCACAGTTGTAG	liver	ChILI_31
5212	0	TRBV9	TRBJ1-6	ASSVGGTLVSGSPLH	GCCAGCAGCGTTGGCGGGACCCTTGTTAGTGGTTCACCCCTCCAC	TRBD2	88	72	0	160	0.00011666	1481	1	2	1	NA	CTCTGGAGCTGGGGGACTCAGCTTTGTATTTCTGTGCCAGCAGCGTTGGCGGGACCCTTGTTAGTGGTTCACCCCTCCACTTTGGGAATGGGACCAGGCTCACTGTGACAG	CTCTGGAGCTGGGGGACTCAGCTTTGTATTTCTGTGCCAGCAGCGT--GCGGGA-------------TTCACCCCTCCACTTTGGGAATGGGACCAGGCTCACTGTGACAG	liver	ChILI_31
5213	0	TRBV9	TRBJ2-7	ASSPGQGAYEQY	GCCAGCAGCCCCGGACAGGGGGCATACGAGCAGTAC	TRBD1	82	78	0	160	0.00011666	1481	1	1	1	NA	CTCTGGAGCTGGGGGACTCAGCTTTGTATTTCTGTGCCAGCAGCCCCGGACAGGGGGCATACGAGCAGTACTTCGGGCCGGGCACCAGGCTCACGGTCACAG	CTCTGGAGCTGGGGGACTCAGCTTTGTATTTCTGTGCCAGCAGC---GGACAGGGGGC-TACGAGCAGTACTTCGGGCCGGGCACCAGGCTCACGGTCACAG	liver	ChILI_31
5214	0	TRBV30	TRBJ2-7	AWRYGDYLYEQY	GCCTGGAGATATGGGGACTACCTCTACGAGCAGTAC	TRBD2	82	78	0	160	0.00011666	1481	1	1	1	NA	CCTTCTCAGTGACTCTGGCTTCTATCTCTGTGCCTGGAGATATGGGGACTACCTCTACGAGCAGTACTTCGGGCCGGGCACCAGGCTCACGGTCACAG	CCTTCTCAGTGACTCTGGCTTCTATCTCTGTGCCTGGAG-----GGGACTA---CTACGAGCAGTACTTCGGGCCGGGCACCAGGCTCACGGTCACAG	liver	ChILI_31
5215	0	TRBV7-7	TRBJ2-5	ASSLEGAETQY	GCTAGCAGCTTAGAAGGGGCAGAGACCCAGTAC	TRBD1	82	78	0.019	160	0.00011666	1481	1	1	1	NA	CAGCGCACAGAGCAGCGGGACTCAGCCATGTATCGCTGTGCTAGCAGCTTAGAAGGGGCAGAGACCCAGTACTTCGGGCCAGGCACGCGGCTCCTGGTGCTCG	CAGCGCACAGAGCAGCGGGACTCAGCCATGTATCGCTGTGCCAGCAGCTTAG--GGGGCAGAGACCCAGTACTTCGGGCCAGGCACGCGGCTCCTGGTGCTCG	liver	ChILI_31
5216	0	TRBV7-3	TRBJ2-5	ASSGGGQETQY	GCCAGCTCCGGGGGAGGGCAGGAGACCCAGTAC	TRBD2	88	72	0	160	0.00011666	1481	1	2	1	NA	CCAGCGCACAGAGCGGGGGGACTCAGCCGTGTATCTCTGTGCCAGCTCCGGGGGAGGGCAGGAGACCCAGTACTTCGGGCCAGGCACGCGGCTCCTGGTGCTCG	CCAGCGCACAGAGCGGGGGGACTCAGCCGTGTATCTCTGTGCCAGC-----GGGAGGG---GAGACCCAGTACTTCGGGCCAGGCACGCGGCTCCTGGTGCTCG	liver	ChILI_31
5217	0	TRBV29-1	TRBJ2-7	SVEGDRATAYEQY	AGCGTTGAAGGGGACAGGGCCACCGCCTACGAGCAGTAC	TRBD1	78	81	0	159	0.00011593	1488	1	1	1	NA	GAGCCCTGAAGACAGCAGCATATATCTCTGCAGCGTTGAAGGGGACAGGGCCACCGCCTACGAGCAGTACTTCGGGCCGGGCACCAGGCTCACGGTCACAG	GAGCCCTGAAGACAGCAGCATATATCTCTGCAGCGTTGAAGGGGACAGGG------CCTACGAGCAGTACTTCGGGCCGGGCACCAGGCTCACGGTCACAG	liver	ChILI_31
5218	0	TRBV29-1	TRBJ2-1	SVRTSGRDYNEQF	AGCGTGAGGACTAGCGGGAGGGACTACAATGAGCAGTTC	TRBD2	71	88	0	159	0.00011593	1488	1	2	1	NA	GAGCCCTGAAGACAGCAGCATATATCTCTGCAGCGTGAGGACTAGCGGGAGGGACTACAATGAGCAGTTCTTCGGGCCAGGGACACGGCTCACCGTGCTAG	GAGCCCTGAAGACAGCAGCATATATCTCTGCAGCGT--GGACTAGCGGGAGGG-CTACAATGAGCAGTTCTTCGGGCCAGGGACACGGCTCACCGTGCTAG	liver	ChILI_31
5219	0	TRBV20-1	TRBJ2-1	SARGQADNEQF	AGTGCTAGGGGACAGGCGGACAATGAGCAGTTC	TRBD1	91	68	0	159	0.00011593	1488	1	1	1	NA	GCCCATCCTGAAGACAGCAGCTTCTACATCTGCAGTGCTAGGGGACAGGCGGACAATGAGCAGTTCTTCGGGCCAGGGACACGGCTCACCGTGCTAG	GCCCATCCTGAAGACAGCAGCTTCTACATCTGCAGTGCTAGGGGACAGG---ACAATGAGCAGTTCTTCGGGCCAGGGACACGGCTCACCGTGCTAG	liver	ChILI_31
5220	0	TRBV20-1	TRBJ2-3	SATRLAGRTDMQY	AGTGCTACTAGACTAGCGGGCCGCACAGATATGCAGTAT	TRBD2	83	76	0	159	0.00011593	1488	1	1	1	NA	GCCCATCCTGAAGACAGCAGCTTCTACATCTGCAGTGCTACTAGACTAGCGGGCCGCACAGATATGCAGTATTTTGGCCCAGGCACCCGGCTGACAGTGCTCG	GCCCATCCTGAAGACAGCAGCTTCTACATCTGCAGTGCTA---GACTAGCGGG--GCACAGATACGCAGTATTTTGGCCCAGGCACCCGGCTGACAGTGCTCG	liver	ChILI_31
5221	0	TRBV29-1	TRBJ2-4	SVAIGDIQY	AGCGTTGCGATAGGGGACATTCAGTAC	TRBD1	75	83	0.026	158	0.0001152	1492	1	1	1	NA	GAGCCCTGAAGACAGCAGCATATATCCCTGCAGCGTTGCGATAGGGGACATTCAGTACTTCGGCGCCGGGACCCGGCTCTCAGTGCTGG	GAGCCCTGAAGACAGCAGCATATATCTCTGCAGCGTTG------GGGACATTCAGTACTTCGGCGCCGGGACCCGGCTCTCAGTGCTGG	liver	ChILI_31
5222	0	TRBV9	TRBJ2-5	ASSVDQGRETQY	GCCAGCAGCGTAGATCAGGGAAGAGAGACCCAGTAC	TRBD1	94	64	0	158	0.0001152	1492	1	1	1	NA	CTCTGGAGCTGGGGGACTCAGCTTTGTATTTCTGTGCCAGCAGCGTAGATCAGGGAAGAGAGACCCAGTACTTCGGGCCAGGCACGCGGCTCCTGGTGCTCG	CTCTGGAGCTGGGGGACTCAGCTTTGTATTTCTGTGCCAGCAGCGTAG--CAGGG---AGAGACCCAGTACTTCGGGCCAGGCACGCGGCTCCTGGTGCTCG	liver	ChILI_31
5223	0	TRBV6-4	TRBJ2-1	ASSYKGGGNEQF	GCCAGCAGTTATAAAGGAGGTGGCAATGAGCAGTTC	TRBD2	70	88	0	158	0.0001152	1492	1	2	1	NA	GGCGTCTGCTGTACCCTCTCAGACATCTGTGTACTTCTGTGCCAGCAGTTATAAAGGAGGTGGCAATGAGCAGTTCTTCGGGCCAGGGACACGGCTCACCGTGCTAG	GGCGTCTGCTGTACCCTCTCAGACATCTGTGTACTTCTGTGCCAGCAGT------GGAGG---CAATGAGCAGTTCTTCGGGCCAGGGACACGGCTCACCGTGCTAG	liver	ChILI_31
5224	0	TRBV11-2	TRBJ1-1	ASSFFLNTEAF	GCCAGCAGCTTCTTCCTGAACACTGAAGCTTTC		74	84	0	158	0.0001152	1492	1	NA	1	NA	GCAAAGCTTGAGGACTCGGCCGTGTATCTCTGTGCCAGCAGCTTCTTCCTGAACACTGAAGCTTTCTTTGGACAAGGCACCAGACTCACAGTTGTAG	GCAAAGCTTGAGGACTCGGCCGTGTATCTCTGTGCCAGCAGCTT-----TGAACACTGAAGCTTTCTTTGGACAAGGCACCAGACTCACAGTTGTAG	liver	ChILI_31
5225	0	TRBV14	TRBJ2-3	ASSPGLAGVGADTQY	GCCAGCAGCCCTGGACTAGCGGGAGTCGGTGCAGATACGCAGTAT	TRBD2	76	82	0	158	0.0001152	1492	1	2	1	NA	GCAGAACTGGAGGATTCTGGAGTTTATTTCTGTGCCAGCAGCCCTGGACTAGCGGGAGTCGGTGCAGATACGCAGTATTTTGGCCCAGGCACCCGGCTGACAGTGCTCG	GCAGAACTGGAGGATTCTGGAGTTTATTTCTGTGCCAGCAGCC--GGACTAGCGGGAG------CAGATACGCAGTATTTTGGCCCAGGCACCCGGCTGACAGTGCTCG	liver	ChILI_31
5226	0	TRBV5-8	TRBJ2-2	ASSTYTGVNGELF	GCCAGCAGCACGTACACAGGGGTCAACGGGGAGCTGTTT	TRBD1	107	51	0	158	0.0001152	1492	1	1	1	NA	GGAGCTGGAGGACTCGGCCCTGTATCTCTGTGCCAGCAGCACGTACACAGGGGTCAACGGGGAGCTGTTTTTTGGAGAAGGCTCTAGGCTGACCGTACTGG	GGAGCTGGAGGACTCGGCCCTGTATCTCTGTGCCAGCAGC------ACAGGGG----CGGGGAGCTGTTTTTTGGAGAAGGCTCTAGGCTGACCGTACTGG	liver	ChILI_31
5227	0	TRBV9	TRBJ2-4	ASSVGKSIQY	GCCAGCAGCGTGGGGAAGAGCATTCAGTAC		82	75	0	157	0.00011447	1498	1	NA	1	NA	CTCTGGAGCTGGGGGACTCAGCTTTGTATTTCTGTGCCAGCAGCGTGGGGAAGAGCATTCAGTACTTCGGCGCCGGGACCCGGCTCTCAGTGCTGG	CTCTGGAGCTGGGGGACTCAGCTTTGTATTTCTGTGCCAGCAGCGT---------CATTCAGTACTTCGGCGCCGGGACCCGGCTCTCAGTGCTGG	liver	ChILI_31
5228	0	TRBV7-2	TRBJ2-7	ASTRPAGDEQY	GCCAGCACACGTCCCGCAGGGGACGAGCAGTAC	TRBD1	65	92	0	157	0.00011447	1498	1	1	1	NA	CCAGCGCACACAGCAGGAGGACTCGGCCGTGTATCTCTGTGCCAGCACACGTCCCGCAGGGGACGAGCAGTACTTCGGGCCGGGCACCAGGCTCACGGTCACAG	CCAGCGCACACAGCAGGAGGACTCGGCCGTGTATCTCTGTGCCAGCA---------CAGGGGACGAGCAGTACTTCGGGCCGGGCACCAGGCTCACGGTCACAG	liver	ChILI_31
5229	0	TRBV6-2	TRBJ2-7	ASSYGGSSYEQY	GCCAGCAGTTACGGGGGTTCCTCCTACGAGCAGTAC	TRBD2	70	87	0	157	0.00011447	1498	1	1	1	NA	GCTCCCTCCCAAACATCTGTGTACTTCTGTGCCAGCAGTTACGGGGGTTCCTCCTACGAGCAGTACTTCGGGCCGGGCACCAGGCTCACGGTCACAG	GCTCCCTCCCAAACATCTGTGTACTTCTGTGCCAGCAGTTACGGGGG---CTCCTACGAGCAGTACTTCGGGCCGGGCACCAGGCTCACGGTCACAG	liver	ChILI_31
5230	0	TRBV19	TRBJ2-3	ASSLLATDTQY	GCCAGTAGTTTACTAGCGACGGATACGCAGTAT	TRBD2	89	68	0	157	0.00011447	1498	1	1	1	NA	CGGCCCAAAAGAACCCGACAGCTTTCTATCTCTGTGCCAGTAGTTTACTAGCGACGGATACGCAGTATTTTGGCCCAGGCACCCGGCTGACAGTGCTCG	CGGCCCAAAAGAACCCGACAGCTTTCTATCTCTGTGCCAGTAGT--ACTAGCG---GATACGCAGTATTTTGGCCCAGGCACCCGGCTGACAGTGCTCG	liver	ChILI_31
5231	0	TRBV20-1	TRBJ2-7	SARDLQVYEQY	AGTGCTAGAGATCTACAGGTATACGAGCAGTAC	TRBD1	66	91	0	157	0.00011447	1498	1	1	1	NA	GCCCATCCTGAAGACAGCAGCTTCTACATCTGCAGTGCTAGAGATCTACAGGTATACGAGCAGTACTTCGGGCCGGGCACCAGGCTCACGGTCACAG	GCCCATCCTGAAGACAGCAGCTTCTACATCTGCAGTGCTAGAGA---ACAGG--TACGAGCAGTACTTCGGGCCGGGCACCAGGCTCACGGTCACAG	liver	ChILI_31
5232	0	TRBV20-1	TRBJ2-1	SAREADYNEQF	AGTGCTAGAGAGGCAGATTACAATGAGCAGTTC		92	65	0	157	0.00011447	1498	1	NA	1	NA	GCCCATCCTGAAGACAGCAGCTTCTACATCTGCAGTGCTAGAGAGGCAGATTACAATGAGCAGTTCTTCGGGCCAGGGACACGGCTCACCGTGCTAG	GCCCATCCTGAAGACAGCAGCTTCTACATCTGCAGTGCTAGAGA-------TACAATGAGCAGTTCTTCGGGCCAGGGACACGGCTCACCGTGCTAG	liver	ChILI_31
5233	0	TRBV3-1	TRBJ2-5	ASSQGGSGRAGETQY	GCCAGCAGCCAAGGAGGGAGCGGGAGGGCCGGAGAGACCCAGTAC	TRBD2	88	69	0	157	0.00011447	1498	1	2	1	NA	GGAGCTTGGTGACTCTGCTGTGTATTTCTGTGCCAGCAGCCAAGGAGGGAGCGGGAGGGCCGGAGAGACCCAGTACTTCGGGCCAGGCACGCGGCTCCTGGTGCTCG	GGAGCTTGGTGACTCTGCTGTGTATTTCTGTGCCAGCAGCCAAG-----AGCGGGAGGG----AGAGACCCAGTACTTCGGGCCAGGCACGCGGCTCCTGGTGCTCG	liver	ChILI_31
5234	0	TRBV24-1	TRBJ2-3	ATSTTSGSNTQY	GCCACCAGTACGACTAGCGGGAGTAATACGCAGTAT	TRBD2	77	80	0	157	0.00011447	1498	1	2	1	NA	CCCCAACCAGACAGCTCTTTACTTCTGTGCCACCAGTACGACTAGCGGGAGTAATACGCAGTATTTTGGCCCAGGCACCCGGCTGACAGTGCTCG	CCCCAACCAGACAGCTCTTTACTTCTGTGCCACCAGT--GACTAGCGGGAG--ATACGCAGTATTTTGGCCCAGGCACCCGGCTGACAGTGCTCG	liver	ChILI_31
5235	0	TRBV21-1	TRBJ2-4	ASSKRTLGGRD	GCCAGCAGCAAAAGGACCCTAGGGGGGAGGGAC	TRBD2	105	52	0	157	0.00011447	1498	1	2	1	NA	CCACGGAGTCAGGGGACACAGCACTGTATTTCTGTGCCAGCAGCAAAAGGACCCTAGGGGGGAGGGACTTCGGCGCCGGGACCCGGCTCTCAGTGCTGG	CCACGGAGTCAGGGGACACAGCACTGTATTTCTGTGCCAGCAGCAAA------------GGGAGGGACTTCGGCGCCGGGACCCGGCTCTCAGTGCTGG	liver	ChILI_31
5236	0	TRBV29-1	TRBJ2-2	SVVRPSTGELF	AGCGTTGTTCGCCCGAGTACCGGGGAGCTGTTT		59	97	0	156	0.00011374	1507	1	NA	1	NA	GAGCCCTGAAGACAGCAGCATATATCTCTGCAGCGTTGTTCGCCCGAGTACCGGGGAGCTGTTTTTTGGAGAAGGCTCTAGGCTGACCGTACTGG	GAGCCCTGAAGACAGCAGCATATATCTCTGCAGCGTTG-----------ACCGGGGAGCTGTTTTTTGGAGAAGGCTCTAGGCTGACCGTACTGG	liver	ChILI_31
5237	0	TRBV7-3	TRBJ1-1	ASSPGTGTPEAF	GCCAGCAGCCCCGGGACAGGGACCCCTGAAGCTTTC	TRBD1	72	84	0	156	0.00011374	1507	1	1	1	NA	CCAGCGCACAGAGCGGGGGGACTCAGCCGTGTATCTCTGTGCCAGCAGCCCCGGGACAGGGACCCCTGAAGCTTTCTTTGGACAAGGCACCAGACTCACAGTTGTAG	CCAGCGCACAGAGCGGGGGGACTCAGCCGTGTATCTCTGTGCCAGCAGC---GGGACAGGG----CTGAAGCTTTCTTTGGACAAGGCACCAGACTCACAGTTGTAG	liver	ChILI_31
5238	0	TRBV19	TRBJ2-2	ASSATLGGGRELF	GCCAGTAGTGCCACCCTCGGCGGGGGGCGGGAGCTGTTT	TRBD2	80	76	0	156	0.00011374	1507	1	1	1	NA	CGGCCCAAAAGAACCCGACAGCTTTCTATCTCTGTGCCAGTAGTGCCACCCTCGGCGGGGGGCGGGAGCTGTTTTTTGGAGAAGGCTCTAGGCTGACCGTACTGG	CGGCCCAAAAGAACCCGACAGCTTTCTATCTCTGTGCCAGTAGT----------GCGGGGGG-GGGAGCTGTTTTTTGGAGAAGGCTCTAGGCTGACCGTACTGG	liver	ChILI_31
5239	0	TRBV2	TRBJ2-3	ASIAGTRETDTQY	GCCAGCATCGCGGGGACTAGAGAGACAGATACGCAGTAT	TRBD2	71	85	0	156	0.00011374	1507	1	1	1	NA	CCACAAAGCTGGAGGACTCAGCCATGTACTTCTGTGCCAGCATCGCGGGGACTAGAGAGACAGATACGCAGTATTTTGGCCCAGGCACCCGGCTGACAGTGCTCG	CCACAAAGCTGGAGGACTCAGCCATGTACTTCTGTGCCAGCA-----GGGACTAG----ACAGATACGCAGTATTTTGGCCCAGGCACCCGGCTGACAGTGCTCG	liver	ChILI_31
5240	0	TRBV2	TRBJ2-3	ASSEIVLGDTQY	GCCAGCAGTGAAATTGTCCTCGGCGATACGCAGTAT		85	71	0	156	0.00011374	1507	1	NA	1	NA	CCACAAAGCTGGAGGACTCAGCCATGTACTTCTGTGCCAGCAGTGAAATTGTCCTCGGCGATACGCAGTATTTTGGCCCAGGCACCCGGCTGACAGTGCTCG	CCACAAAGCTGGAGGACTCAGCCATGTACTTCTGTGCCAGCAGTGAA------------GATACGCAGTATTTTGGCCCAGGCACCCGGCTGACAGTGCTCG	liver	ChILI_31
5241	0	TRBV10-1	TRBJ2-3	ASSATSGRNTQY	GCCAGCAGTGCGACTAGCGGGAGGAATACGCAGTAT	TRBD2	79	77	0	156	0.00011374	1507	1	2	1	NA	GCCTCCTCCCAGACATCTGTATATTTCTGCGCCAGCAGTGCGACTAGCGGGAGGAATACGCAGTATTTTGGCCCAGGCACCCGGCTGACAGTGCTCG	GCCTCCTCCCAGACATCTGTATATTTCTGCGCCAGCAGTG-GACTAGCGGGAGG-ATACGCAGTATTTTGGCCCAGGCACCCGGCTGACAGTGCTCG	liver	ChILI_31
5242	0	TRBV28	TRBJ2-1	ASRTGTTQNEQF	GCCAGCAGAACGGGAACTACCCAAAATGAGCAGTTC	TRBD2	79	77	0	156	0.00011374	1507	1	2	1	NA	CCGCCAGCACCAACCAGACATCTATGTACCTCTGTGCCAGCAGAACGGGAACTACCCAAAATGAGCAGTTCTTCGGGCCAGGGACACGGCTCACCGTGCTAG	CCGCCAGCACCAACCAGACATCTATGTACCTCTGTGCCAGCAG--CGGGA---------AATGAGCAGTTCTTCGGGCCAGGGACACGGCTCACCGTGCTAG	liver	ChILI_31
5243	0	TRBV27	TRBJ2-3	ASSSWTSGSLFSTDTQY	GCCAGCAGTTCCTGGACTAGCGGCTCACTTTTTAGCACAGATACGCAGTAT	TRBD2	89	67	0	156	0.00011374	1507	1	1	1	NA	CGCCCAGCCCCAACCAGACCTCTCTGTACTTCTGTGCCAGCAGTTCCTGGACTAGCGGCTCACTTTTTAGCACAGATACGCAGTATTTTGGCCCAGGCACCCGGCTGACAGTGCTCG	CGCCCAGCCCCAACCAGACCTCTCTGTACTTCTGTGCCAGCAGTT---GGACTAGCGG----------AGCACAGATACGCAGTATTTTGGCCCAGGCACCCGGCTGACAGTGCTCG	liver	ChILI_31
5244	0	TRBV19	TRBJ2-3	ASSMGETSTDTQY	GCCAGTAGTATGGGAGAAACTAGCACAGATACGCAGTAT	TRBD2	105	51	0	156	0.00011374	1507	1	1	1	NA	CGGCCCAAAAGAACCCGACAGCTTTCTATCTCTGTGCCAGTAGTATGGGAGAAACTAGCACAGATACGCAGTATTTTGGCCCAGGCACCCGGCTGACAGTGCTCG	CGGCCCAAAAGAACCCGACAGCTTTCTATCTCTGTGCCAGTAGTAT-------ACTAGCACAGATACGCAGTATTTTGGCCCAGGCACCCGGCTGACAGTGCTCG	liver	ChILI_31
5245	0	TRBV6-4	TRBJ2-2	ASSEGQGDTGELF	GCTAGCAGTGAGGGACAGGGAGACACCGGGGAGCTGTTT	TRBD1	66	90	0.02	156	0.00011374	1507	1	1	1	NA	GGCGTCTGCTGTACCCTCTCAGACATCTGTGTACTTCTGTGCTAGCAGTGAGGGACAGGGAGACACCGGGGAGCTGTTTTTTGGAGAAGGCTCTAGGCTGACCGTACTGG	GGCGTCTGCTGTACCCTCTCAGACATCTGTGTACTTCTGTGCCAGCAGTGAGGGACAGGG--ACACCGGGGAGCTGTTTTTTGGAGAAGGCTCTAGGCTGACCGTACTGG	liver	ChILI_31
5246	0	TRBV7-9	TRBJ2-4	ASSPTSGRTKNIQY	GCCAGCAGCCCCACTAGCGGGAGGACCAAAAACATTCAGTAC	TRBD2	88	67	0	155	0.00011301	1517	1	2	1	NA	CCAGCGCACAGAGCAGGGGGACTCGGCCATGTATCTCTGTGCCAGCAGCCCCACTAGCGGGAGGACCAAAAACATTCAGTACTTCGGCGCCGGGACCCGGCTCTCAGTGCTGG	CCAGCGCACAGAGCAGGGGGACTCGGCCATGTATCTCTGTGCCAGCAGC---ACTAGCGGGAGG-CCAAAAACATTCAGTACTTCGGCGCCGGGACCCGGCTCTCAGTGCTGG	liver	ChILI_31
5247	0	TRBV4-3	TRBJ2-2	ASSLKGTDNTGELF	GCCAGCAGCCTTAAGGGGACTGACAACACCGGGGAGCTGTTT	TRBD2	62	93	0	155	0.00011301	1517	1	1	1	NA	GCAGCCAGAAGACTCGGCCCTGTATCTCTGCGCCAGCAGCCTTAAGGGGACTGACAACACCGGGGAGCTGTTTTTTGGAGAAGGCTCTAGGCTGACCGTACTGG	GCAGCCAGAAGACTCGGCCCTGTATCTCTGCGCCAGCAGCC-----GGGACT---AACACCGGGGAGCTGTTTTTTGGAGAAGGCTCTAGGCTGACCGTACTGG	liver	ChILI_31
5248	0	TRBV6-2	TRBJ2-1	ASQDRVAYNEQF	GCCAGCCAAGACAGGGTAGCCTACAATGAGCAGTTC	TRBD1	77	78	0.028	155	0.00011301	1517	1	1	1	NA	GCTCCCTCCCAAACATCTCTGTACTTCTGTGCCAGCCAAGACAGGGTAGCCTACAATGAGCAGTTCTTCGGGCCAGGGACACGGCTCACCGTGCTAG	GCTCCCTCCCAAACATCTGTGTACTTCTGTGCCAGC---GACAGGG---CCTACAATGAGCAGTTCTTCGGGCCAGGGACACGGCTCACCGTGCTAG	liver	ChILI_31
5249	0	TRBV5-6	TRBJ1-1	ASSQHPGTGPLNTEAF	GCCAGCAGCCAGCACCCGGGGACGGGTCCGTTGAACACTGAAGCTTTC	TRBD1	93	62	0	155	0.00011301	1517	1	1	1	NA	GCTGGGGGACTCGGCCCTCTATCTCTGTGCCAGCAGCCAGCACCCGGGGACGGGTCCGTTGAACACTGAAGCTTTCTTTGGACAAGGCACCAGACTCACAGTTGTAG	GCTGGGGGACTCGGCCCTCTATCTCTGTGCCAGCAGC---------GGGAC--------TGAACACTGAAGCTTTCTTTGGACAAGGCACCAGACTCACAGTTGTAG	liver	ChILI_31
5250	0	TRBV5-1	TRBJ2-3	ASRDGNTDTQY	GCCAGCAGGGACGGTAACACAGATACGCAGTAT	TRBD1	106	49	0	155	0.00011301	1517	1	1	1	NA	GGAGCTGGGGGACTCGGCCCTTTATCTTTGCGCCAGCAGGGACGGTAACACAGATACGCAGTATTTTGGCCCAGGCACCCGGCTGACAGTGCTCG	GGAGCTGGGGGACTCGGCCCTTTATCTTTGCGCCAGCAGGGAC-----CACAGATACGCAGTATTTTGGCCCAGGCACCCGGCTGACAGTGCTCG	liver	ChILI_31
5251	0	TRBV19	TRBJ2-3	ASSIQGGSGDTQY	GCCAGTAGTATTCAGGGCGGAAGTGGCGATACGCAGTAT	TRBD1	87	68	0	155	0.00011301	1517	1	1	1	NA	CGGCCCAAAAGAACCCGACAGCTTTCTATCTCTGTGCCAGTAGTATTCAGGGCGGAAGTGGCGATACGCAGTATTTTGGCCCAGGTACCCGGCTGACAGTGCTCG	CGGCCCAAAAGAACCCGACAGCTTTCTATCTCTGTGCCAGTAGTAT-CAGGG----------GATACGCAGTATTTTGGCCCAGGCACCCGGCTGACAGTGCTCG	liver	ChILI_31
5252	0	TRBV19	TRBJ1-1	ASTSGARSEAF	GCCAGTACCTCGGGGGCTCGGTCTGAAGCTTTC	TRBD1	103	52	0	155	0.00011301	1517	1	1	1	NA	CGGCCCAAAAGAACCCGACAGCTTTCTATCTCTGTGCCAGTACCTCGGGGGCTCGGTCTGAAGCTTTCTTTGGACAAGGCACCAGACTCACAGTTGTAG	CGGCCCAAAAGAACCCGACAGCTTTCTATCTCTGTGCCAGTA----GGGGGC-----CTGAAGCTTTCTTTGGACAAGGCACCAGACTCACAGTTGTAG	liver	ChILI_31
5253	8	TRBV9	TRBJ2-2	ASSVSGPGELF	GCCAGCAGCGTATCAGGGCCCGGGGAGCTGTTT	TRBD1	67	88	0	155	0.00011301	1517	1	1	1	NA	CTCTGGAGCTGGGGGACTCAGCTTTGTATTTCTGTGCCAGCAGCGTATCAGGGCCCGGGGAGCTGTTTTTTGGAGAAGGCTCTAGGCTGACCGTACTGG	CTCTGGAGCTGGGGGACTCAGCTTTGTATTTCTGTGCCAGCAGCGTA-CAGGG-CCGGGGAGCTGTTTTTTGGAGAAGGCTCTAGGCTGACCGTACTGG	liver	ChILI_31
5254	0	TRBV29-1	TRBJ2-7	SVDKGTSGSYEQY	AGCGTTGACAAAGGGACCAGCGGGAGCTACGAGCAGTAC	TRBD2	76	78	0	154	0.00011228	1525	1	2	1	NA	GAGCCCTGAAGACAGCAGCATATATCTCTGCAGCGTTGACAAAGGGACCAGCGGGAGCTACGAGCAGTACTTCGGGCCGGGCACCAGGCTCACGGTCACAG	GAGCCCTGAAGACAGCAGCATATATCTCTGCAGCGTTGA----GGGACTAGCGGGAGCTACGAGCAGTACTTCGGGCCGGGCACCAGGCTCACGGTCACAG	liver	ChILI_31
5255	0	TRBV6-1	TRBJ1-1	ASRVISWNTEAF	GCCAGCAGAGTGATCAGTTGGAACACTGAAGCTTTC		90	64	0	154	0.00011228	1525	1	NA	1	NA	CGGCTGCTCCCTCCCAGACATCTGTGTACTTCTGTGCCAGCAGAGTGATCAGTTGGAACACTGAAGCTTTCTTTGGACAAGGCACCAGACTCACAGTTGTAG	CGGCTGCTCCCTCCCAGACATCTGTGTACTTCTGTGCCAGCAG------------GAACACTGAAGCTTTCTTTGGACAAGGCACCAGACTCACAGTTGTAG	liver	ChILI_31
5256	0	TRBV7-9	TRBJ2-7	ASSYGGAPEQY	GCCAGCAGCTATGGGGGGGCGCCCGAGCAGTAC	TRBD2	90	64	0	154	0.00011228	1525	1	1	1	NA	CCAGCGCACAGAGCAGGGGGACTCGGCCATGTATCTCTGTGCCAGCAGCTATGGGGGGGCGCCCGAGCAGTACTTCGGGCCGGGCACCAGGCTCACGGTCACAG	CCAGCGCACAGAGCAGGGGGACTCGGCCATGTATCTCTGTGCCAGCAGCT--GGGGGGG----CGAGCAGTACTTCGGGCCGGGCACCAGGCTCACGGTCACAG	liver	ChILI_31
5257	0	TRBV9	TRBJ1-1	ASSALGPYEAF	GCCAGCAGCGCCCTGGGGCCCTATGAAGCTTTC	TRBD1	87	67	0	154	0.00011228	1525	1	1	1	NA	CTCTGGAGCTGGGGGACTCAGCTTTGTATTTCTGTGCCAGCAGCGCCCTGGGGCCCTATGAAGCTTTCTTTGGACAAGGCACCAGACTCACAGTTGTAG	CTCTGGAGCTGGGGGACTCAGCTTTGTATTTCTGTGCCAGCAGCG----GGGGC----TGAAGCTTTCTTTGGACAAGGCACCAGACTCACAGTTGTAG	liver	ChILI_31
5258	0	TRBV7-2	TRBJ2-7	ASSLSLSVRQDAYEQY	GCCAGCAGCTTATCCTTATCTGTACGACAGGATGCCTACGAGCAGTAC	TRBD1	68	86	0	154	0.00011228	1525	1	1	1	NA	CCAGCGCACACAGCAGGAGGACTCGGCCGTGTATCTCTGTGCCAGCAGCTTATCCTTATCTGTACGACAGGATGCCTACGAGCAGTACTTCGGGCCGGGCACCAGGCTCACGGTCACAG	CCAGCGCACACAGCAGGAGGACTCGGCCGTGTATCTCTGTGCCAGCAGCTTA-------------GACAGG---CCTACGAGCAGTACTTCGGGCCGGGCACCAGGCTCACGGTCACAG	liver	ChILI_31
5259	0	TRBV6-2	TRBJ1-1	ASSYLIRLGGTTEAF	GCCAGCAGTTACCTTATTCGTCTGGGGGGGACCACTGAAGCTTTC	TRBD2	53	101	0	154	0.00011228	1525	1	1	1	NA	GCTCCCTCCCAAACATCTGTGTACTTCTGTGCCAGCAGTTACCTTATTCGTCTGGGGGGGACCACTGAAGCTTTCTTTGGACAAGGCACCAGACTCACAGTTGTAG	GCTCCCTCCCAAACATCTGTGTACTTCTGTGCCAGCAGTTAC-----------GGGGGGG--CACTGAAGCTTTCTTTGGACAAGGCACCAGACTCACAGTTGTAG	liver	ChILI_31
5260	0	TRBV20-1	TRBJ2-3	SARESRGGDTQY	AGTGCTCGCGAGAGCAGGGGAGGAGATACGCAGTAT	TRBD1	99	55	0	154	0.00011228	1525	1	1	1	NA	GCCCATCCTGAAGACAGCAGCTTCTACATCTGCAGTGCTCGCGAGAGCAGGGGAGGAGATACGCAGTATTTTGGCCCAGGCACCCGGCTGACAGTGCTCG	GCCCATCCTGAAGACAGCAGCTTCTACATCTGCAGTGCT--------CAGGGG---AGATACGCAGTATTTTGGCCCAGGCACCCGGCTGACAGTGCTCG	liver	ChILI_31
5261	0	TRBV12-3	TRBJ2-5	ASSWGPGLASGLGTQY	GCCAGCAGCTGGGGCCCGGGACTAGCGTCAGGTCTTGGGACCCAGTAC	TRBD2	73	81	0	154	0.00011228	1525	1	1	1	NA	CAGAACCCAGGGACTCAGCTGTGTACTTCTGTGCCAGCAGCTGGGGCCCGGGACTAGCGTCAGGTCTTGGGACCCAGTACTTCGGGCCAGGCACGCGGCTCCTGGTGCTCG	CAGAACCCAGGGACTCAGCTGTGTACTTCTGTGCCAGCAG---------GGGACTAGCG-----------GACCCAGTACTTCGGGCCAGGCACGCGGCTCCTGGTGCTCG	liver	ChILI_31
5262	0	TRBV24-1	TRBJ2-5	ATRGTGEETQY	GCCACCAGAGGAACAGGGGAAGAGACCCAGTAC	TRBD1	76	78	0	154	0.00011228	1525	1	1	1	NA	CCCCAACCAGACAGCTCTTTACTTCTGTGCCACCAGAGGAACAGGGGAAGAGACCCAGTACTTCGGGCCAGGCACGCGGCTCCTGGTGCTCG	CCCCAACCAGACAGCTCTTTACTTCTGTGCCACCAG----ACAGGGGAAGAGACCCAGTACTTCGGGCCAGGCACGCGGCTCCTGGTGCTCG	liver	ChILI_31
5263	0	TRBV29-1	TRBJ2-7	SVDGLAGGPRYEQY	AGCGTGGACGGACTAGCGGGAGGCCCCCGCTACGAGCAGTAC	TRBD2	51	103	0	154	0.00011228	1525	1	2	1	NA	GAGCCCTGAAGACAGCAGCATATATCTCTGCAGCGTGGACGGACTAGCGGGAGGCCCCCGCTACGAGCAGTACTTCGGGCCGGGCACCAGGCTCACGGTCACAG	GAGCCCTGAAGACAGCAGCATATATCTCTGCAGCGT----GGACTAGCGGGAGG------CTACGAGCAGTACTTCGGGCCGGGCACCAGGCTCACGGTCACAG	liver	ChILI_31
5264	0	TRBV29-1	TRBJ1-2	SVNRDREFYGYT	AGCGTGAACCGGGACAGGGAGTTCTATGGCTACACC	TRBD1	71	82	0	153	0.00011155	1535	1	1	1	NA	GAGCCCTGAAGACAGCAGCATATATCTCTGCAGCGTGAACCGGGACAGGGAGTTCTATGGCTACACCTTCGGTTCGGGGACCAGGTTAACCGTTGTAG	GAGCCCTGAAGACAGCAGCATATATCTCTGCAGCGT-----GGGACAGGG----CTATGGCTACACCTTCGGTTCGGGGACCAGGTTAACCGTTGTAG	liver	ChILI_31
5265	0	TRBV6-1	TRBJ1-6	ATHGTGGESSYNSPLH	GCCACCCATGGGACAGGGGGCGAAAGCTCCTATAATTCACCCCTCCAC	TRBD1	59	94	0	153	0.00011155	1535	1	1	1	NA	GCTCCCTCCCAGACATCTGTGTACTTCTGTGCCACCCATGGGACAGGGGGCGAAAGCTCCTATAATTCACCCCTCCACTTTGGGAATGGGACCAGGCTCACTGTGACAG	GCTCCCTCCCAGACATCTGTGTACTTCTGTGCCA-----GGGACAGGGGGC-----CTCCTATAATTCACCCCTCCACTTTGGGAATGGGACCAGGCTCACTGTGACAG	liver	ChILI_31
5266	0	TRBV12-5	TRBJ2-1	ASGLGVGGPNPYNEQF	GCTAGTGGTTTGGGGGTGGGAGGGCCCAACCCCTACAATGAGCAGTTC	TRBD2	93	60	0	153	0.00011155	1535	1	2	1	NA	CAGAACCCAGGGACTCAGCTGTGTATTTTTGTGCTAGTGGTTTGGGGGTGGGAGGGCCCAACCCCTACAATGAGCAGTTCTTCGGGCCAGGGACACGGCTCACCGTGCTAG	CAGAACCCAGGGACTCAGCTGTGTATTTTTGTGCTAGTGGTTTGG----GGGAGGG-------CCTACAATGAGCAGTTCTTCGGGCCAGGGACACGGCTCACCGTGCTAG	liver	ChILI_31
5267	0	TRBV6-6	TRBJ1-5	ASSLEHSNQPQH	GCCAGCAGTCTAGAACATAGCAATCAGCCCCAGCAT		34	119	0	153	0.00011155	1535	4	NA	1	NA	GCTCCCTCCCAGACATCTGTGTACTTCTGTGCCAGCAGTCTAGAACATAGCAATCAGCCCCAGCATTTTGGTGATGGGACTCGACTCTCCATCCTAG	GCTCCCTCCCAGACATCTGTGTACTTCTGTGCCAGCAGTC-------TAGCAATCAGCCCCAGCATTTTGGTGATGGGACTCGACTCTCCATCCTAG	liver	ChILI_31
5268	0	TRBV12-3	TRBJ2-7	ASSLINPYEQY	GCCAGCAGTTTAATTAACCCCTACGAGCAGTAC		63	90	0	153	0.00011155	1535	1	NA	1	NA	CAGAACCCAGGGACTCAGCTGTGTACTTCTGTGCCAGCAGTTTAATTAACCCCTACGAGCAGTACTTCGGGCCGGGCACCAGGCTCACGGTCACAG	CAGAACCCAGGGACTCAGCTGTGTACTTCTGTGCCAGCAGTTTA-------CCTACGAGCAGTACTTCGGGCCGGGCACCAGGCTCACGGTCACAG	liver	ChILI_31
5269	0	TRBV28	TRBJ2-7	ASSFNRVGEQY	GCCAGCAGTTTTAACAGGGTGGGCGAGCAGTAC	TRBD1	95	58	0	153	0.00011155	1535	1	1	1	NA	CCGCCAGCACCAACCAGACATCTATGTACCTCTGTGCCAGCAGTTTTAACAGGGTGGGCGAGCAGTACTTCGGGCCGGGCACCAGGCTCACGGTCACAG	CCGCCAGCACCAACCAGACATCTATGTACCTCTGTGCCAGCAGTTT--ACAGGG----CGAGCAGTACTTCGGGCCGGGCACCAGGCTCACGGTCACAG	liver	ChILI_31
5270	0	TRBV28	TRBJ2-3	ASYSGRGDTQY	GCCAGCTATAGCGGGAGAGGGGATACGCAGTAT	TRBD2	51	102	0	153	0.00011155	1535	1	2	1	NA	CCGCCAGCACCAACCAGACATCTATGTACCTCTGTGCCAGCTATAGCGGGAGAGGGGATACGCAGTATTTTGGCCCAGGCACCCGGCTGACAGTGCTCG	CCGCCAGCACCAACCAGACATCTATGTACCTCTGTGCCAGC--TAGCGGGAG----GATACGCAGTATTTTGGCCCAGGCACCCGGCTGACAGTGCTCG	liver	ChILI_31
5271	0	TRBV2	TRBJ2-3	ASAMEGTDTQY	GCCAGTGCGATGGAGGGTACAGATACGCAGTAT	TRBD2	83	70	0	153	0.00011155	1535	1	2	1	NA	CCACAAAGCTGGAGGACTCAGCCATGTACTTCTGTGCCAGTGCGATGGAGGGTACAGATACGCAGTATTTTGGCCCAGGCACCCGGCTGACAGTGCTCG	CCACAAAGCTGGAGGACTCAGCCATGTACTTCTGTGCCAG------GGAGGG-ACAGATACGCAGTATTTTGGCCCAGGCACCCGGCTGACAGTGCTCG	liver	ChILI_31
5272	0	TRBV10-2	TRBJ2-7	ATGLAGFYEQY	GCCACGGGACTAGCGGGATTTTACGAGCAGTAC	TRBD2	86	66	0	152	0.00011082	1543	1	2	1	NA	ACCCGCTCCCAGACATCTGTGTATTTCTGCGCCACGGGACTAGCGGGATTTTACGAGCAGTACTTCGGGCCGGGCACCAGGCTCACGGTCACAG	ACCCGCTCCCAGACATCTGTGTATTTCTGCGCCA-GGGACTAGCGGGA---TACGAGCAGTACTTCGGGCCGGGCACCAGGCTCACGGTCACAG	liver	ChILI_31
5273	0	TRBV7-9	TRBJ2-1	ASSSPAGGYNEQF	GCCAGCAGCTCCCCAGCGGGGGGCTACAATGAGCAGTTC	TRBD2	85	67	0	152	0.00011082	1543	1	1	1	NA	CCAGCGCACAGAGCAGGGGGACTCGGCCATGTATCTCTGTGCCAGCAGCTCCCCAGCGGGGGGCTACAATGAGCAGTTCTTCGGGCCAGGGACACGGCTCACCGTGCTAG	CCAGCGCACAGAGCAGGGGGACTCGGCCATGTATCTCTGTGCCAGCAGCT----AGCGGGGGGCTACAATGAGCAGTTCTTCGGGCCAGGGACACGGCTCACCGTGCTAG	liver	ChILI_31
5274	0	TRBV9	TRBJ2-7	ASSVGLQGTYEQY	GCCAGCAGCGTAGGCCTCCAGGGGACCTACGAGCAGTAC	TRBD1	92	60	0	152	0.00011082	1543	1	1	1	NA	CTCTGGAGCTGGGGGACTCAGCTTTGTATTTCTGTGCCAGCAGCGTAGGCCTCCAGGGGACCTACGAGCAGTACTTCGGGCCGGGCACCAGGCTCACGGTCACAG	CTCTGGAGCTGGGGGACTCAGCTTTGTATTTCTGTGCCAGCAGCGTAG-----CAGGGG-CCTACGAGCAGTACTTCGGGCCGGGCACCAGGCTCACGGTCACAG	liver	ChILI_31
5275	0	TRBV27	TRBJ2-7	ASSFENSYEQY	GCCAGCAGTTTTGAGAACTCCTACGAGCAGTAC		63	89	0	152	0.00011082	1543	1	NA	1	NA	CGCCCAGCCCCAACCAGACCTCTCTGTACTTCTGTGCCAGCAGTTTTGAGAACTCCTACGAGCAGTACTTCGGGCCGGGCACCAGGCTCACGGTCACAG	CGCCCAGCCCCAACCAGACCTCTCTGTACTTCTGTGCCAGCAGTTT------CTCCTACGAGCAGTACTTCGGGCCGGGCACCAGGCTCACGGTCACAG	liver	ChILI_31
5276	0	TRBV6-2	TRBJ2-6	ASSDSPGANVLT	GCCAGCAGTGACAGCCCTGGGGCCAACGTCCTGACT	TRBD1	69	83	0	152	0.00011082	1543	1	1	1	NA	GCTCCCTCCCAAACATCTGTGTACTTCTGTGCCAGCAGTGACAGCCCTGGGGCCAACGTCCTGACTTTCGGGGCCGGCAGCAGGCTGACCGTGCTGG	GCTCCCTCCCAAACATCTGTGTACTTCTGTGCCAGCAGTGACAG--CTGGGGCCAACGTCCTGACTTTCGGGGCCGGCAGCAGGCTGACCGTGCTGG	liver	ChILI_31
5277	0	TRBV6-1	TRBJ2-1	ASSATGGGVNEQF	GCCAGCAGTGCCACAGGGGGTGGGGTCAATGAGCAGTTC	TRBD1	54	97	0	151	0.0001101	1548	1	1	1	NA	GCTCCCTCCCAGACATCTGTGTACTTCTGTGCCAGCAGTGCCACAGGGGGTGGGGTCAATGAGCAGTTCTTCGGGCCAGGGACACGGCTCACCGTGCTAG	GCTCCCTCCCAGACATCTGTGTACTTCTGTGCCAGCAGTG--ACAGGGGG------CAATGAGCAGTTCTTCGGGCCAGGGACACGGCTCACCGTGCTAG	liver	ChILI_31
5278	0	TRBV6-2	TRBJ2-1	ASSYGGGWSGNEQF	GCCAGCAGTTACGGCGGAGGCTGGTCGGGGAATGAGCAGTTC	TRBD2	53	98	0	151	0.0001101	1548	1	1	1	NA	GCTCCCTCCCAAACATCTGTGTACTTCTGTGCCAGCAGTTACGGCGGAGGCTGGTCGGGGAATGAGCAGTTCTTCGGGCCAGGGACACGGCTCACCGTGCTAG	GCTCCCTCCCAAACATCTGTGTACTTCTGTGCCAGCAGTTAC-------------CGGGGAATGAGCAGTTCTTCGGGCCAGGGACACGGCTCACCGTGCTAG	liver	ChILI_31
5279	0	TRBV6-2	TRBJ2-2	ASSAGLETGELF	GCCAGCAGTGCCGGACTAGAAACCGGGGAGCTGTTT	TRBD2	57	94	0	151	0.0001101	1548	1	1	1	NA	GCTCCCTCCCAAACATCTGTGTACTTCTGTGCCAGCAGTGCCGGACTAGAAACCGGGGAGCTGTTTTTTGGAGAAGGCTCTAGGCTGACCGTACTGG	GCTCCCTCCCAAACATCTGTGTACTTCTGTGCCAGCAGT---GGACTAG--ACCGGGGAGCTGTTTTTTGGAGAAGGCTCTAGGCTGACCGTACTGG	liver	ChILI_31
5280	0	TRBV11-1	TRBJ1-1	ASSADSLTLGDTEAF	GCCAGCAGCGCAGACAGCCTCACCCTCGGCGACACTGAAGCTTTC	TRBD1	75	76	0	151	0.0001101	1548	1	1	1	NA	GCAGAGCTTGGGGACTCGGCCATGTATCTCTGTGCCAGCAGCGCAGACAGCCTCACCCTCGGCGACACTGAAGCTTTCTTTGGACAAGGCACCAGACTCACAGTTGTAG	GCAGAGCTTGGGGACTCGGCCATGTATCTCTGTGCCAGCAGC---GACAG--------------ACACTGAAGCTTTCTTTGGACAAGGCACCAGACTCACAGTTGTAG	liver	ChILI_31
5281	0	TRBV12-3	TRBJ2-1	ASRPNRGAVDEQF	GCCAGCAGGCCTAACCGGGGAGCTGTCGATGAGCAGTTC	TRBD2	77	74	0.025	151	0.0001101	1548	1	1	1	NA	CAGAACCCAGGGACTTAGCTGTGTACTTCTGTGCCAGCAGGCCTAACCGGGGAGCTGTCGATGAGCAGTTCTTCGGGCCAGGGACACGGCTCACCGTGCTAG	CAGAACCCAGGGACTCAGCTGTGTACTTCTGTGCCAGCAG-------CGGGG--------ATGAGCAGTTCTTCGGGCCAGGGACACGGCTCACCGTGCTAG	liver	ChILI_31
5282	0	TRBV28	TRBJ1-2	ASSTPAGYT	GCCAGCAGTACACCGGCTGGCTACACC		91	60	0	151	0.0001101	1548	1	NA	1	NA	CCGCCAGCACCAACCAGACATCTATGTACCTCTGTGCCAGCAGTACACCGGCTGGCTACACCTTCGGTTCGGGGACCAGGTTAACCGTTGTAG	CCGCCAGCACCAACCAGACATCTATGTACCTCTGTGCCAGCAGT--------TGGCTACACCTTCGGTTCGGGGACCAGGTTAACCGTTGTAG	liver	ChILI_31
5283	0	TRBV28	TRBJ1-1	ASSLSPGGRRNTEAF	GCCAGCAGTTTATCCCCGGGGGGGAGACGGAACACTGAAGCTTTC	TRBD2	85	66	0	151	0.0001101	1548	1	1	1	NA	CCGCCAGCACCAACCAGACATCTATGTACCTCTGTGCCAGCAGTTTATCCCCGGGGGGGAGACGGAACACTGAAGCTTTCTTTGGACAAGGCACCAGACTCACAGTTGTAG	CCGCCAGCACCAACCAGACATCTATGTACCTCTGTGCCAGCAGTTTAT---CGGGGGGG-----GAACACTGAAGCTTTCTTTGGACAAGGCACCAGACTCACAGTTGTAG	liver	ChILI_31
5284	0	TRBV6-2	TRBJ2-7	ASSYFQIGYEQY	GCCAGCAGTTACTTCCAGATCGGGTACGAGCAGTAC		57	94	0	151	0.0001101	1548	1	NA	1	NA	GCTCCCTCCCAAACATCTGTGTACTTCTGTGCCAGCAGTTACTTCCAGATCGGGTACGAGCAGTACTTCGGGCCGGGCACCAGGCTCACGGTCACAG	GCTCCCTCCCAAACATCTGTGTACTTCTGTGCCAGCAGTTACT-----------TACGAGCAGTACTTCGGGCCGGGCACCAGGCTCACGGTCACAG	liver	ChILI_31
5285	0	TRBV3-1	TRBJ1-2	ASSQERDFSNYGYT	GCCAGCAGCCAGGAAAGGGATTTTTCTAACTATGGCTACACC		74	77	0	151	0.0001101	1548	1	NA	1	NA	GGAGCTTGGTGACTCTGCTGTGTATTTCTGTGCCAGCAGCCAGGAAAGGGATTTTTCTAACTATGGCTACACCTTCGGTTCGGGGACCAGGTTAACCGTTGTAG	GGAGCTTGGTGACTCTGCTGTGTATTTCTGTGCCAGCAGCCA--------------CTAACTATGGCTACACCTTCGGTTCGGGGACCAGGTTAACCGTTGTAG	liver	ChILI_31
5286	0	TRBV6-1	TRBJ1-1	ASYSWDSMNTEAF	GCCAGTTACTCGTGGGACAGCATGAACACTGAAGCTTTC	TRBD1	92	58	0	150	0.00010937	1557	1	1	1	NA	CGGCTGCTCCCTCCCAGACATCTGTGTACTTCTGTGCCAGTTACTCGTGGGACAGCATGAACACTGAAGCTTTCTTTGGACAAGGCACCAGACTCACAGTTGTAG	CGGCTGCTCCCTCCCAGACATCTGTGTACTTCTGTGCCAG--------GGGACAG--TGAACACTGAAGCTTTCTTTGGACAAGGCACCAGACTCACAGTTGTAG	liver	ChILI_31
5287	0	TRBV30	TRBJ1-1	AWNLAPVNTEAF	GCCTGGAACCTAGCTCCGGTGAACACTGAAGCTTTC	TRBD2	72	78	0	150	0.00010937	1557	1	1	1	NA	CCTTCTCAGTGACTCTGGCTTCTATCTCTGTGCCTGGAACCTAGCTCCGGTGAACACTGAAGCTTTCTTTGGACAAGGCACCAGACTCACAGTTGTAG	CCTTCTCAGTGACTCTGGCTTCTATCTCTGTGCCTGGA--CTAGC-----TGAACACTGAAGCTTTCTTTGGACAAGGCACCAGACTCACAGTTGTAG	liver	ChILI_31
5288	0	TRBV28	TRBJ2-7	ASRRTGGLYEQY	GCCAGCCGTAGGACAGGGGGTCTGTACGAGCAGTAC	TRBD1	77	73	0	150	0.00010937	1557	1	1	1	NA	CCGCCAGCACCAACCAGACATCTATGTACCTCTGTGCCAGCCGTAGGACAGGGGGTCTGTACGAGCAGTACTTCGGGCCGGGCACCAGGCTCACGGTCACAG	CCGCCAGCACCAACCAGACATCTATGTACCTCTGTGCCAGC----GGACAGGGGG----TACGAGCAGTACTTCGGGCCGGGCACCAGGCTCACGGTCACAG	liver	ChILI_31
5289	0	TRBV27	TRBJ2-7	ASSPLSSGSSYEQY	GCCAGCAGTCCTCTGTCTAGCGGTTCCTCCTACGAGCAGTAC	TRBD2	70	80	0.023	150	0.00010937	1557	1	1	1	NA	CGCCCAGCCCCAACCAGACCTCTCTGTACTTCTCTGCCAGCAGTCCTCTGTCTAGCGGTTCCTCCTACGAGCAGTACTTCGGGCCGGGCACCAGGCTCACGGTCACAG	CGCCCAGCCCCAACCAGACCTCTCTGTACTTCTGTGCCAGCAGT-------CTAGCGG---CTCCTACGAGCAGTACTTCGGGCCGGGCACCAGGCTCACGGTCACAG	liver	ChILI_31
5290	0	TRBV6-1	TRBJ1-5	ASIAGGLDQPQH	GCCAGCATTGCAGGGGGGCTCGATCAGCCCCAGCAT	TRBD1	38	112	0	150	0.00010937	1557	1	1	1	NA	GCTCCCTCCCAGACATCTGTGTACTTCTGTGCCAGCATTGCAGGGGGGCTCGATCAGCCCCAGCATTTTGGTGATGGGACTCGACTCTCCATCCTAG	GCTCCCTCCCAGACATCTGTGTACTTCTGTGCCAGCA---CAGGGGG-----ATCAGCCCCAGCATTTTGGTGATGGGACTCGACTCTCCATCCTAG	liver	ChILI_31
5291	0	TRBV6-1	TRBJ2-7	ASRHYEQY	GCCAGCCGTCACTACGAGCAGTAC		60	89	0	149	0.00010864	1562	1	NA	1	NA	GCTCCCTCCCAGACATCTGTGTACTTCTGTGCCAGCCGTCACTACGAGCAGTACTTCGGGCCGGGCACCAGGCTCACGGTCACAG	GCTCCCTCCCAGACATCTGTGTACTTCTGTGCCAGC-----CTACGAGCAGTACTTCGGGCCGGGCACCAGGCTCACGGTCACAG	liver	ChILI_31
5292	0	TRBV9	TRBJ1-6	ASGLANNSPLH	GCCAGCGGGCTAGCAAATAATTCACCCCTCCAC	TRBD2	77	72	0	149	0.00010864	1562	1	1	1	NA	CTCTGGAGCTGGGGGACTCAGCTTTGTATTTCTGTGCCAGCGGGCTAGCAAATAATTCACCCCTCCACTTTGGGAATGGGACCAGGCTCACTGTGACAG	CTCTGGAGCTGGGGGACTCAGCTTTGTATTTCTGTGCCAGCGGG-------ATAATTCACCCCTCCACTTTGGGAATGGGACCAGGCTCACTGTGACAG	liver	ChILI_31
5293	0	TRBV6-4	TRBJ2-6	ASSDSSAGANVLT	GCCAGCAGTGACTCGAGCGCTGGGGCCAACGTCCTGACT		93	56	0	149	0.00010864	1562	1	NA	1	NA	GGCGTCTGCTGTACCCTCTCAGACATCTGTGTACTTCTGTGCCAGCAGTGACTCGAGCGCTGGGGCCAACGTCCTGACTTTCGGGGCCGGCAGCAGGCTGACCGTGCTGG	GGCGTCTGCTGTACCCTCTCAGACATCTGTGTACTTCTGTGCCAGCAGTGACTC-----CTGGGGCCAACGTCCTGACTTTCGGGGCCGGCAGCAGGCTGACCGTGCTGG	liver	ChILI_31
5294	0	TRBV5-4	TRBJ2-1	ASSRSEENEQF	GCCAGCAGCAGGTCCGAGGAAAATGAGCAGTTC		76	73	0	149	0.00010864	1562	1	NA	1	NA	GGAGCTGGACGACTCGGCCCTGTATCTCTGTGCCAGCAGCAGGTCCGAGGAAAATGAGCAGTTCTTCGGGCCAGGGACACGGCTCACCGTGCTAG	GGAGCTGGACGACTCGGCCCTGTATCTCTGTGCCAGCAGC------------AATGAGCAGTTCTTCGGGCCAGGGACACGGCTCACCGTGCTAG	liver	ChILI_31
5295	0	TRBV20-1	TRBJ2-5	SARDLDGRETETQY	AGTGCTAGAGATCTTGACGGGAGGGAGACAGAGACCCAGTAC	TRBD2	72	77	0	149	0.00010864	1562	1	2	1	NA	GCCCATCCTGAAGACAGCAGCTTCTACATCTGCAGTGCTAGAGATCTTGACGGGAGGGAGACAGAGACCCAGTACTTCGGGCCAGGCACGCGGCTCCTGGTGCTCG	GCCCATCCTGAAGACAGCAGCTTCTACATCTGCAGTGCTAGAGA------CGGGAGGG----AGAGACCCAGTACTTCGGGCCAGGCACGCGGCTCCTGGTGCTCG	liver	ChILI_31
5296	0	TRBV20-1	TRBJ2-2	SAKSGRNTGELF	AGTGCGAAAAGCGGGAGGAACACCGGGGAGCTGTTT	TRBD2	45	104	0	149	0.00010864	1562	1	2	1	NA	GCCCATCCTGAAGACAGCAGCTTCTACATCTGCAGTGCGAAAAGCGGGAGGAACACCGGGGAGCTGTTTTTTGGAGAAGGCTCTAGGCTGACCGTACTGG	GCCCATCCTGAAGACAGCAGCTTCTACATCTGCAGTGC----AGCGGGAGGAACACCGGGGAGCTGTTTTTTGGAGAAGGCTCTAGGCTGACCGTACTGG	liver	ChILI_31
5297	0	TRBV12-3	TRBJ2-5	ASRGLAGGAETQY	GCCAGCAGAGGACTAGCGGGAGGGGCGGAGACCCAGTAC	TRBD2	66	83	0	149	0.00010864	1562	1	2	1	NA	CAGAACCCAGGGACTCAGCTGTGTACTTCTGTGCCAGCAGAGGACTAGCGGGAGGGGCGGAGACCCAGTACTTCGGGCCAGGCACGCGGCTCCTGGTGCTCG	CAGAACCCAGGGACTCAGCTGTGTACTTCTGTGCCAGCAG-GGACTAGCGGGAGGG---GAGACCCAGTACTTCGGGCCAGGCACGCGGCTCCTGGTGCTCG	liver	ChILI_31
5298	0	TRBV25-1	TRBJ2-7	ASSYLYEQY	GCCAGCAGTTATCTTTACGAGCAGTAC		67	82	0	149	0.00010864	1562	1	NA	1	NA	GCCAGGCCCTCACATACCTCTCAGTACCTCTGTGCCAGCAGTTATCTTTACGAGCAGTACTTCGGGCCGGGCACCAGGCTCACGGTCACAG	GCCAGGCCCTCACATACCTCTCAGTACCTCTGTGCCAGCAGT------TACGAGCAGTACTTCGGGCCGGGCACCAGGCTCACGGTCACAG	liver	ChILI_31
5299	0	TRBV9	TRBJ1-1	ASSFTGMNTEAF	GCCAGCAGCTTTACAGGAATGAACACTGAAGCTTTC	TRBD1	77	72	0	149	0.00010864	1562	1	1	1	NA	CTCTGGAGCTGGGGGACTCAGCTTTGTATTTCTGTGCCAGCAGCTTTACAGGAATGAACACTGAAGCTTTCTTTGGACAAGGCACCAGACTCACAGTTGTAG	CTCTGGAGCTGGGGGACTCAGCTTTGTATTTCTGTGCCAGCAGC---ACAGG--TGAACACTGAAGCTTTCTTTGGACAAGGCACCAGACTCACAGTTGTAG	liver	ChILI_31
5300	0	TRBV29-1	TRBJ1-5	SVLPPGQPQH	AGCGTCCTACCGCCGGGTCAGCCCCAGCAT		47	101	0	148	0.00010791	1571	1	NA	1	NA	GAGCCCTGAAGACAGCAGCATATATCTCTGCAGCGTCCTACCGCCGGGTCAGCCCCAGCATTTTGGTGATGGGACTCGACTCTCCATCCTAG	GAGCCCTGAAGACAGCAGCATATATCTCTGCAGCGT------------TCAGCCCCAGCATTTTGGTGATGGGACTCGACTCTCCATCCTAG	liver	ChILI_31
5301	0	TRBV7-9	TRBJ2-1	ASSLGAGYEQF	GCCAGCAGCTTAGGGGCAGGGTACGAGCAGTTC	TRBD1	95	53	0	148	0.00010791	1571	1	1	1	NA	CCAGCGCACAGAGCAGGGGGACTCGGCCATGTATCTCTGTGCCAGCAGCTTAGGGGCAGGGTACGAGCAGTTCTTCGGGCCAGGGACACGGCTCACCGTGCTAG	CCAGCGCACAGAGCAGGGGGACTCGGCCATGTATCTCTGTGCCAGCAGCTTAGGGGC-------GAGCAGTTCTTCGGGCCAGGGACACGGCTCACCGTGCTAG	liver	ChILI_31
5302	0	TRBV6-4	TRBJ2-1	ASSDSGLAGPHNEQF	GCCAGCAGTGACTCGGGACTAGCGGGGCCCCACAATGAGCAGTTC	TRBD2	50	98	0	148	0.00010791	1571	1	1	1	NA	GGCGTCTGCTGTACCCTCTCAGACATCTGTGTACTTCTGTGCCAGCAGTGACTCGGGACTAGCGGGGCCCCACAATGAGCAGTTCTTCGGGCCAGGGACACGGCTCACCGTGCTAG	GGCGTCTGCTGTACCCTCTCAGACATCTGTGTACTTCTGTGCCAGCAGTGACTCGGGACTAGCGGGG----ACAATGAGCAGTTCTTCGGGCCAGGGACACGGCTCACCGTGCTAG	liver	ChILI_31
5303	0	TRBV6-7	TRBJ2-1	ASIGLADYNEQF	GCCAGCATCGGACTAGCGGATTACAATGAGCAGTTC	TRBD2	78	70	0	148	0.00010791	1571	1	1	1	NA	GCTCCCTCTCAGACTTCTGTTTACTTCTGTGCCAGCATCGGACTAGCGGATTACAATGAGCAGTTCTTCGGGCCAGGGACACGGCTCACCGTGCTAG	GCTCCCTCTCAGACTTCTGTTTACTTCTGTGCCAGCA--GGACTAGCGG--TACAATGAGCAGTTCTTCGGGCCAGGGACACGGCTCACCGTGCTAG	liver	ChILI_31
5304	0	TRBV28	TRBJ1-2	ASGNALNYGYT	GCCAGCGGGAACGCGCTTAACTATGGCTACACC	TRBD2	79	69	0	148	0.00010791	1571	1	2	1	NA	CCGCCAGCACCAACCAGACATCTATGTACCTCTGTGCCAGCGGGAACGCGCTTAACTATGGCTACACCTTCGGTTCGGGGACCAGGTTAACCGTTGTAG	CCGCCAGCACCAACCAGACATCTATGTACCTCTGTGCCAGCGGGA-------TAACTATGGCTACACCTTCGGTTCGGGGACCAGGTTAACCGTTGTAG	liver	ChILI_31
5305	0	TRBV7-9	TRBJ2-7	ASSLAKQGREQY	GCCAGCAGCTTAGCCAAACAGGGGAGGGAGCAGTAC	TRBD1	74	74	0	148	0.00010791	1571	1	1	1	NA	CCAGCGCACAGAGCAGGGGGACTCGGCCATGTATCTCTGTGCCAGCAGCTTAGCCAAACAGGGGAGGGAGCAGTACTTCGGGCCGGGCACCAGGCTCACGGTCACAG	CCAGCGCACAGAGCAGGGGGACTCGGCCATGTATCTCTGTGCCAGCAGCTTAGC---ACAGGGG---GAGCAGTACTTCGGGCCGGGCACCAGGCTCACGGTCACAG	liver	ChILI_31
5306	0	TRBV6-1	TRBJ2-7	ASGSNGLPHEQY	GCCAGCGGATCGAATGGGTTGCCCCACGAGCAGTAC		91	56	0	147	0.00010718	1577	1	NA	1	NA	CGGCTGCTCCCTCCCAGACATCTGTGTACTTCTGTGCCAGCGGATCGAATGGGTTGCCCCACGAGCAGTACTTCGGGCCGGGCACCAGGCTCACGGTCACAG	CGGCTGCTCCCTCCCAGACATCTGTGTACTTCTGTGCCAGC-------------------ACGAGCAGTACTTCGGGCCGGGCACCAGGCTCACGGTCACAG	liver	ChILI_31
5307	0	TRBV7-2	TRBJ2-7	ASSLVLNTASEQY	GCCAGCAGCTTAGTCTTGAACACGGCTTCAGAGCAGTAC		62	85	0	147	0.00010718	1577	1	NA	1	NA	CCAGCGCACACAGCAGGAGGACTCGGCCGTGTATCTCTGTGCCAGCAGCTTAGTCTTGAACACGGCTTCAGAGCAGTACTTCGGGCCGGGCACCAGGCTCACGGTCACAG	CCAGCGCACACAGCAGGAGGACTCGGCCGTGTATCTCTGTGCCAGCAGCTTAG-----------------GAGCAGTACTTCGGGCCGGGCACCAGGCTCACGGTCACAG	liver	ChILI_31
5308	0	TRBV20-1	TRBJ2-7	SARPRPTSYEQY	AGTGCTAGACCGAGACCGACATCCTACGAGCAGTAC		70	77	0.024	147	0.00010718	1577	1	NA	1	NA	GCCCATCCTGAACACAGCAGCTTCTACATCTGCAGTGCTAGACCGAGACCGACATCCTACGAGCAGTACTTCGGGCCGGGCACCAGGCTCACGGTCACAG	GCCCATCCTGAAGACAGCAGCTTCTACATCTGCAGTGCTAGA------------TCCTACGAGCAGTACTTCGGGCCGGGCACCAGGCTCACGGTCACAG	liver	ChILI_31
5309	0	TRBV27	TRBJ2-3	ASGPSTDTQY	GCCAGTGGACCGAGCACAGATACGCAGTAT		72	75	0	147	0.00010718	1577	1	NA	1	NA	CGCCCAGCCCCAACCAGACCTCTCTGTACTTCTGTGCCAGTGGACCGAGCACAGATACGCAGTATTTTGGCCCAGGCACCCGGCTGACAGTGCTCG	CGCCCAGCCCCAACCAGACCTCTCTGTACTTCTGTGCCAG-------AGCACAGATACGCAGTATTTTGGCCCAGGCACCCGGCTGACAGTGCTCG	liver	ChILI_31
5310	0	TRBV6-1	TRBJ2-7	ASTDDRGPRSNEQY	GCCAGCACCGACGACAGGGGCCCGAGGTCCAACGAGCAGTAC	TRBD1	78	68	0	146	0.00010645	1581	1	1	1	NA	GCTCCCTCCCAGACATCTGTGTACTTCTGTGCCAGCACCGACGACAGGGGCCCGAGGTCCAACGAGCAGTACTTCGGGCCGGGCACCAGGCTCACGGTCACAG	GCTCCCTCCCAGACATCTGTGTACTTCTGTGCCAGCA-----GACAGGGG-----------ACGAGCAGTACTTCGGGCCGGGCACCAGGCTCACGGTCACAG	liver	ChILI_31
5311	0	TRBV6-1	TRBJ2-5	ASTPGAEQETQY	GCCAGCACCCCGGGGGCGGAACAAGAGACCCAGTAC	TRBD1	54	92	0	146	0.00010645	1581	1	1	1	NA	GCTCCCTCCCAGACATCTGTGTACTTCTGTGCCAGCACCCCGGGGGCGGAACAAGAGACCCAGTACTTCGGGCCAGGCACGCGGCTCCTGGTGCTCG	GCTCCCTCCCAGACATCTGTGTACTTCTGTGCCAGCA----GGGGGC----CAAGAGACCCAGTACTTCGGGCCAGGCACGCGGCTCCTGGTGCTCG	liver	ChILI_31
5312	0	TRBV9	TRBJ1-2	ASSADSSLYGYT	GCCAGCAGCGCGGACAGCAGCCTCTATGGCTACACC	TRBD1	76	70	0	146	0.00010645	1581	1	1	1	NA	CTCTGGAGCTGGGGGACTCAGCTTTGTATTTCTGTGCCAGCAGCGCGGACAGCAGCCTCTATGGCTACACCTTCGGTTCGGGGACCAGGTTAACCGTTGTAG	CTCTGGAGCTGGGGGACTCAGCTTTGTATTTCTGTGCCAGCAGCG-GGACAG------CTATGGCTACACCTTCGGTTCGGGGACCAGGTTAACCGTTGTAG	liver	ChILI_31
5313	0	TRBV7-8	TRBJ1-1	ASSLDLLNTEAF	GCCAGCAGCTTAGATCTTTTGAACACTGAAGCTTTC		114	32	0	146	0.00010645	1581	1	NA	1	NA	CCAGCGCACACAGCAGGAGGACTCCGCCGTGTATCTCTGTGCCAGCAGCTTAGATCTTTTGAACACTGAAGCTTTCTTTGGACAAGGCACCAGACTCACAGTTGTAG	CCAGCGCACACAGCAGGAGGACTCCGCCGTGTATCTCTGTGCCAGCAGCTTAG------TGAACACTGAAGCTTTCTTTGGACAAGGCACCAGACTCACAGTTGTAG	liver	ChILI_31
5314	0	TRBV29-1	TRBJ2-5	SVEGPAKETQY	AGCGTTGAAGGCCCAGCGAAAGAGACCCAGTAC		69	76	0	145	0.00010572	1585	1	NA	1	NA	GAGCCCTGAAGACAGCAGCATATATCTCTGCAGCGTTGAAGGCCCAGCGAAAGAGACCCAGTACTTCGGGCCAGGCACGCGGCTCCTGGTGCTCG	GAGCCCTGAAGACAGCAGCATATATCTCTGCAGCGTTGAAG---------AAGAGACCCAGTACTTCGGGCCAGGCACGCGGCTCCTGGTGCTCG	liver	ChILI_31
5315	0	TRBV7-6	TRBJ2-3	ASSFAVDTQY	GCCAGCAGCTTCGCCGTTGATACGCAGTAT		78	67	0	145	0.00010572	1585	1	NA	1	NA	CCAGCGCACAGAGCAGCGGGACTCGGCCATGTATCGCTGTGCCAGCAGCTTCGCCGTTGATACGCAGTATTTTGGCCCAGGCACCCGGCTGACAGTGCTCG	CCAGCGCACAGAGCAGCGGGACTCGGCCATGTATCGCTGTGCCAGCAGCTT-------GATACGCAGTATTTTGGCCCAGGCACCCGGCTGACAGTGCTCG	liver	ChILI_31
5316	0	TRBV5-1	TRBJ2-3	ASSSHEDTQY	GCCAGCAGCTCACACGAGGATACGCAGTAT		86	59	0	145	0.00010572	1585	1	NA	1	NA	GGAGCTGGGGGACTCGGCCCTTTATCTTTGCGCCAGCAGCTCACACGAGGATACGCAGTATTTTGGCCCAGGCACCCGGCTGACAGTGCTCG	GGAGCTGGGGGACTCGGCCCTTTATCTTTGCGCCAGCAGCT--------GATACGCAGTATTTTGGCCCAGGCACCCGGCTGACAGTGCTCG	liver	ChILI_31
5317	0	TRBV7-3	TRBJ1-1	ASSWTGGLNTEAF	GCCAGCAGCTGGACAGGGGGCCTGAACACTGAAGCTTTC	TRBD1	77	68	0	145	0.00010572	1585	1	1	1	NA	CCAGCGCACAGAGCGGGGGGACTCAGCCGTGTATCTCTGTGCCAGCAGCTGGACAGGGGGCCTGAACACTGAAGCTTTCTTTGGACAAGGCACCAGACTCACAGTTGTAG	CCAGCGCACAGAGCGGGGGGACTCAGCCGTGTATCTCTGTGCCAGCAGCTGGACAGGGGGC-TGAACACTGAAGCTTTCTTTGGACAAGGCACCAGACTCACAGTTGTAG	liver	ChILI_31
5318	0	TRBV11-2	TRBJ2-2	ASSPSGRWTGELF	GCCAGCAGCCCAAGCGGGAGGTGGACCGGGGAGCTTTTT	TRBD2	54	91	0	145	0.00010572	1585	1	2	1	NA	GCAAAGCTTGAGGACTCGGCCGTGTATCTCTGTGCCAGCAGCCCAAGCGGGAGGTGGACCGGGGAGCTTTTTTTTGGAGAAGGCTCTAGGCTGACCGTACTGG	GCAAAGCTTGAGGACTCGGCCGTGTATCTCTGTGCCAGCAGC---AGCGGGAGG---ACCGGGGAGCTGTTTTTTGGAGAAGGCTCTAGGCTGACCGTACTGG	liver	ChILI_31
5319	0	TRBV20-1	TRBJ2-3	SARDPSGRAGGDTDTQY	AGTGCTAGAGATCCGAGCGGGAGGGCCGGGGGAGACACAGATACGCAGTAT	TRBD2	89	56	0	145	0.00010572	1585	1	2	1	NA	GCCCATCCTGAAGACAGCAGCTTCTACATCTGCAGTGCTAGAGATCCGAGCGGGAGGGCCGGGGGAGACACAGATACGCAGTATTTTGGCCCAGGCACCCGGCTGACAGTGCTCG	GCCCATCCTGAAGACAGCAGCTTCTACATCTGCAGTGCTAGAGA----AGCGGGAGGG----------CACAGATACGCAGTATTTTGGCCCAGGCACCCGGCTGACAGTGCTCG	liver	ChILI_31
5320	0	TRBV6-1	TRBJ2-1	ASGSGGSNEHF	GCCAGCGGGTCGGGAGGGTCTAATGAGCATTTC	TRBD2	65	80	0	145	0.00010572	1585	1	2	1	NA	GCTCCCTCCCAGACATCTGTGTACTTCTGTGCCAGCGGGTCGGGAGGGTCTAATGAGCATTTCTTCGGGCCAGGGACACGGCTCACCGTGCTAG	GCTCCCTCCCAGACATCTGTGTACTTCTGTGCCAGC----CGGGAGGG---AATGAGCAGTTCTTCGGGCCAGGGACACGGCTCACCGTGCTAG	liver	ChILI_31
5321	0	TRBV6-1	TRBJ2-7	ASYLGADSYEQY	GCCAGTTACCTTGGGGCAGACTCCTACGAGCAGTAC	TRBD1	64	80	0	144	0.00010499	1592	1	1	1	NA	GCTCCCTCCCAGACATCTGTGTACTTCTGTGCCAGTTACCTTGGGGCAGACTCCTACGAGCAGTACTTCGGGCCGGGCACCAGGCTCACGGTCACAG	GCTCCCTCCCAGACATCTGTGTACTTCTGTGCCAG-------GGGGC---CTCCTACGAGCAGTACTTCGGGCCGGGCACCAGGCTCACGGTCACAG	liver	ChILI_31
5322	0	TRBV6-4	TRBJ2-3	ASSDSSGSADTQY	GCCAGCAGTGACTCTAGCGGGAGTGCAGATACGCAGTAT	TRBD2	85	59	0	144	0.00010499	1592	1	2	1	NA	GGCGTCTGCTGTACCCTCTCAGACATCTGTGTACTTCTGTGCCAGCAGTGACTCTAGCGGGAGTGCAGATACGCAGTATTTTGGCCCAGGCACCCGGCTGACAGTGCTCG	GGCGTCTGCTGTACCCTCTCAGACATCTGTGTACTTCTGTGCCAGCAGTGACTCTAGCGGGAG--CAGATACGCAGTATTTTGGCCCAGGCACCCGGCTGACAGTGCTCG	liver	ChILI_31
5323	0	TRBV21-1	TRBJ2-1	TSSKATSRDNEQF	ACCAGCAGCAAAGCGACTAGTAGGGACAATGAGCAGTTC	TRBD1	84	60	0.02	144	0.00010499	1592	1	1	1	NA	CCACGGAGTCAGGGGACACAGCACTGTATTTCTGTACCAGCAGCAAAGCGACTAGTAGGGACAATGAGCAGTTCTTCGGGCCAGGGACACGGCTCACCGTGCTAG	CCACGGAGTCAGGGGACACAGCACTGTATTTCTGTGCCAGCAGCAAAGC--------GGGACAATGAGCAGTTCTTCGGGCCAGGGACACGGCTCACCGTGCTAG	liver	ChILI_31
5324	0	TRBV28	TRBJ1-6	ASSLLRLSPLH	GCCAGCAGTTTGCTGAGGCTCTCACCCCTCCAC		71	73	0	144	0.00010499	1592	1	NA	1	NA	CCGCCAGCACCAACCAGACATCTATGTACCTCTGTGCCAGCAGTTTGCTGAGGCTCTCACCCCTCCACTTTGGGAATGGGACCAGGCTCACTGTGACAG	CCGCCAGCACCAACCAGACATCTATGTACCTCTGTGCCAGCAGTTT----------TCACCCCTCCACTTTGGGAATGGGACCAGGCTCACTGTGACAG	liver	ChILI_31
5325	0	TRBV6-1	TRBJ1-1	ASNREATEAF	GCCAGTAACAGGGAAGCGACTGAAGCTTTC	TRBD1	73	70	0	143	0.00010426	1596	1	1	1	NA	GCTCCCTCCCAGACATCTGTGTACTTCTGTGCCAGTAACAGGGAAGCGACTGAAGCTTTCTTTGGACAAGGCACCAGACTCACAGTTGTAG	GCTCCCTCCCAGACATCTGTGTACTTCTGTGCCAG--ACAGGG-----ACTGAAGCTTTCTTTGGACAAGGCACCAGACTCACAGTTGTAG	liver	ChILI_31
5326	0	TRBV5-4	TRBJ2-2	ASSRRDKPNTGELF	GCCAGCAGCCGCCGGGACAAACCGAACACCGGGGAGCTGTTT	TRBD1	48	95	0	143	0.00010426	1596	1	1	1	NA	GGAGCTGGACGACTCGGCCCTGTATCTCTGTGCCAGCAGCCGCCGGGACAAACCGAACACCGGGGAGCTGTTTTTTGGAGAAGGCTCTAGGCTGACCGTACTGG	GGAGCTGGACGACTCGGCCCTGTATCTCTGTGCCAGCAGC----GGGACA---CGAACACCGGGGAGCTGTTTTTTGGAGAAGGCTCTAGGCTGACCGTACTGG	liver	ChILI_31
5327	0	TRBV12-5	TRBJ2-5	ASGLTGGGRETQY	GCTAGTGGTTTGACCGGAGGTGGACGGGAGACCCAGTAC	TRBD2	74	69	0	143	0.00010426	1596	1	2	1	NA	CAGAACCCAGGGACTCAGCTGTGTATTTTTGTGCTAGTGGTTTGACCGGAGGTGGACGGGAGACCCAGTACTTCGGGCCAGGCACGCGGCTCCTGGTGCTCG	CAGAACCCAGGGACTCAGCTGTGTATTTTTGTGCTAGTGGTTTG------------CGGGAGACCCAGTACTTCGGGCCAGGCACGCGGCTCCTGGTGCTCG	liver	ChILI_31
5328	0	TRBV20-1	TRBJ2-7	SALYGEEGYYEQY	AGTGCTCTTTATGGGGAGGAGGGTTACTACGAGCAGTAC	TRBD2	77	66	0	143	0.00010426	1596	1	2	1	NA	GCCCATCCTGAAGACAGCAGCTTCTACATCTGCAGTGCTCTTTATGGGGAGGAGGGTTACTACGAGCAGTACTTCGGGCCGGGCACCAGGCTCACGGTCACAG	GCCCATCCTGAAGACAGCAGCTTCTACATCTGCAGTGCT-----------GGAGGG---CTACGAGCAGTACTTCGGGCCGGGCACCAGGCTCACGGTCACAG	liver	ChILI_31
5329	0	TRBV20-1	TRBJ2-3	SASGAGLTDTQY	AGTGCAAGTGGGGCAGGGCTCACAGATACGCAGTAT	TRBD1	72	71	0	143	0.00010426	1596	1	1	1	NA	GCCCATCCTGAAGACAGCAGCTTCTACATCTGCAGTGCAAGTGGGGCAGGGCTCACAGATACGCAGTATTTTGGCCCAGGCACCCGGCTGACAGTGCTCG	GCCCATCCTGAAGACAGCAGCTTCTACATCTGCAGTGC----GGGGC------CACAGATACGCAGTATTTTGGCCCAGGCACCCGGCTGACAGTGCTCG	liver	ChILI_31
5330	0	TRBV20-1	TRBJ2-3	SASGRRDTQY	AGTGCTAGCGGGAGGAGGGATACGCAGTAT	TRBD2	103	40	0	143	0.00010426	1596	1	2	1	NA	GCCCATCCTGAAGACAGCAGCTTCTACATCTGCAGTGCTAGCGGGAGGAGGGATACGCAGTATTTTGGCCCAGGCACCCGGCTGACAGTGCTCG	GCCCATCCTGAAGACAGCAGCTTCTACATCTGCAGTGCTAGCGGGAGG---GATACGCAGTATTTTGGCCCAGGCACCCGGCTGACAGTGCTCG	liver	ChILI_31
5331	0	TRBV12-3	TRBJ2-1	ASSLIQGTFNEQF	GCCAGCAGTTTGATACAGGGGACCTTCAATGAGCAGTTC	TRBD1	46	97	0	143	0.00010426	1596	1	1	1	NA	CAGAACCCAGGGACTCAGCTGTGTACTTCTGTGCCAGCAGTTTGATACAGGGGACCTTCAATGAGCAGTTCTTCGGGCCAGGGACACGGCTCACCGTGCTAG	CAGAACCCAGGGACTCAGCTGTGTACTTCTGTGCCAGCAGTTT---ACAGGGG-----CAATGAGCAGTTCTTCGGGCCAGGGACACGGCTCACCGTGCTAG	liver	ChILI_31
5332	0	TRBV30	TRBJ2-7	AWDRGSIEQY	GCCTGGGACAGGGGGTCCATCGAGCAGTAC	TRBD1	76	67	0.026	143	0.00010426	1596	5	1	1	NA	CCTTCTCAGTGACTCGGGCTTCTATCTCTGTGCCTGGGACAGGGGGTCCATCGAGCAGTACTTCGGGCCGGGCACCAGGCTCACGGTCACAG	CCTTCTCAGTGACTCTGGCTTCTATCTCTGTGCCTGGGACAGGGGG-----CGAGCAGTACTTCGGGCCGGGCACCAGGCTCACGGTCACAG	liver	ChILI_31
5333	0	TRBV14	TRBJ2-1	ASSQRLAGDPRGNEQF	GCCAGCAGCCAGCGACTAGCGGGAGACCCCAGGGGGAATGAGCAGTTC	TRBD2	65	78	0	143	0.00010426	1596	1	2	1	NA	GCAGAACTGGAGGATTCTGGAGTTTATTTCTGTGCCAGCAGCCAGCGACTAGCGGGAGACCCCAGGGGGAATGAGCAGTTCTTCGGGCCAGGGACACGGCTCACCGTGCTAG	GCAGAACTGGAGGATTCTGGAGTTTATTTCTGTGCCAGCAGCCA--GACTAGCGGGAG-----------AATGAGCAGTTCTTCGGGCCAGGGACACGGCTCACCGTGCTAG	liver	ChILI_31
5334	0	TRBV24-1	TRBJ2-6	ATSPLTGDGANVLT	GCCACCTCACCTCTGACAGGGGACGGGGCCAACGTCCTGACT	TRBD1	89	54	0	143	0.00010426	1596	1	1	1	NA	CCCCAACCAGACAGCTCTTTACTTCTGTGCCACCTCACCTCTGACAGGGGACGGGGCCAACGTCCTGACTTTCGGGGCCGGCAGCAGGCTGACCGTGCTGG	CCCCAACCAGACAGCTCTTTACTTCTGTGCCACC--------GACAGGGG--GGGGCCAACGTCCTGACTTTCGGGGCCGGCAGCAGGCTGACCGTGCTGG	liver	ChILI_31
5335	0	TRBV6-1	TRBJ2-1	ASSLYPGTGPSNEQF	GCCAGCAGTCTTTACCCCGGGACAGGGCCCTCCAATGAGCAGTTC	TRBD1	72	71	0	143	0.00010426	1596	1	1	1	NA	CGGCTGCTCCCTCCCAGACATCTGTGTACTTCTGTGCCAGCAGTCTTTACCCCGGGACAGGGCCCTCCAATGAGCAGTTCTTCGGGCCAGGGACACGGCTCACCGTGCTAG	CGGCTGCTCCCTCCCAGACATCTGTGTACTTCTGTGCCAGCAGT---------GGGACAGGG-----CAATGAGCAGTTCTTCGGGCCAGGGACACGGCTCACCGTGCTAG	liver	ChILI_31
5336	0	TRBV21-1	TRBJ2-7	ASSKEGITYEQY	GCCAGCAGCAAAGAGGGGATTACCTACGAGCAGTAC	TRBD1	80	63	0	143	0.00010426	1596	1	1	1	NA	CCACGGAGTCAGGGGACACAGCACTGTATTTCTGTGCCAGCAGCAAAGAGGGGATTACCTACGAGCAGTACTTCGGGCCGGGCACCAGGCTCACGGTCACAG	CCACGGAGTCAGGGGACACAGCACTGTATTTCTGTGCCAGCAGCAAAGAGGGG----CCTACGAGCAGTACTTCGGGCCGGGCACCAGGCTCACGGTCACAG	liver	ChILI_31
5337	0	TRBV10-2	TRBJ2-1	ASEGLETYNEQF	GCCAGCGAGGGACTAGAGACCTACAATGAGCAGTTC	TRBD2	88	54	0	142	0.00010353	1608	1	1	1	NA	ACCCGCTCCCAGACATCTGTGTATTTCTGCGCCAGCGAGGGACTAGAGACCTACAATGAGCAGTTCTTCGGGCCAGGGACACGGCTCACCGTGCTAG	ACCCGCTCCCAGACATCTGTGTATTTCTGCGCCAGC--GGGACTAG---CCTACAATGAGCAGTTCTTCGGGCCAGGGACACGGCTCACCGTGCTAG	liver	ChILI_31
5338	0	TRBV10-2	TRBJ2-2	ASGTTGELF	GCCAGCGGGACAACCGGGGAGCTGTTT	TRBD2	71	71	0	142	0.00010353	1608	1	2	1	NA	ACCCGCTCCCAGACATCTGTGTATTTCTGCGCCAGCGGGACAACCGGGGAGCTGTTTTTTGGAGAAGGCTCTAGGCTGACCGTACTGG	ACCCGCTCCCAGACATCTGTGTATTTCTGCGCCAGCGGGA--ACCGGGGAGCTGTTTTTTGGAGAAGGCTCTAGGCTGACCGTACTGG	liver	ChILI_31
5339	0	TRBV7-3	TRBJ2-1	ASSLEPWGRQSSSYNEQF	GCCAGCAGCTTAGAGCCCTGGGGCAGACAGAGCAGCTCCTACAATGAGCAGTTC	TRBD1	90	52	0	142	0.00010353	1608	1	1	1	NA	CCAGCGCACAGAGCGGGGGGACTCAGCCGTGTATCTCTGTGCCAGCAGCTTAGAGCCCTGGGGCAGACAGAGCAGCTCCTACAATGAGCAGTTCTTCGGGCCAGGGACACGGCTCACCGTGCTAG	CCAGCGCACAGAGCGGGGGGACTCAGCCGTGTATCTCTGTGCCAGCAGCTTA-------GGGGC-----------CTCCTACAATGAGCAGTTCTTCGGGCCAGGGACACGGCTCACCGTGCTAG	liver	ChILI_31
5340	0	TRBV7-3	TRBJ2-1	ASSLSGGTYNEQF	GCCAGCAGCTTAAGTGGGGGAACCTACAATGAGCAGTTC	TRBD2	82	60	0	142	0.00010353	1608	1	1	1	NA	CCAGCGCACAGAGCGGGGGGACTCAGCCGTGTATCTCTGTGCCAGCAGCTTAAGTGGGGGAACCTACAATGAGCAGTTCTTCGGGCCAGGGACACGGCTCACCGTGCTAG	CCAGCGCACAGAGCGGGGGGACTCAGCCGTGTATCTCTGTGCCAGCAGCTTAA--GGGGG--CCTACAATGAGCAGTTCTTCGGGCCAGGGACACGGCTCACCGTGCTAG	liver	ChILI_31
5341	0	TRBV6-2	TRBJ2-1	ASSYSAGEPHEQF	GCCAGCAGTTACTCAGCGGGAGAGCCCCATGAGCAGTTC	TRBD2	64	78	0	142	0.00010353	1608	1	2	1	NA	GCTCCCTCCCAAACATCTGTGTACTTCTGTGCCAGCAGTTACTCAGCGGGAGAGCCCCATGAGCAGTTCTTCGGGCCAGGGACACGGCTCACCGTGCTAG	GCTCCCTCCCAAACATCTGTGTACTTCTGTGCCAGCAGTTACTCAGCGGGAG------ATGAGCAGTTCTTCGGGCCAGGGACACGGCTCACCGTGCTAG	liver	ChILI_31
5342	0	TRBV6-2	TRBJ2-1	ASSYGAKEQF	GCCAGCAGTTACGGGGCGAAAGAGCAGTTC	TRBD2	68	74	0	142	0.00010353	1608	1	1	1	NA	GCTCCCTCCCAAACATCTGTGTACTTCTGTGCCAGCAGTTACGGGGCGAAAGAGCAGTTCTTCGGGCCAGGGACACGGCTCACCGTGCTAG	GCTCCCTCCCAAACATCTGTGTACTTCTGTGCCAGCAGTTACGGGG-----GAGCAGTTCTTCGGGCCAGGGACACGGCTCACCGTGCTAG	liver	ChILI_31
5343	0	TRBV12-3	TRBJ1-2	VSSLEGLVRHGYT	GTCAGCAGTTTAGAGGGACTCGTACGGCATGGCTACACC	TRBD2	73	69	0.022	142	0.00010353	1608	1	1	1	NA	CAGAACCCAGGGACTCAGCTGTGTACTTCTGTGTCAGCAGTTTAGAGGGACTCGTACGGCATGGCTACACCTTCGGTTCGGGGACCAGGTTAACCGTTGTAG	CAGAACCCAGGGACTCAGCTGTGTACTTCTGTGCCAGCAGTTTAG-GGGACT--------ATGGCTACACCTTCGGTTCGGGGACCAGGTTAACCGTTGTAG	liver	ChILI_31
5344	0	TRBV2	TRBJ2-3	ASSSAGFSTDTQY	GCCAGCAGTTCAGCGGGCTTTAGCACAGATACGCAGTAT	TRBD2	79	63	0	142	0.00010353	1608	1	1	1	NA	CCACAAAGCTGGAGGACTCAGCCATGTACTTCTGTGCCAGCAGTTCAGCGGGCTTTAGCACAGATACGCAGTATTTTGGCCCAGGCACCCGGCTGACAGTGCTCG	CCACAAAGCTGGAGGACTCAGCCATGTACTTCTGTGCCAGCAGT--AGCGGG----AGCACAGATACGCAGTATTTTGGCCCAGGCACCCGGCTGACAGTGCTCG	liver	ChILI_31
5345	0	TRBV27	TRBJ2-1	ASSFGGTYNEQF	GCCAGCAGTTTTGGCGGTACCTACAATGAGCAGTTC		80	62	0	142	0.00010353	1608	1	NA	1	NA	CGCCCAGCCCCAACCAGACCTCTCTGTACTTCTGTGCCAGCAGTTTTGGCGGTACCTACAATGAGCAGTTCTTCGGGCCAGGGACACGGCTCACCGTGCTAG	CGCCCAGCCCCAACCAGACCTCTCTGTACTTCTGTGCCAGCAGTTT--------CCTACAATGAGCAGTTCTTCGGGCCAGGGACACGGCTCACCGTGCTAG	liver	ChILI_31
5346	0	TRBV10-2	TRBJ2-5	ARPGQGLQETQY	GCCAGACCGGGACAGGGGCTCCAAGAGACCCAGTAC	TRBD1	82	59	0	141	0.0001028	1617	1	1	1	NA	ACCCGCTCCCAGACATCTGTGTATTTCTGCGCCAGACCGGGACAGGGGCTCCAAGAGACCCAGTACTTCGGGCCAGGCACGCGGCTCCTGGTGCTCG	ACCCGCTCCCAGACATCTGTGTATTTCTGCGCCAG---GGGACAGGGG--CCAAGAGACCCAGTACTTCGGGCCAGGCACGCGGCTCCTGGTGCTCG	liver	ChILI_31
5347	0	TRBV4-1	TRBJ1-2	ASSQDLRDHAPNGYT	GCCAGCAGCCAAGATCTCCGGGACCATGCCCCAAATGGCTACACC	TRBD1	56	85	0	141	0.0001028	1617	1	1	1	NA	GCAGCCAGAAGACTCAGCCCTGTATCTCTGCGCCAGCAGCCAAGATCTCCGGGACCATGCCCCAAATGGCTACACCTTCGGTTCGGGGACCAGGTTAACCGTTGTAG	GCAGCCAGAAGACTCAGCCCTGTATCTCTGCGCCAGCAGCCAAGA-----GGGAC----------ATGGCTACACCTTCGGTTCGGGGACCAGGTTAACCGTTGTAG	liver	ChILI_31
5348	0	TRBV6-4	TRBJ2-2	ASSDGERDTGELF	GCCAGCAGTGACGGCGAGAGGGACACCGGGGAGCTGTTT	TRBD1	56	85	0	141	0.0001028	1617	1	1	1	NA	GGCGTCTGCTGTACCCTCTCAGACATCTGTGTACTTCTGTGCCAGCAGTGACGGCGAGAGGGACACCGGGGAGCTGTTTTTTGGAGAAGGCTCTAGGCTGACCGTACTGG	GGCGTCTGCTGTACCCTCTCAGACATCTGTGTACTTCTGTGCCAGCAGTGAC-------GGGACACCGGGGAGCTGTTTTTTGGAGAAGGCTCTAGGCTGACCGTACTGG	liver	ChILI_31
5349	0	TRBV6-4	TRBJ1-5	ASSDTPEDQPQH	GCCAGCAGTGACACGCCGGAGGATCAGCCCCAGCAT	TRBD2	52	89	0	141	0.0001028	1617	1	2	1	NA	GGCGTCTGCTGTACCCTCTCAGACATCTGTGTACTTCTGTGCCAGCAGTGACACGCCGGAGGATCAGCCCCAGCATTTTGGTGATGGGACTCGACTCTCCATCCTAG	GGCGTCTGCTGTACCCTCTCAGACATCTGTGTACTTCTGTGCCAGCAGTGAC-----GGAGGATCAGCCCCAGCATTTTGGTGATGGGACTCGACTCTCCATCCTAG	liver	ChILI_31
5350	0	TRBV6-2	TRBJ2-1	ASRSGRVSPQF	GCCAGCAGGTCCGGCAGGGTCTCCCCACAGTTC	TRBD1	44	97	0	141	0.0001028	1617	1	1	1	NA	GCTCCCTCCCAAACATCTGTGTACTTCTGTGCCAGCAGGTCCGGCAGGGTCTCCCCACAGTTCTTCGGGCCAGGGACACGGCTCACCGTGCTAG	GCTCCCTCCCAAACATCTGTGTACTTCTGTGCCAGCAG------CAGGG--------CAGTTCTTCGGGCCAGGGACACGGCTCACCGTGCTAG	liver	ChILI_31
5351	0	TRBV5-1	TRBJ2-7	ASSSGTGGFEQY	GCCAGCAGCTCCGGGACAGGGGGGTTCGAGCAGTAC	TRBD1	82	59	0	141	0.0001028	1617	1	1	1	NA	GGAGCTGGGGGACTCGGCCCTTTATCTTTGCGCCAGCAGCTCCGGGACAGGGGGGTTCGAGCAGTACTTCGGGCCGGGCACCAGGCTCACGGTCACAG	GGAGCTGGGGGACTCGGCCCTTTATCTTTGCGCCAGCAGCT--GGGACAGGGGG---CGAGCAGTACTTCGGGCCGGGCACCAGGCTCACGGTCACAG	liver	ChILI_31
5352	0	TRBV20-1	TRBJ2-1	SAWGAGGPGEQF	AGTGCATGGGGGGCGGGAGGGCCTGGGGAGCAGTTC	TRBD2	104	37	0	141	0.0001028	1617	1	2	1	NA	GCCCATCCTGAAGACAGCAGCTTCTACATCTGCAGTGCATGGGGGGCGGGAGGGCCTGGGGAGCAGTTCTTCGGGCCAGGGACACGGCTCACCGTGCTAG	GCCCATCCTGAAGACAGCAGCTTCTACATCTGCAGTGC-------GCGGGAGGG------GAGCAGTTCTTCGGGCCAGGGACACGGCTCACCGTGCTAG	liver	ChILI_31
5353	0	TRBV20-1	TRBJ1-6	SALTGRDNSPLH	AGTGCCTTGACAGGGAGGGATAATTCACCCCTCCAC	TRBD1	62	79	0	141	0.0001028	1617	1	1	1	NA	GCCCATCCTGAAGACAGCAGCTTCTACATCTGCAGTGCCTTGACAGGGAGGGATAATTCACCCCTCCACTTTGGGAATGGGACCAGGCTCACTGTGACAG	GCCCATCCTGAAGACAGCAGCTTCTACATCTGCAGTGC---GACAGGG----ATAATTCACCCCTCCACTTTGGGAATGGGACCAGGCTCACTGTGACAG	liver	ChILI_31
5354	0	TRBV3-1	TRBJ2-6	ASSQGNSGANVLT	GCCAGCAGCCAAGGGAACTCTGGGGCCAACGTCCTGACT		92	49	0	141	0.0001028	1617	1	NA	1	NA	GGAGCTTGGTGACTCTGCTGTGTATTTCTGTGCCAGCAGCCAAGGGAACTCTGGGGCCAACGTCCTGACTTTCGGGGCCGGCAGCAGGCTGACCGTGCTGG	GGAGCTTGGTGACTCTGCTGTGTATTTCTGTGCCAGCAGCCAAG----CTCTGGGGCCAACGTCCTGACTTTCGGGGCCGGCAGCAGGCTGACCGTGCTGG	liver	ChILI_31
5355	0	TRBV7-9	TRBJ2-7	ASSLRTGPSYEQY	GCCAGCAGCTTGCGGACAGGACCCTCCTACGAGCAGTAC	TRBD1	69	71	0	140	0.00010207	1626	1	1	1	NA	CCAGCGCACAGAGCAGGGGGACTCGGCCATGTATCTCTGTGCCAGCAGCTTGCGGACAGGACCCTCCTACGAGCAGTACTTCGGGCCGGGCACCAGGCTCACGGTCACAG	CCAGCGCACAGAGCAGGGGGACTCGGCCATGTATCTCTGTGCCAGCAGCTT--GGACAGG---CTCCTACGAGCAGTACTTCGGGCCGGGCACCAGGCTCACGGTCACAG	liver	ChILI_31
5356	0	TRBV4-3	TRBJ2-1	ASSQELREYNEQF	GCCAGCAGCCAAGAATTGCGGGAGTACAATGAGCAGTTC	TRBD2	75	65	0.022	140	0.00010207	1626	1	2	1	NA	GCAGCCAGAAGACTCGGCTCTGTATCTCTGCGCCAGCAGCCAAGAATTGCGGGAGTACAATGAGCAGTTCTTCGGGCCAGGGACACGGCTCACCGTGCTAG	GCAGCCAGAAGACTCGGCCCTGTATCTCTGCGCCAGCAGCCAAGA---GCGGGAGTACAATGAGCAGTTCTTCGGGCCAGGGACACGGCTCACCGTGCTAG	liver	ChILI_31
5357	0	TRBV6-5	TRBJ2-7	ASSYRRDNSYEQY	GCCAGCAGTTATCGGCGGGACAATTCCTACGAGCAGTAC	TRBD1	82	58	0	140	0.00010207	1626	1	1	1	NA	CGGCTGCTCCCTCCCAGACATCTGTGTACTTCTGTGCCAGCAGTTATCGGCGGGACAATTCCTACGAGCAGTACTTCGGGCCGGGCACCAGGCTCACGGTCACAG	CGGCTGCTCCCTCCCAGACATCTGTGTACTTCTGTGCCAGCAGTTA-----GGGACA--TCCTACGAGCAGTACTTCGGGCCGGGCACCAGGCTCACGGTCACAG	liver	ChILI_31
5358	0	TRBV11-2	TRBJ2-1	ASSFHRGSYNEQF	GCCAGCAGCTTCCACAGGGGATCCTACAATGAGCAGTTC	TRBD1	39	101	0	140	0.00010207	1626	1	1	1	NA	GCAAAGCTTGAGGACTCGGCCGTGTATCTCTGTGCCAGCAGCTTCCACAGGGGATCCTACAATGAGCAGTTCTTCGGGCCAGGGACACGGCTCACCGTGCTAG	GCAAAGCTTGAGGACTCGGCCGTGTATCTCTGTGCCAGCAGCTT--ACAGGGG-TCCTACAATGAGCAGTTCTTCGGGCCAGGGACACGGCTCACCGTGCTAG	liver	ChILI_31
5359	0	TRBV5-6	TRBJ1-1	ASRLQGMNTEAF	GCCAGCAGACTACAGGGGATGAACACTGAAGCTTTC	TRBD1	71	69	0	140	0.00010207	1626	1	1	1	NA	GCTGGGGGACTCGGCCCTCTATCTCTGTGCCAGCAGACTACAGGGGATGAACACTGAAGCTTTCTTTGGACAAGGCACCAGACTCACAGTTGTAG	GCTGGGGGACTCGGCCCTCTATCTCTGTGCCAGCAG---ACAGGGG-TGAACACTGAAGCTTTCTTTGGACAAGGCACCAGACTCACAGTTGTAG	liver	ChILI_31
5360	0	TRBV5-4	TRBJ2-1	ASSLGLAGMDEQF	GCCAGCAGCTTGGGGCTAGCGGGGATGGATGAGCAGTTC	TRBD2	13	127	0	140	0.00010207	1626	1	1	1	NA	GGAGCTGGACGACTCGGCCCTGTATCTCTGTGCCAGCAGCTTGGGGCTAGCGGGGATGGATGAGCAGTTCTTCGGGCCAGGGACACGGCTCACCGTGCTAG	GGAGCTGGACGACTCGGCCCTGTATCTCTGTGCCAGCAGCTTGG--CTAGCGGGG----ATGAGCAGTTCTTCGGGCCAGGGACACGGCTCACCGTGCTAG	liver	ChILI_31
5361	0	TRBV21-1	TRBJ2-3	ASSKNSGTMSTDTQY	GCCAGCAGCAAAAACTCGGGTACTATGAGCACAGATACGCAGTAT		78	62	0	140	0.00010207	1626	1	NA	1	NA	CCACGGAGTCAGGGGACACAGCACTGTATTTCTGTGCCAGCAGCAAAAACTCGGGTACTATGAGCACAGATACGCAGTATTTTGGCCCAGGCACCCGGCTGACAGTGCTCG	CCACGGAGTCAGGGGACACAGCACTGTATTTCTGTGCCAGCAGCAAA---------------AGCACAGATACGCAGTATTTTGGCCCAGGCACCCGGCTGACAGTGCTCG	liver	ChILI_31
5362	0	TRBV19	TRBJ1-1	ASSIGGATEAF	GCCAGTAGTATCGGGGGCGCCACTGAAGCTTTC	TRBD1	92	48	0	140	0.00010207	1626	1	1	1	NA	CGGCCCAAAAGAACCCGACAGCTTTCTATCTCTGTGCCAGTAGTATCGGGGGCGCCACTGAAGCTTTCTTTGGACAAGGCACCAGACTCACAGTTGTAG	CGGCCCAAAAGAACCCGACAGCTTTCTATCTCTGTGCCAGTAGTAT-GGGGGC--CACTGAAGCTTTCTTTGGACAAGGCACCAGACTCACAGTTGTAG	liver	ChILI_31
5363	0	TRBV20-1	TRBJ2-1	SARSSGINNEQF	AGTGCTAGAAGTAGCGGGATAAACAATGAGCAGTTC	TRBD2	63	77	0	140	0.00010207	1626	1	2	1	NA	GCCCATCCTGAAGACAGCAGCTTCTACATCTGCAGTGCTAGAAGTAGCGGGATAAACAATGAGCAGTTCTTCGGGCCAGGGACACGGCTCACCGTGCTAG	GCCCATCCTGAAGACAGCAGCTTCTACATCTGCAGTGCTAGA--TAGCGGGA---ACAATGAGCAGTTCTTCGGGCCAGGGACACGGCTCACCGTGCTAG	liver	ChILI_31
5364	0	TRBV20-1	TRBJ1-1	SARETGGPEAF	AGTGCTAGAGAGACGGGGGGGCCTGAAGCTTTC	TRBD2	73	67	0	140	0.00010207	1626	1	1	1	NA	GCCCATCCTGAAGACAGCAGCTTCTACATCTGCAGTGCTAGAGAGACGGGGGGGCCTGAAGCTTTCTTTGGACAAGGCACCAGACTCACAGTTGTAG	GCCCATCCTGAAGACAGCAGCTTCTACATCTGCAGTGCTAGAGA--CGGGGGGG-CTGAAGCTTTCTTTGGACAAGGCACCAGACTCACAGTTGTAG	liver	ChILI_31
5365	0	TRBV6-1	TRBJ2-7	ASSRGRRAYEQY	GCCAGCAGCCGCGGGAGGAGGGCCTACGAGCAGTAC	TRBD2	75	64	0	139	0.00010135	1636	1	2	1	NA	CGGCTGCTCCCTCCCAGACATCTGTGTACTTCTGTGCCAGCAGCCGCGGGAGGAGGGCCTACGAGCAGTACTTCGGGCCGGGCACCAGGCTCACGGTCACAG	CGGCTGCTCCCTCCCAGACATCTGTGTACTTCTGTGCCAGCAG--GCGGGAGG----CCTACGAGCAGTACTTCGGGCCGGGCACCAGGCTCACGGTCACAG	liver	ChILI_31
5366	0	TRBV6-5	TRBJ2-7	ASSYTGGGLYEQY	GCCAGCAGTTACACAGGGGGCGGTTTATACGAGCAGTAC	TRBD1	87	52	0	139	0.00010135	1636	1	1	1	NA	CGGCTGCTCCCTCCCAGACATCTGTGTACTTCTGTGCCAGCAGTTACACAGGGGGCGGTTTATACGAGCAGTACTTCGGGCCGGGCACCAGGCTCACGGTCACAG	CGGCTGCTCCCTCCCAGACATCTGTGTACTTCTGTGCCAGCAGTTACACAGGGGGC------TACGAGCAGTACTTCGGGCCGGGCACCAGGCTCACGGTCACAG	liver	ChILI_31
5367	0	TRBV7-3	TRBJ2-4	ASLRLAGQARAKNIQY	GCCAGCTTGCGACTAGCGGGACAGGCCAGAGCCAAAAACATTCAGTAC	TRBD2	80	59	0	139	0.00010135	1636	1	2	1	NA	CCAGCGCACAGAGCGGGGGGACTCAGCCGTGTATCTCTGTGCCAGCTTGCGACTAGCGGGACAGGCCAGAGCCAAAAACATTCAGTACTTCGGCGCCGGGACCCGGCTCTCAGTGCTGG	CCAGCGCACAGAGCGGGGGGACTCAGCCGTGTATCTCTGTGCCAGC----GACTAGCGGGA--------AGCCAAAAACATTCAGTACTTCGGCGCCGGGACCCGGCTCTCAGTGCTGG	liver	ChILI_31
5368	0	TRBV5-1	TRBJ2-1	ASSFDATTNNEQF	GCCAGCAGCTTTGACGCGACTACGAACAATGAGCAGTTC	TRBD2	78	61	0	139	0.00010135	1636	1	1	1	NA	GGAGCTGGGGGACTCGGCCCTTTATCTTTGCGCCAGCAGCTTTGACGCGACTACGAACAATGAGCAGTTCTTCGGGCCAGGGACACGGCTCACCGTGCTAG	GGAGCTGGGGGACTCGGCCCTTTATCTTTGCGCCAGCAGCTT------GACTA---ACAATGAGCAGTTCTTCGGGCCAGGGACACGGCTCACCGTGCTAG	liver	ChILI_31
5369	0	TRBV21-1	TRBJ2-7	ASSKARPGASYEQY	GCCAGCAGCAAAGCTAGGCCCGGGGCCTCCTACGAGCAGTAC	TRBD1	63	76	0	139	0.00010135	1636	1	1	1	NA	CCACGGAGTCAGGGGACACAGCACTGTATTTCTGTGCCAGCAGCAAAGCTAGGCCCGGGGCCTCCTACGAGCAGTACTTCGGGCCGGGCACCAGGCTCACGGTCACAG	CCACGGAGTCAGGGGACACAGCACTGTATTTCTGTGCCAGCAGCAAAGC-------GGGGCCTCCTACGAGCAGTACTTCGGGCCGGGCACCAGGCTCACGGTCACAG	liver	ChILI_31
5370	0	TRBV20-1	TRBJ1-1	SARARPGGTTEAF	AGTGCTAGAGCCCGCCCAGGGGGGACCACTGAAGCTTTC	TRBD1	79	60	0	139	0.00010135	1636	1	1	1	NA	GCCCATCCTGAAGACAGCAGCTTCTACATCTGCAGTGCTAGAGCCCGCCCAGGGGGGACCACTGAAGCTTTCTTTGGACAAGGCACCAGACTCACAGTTGTAG	GCCCATCCTGAAGACAGCAGCTTCTACATCTGCAGTGCTAGAG------CAGGGGG---CACTGAAGCTTTCTTTGGACAAGGCACCAGACTCACAGTTGTAG	liver	ChILI_31
5371	0	TRBV4-2	TRBJ2-5	ASSQDYPSLGGTQY	GCCAGCAGCCAAGATTACCCTAGCTTAGGTGGGACCCAGTAC	TRBD2	68	71	0	139	0.00010135	1636	1	1	1	NA	GCAGCCAGAAGACTCGGCCCTGTATCTCTGTGCCAGCAGCCAAGATTACCCTAGCTTAGGTGGGACCCAGTACTTCGGGCCAGGCACGCGGCTCCTGGTGCTCG	GCAGCCAGAAGACTCGGCCCTGTATCTCTGTGCCAGCAGCCAAGA-----CTAGC--------GACCCAGTACTTCGGGCCAGGCACGCGGCTCCTGGTGCTCG	liver	ChILI_31
5372	0	TRBV7-8	TRBJ1-1	ASSDQTGDTEAF	GCCAGCAGCGATCAGACAGGGGACACTGAAGCTTTC	TRBD1	97	42	0.02	139	0.00010135	1636	1	1	1	NA	CCAGCGCACAGAGCAGGAGGACTCCGCCGTGTATCTCTGTGCCAGCAGCGATCAGACAGGGGACACTGAAGCTTTCTTTGGACAAGGCACCAGACTCACAGTTGTAG	CCAGCGCACACAGCAGGAGGACTCCGCCGTGTATCTCTGTGCCAGCAGC-----GACAGGGGACACTGAAGCTTTCTTTGGACAAGGCACCAGACTCACAGTTGTAG	liver	ChILI_31
5373	0	TRBV5-1	TRBJ2-7	ASSSSYEQY	GCCAGCAGCTCGAGCTACGAGCAGTAC		76	63	0	139	0.00010135	1636	1	NA	1	NA	GGAGCTGGGGGACTCGGCCCTTTATCTTTGCGCCAGCAGCTCGAGCTACGAGCAGTACTTCGGGCCGGGCACCAGGCTCACGGTCACAG	GGAGCTGGGGGACTCGGCCCTTTATCTTTGCGCCAGCAGCT----CTACGAGCAGTACTTCGGGCCGGGCACCAGGCTCACGGTCACAG	liver	ChILI_31
5374	0	TRBV6-1	TRBJ2-7	ASTPLGSYEQY	GCCAGCACCCCTCTTGGGTCCTACGAGCAGTAC	TRBD1	58	80	0	138	0.00010062	1645	1	1	1	NA	GCTCCCTCCCAGACATCTGTGTACTTCTGTGCCAGCACCCCTCTTGGGTCCTACGAGCAGTACTTCGGGCCGGGCACCAGGCTCACGGTCACAG	GCTCCCTCCCAGACATCTGTGTACTTCTGTGCCAGCACCCCT------TCCTACGAGCAGTACTTCGGGCCGGGCACCAGGCTCACGGTCACAG	liver	ChILI_31
5375	0	TRBV9	TRBJ1-1	ASSPTGVGNTEAF	GCCAGCAGCCCAACAGGGGTGGGGAACACTGAAGCTTTC	TRBD1	90	48	0	138	0.00010062	1645	1	1	1	NA	CTCTGGAGCTGGGGGACTCAGCTTTGTATTTCTGTGCCAGCAGCCCAACAGGGGTGGGGAACACTGAAGCTTTCTTTGGACAAGGCACCAGACTCACAGTTGTA	CTCTGGAGCTGGGGGACTCAGCTTTGTATTTCTGTGCCAGCAGC---ACAGGGG----GAACACTGAAGCTTTCTTTGGACAAGGCACCAGACTCACAGTTGTA	liver	ChILI_31
5376	0	TRBV9	TRBJ1-1	ASSPTGMNTEAF	GCCAGCAGCCCCACAGGGATGAACACTGAAGCTTTC	TRBD1	76	62	0	138	0.00010062	1645	1	1	1	NA	CTCTGGAGCTGGGGGACTCAGCTTTGTATTTCTGTGCCAGCAGCCCCACAGGGATGAACACTGAAGCTTTCTTTGGACAAGGCACCAGACTCACAGTTGTAG	CTCTGGAGCTGGGGGACTCAGCTTTGTATTTCTGTGCCAGCAGC---ACAGGG-TGAACACTGAAGCTTTCTTTGGACAAGGCACCAGACTCACAGTTGTAG	liver	ChILI_31
5377	0	TRBV6-4	TRBJ1-2	ASDSWGRGNYGYT	GCCAGTGACTCCTGGGGCAGGGGAAATTATGGCTACACC	TRBD1	68	70	0	138	0.00010062	1645	1	1	1	NA	GGCGTCTGCTGTACCCTCTCAGACATCTGTGTACTTCTGTGCCAGTGACTCCTGGGGCAGGGGAAATTATGGCTACACCTTCGGTTCGGGGACCAGGTTAACCGTTGTAG	GGCGTCTGCTGTACCCTCTCAGACATCTGTGTACTTCTGTGCCAG------------CAGGGG----TATGGCTACACCTTCGGTTCGGGGACCAGGTTAACCGTTGTAG	liver	ChILI_31
5378	0	TRBV27	TRBJ2-7	ASSPGRDRVHEQY	GCCAGCAGTCCAGGCCGGGACAGGGTCCACGAGCAGTAC	TRBD1	68	70	0	138	0.00010062	1645	1	1	1	NA	CGCCCAGCCCCAACCAGACCTCTCTGTACTTCTGTGCCAGCAGTCCAGGCCGGGACAGGGTCCACGAGCAGTACTTCGGGCCGGGCACCAGGCTCACGGTCACAG	CGCCCAGCCCCAACCAGACCTCTCTGTACTTCTGTGCCAGCAGT-------GGGACAGGG---ACGAGCAGTACTTCGGGCCGGGCACCAGGCTCACGGTCACAG	liver	ChILI_31
5379	0	TRBV29-1	TRBJ2-7	SVEDGGQGSNSYEQY	AGCGTTGAAGATGGGGGACAGGGGTCCAACTCCTACGAGCAGTAC	TRBD1	63	74	0	137	9.989e-05	1650	1	1	1	NA	GAGCCCTGAAGACAGCAGCATATATCTCTGCAGCGTTGAAGATGGGGGACAGGGGTCCAACTCCTACGAGCAGTACTTCGGGCCGGGCACCAGGCTCACGGTCACAG	GAGCCCTGAAGACAGCAGCATATATCTCTGCAGCGTTGAAGA---GGGACAGGGG-----CTCCTACGAGCAGTACTTCGGGCCGGGCACCAGGCTCACGGTCACAG	liver	ChILI_31
5380	0	TRBV29-1	TRBJ2-2	SVTDQDTGELF	AGCGTTACCGACCAAGACACCGGGGAGCTGTTT		59	78	0	137	9.989e-05	1650	1	NA	1	NA	GAGCCCTGAAGACAGCAGCATATATCTCTGCAGCGTTACCGACCAAGACACCGGGGAGCTGTTTTTTGGAGAAGGCTCTAGGCTGACCGTACTGG	GAGCCCTGAAGACAGCAGCATATATCTCTGCAGCGTT----------ACACCGGGGAGCTGTTTTTTGGAGAAGGCTCTAGGCTGACCGTACTGG	liver	ChILI_31
5381	0	TRBV7-9	TRBJ2-7	ASSADSYEQY	GCCAGCAGCGCGGACAGCTACGAGCAGTAC	TRBD1	69	68	0	137	9.989e-05	1650	1	1	1	NA	CCAGCGCACAGAGCAGGGGGACTCGGCCATGTATCTCTGTGCCAGCAGCGCGGACAGCTACGAGCAGTACTTCGGGCCGGGCACCAGGCTCACGGTCACAG	CCAGCGCACAGAGCAGGGGGACTCGGCCATGTATCTCTGTGCCAGCAGC--GGACAGCTACGAGCAGTACTTCGGGCCGGGCACCAGGCTCACGGTCACAG	liver	ChILI_31
5382	0	TRBV4-1	TRBJ2-1	ASSLRGVYNEQF	GCCAGCAGCCTAAGGGGAGTCTACAATGAGCAGTTC	TRBD2	42	95	0	137	9.989e-05	1650	1	2	1	NA	GCAGCCAGAAGACTCAGCCCTGTATCTCTGCGCCAGCAGCCTAAGGGGAGTCTACAATGAGCAGTTCTTCGGGCCAGGGACACGGCTCACCGTGCTAG	GCAGCCAGAAGACTCAGCCCTGTATCTCTGCGCCAGCAGCC----GGGAG-CTACAATGAGCAGTTCTTCGGGCCAGGGACACGGCTCACCGTGCTAG	liver	ChILI_31
5383	0	TRBV6-5	TRBJ2-7	ASSYFPSDREGEQY	GCCAGCAGTTACTTTCCCTCCGACAGGGAGGGCGAGCAGTAC	TRBD1	90	47	0.021	137	9.989e-05	1650	1	1	1	NA	CGGCTGCTCCCTCCCAGACATCTCTGTACTTCTGTGCCAGCAGTTACTTTCCCTCCGACAGGGAGGGCGAGCAGTACTTCGGGCCGGGCACCAGGCTCACGGTCACAG	CGGCTGCTCCCTCCCAGACATCTGTGTACTTCTGTGCCAGCAGTTACT--------GACAGGG----CGAGCAGTACTTCGGGCCGGGCACCAGGCTCACGGTCACAG	liver	ChILI_31
5384	0	TRBV7-2	TRBJ2-3	ASSPGTSLSTQY	GCCAGCAGCCCCGGGACTAGCCTGAGTACGCAGTAT	TRBD2	91	46	0	137	9.989e-05	1650	1	1	1	NA	CCAGCGCACACAGCAGGAGGACTCGGCCGTGTATCTCTGTGCCAGCAGCCCCGGGACTAGCCTGAGTACGCAGTATTTTGGCCCAGGCACCCGGCTGACAGTGCTCG	CCAGCGCACACAGCAGGAGGACTCGGCCGTGTATCTCTGTGCCAGCAGC---GGGACTAGC-----TACGCAGTATTTTGGCCCAGGCACCCGGCTGACAGTGCTCG	liver	ChILI_31
5385	0	TRBV6-2	TRBJ1-4	ASSSNEKLF	GCCAGCAGCTCAAATGAAAAACTGTTT		50	87	0	137	9.989e-05	1650	1	NA	1	NA	GCTCCCTCCCAAACATCTGTGTACTTCTGTGCCAGCAGCTCAAATGAAAAACTGTTTTTTGGCAGTGGAACCCAGCTCTCTGTCTTGG	GCTCCCTCCCAAACATCTGTGTACTTCTGTGCCAGCAG----AATGAAAAACTGTTTTTTGGCAGTGGAACCCAGCTCTCTGTCTTGG	liver	ChILI_31
5386	0	TRBV24-1	TRBJ2-3	ATRGTSTDTQY	GCCACCCGGGGGACTAGCACAGATACGCAGTAT	TRBD2	92	45	0	137	9.989e-05	1650	1	1	1	NA	CCCCAACCAGACAGCTCTTTACTTCTGTGCCACCCGGGGGACTAGCACAGATACGCAGTATTTTGGCCCAGGCACCCGGCTGACAGTGCTCG	CCCCAACCAGACAGCTCTTTACTTCTGTGCCACC---GGGACTAGCACAGATACGCAGTATTTTGGCCCAGGCACCCGGCTGACAGTGCTCG	liver	ChILI_31
5387	0	TRBV27	TRBJ2-1	ASSPQGRDGSYNEQF	GCCAGCAGTCCACAGGGCCGTGATGGTTCCTACAATGAGCAGTTC	TRBD1	79	58	0	137	9.989e-05	1650	1	1	1	NA	CGCCCAGCCCCAACCAGACCTCTCTGTACTTCTGTGCCAGCAGTCCACAGGGCCGTGATGGTTCCTACAATGAGCAGTTCTTCGGGCCAGGGACACGGCTCACCGTGCTAG	CGCCCAGCCCCAACCAGACCTCTCTGTACTTCTGTGCCAGCAGT--ACAGGG----------TCCTACAATGAGCAGTTCTTCGGGCCAGGGACACGGCTCACCGTGCTAG	liver	ChILI_31
5388	0	TRBV27	TRBJ2-7	ASSLGRNEQY	GCCAGCAGTTTAGGAAGGAACGAGCAGTAC		73	64	0	137	9.989e-05	1650	1	NA	1	NA	CGCCCAGCCCCAACCAGACCTCTCTGTACTTCTGTGCCAGCAGTTTAGGAAGGAACGAGCAGTACTTCGGGCCGGGCACCAGGCTCACGGTCACAG	CGCCCAGCCCCAACCAGACCTCTCTGTACTTCTGTGCCAGCAGTTTA-------ACGAGCAGTACTTCGGGCCGGGCACCAGGCTCACGGTCACAG	liver	ChILI_31
5389	0	TRBV29-1	TRBJ2-7	SVEGGREQY	AGCGTTGAAGGCGGACGCGAGCAGTAC		58	78	0	136	9.916e-05	1660	1	NA	1	NA	GAGCCCTGAAGACAGCAGCATATATCTCTGCAGCGTTGAAGGCGGACGCGAGCAGTACTTCGGGCCGGGCACCAGGCTCACGGTCACAG	GAGCCCTGAAGACAGCAGCATATATCTCTGCAGCGTTGAAG-------CGAGCAGTACTTCGGGCCGGGCACCAGGCTCACGGTCACAG	liver	ChILI_31
5390	0	TRBV7-2	TRBJ1-1	ASSNRGRSEAF	GCCAGCAGCAACAGGGGGCGGTCTGAAGCTTTC	TRBD1	66	70	0	136	9.916e-05	1660	1	1	1	NA	CCAGCGCACACAGCAGGAGGACTCGGCCGTGTATCTCTGTGCCAGCAGCAACAGGGGGCGGTCTGAAGCTTTCTTTGGACAAGGCACCAGACTCACAGTTGTAG	CCAGCGCACACAGCAGGAGGACTCGGCCGTGTATCTCTGTGCCAGCAGC-ACAGGGGGC---CTGAAGCTTTCTTTGGACAAGGCACCAGACTCACAGTTGTAG	liver	ChILI_31
5391	0	TRBV6-2	TRBJ2-1	ASRSRLDTYNEQF	GCCAGCAGGTCCCGACTAGACACCTACAATGAGCAGTTC	TRBD2	76	60	0	136	9.916e-05	1660	1	1	1	NA	GCTCCCTCCCAAACATCTGTGTACTTCTGTGCCAGCAGGTCCCGACTAGACACCTACAATGAGCAGTTCTTCGGGCCAGGGACACGGCTCACCGTGCTAG	GCTCCCTCCCAAACATCTGTGTACTTCTGTGCCAGCAG-----GACTAG---CCTACAATGAGCAGTTCTTCGGGCCAGGGACACGGCTCACCGTGCTAG	liver	ChILI_31
5392	0	TRBV7-6	TRBJ2-7	ASSATPGRVEEQY	GCCAGCAGCGCAACCCCCGGGAGAGTTGAAGAGCAGTAC	TRBD2	59	77	0	136	9.916e-05	1660	1	2	1	NA	CCAGCGCACAGAGCAGCGGGACTCGGCCATGTATCGCTGTGCCAGCAGCGCAACCCCCGGGAGAGTTGAAGAGCAGTACTTCGGGCCGGGCACCAGGCTCACGGTCACAG	CCAGCGCACAGAGCAGCGGGACTCGGCCATGTATCGCTGTGCCAGCAGC--------CGGGAG-------GAGCAGTACTTCGGGCCGGGCACCAGGCTCACGGTCACAG	liver	ChILI_31
5393	0	TRBV5-1	TRBJ2-2	ASSLTSGTIGELF	GCCAGCAGCTTGACTAGCGGGACTATCGGGGAGCTGTTT	TRBD2	66	70	0	136	9.916e-05	1660	1	2	1	NA	GGAGCTGGGGGACTCGGCCCTTTATCTTTGCGCCAGCAGCTTGACTAGCGGGACTATCGGGGAGCTGTTTTTTGGAGAAGGCTCTAGGCTGACCGTACTGG	GGAGCTGGGGGACTCGGCCCTTTATCTTTGCGCCAGCAGCTTGACTAGCGGGA----CGGGGAGCTGTTTTTTGGAGAAGGCTCTAGGCTGACCGTACTGG	liver	ChILI_31
5394	0	TRBV20-1	TRBJ2-5	SARVGETEAGGPRETQY	AGTGCTAGAGTTGGAGAGACTGAAGCGGGAGGGCCCCGAGAGACCCAGTAC	TRBD2	66	70	0	136	9.916e-05	1660	1	2	1	NA	GCCCATCCTGAAGACAGCAGCTTCTACATCTGCAGTGCTAGAGTTGGAGAGACTGAAGCGGGAGGGCCCCGAGAGACCCAGTACTTCGGGCCAGGCACGCGGCTCCTGGTGCTCG	GCCCATCCTGAAGACAGCAGCTTCTACATCTGCAGTGCTAGAG-------------AGCGGGAGGG-----AGAGACCCAGTACTTCGGGCCAGGCACGCGGCTCCTGGTGCTCG	liver	ChILI_31
5395	0	TRBV12-3	TRBJ2-1	ASSLGPSNEQF	GCCAGCAGTTTAGGGCCTTCCAATGAGCAGTTC		64	72	0	136	9.916e-05	1660	1	NA	1	NA	CAGAACCCAGGGACTCAGCTGTGTACTTCTGTGCCAGCAGTTTAGGGCCTTCCAATGAGCAGTTCTTCGGGCCAGGGACACGGCTCACCGTGCTAG	CAGAACCCAGGGACTCAGCTGTGTACTTCTGTGCCAGCAGTTTAG-------CAATGAGCAGTTCTTCGGGCCAGGGACACGGCTCACCGTGCTAG	liver	ChILI_31
5396	0	TRBV30	TRBJ2-3	ASATDTQY	GCCTCCGCGACAGATACGCAGTAT		49	87	0	136	9.916e-05	1660	1	NA	1	NA	CCTTCTCAGTGACTCTGGCTTCTATCTCTGTGCCTCCGCGACAGATACGCAGTATTTTGGCCCAGGCACCCGGCTGACAGTGCTCG	CCTTCTCAGTGACTCTGGCTTCTATCTCTGTGCCT-----ACAGATACGCAGTATTTTGGCCCAGGCACCCGGCTGACAGTGCTCG	liver	ChILI_31
5397	0	TRBV15	TRBJ2-7	ATSRDWTSSGLADYEQY	GCCACCAGCAGAGATTGGACTTCGTCGGGACTAGCGGATTACGAGCAGTAC	TRBD2	64	72	0	136	9.916e-05	1660	2	1	1	NA	CACCAGGCCTGGGGGACGCAGCCATGTACCTGTGTGCCACCAGCAGAGATTGGACTTCGTCGGGACTAGCGGATTACGAGCAGTACTTCGGGCCGGGCACCAGGCTCACGGTCACAG	CACCAGGCCTGGGGGACGCAGCCATGTACCTGTGTGCCACCAGC-----------------GGGACTAGCGG--TACGAGCAGTACTTCGGGCCGGGCACCAGGCTCACGGTCACAG	liver	ChILI_31
5398	0	TRBV7-9	TRBJ2-5	ASLGTGADQETQY	GCCAGCTTAGGGACAGGGGCCGACCAAGAGACCCAGTAC	TRBD1	69	66	0	135	9.843e-05	1669	1	1	1	NA	CCAGCGCACAGAGCAGGGGGACTCGGCCATGTATCTCTGTGCCAGCTTAGGGACAGGGGCCGACCAAGAGACCCAGTACTTCGGGCCAGGCACGCGGCTCCTGGTGCTCG	CCAGCGCACAGAGCAGGGGGACTCGGCCATGTATCTCTGTGCCAGC---GGGACAGGGG---ACCAAGAGACCCAGTACTTCGGGCCAGGCACGCGGCTCCTGGTGCTCG	liver	ChILI_31
5399	0	TRBV6-5	TRBJ2-7	ASSSGQYEQY	GCCAGCAGTTCCGGTCAGTACGAGCAGTAC		78	57	0	135	9.843e-05	1669	1	NA	1	NA	CGGCTGCTCCCTCCCAGACATCTGTGTACTTCTGTGCCAGCAGTTCCGGTCAGTACGAGCAGTACTTCGGGCCGGGCACCAGGCTCACGGTCACAG	CGGCTGCTCCCTCCCAGACATCTGTGTACTTCTGTGCCAGCAGTT--------TACGAGCAGTACTTCGGGCCGGGCACCAGGCTCACGGTCACAG	liver	ChILI_31
5400	0	TRBV7-3	TRBJ2-3	ASSPGSLASGTDTQY	GCCAGCAGCCCAGGAAGCCTAGCGTCCGGGACAGATACGCAGTAT	TRBD1	72	63	0	135	9.843e-05	1669	1	1	1	NA	CCAGCGCACAGAGCGGGGGGACTCAGCCGTGTATCTCTGTGCCAGCAGCCCAGGAAGCCTAGCGTCCGGGACAGATACGCAGTATTTTGGCCCAGGCACCCGGCTGACAGTGCTCG	CCAGCGCACAGAGCGGGGGGACTCAGCCGTGTATCTCTGTGCCAGCAGC------------------GGGACAGATACGCAGTATTTTGGCCCAGGCACCCGGCTGACAGTGCTCG	liver	ChILI_31
5401	0	TRBV7-2	TRBJ2-1	SSARPNSEQF	AGCAGCGCCCGCCCCAACAGTGAGCAGTTC		82	53	0	135	9.843e-05	1669	1	NA	1	NA	CCAGCGCACACAGCAGGAGGACTCGGCCGTGTATCTCTCCAGCAGCGCCCGCCCCAACAGTGAGCAGTTCTTCGGGCCAGGGACACGGCTCACCGTGCTAG	CCAGCGCACACAGCAGGAGGACTCGGCCGTGTATCTCT----------------------TGAGCAGTTCTTCGGGCCAGGGACACGGCTCACCGTGCTAG	liver	ChILI_31
5402	0	TRBV20-1	TRBJ2-3	SAPSLSTDTQY	AGTGCTCCCTCACTAAGCACAGATACGCAGTAT		67	68	0	135	9.843e-05	1669	1	NA	1	NA	GCCCATCCTGAAGACAGCAGCTTCTACATCTGCAGTGCTCCCTCACTAAGCACAGATACGCAGTATTTTGGCCCAGGCACCCGGCTGACAGTGCTCG	GCCCATCCTGAAGACAGCAGCTTCTACATCTGCAGTGCT---------AGCACAGATACGCAGTATTTTGGCCCAGGCACCCGGCTGACAGTGCTCG	liver	ChILI_31
5403	0	TRBV2	TRBJ2-7	ASTEAGVPSYEQY	GCCAGCACTGAGGCGGGGGTTCCGTCCTACGAGCAGTAC	TRBD2	86	49	0	135	9.843e-05	1669	1	1	1	NA	CCACAAAGCTGGAGGACTCAGCCATGTACTTCTGTGCCAGCACTGAGGCGGGGGTTCCGTCCTACGAGCAGTACTTCGGGCCGGGCACCAGGCTCACGGTCACAG	CCACAAAGCTGGAGGACTCAGCCATGTACTTCTGTGCCAGCA-----GCGGGGG-----TCCTACGAGCAGTACTTCGGGCCGGGCACCAGGCTCACGGTCACAG	liver	ChILI_31
5404	0	TRBV3-1	TRBJ2-2	ASSQVRLAGAGSGELF	GCCAGCAGCCAAGTTCGGCTAGCGGGAGCCGGGTCCGGGGAGCTGTTT	TRBD2	69	66	0	135	9.843e-05	1669	1	2	1	NA	GGAGCTTGGTGACTCTGCTGTGTATTTCTGTGCCAGCAGCCAAGTTCGGCTAGCGGGAGCCGGGTCCGGGGAGCTGTTTTTTGGAGAAGGCTCTAGGCTGACCGTACTGG	GGAGCTTGGTGACTCTGCTGTGTATTTCTGTGCCAGCAGCCAAG-----CTAGCGGGAG------CCGGGGAGCTGTTTTTTGGAGAAGGCTCTAGGCTGACCGTACTGG	liver	ChILI_31
5405	0	TRBV4-2	TRBJ1-1	ASSPFSTGQNTEAF	GCCAGCAGCCCCTTCTCGACAGGGCAGAACACTGAAGCTTTC	TRBD1	73	62	0	135	9.843e-05	1669	1	1	1	NA	GCAGCCAGAAGACTCGGCCCTGTATCTCTGTGCCAGCAGCCCCTTCTCGACAGGGCAGAACACTGAAGCTTTCTTTGGACAAGGCACCAGACTCACAGTTGTAG	GCAGCCAGAAGACTCGGCCCTGTATCTCTGTGCCAGCAGCC-------GACAGGG--GAACACTGAAGCTTTCTTTGGACAAGGCACCAGACTCACAGTTGTAG	liver	ChILI_31
5406	0	TRBV7-8	TRBJ1-1	ASSLGVNTEAF	GCCAGCAGCTTAGGCGTGAACACTGAAGCTTTC		93	42	0	135	9.843e-05	1669	1	NA	1	NA	CCAGCGCACACAGCAGGAGGACTCCGCCGTGTATCTCTGTGCCAGCAGCTTAGGCGTGAACACTGAAGCTTTCTTTGGACAAGGCACCAGACTCACAGTTGTAG	CCAGCGCACACAGCAGGAGGACTCCGCCGTGTATCTCTGTGCCAGCAGCTTAG---TGAACACTGAAGCTTTCTTTGGACAAGGCACCAGACTCACAGTTGTAG	liver	ChILI_31
5407	0	TRBV24-1	TRBJ2-1	ATSDFPPLNEQF	GCCACCAGTGATTTCCCCCCACTCAATGAGCAGTTC		83	52	0	135	9.843e-05	1669	1	NA	1	NA	CCCCAACCAGACAGCTCTTTACTTCTGTGCCACCAGTGATTTCCCCCCACTCAATGAGCAGTTCTTCGGGCCAGGGACACGGCTCACCGTGCTAG	CCCCAACCAGACAGCTCTTTACTTCTGTGCCACCAGTGATTT---------CAATGAGCAGTTCTTCGGGCCAGGGACACGGCTCACCGTGCTAG	liver	ChILI_31
5408	0	TRBV7-9	TRBJ2-7	ASLAGTVTYEQY	GCCAGCTTAGCCGGGACAGTTACCTACGAGCAGTAC	TRBD1	65	69	0	134	9.77e-05	1679	1	1	1	NA	CCAGCGCACAGAGCAGGGGGACTCGGCCATGTATCTCTGTGCCAGCTTAGCCGGGACAGTTACCTACGAGCAGTACTTCGGGCCGGGCACCAGGCTCACGGTCACAG	CCAGCGCACAGAGCAGGGGGACTCGGCCATGTATCTCTGTGCCAGC------GGGACAG---CCTACGAGCAGTACTTCGGGCCGGGCACCAGGCTCACGGTCACAG	liver	ChILI_31
5409	0	TRBV4-3	TRBJ2-3	ASSQGARESFTDTQY	GCCAGCAGCCAAGGAGCGCGGGAGTCTTTCACAGATACGCAGTAT	TRBD2	78	56	0	134	9.77e-05	1679	1	2	1	NA	GCAGCCAGAAGACTCGGCCCTGTATCTCTGCGCCAGCAGCCAAGGAGCGCGGGAGTCTTTCACAGATACGCAGTATTTTGGCCCAGGCACCCGGCTGACAGTGCTCG	GCAGCCAGAAGACTCGGCCCTGTATCTCTGCGCCAGCAGCCAAG----GCGGGAG-----CACAGATACGCAGTATTTTGGCCCAGGCACCCGGCTGACAGTGCTCG	liver	ChILI_31
5410	0	TRBV4-3	TRBJ2-6	ASSQEGQGGANVLT	GCCAGCAGCCAAGAGGGACAGGGTGGGGCCAACGTCCTGACT	TRBD1	77	57	0	134	9.77e-05	1679	1	1	1	NA	GCAGCCAGAAGACTCGGCCCTGTATCTCTGCGCCAGCAGCCAAGAGGGACAGGGTGGGGCCAACGTCCTGACTTTCGGGGCCGGCAGCAGGCTGACCGTGCTGG	GCAGCCAGAAGACTCGGCCCTGTATCTCTGCGCCAGCAGCCAAGAGGGACAGGGTGGGGCCAACGTCCTGACTTTCGGGGCCGGCAGCAGGCTGACCGTGCTGG	liver	ChILI_31
5411	0	TRBV7-3	TRBJ1-1	ASSIGTGVEAF	GCCAGCAGCATCGGGACAGGGGTCGAAGCTTTC	TRBD1	84	50	0	134	9.77e-05	1679	1	1	1	NA	CCAGCGCACAGAGCGGGGGGACTCAGCCGTGTATCTCTGTGCCAGCAGCATCGGGACAGGGGTCGAAGCTTTCTTTGGACAAGGCACCAGACTCACAGTTGTAG	CCAGCGCACAGAGCGGGGGGACTCAGCCGTGTATCTCTGTGCCAGCAGC---GGGACAGGGG--GAAGCTTTCTTTGGACAAGGCACCAGACTCACAGTTGTAG	liver	ChILI_31
5412	0	TRBV6-2	TRBJ2-1	ASSYGGPTNEQF	GCCAGCAGTTACGGGGGCCCTACAAATGAGCAGTTC	TRBD1	59	75	0	134	9.77e-05	1679	1	1	1	NA	GCTCCCTCCCAAACATCTGTGTACTTCTGTGCCAGCAGTTACGGGGGCCCTACAAATGAGCAGTTCTTCGGGCCAGGGACACGGCTCACCGTGCTAG	GCTCCCTCCCAAACATCTGTGTACTTCTGTGCCAGCAGTTACGGGGGC------AATGAGCAGTTCTTCGGGCCAGGGACACGGCTCACCGTGCTAG	liver	ChILI_31
5413	0	TRBV10-3	TRBJ2-4	ASESRAGINENIQY	GCCAGTGAGTCGAGGGCAGGGATAAACGAAAACATTCAGTAC	TRBD1	63	71	0	134	9.77e-05	1679	1	1	1	NA	ACCAGCTCCCAGACATCTGTGTACTTCTGTGCCAGTGAGTCGAGGGCAGGGATAAACGAAAACATTCAGTACTTCGGCGCCGGGACCCGGCTCTCAGTGCTGG	ACCAGCTCCCAGACATCTGTGTACTTCTGTGCCA------------CAGGG-------AAAACATTCAGTACTTCGGCGCCGGGACCCGGCTCTCAGTGCTGG	liver	ChILI_31
5414	0	TRBV10-3	TRBJ1-1	AISASGALNTEAF	GCCATCAGTGCTTCGGGGGCGTTGAACACTGAAGCTTTC	TRBD1	71	63	0	134	9.77e-05	1679	1	1	1	NA	ACCAGCTCCCAGACATCTGTGTACTTCTGTGCCATCAGTGCTTCGGGGGCGTTGAACACTGAAGCTTTCTTTGGACAAGGCACCAGACTCACAGTTGTAG	ACCAGCTCCCAGACATCTGTGTACTTCTGTGCCATCAGTG----GGGGGC--TGAACACTGAAGCTTTCTTTGGACAAGGCACCAGACTCACAGTTGTAG	liver	ChILI_31
5415	0	TRBV27	TRBJ2-1	ASSWTSEKGNEQF	GCCAGCAGCTGGACTAGCGAGAAAGGCAATGAGCAGTTC	TRBD2	82	52	0	134	9.77e-05	1679	1	1	1	NA	CGCCCAGCCCCAACCAGACCTCTCTGTACTTCTGTGCCAGCAGCTGGACTAGCGAGAAAGGCAATGAGCAGTTCTTCGGGCCAGGGACACGGCTCACCGTGCTAG	CGCCCAGCCCCAACCAGACCTCTCTGTACTTCTGTGCCAGCAG--GGACTAGCG-------CAATGAGCAGTTCTTCGGGCCAGGGACACGGCTCACCGTGCTAG	liver	ChILI_31
5416	0	TRBV20-1	TRBJ2-3	SAGTAGATDTQY	AGTGCCGGAACGGCGGGAGCCACAGATACGCAGTAT	TRBD2	68	66	0	134	9.77e-05	1679	1	2	1	NA	GCCCATCCTGAAGACAGCAGCTTCTACATCTGCAGTGCCGGAACGGCGGGAGCCACAGATACGCAGTATTTTGGCCCAGGCACCCGGCTGACAGTGCTCG	GCCCATCCTGAAGACAGCAGCTTCTACATCTGCAGTGC-------GCGGGAG-CACAGATACGCAGTATTTTGGCCCAGGCACCCGGCTGACAGTGCTCG	liver	ChILI_31
5417	0	TRBV9	TRBJ2-2	ASVSGPGELF	GCCAGCGTTTCTGGTCCCGGGGAGCTGTTT		72	61	0	133	9.697e-05	1688	1	NA	1	NA	CTCTGGAGCTGGGGGACTCAGCTTTGTATTTCTGTGCCAGCGTTTCTGGTCCCGGGGAGCTGTTTTTTGGAGAAGGCTCTAGGCTGACCGTACTGG	CTCTGGAGCTGGGGGACTCAGCTTTGTATTTCTGTGCCAGC----------CCGGGGAGCTGTTTTTTGGAGAAGGCTCTAGGCTGACCGTACTGG	liver	ChILI_31
5418	0	TRBV5-4	TRBJ2-2	ASSPASVNTGELF	GCCAGCAGCCCCGCTAGCGTTAACACCGGGGAGCTGTTT	TRBD2	37	96	0	133	9.697e-05	1688	1	2	1	NA	GGAGCTGGACGACTCGGCCCTGTATCTCTGTGCCAGCAGCCCCGCTAGCGTTAACACCGGGGAGCTGTTTTTTGGAGAAGGCTCTAGGCTGACCGTACTGG	GGAGCTGGACGACTCGGCCCTGTATCTCTGTGCCAGCAGC----CTAGCG--AACACCGGGGAGCTGTTTTTTGGAGAAGGCTCTAGGCTGACCGTACTGG	liver	ChILI_31
5419	0	TRBV18	TRBJ2-5	ASSPGQGIVETQY	GCCAGCTCACCAGGACAGGGCATTGTGGAGACCCAGTAC	TRBD1	64	69	0	133	9.697e-05	1688	1	1	1	NA	GCGAGGAGATTCGGCAGCTTATTTCTGTGCCAGCTCACCAGGACAGGGCATTGTGGAGACCCAGTACTTCGGGCCAGGCACGCGGCTCCTGGTGCTCG	GCGAGGAGATTCGGCAGCTTATTTCTGTGCCAGCTCACCAGGACAGGG-------GAGACCCAGTACTTCGGGCCAGGCACGCGGCTCCTGGTGCTCG	liver	ChILI_31
5420	0	TRBV20-1	TRBJ2-5	SARRGGDQETQY	AGTGCTAGACGGGGAGGGGACCAAGAGACCCAGTAC	TRBD2	69	64	0	133	9.697e-05	1688	1	2	1	NA	GCCCATCCTGAAGACAGCAGCTTCTACATCTGCAGTGCTAGACGGGGAGGGGACCAAGAGACCCAGTACTTCGGGCCAGGCACGCGGCTCCTGGTGCTCG	GCCCATCCTGAAGACAGCAGCTTCTACATCTGCAGTGCTAGA--GGGAGGG-ACCAAGAGACCCAGTACTTCGGGCCAGGCACGCGGCTCCTGGTGCTCG	liver	ChILI_31
5421	0	TRBV20-1	TRBJ1-4	SARGLGTNEKLF	AGTGCCAGGGGTCTGGGAACTAATGAAAAACTGTTT	TRBD1	68	65	0	133	9.697e-05	1688	1	1	1	NA	GACAGCAGCTTCTACATCTGCAGTGCCAGGGGTCTGGGAACTAATGAAAAACTGTTTTTTGGCAGTGGAACCCAGCTCTCTGTCTTGG	GACAGCAGCTTCTACATCTGCAGTGCCAGGGG------AACTAATGAAAAACTGTTTTTTGGCAGTGGAACCCAGCTCTCTGTCTTGG	liver	ChILI_31
5422	0	TRBV4-2	TRBJ2-7	ASSQVIGIVDEQY	GCCAGCAGCCAAGTAATAGGGATAGTGGACGAGCAGTAC		74	59	0	133	9.697e-05	1688	1	NA	1	NA	GCAGCCAGAAGACTCGGCCCTGTATCTCTGTGCCAGCAGCCAAGTAATAGGGATAGTGGACGAGCAGTACTTCGGGCCGGGCACCAGGCTCACGGTCACAG	GCAGCCAGAAGACTCGGCCCTGTATCTCTGTGCCAGCAGCCAAG---------------ACGAGCAGTACTTCGGGCCGGGCACCAGGCTCACGGTCACAG	liver	ChILI_31
5423	0	TRBV7-9	TRBJ2-1	ASTLVLAGERQF	GCCAGCACCTTAGTCCTAGCGGGAGAACGGCAGTTC	TRBD2	71	62	0	133	9.697e-05	1688	5	2	1	NA	CCAGCGCACAGAGCAGGGGGACTCGGCCATGTATCTCTGTGCCAGCACCTTAGTCCTAGCGGGAGAACGGCAGTTCTTCGGGCCAGGGACACGGCTCACCGTGCTAG	CCAGCGCACAGAGCAGGGGGACTCGGCCATGTATCTCTGTGCCAGCACC------CTAGCGGGAG----GCAGTTCTTCGGGCCAGGGACACGGCTCACCGTGCTAG	liver	ChILI_31
5424	0	TRBV9	TRBJ1-1	ASSDSAMNTEAF	GCCAGCAGCGATTCAGCTATGAACACTGAAGCTTTC		61	71	0	132	9.624e-05	1695	1	NA	1	NA	CTCTGGAGCTGGGGGACTCAGCTTTGTATTTCTGTGCCAGCAGCGATTCAGCTATGAACACTGAAGCTTTCTTTGGACAAGGCACCAGACTCACAGTTGTAG	CTCTGGAGCTGGGGGACTCAGCTTTGTATTTCTGTGCCAGCAGCG---------TGAACACTGAAGCTTTCTTTGGACAAGGCACCAGACTCACAGTTGTAG	liver	ChILI_31
5425	0	TRBV9	TRBJ2-1	ASSVDPNNEQF	GCCAGCAGCGTAGACCCTAACAATGAGCAGTTC		75	57	0	132	9.624e-05	1695	1	NA	1	NA	CTCTGGAGCTGGGGGACTCAGCTTTGTATTTCTGTGCCAGCAGCGTAGACCCTAACAATGAGCAGTTCTTCGGGCCAGGGACACGGCTCACCGTGCTAG	CTCTGGAGCTGGGGGACTCAGCTTTGTATTTCTGTGCCAGCAGCGTAG------ACAATGAGCAGTTCTTCGGGCCAGGGACACGGCTCACCGTGCTAG	liver	ChILI_31
5426	0	TRBV5-6	TRBJ2-1	ASSLVSSYNEQF	GCCAGCAGCTTAGTTAGCTCCTACAATGAGCAGTTC		58	74	0	132	9.624e-05	1695	1	NA	1	NA	GCTGGGGGACTCGGCCCTCTATCTCTGTGCCAGCAGCTTAGTTAGCTCCTACAATGAGCAGTTCTTCGGGCCAGGGACACGGCTCACCGTGCTAG	GCTGGGGGACTCGGCCCTCTATCTCTGTGCCAGCAGCTT------CTCCTACAATGAGCAGTTCTTCGGGCCAGGGACACGGCTCACCGTGCTAG	liver	ChILI_31
5427	0	TRBV12-3	TRBJ1-2	ASSLVPAGGVYGYT	GCCAGCAGTTTAGTACCGGCCGGGGGGGTCTATGGCTACACC	TRBD2	20	112	0	132	9.624e-05	1695	1	1	1	NA	CAGAACCCAGGGACTCAGCTGTGTACTTCTGTGCCAGCAGTTTAGTACCGGCCGGGGGGGTCTATGGCTACACCTTCGGTTCGGGGACCAGGTTAACCGTTGTAG	CAGAACCCAGGGACTCAGCTGTGTACTTCTGTGCCAGCAGTTTAG-------CGGGGGGG-CTATGGCTACACCTTCGGTTCGGGGACCAGGTTAACCGTTGTAG	liver	ChILI_31
5428	0	TRBV7-9	TRBJ2-3	ASSRLAGNTDTQY	GCCAGCAGCCGACTAGCGGGAAACACAGATACGCAGTAT	TRBD2	80	51	0	131	9.551e-05	1699	1	2	1	NA	CCAGCGCACAGAGCAGGGGGACTCGGCCATGTATCTCTGTGCCAGCAGCCGACTAGCGGGAAACACAGATACGCAGTATTTTGGCCCAGGCACCCGGCTGACAGTGCTCG	CCAGCGCACAGAGCAGGGGGACTCGGCCATGTATCTCTGTGCCAGCAGC-GACTAGCGGGA--CACAGATACGCAGTATTTTGGCCCAGGCACCCGGCTGACAGTGCTCG	liver	ChILI_31
5429	0	TRBV19	TRBJ2-1	ASRPDRSSYNEQF	GCCAGTCGACCCGACCGGAGCTCCTACAATGAGCAGTTC		76	55	0	131	9.551e-05	1699	1	NA	1	NA	CGGCCCAAAAGAACCCGACAGCTTTCTATCTCTGTGCCAGTCGACCCGACCGGAGCTCCTACAATGAGCAGTTCTTCGGGCCAGGGACACGGCTCACCGTGCTAG	CGGCCCAAAAGAACCCGACAGCTTTCTATCTCTGTGCCAGT--------------CTCCTACAATGAGCAGTTCTTCGGGCCAGGGACACGGCTCACCGTGCTAG	liver	ChILI_31
5430	0	TRBV4-2	TRBJ2-1	ASSQDALLEQF	GCCAGCAGCCAAGATGCACTTCTTGAACAGTTC		80	51	0	131	9.551e-05	1699	1	NA	1	NA	GCAGCCAGAAGACTCGGCCCTGTATCTCTGTGCCAGCAGCCAAGATGCACTTCTTGAACAGTTCTTCGGGCCAGGGACACGGCTCACCGTGCTAG	GCAGCCAGAAGACTCGGCCCTGTATCTCTGTGCCAGCAGCCAAGA-------------CAGTTCTTCGGGCCAGGGACACGGCTCACCGTGCTAG	liver	ChILI_31
5431	0	TRBV24-1	TRBJ2-3	ATSEIPGQGQDTQY	GCCACCAGTGAGATCCCGGGACAGGGGCAAGATACGCAGTAT	TRBD1	84	47	0	131	9.551e-05	1699	1	1	1	NA	CCCCAACCAGACAGCTCTTTACTTCTGTGCCACCAGTGAGATCCCGGGACAGGGGCAAGATACGCAGTATTTTGGCCCAGGCACCCGGCTGACAGTGCTCG	CCCCAACCAGACAGCTCTTTACTTCTGTGCCACCAGTGA------GGGACAGGGG--AGATACGCAGTATTTTGGCCCAGGCACCCGGCTGACAGTGCTCG	liver	ChILI_31
5432	0	TRBV24-1	TRBJ2-7	ATSDLPAGEQY	GCCACCAGTGATTTGCCTGCGGGAGAGCAGTAC	TRBD2	63	68	0	131	9.551e-05	1699	1	2	1	NA	CCCCAACCAGACAGCTCTTTACTTCTGTGCCACCAGTGATTTGCCTGCGGGAGAGCAGTACTTCGGGCCGGGCACCAGGCTCACGGTCACAG	CCCCAACCAGACAGCTCTTTACTTCTGTGCCACCAGTGATTTG---GCGGGAGAGCAGTACTTCGGGCCGGGCACCAGGCTCACGGTCACAG	liver	ChILI_31
5433	0	TRBV25-1	TRBJ1-1	ASRGGTEAF	GCCAGCCGCGGTGGGACTGAAGCTTTC	TRBD2	43	88	0	131	9.551e-05	1699	1	1	1	NA	GCCAGGCCCTCACATACCTCTCAGTACCTCTGTGCCAGCCGCGGTGGGACTGAAGCTTTCTTTGGACAAGGCACCAGACTCACAGTTGTAG	GCCAGGCCCTCACATACCTCTCAGTACCTCTGTGCCAGC------GGGACTGAAGCTTTCTTTGGACAAGGCACCAGACTCACAGTTGTAG	liver	ChILI_31
5434	0	TRBV7-9	TRBJ2-7	ASSNDRDRVPYEQY	GCCAGCAGCAACGACCGGGACAGGGTACCCTACGAGCAGTAC	TRBD1	73	57	0	130	9.478e-05	1705	1	1	1	NA	CCAGCGCACAGAGCAGGGGGACTCGGCCATGTATCTCTGTGCCAGCAGCAACGACCGGGACAGGGTACCCTACGAGCAGTACTTCGGGCCGGGCACCAGGCTCACGGTCACAG	CCAGCGCACAGAGCAGGGGGACTCGGCCATGTATCTCTGTGCCAGCAGC-------GGGACAGGG---CCTACGAGCAGTACTTCGGGCCGGGCACCAGGCTCACGGTCACAG	liver	ChILI_31
5435	0	TRBV7-9	TRBJ2-7	ASSPWDGFPYEQY	GCCAGCAGCCCCTGGGACGGTTTCCCCTACGAGCAGTAC	TRBD2	56	74	0	130	9.478e-05	1705	1	1	1	NA	CCAGCGCACAGAGCAGGGGGACTCGGCCATGTATCTCTGTGCCAGCAGCCCCTGGGACGGTTTCCCCTACGAGCAGTACTTCGGGCCGGGCACCAGGCTCACGGTCACAG	CCAGCGCACAGAGCAGGGGGACTCGGCCATGTATCTCTGTGCCAGCAGC----GGGAC-------CCTACGAGCAGTACTTCGGGCCGGGCACCAGGCTCACGGTCACAG	liver	ChILI_31
5436	0	TRBV4-3	TRBJ2-7	ASSQDRSLAGLAEQY	GCCAGCAGCCAAGATCGAAGTTTGGCAGGGTTAGCCGAGCAGTAC	TRBD1	60	70	0	130	9.478e-05	1705	1	1	1	NA	GCAGCCAGAAGACTCGGCCCTGTATCTCTGCGCCAGCAGCCAAGATCGAAGTTTGGCAGGGTTAGCCGAGCAGTACTTCGGGCCGGGCACCAGGCTCACGGTCACAG	GCAGCCAGAAGACTCGGCCCTGTATCTCTGCGCCAGCAGCCAAGA-----------CAGGG-----CGAGCAGTACTTCGGGCCGGGCACCAGGCTCACGGTCACAG	liver	ChILI_31
5437	0	TRBV4-1	TRBJ1-2	ASSHPMDTANYGYT	GCCAGCAGCCACCCTATGGACACAGCTAACTATGGCTACACC	TRBD1	63	67	0	130	9.478e-05	1705	1	1	1	NA	GCAGCCAGAAGACTCAGCCCTGTATCTCTGCGCCAGCAGCCACCCTATGGACACAGCTAACTATGGCTACACCTTCGGTTCGGGGACCAGGTTAACCGTTGTAG	GCAGCCAGAAGACTCAGCCCTGTATCTCTGCGCCAGCAGCCA------GGACA---CTAACTATGGCTACACCTTCGGTTCGGGGACCAGGTTAACCGTTGTAG	liver	ChILI_31
5438	0	TRBV9	TRBJ1-6	ASSVGDGTPLH	GCCAGCAGCGTAGGGGACGGGACACCCCTCCAC	TRBD1	67	63	0	130	9.478e-05	1705	1	1	1	NA	CTCTGGAGCTGGGGGACTCAGCTTTGTATTTCTGTGCCAGCAGCGTAGGGGACGGGACACCCCTCCACTTTGGGAATGGGACCAGGCTCACTGTGACAG	CTCTGGAGCTGGGGGACTCAGCTTTGTATTTCTGTGCCAGCAGCGTAG-----GGGACACCCCTCCACTTTGGGAATGGGACCAGGCTCACTGTGACAG	liver	ChILI_31
5439	0	TRBV11-2	TRBJ2-5	ASSSLQETQY	GCCAGCAGCTCACTCCAAGAGACCCAGTAC		60	70	0	130	9.478e-05	1705	1	NA	1	NA	GCAAAGCTTGAGGACTCGGCCGTGTATCTCTGTGCCAGCAGCTCACTCCAAGAGACCCAGTACTTCGGGCCAGGCACGCGGCTCCTGGTGCTCG	GCAAAGCTTGAGGACTCGGCCGTGTATCTCTGTGCCAGCAGCT----CCAAGAGACCCAGTACTTCGGGCCAGGCACGCGGCTCCTGGTGCTCG	liver	ChILI_31
5440	0	TRBV6-2	TRBJ2-1	ASSISGSSYNEQF	GCCAGCAGTATTAGCGGGAGCTCCTACAATGAGCAGTTC	TRBD2	64	66	0	130	9.478e-05	1705	1	2	1	NA	GCTCCCTCCCAAACATCTGTGTACTTCTGTGCCAGCAGTATTAGCGGGAGCTCCTACAATGAGCAGTTCTTCGGGCCAGGGACACGGCTCACCGTGCTAG	GCTCCCTCCCAAACATCTGTGTACTTCTGTGCCAGCAGT--TAGCGGGAGCTCCTACAATGAGCAGTTCTTCGGGCCAGGGACACGGCTCACCGTGCTAG	liver	ChILI_31
5441	0	TRBV5-4	TRBJ1-2	ASSFVGGPADGYT	GCCAGCAGCTTCGTAGGGGGCCCGGCGGATGGCTACACC	TRBD1	99	31	0.024	130	9.478e-05	1705	1	1	1	NA	GGAGCTGGACGACTCGGCCTTGTATCTCTGTGCCAGCAGCTTCGTAGGGGGCCCGGCGGATGGCTACACCTTCGGTTCGGGGACCAGGTTAACCGTTGTAG	GGAGCTGGACGACTCGGCCCTGTATCTCTGTGCCAGCAGCTT---AGGGGGC-------ATGGCTACACCTTCGGTTCGGGGACCAGGTTAACCGTTGTAG	liver	ChILI_31
5442	0	TRBV20-1	TRBJ2-5	SASAAGGLQETQY	AGTGCATCGGCAGCGGGAGGCCTACAAGAGACCCAGTAC	TRBD2	63	67	0	130	9.478e-05	1705	1	2	1	NA	GCCCATCCTGAAGACAGCAGCTTCTACATCTGCAGTGCATCGGCAGCGGGAGGCCTACAAGAGACCCAGTACTTCGGGCCAGGCACGCGGCTCCTGGTGCTCG	GCCCATCCTGAAGACAGCAGCTTCTACATCTGCAGTGC------AGCGGGAGG----CAAGAGACCCAGTACTTCGGGCCAGGCACGCGGCTCCTGGTGCTCG	liver	ChILI_31
5443	0	TRBV30	TRBJ1-2	ASDYGGNYGYT	GCCTCGGATTACGGGGGAAACTATGGCTACACC	TRBD2	5	125	0	130	9.478e-05	1705	1	1	1	NA	CCTTCTCAGTGACTCTGGCTTCTATCTCTGTGCCTCGGATTACGGGGGAAACTATGGCTACACCTTCGGTTCGGGGACCAGGTTAACCGTTGTAG	CCTTCTCAGTGACTCTGGCTTCTATCTCTGTGCCT-------CGGGGG-AACTATGGCTACACCTTCGGTTCGGGGACCAGGTTAACCGTTGTAG	liver	ChILI_31
5444	0	TRBV3-1	TRBJ2-5	ASSEVAALRETQY	GCCAGCAGCGAGGTTGCGGCCCTCCGGGAGACCCAGTAC	TRBD2	44	86	0	130	9.478e-05	1705	1	2	1	NA	GGAGCTTGGTGACTCTGCTGTGTATTTCTGTGCCAGCAGCGAGGTTGCGGCCCTCCGGGAGACCCAGTACTTCGGGCCAGGCACGCGGCTCCTGGTGCTCG	GGAGCTTGGTGACTCTGCTGTGTATTTCTGTGCCAGCAGC---------------CGGGAGACCCAGTACTTCGGGCCAGGCACGCGGCTCCTGGTGCTCG	liver	ChILI_31
5445	0	TRBV14	TRBJ2-5	ASSLLAGGETQY	GCCAGCAGCCTTCTGGCGGGAGGGGAGACCCAGTAC	TRBD2	74	56	0	130	9.478e-05	1705	1	2	1	NA	GCAGAACTGGAGGATTCTGGAGTTTATTTCTGTGCCAGCAGCCTTCTGGCGGGAGGGGAGACCCAGTACTTCGGGCCAGGCACGCGGCTCCTGGTGCTCG	GCAGAACTGGAGGATTCTGGAGTTTATTTCTGTGCCAGCAGCC-----GCGGGAGGGGAGACCCAGTACTTCGGGCCAGGCACGCGGCTCCTGGTGCTCG	liver	ChILI_31
5446	0	TRBV14	TRBJ2-7	ASSQERRYEQY	GCCAGCAGCCAAGAGAGGCGCTACGAGCAGTAC		68	62	0	130	9.478e-05	1705	1	NA	1	NA	GCAGAACTGGAGGATTCTGGAGTTTATTTCTGTGCCAGCAGCCAAGAGAGGCGCTACGAGCAGTACTTCGGGCCGGGCACCAGGCTCACGGTCACAG	GCAGAACTGGAGGATTCTGGAGTTTATTTCTGTGCCAGCAGCCAAGA------CTACGAGCAGTACTTCGGGCCGGGCACCAGGCTCACGGTCACAG	liver	ChILI_31
5447	0	TRBV10-1	TRBJ2-2	ASSEGLEAGELF	GCCAGCAGTGAAGGACTAGAAGCCGGGGAGCTGTTT	TRBD2	45	85	0	130	9.478e-05	1705	1	1	1	NA	GCCTCCTCCCAGACATCTGTATATTTCTGCGCCAGCAGTGAAGGACTAGAAGCCGGGGAGCTGTTTTTTGGAGAAGGCTCTAGGCTGACCGTACTGG	GCCTCCTCCCAGACATCTGTATATTTCTGCGCCAGCAGTGA-GGACTAG---CCGGGGAGCTGTTTTTTGGAGAAGGCTCTAGGCTGACCGTACTGG	liver	ChILI_31
5448	0	TRBV27	TRBJ2-7	ASSLIQGSHEQY	GCCAGCAGTTTAATACAGGGCTCCCACGAGCAGTAC	TRBD1	67	63	0	130	9.478e-05	1705	1	1	1	NA	CGCCCAGCCCCAACCAGACCTCTCTGTACTTCTGTGCCAGCAGTTTAATACAGGGCTCCCACGAGCAGTACTTCGGGCCGGGCACCAGGCTCACGGTCACAG	CGCCCAGCCCCAACCAGACCTCTCTGTACTTCTGTGCCAGCAGTTTA--ACAGGGCTCCTACGAGCAGTACTTCGGGCCGGGCACCAGGCTCACGGTCACAG	liver	ChILI_31
5449	0	TRBV9	TRBJ1-1	ASSQTGQGRGTEAF	GCCAGCAGCCAGACAGGACAGGGGCGGGGCACTGAAGCTTTC	TRBD1	92	37	0	129	9.405e-05	1720	1	1	1	NA	CTCTGGAGCTGGGGGACTCAGCTTTGTATTTCTGTGCCAGCAGCCAGACAGGACAGGGGCGGGGCACTGAAGCTTTCTTTGGACAAGGCACCAGACTCACAGTTGTAG	CTCTGGAGCTGGGGGACTCAGCTTTGTATTTCTGTGCCAGCAGC------GGACAGGGG-----CACTGAAGCTTTCTTTGGACAAGGCACCAGACTCACAGTTGTAG	liver	ChILI_31
5450	0	TRBV6-4	TRBJ1-5	ASSDLGFVLVYSNQPQH	GCCAGCAGTGACTTGGGGTTTGTGTTGGTCTATAGCAATCAGCCCCAGCAT		55	74	0	129	9.405e-05	1720	1	NA	1	NA	GGCGTCTGCTGTACCCTCTCAGACATCTGTGTACTTCTGTGCCAGCAGTGACTTGGGGTTTGTGTTGGTCTATAGCAATCAGCCCCAGCATTTTGGTGATGGGACTCGACTCTCCATCCTAG	GGCGTCTGCTGTACCCTCTCAGACATCTGTGTACTTCTGTGCCAGCAGTGACT-------------------TAGCAATCAGCCCCAGCATTTTGGTGATGGGACTCGACTCTCCATCCTAG	liver	ChILI_31
5451	0	TRBV6-4	TRBJ2-1	ASSLSGTGGYNEQF	GCCAGCAGCCTCTCCGGGACAGGGGGCTACAATGAGCAGTTC	TRBD1	58	71	0	129	9.405e-05	1720	1	1	1	NA	GGCGTCTGCTGTACCCTCTCAGACATCTGTGTACTTCTGTGCCAGCAGCCTCTCCGGGACAGGGGGCTACAATGAGCAGTTCTTCGGGCCAGGGACACGGCTCACCGTGCTAG	GGCGTCTGCTGTACCCTCTCAGACATCTGTGTACTTCTGTGCCAGCAG-------GGGACAGGGGGCTACAATGAGCAGTTCTTCGGGCCAGGGACACGGCTCACCGTGCTAG	liver	ChILI_31
5452	0	TRBV6-5	TRBJ2-5	ASSYKDGGGETQY	GCCAGCAGTTACAAAGACGGAGGGGGAGAGACCCAGTAC	TRBD1	79	50	0	129	9.405e-05	1720	1	1	1	NA	CGGCTGCTCCCTCCCAGACATCTGTGTACTTCTGTGCCAGCAGTTACAAAGACGGAGGGGGAGAGACCCAGTACTTCGGGCCAGGCACGCGGCTCCTGGTGCTCG	CGGCTGCTCCCTCCCAGACATCTGTGTACTTCTGTGCCAGCAGTTAC--------AGGGGGAGAGACCCAGTACTTCGGGCCAGGCACGCGGCTCCTGGTGCTCG	liver	ChILI_31
5453	0	TRBV11-2	TRBJ2-5	ASSLPPNQETQY	GCCAGCAGCTTACCCCCGAACCAAGAGACCCAGTAC	TRBD2	55	74	0	129	9.405e-05	1720	1	1	1	NA	GCAAAGCTTGAGGACTCGGCCGTGTATCTCTGTGCCAGCAGCTTACCCCCGAACCAAGAGACCCAGTACTTCGGGCCAGGCACGCGGCTCCTGGTGCTCG	GCAAAGCTTGAGGACTCGGCCGTGTATCTCTGTGCCAGCAGCTTACCCCCG-ACCAAGAGACCCAGTACTTCGGGCCAGGCACGCGGCTCCTGGTGCTCG	liver	ChILI_31
5454	0	TRBV6-2	TRBJ2-5	ASSYGLAGETQY	GCCAGCAGTTACGGCCTAGCGGGAGAGACCCAGTAC	TRBD2	59	70	0	129	9.405e-05	1720	1	2	1	NA	GCTCCCTCCCAAACATCTGTGTACTTCTGTGCCAGCAGTTACGGCCTAGCGGGAGAGACCCAGTACTTCGGGCCAGGCACGCGGCTCCTGGTGCTCG	GCTCCCTCCCAAACATCTGTGTACTTCTGTGCCAGCAGTTAC---CTAGCGGGAGAGACCCAGTACTTCGGGCCAGGCACGCGGCTCCTGGTGCTCG	liver	ChILI_31
5455	0	TRBV5-1	TRBJ2-3	ASSSRLAGRTDTQY	GCCAGCAGCTCCCGACTAGCGGGCCGCACAGATACGCAGTAT	TRBD2	104	25	0	129	9.405e-05	1720	1	1	1	NA	GGAGCTGGGGGACTCGGCCCTTTATCTTTGCGCCAGCAGCTCCCGACTAGCGGGCCGCACAGATACGCAGTATTTTGGCCCAGGCACCCGGCTGACAGTGCTCG	GGAGCTGGGGGACTCGGCCCTTTATCTTTGCGCCAGCAGCT---GACTAGCGGG--GCACAGATACGCAGTATTTTGGCCCAGGCACCCGGCTGACAGTGCTCG	liver	ChILI_31
5456	0	TRBV5-1	TRBJ2-2	ASSHVGGELF	GCCAGCAGCCACGTCGGCGGGGAGCTGTTT		69	60	0	129	9.405e-05	1720	1	NA	1	NA	GGAGCTGGGGGACTCGGCCCTTTATCTTTGCGCCAGCAGCCACGTCGGCGGGGAGCTGTTTTTTGGAGAAGGCTCTAGGCTGACCGTACTGG	GGAGCTGGGGGACTCGGCCCTTTATCTTTGCGCCAGCAGC--------CGGGGAGCTGTTTTTTGGAGAAGGCTCTAGGCTGACCGTACTGG	liver	ChILI_31
5457	0	TRBV6-6	TRBJ1-5	ASSQTGGEQPQH	GCCAGCAGTCAAACAGGGGGCGAGCAGCCCCAGCAT	TRBD1	18	111	0	129	9.405e-05	1720	4	1	1	NA	GCTCCCTCCCAGACATCTGTGTACTTCTGTGCCAGCAGTCAAACAGGGGGCGAGCAGCCCCAGCATTTTGGTGATGGGACTCGACTCTCCATCCTAG	GCTCCCTCCCAGACATCTGTGTACTTCTGTGCCAGCAGTC--ACAGGGGGC---CAGCCCCAGCATTTTGGTGATGGGACTCGACTCTCCATCCTAG	liver	ChILI_31
5458	0	TRBV20-1	TRBJ2-1	SAGLASGYHNEQF	AGTGCTGGCCTGGCTAGCGGGTACCACAATGAGCAGTTC	TRBD2	63	66	0	129	9.405e-05	1720	1	1	1	NA	GCCCATCCTGAAGACAGCAGCTTCTACATCTGCAGTGCTGGCCTGGCTAGCGGGTACCACAATGAGCAGTTCTTCGGGCCAGGGACACGGCTCACCGTGCTAG	GCCCATCCTGAAGACAGCAGCTTCTACATCTGCAGTGCT-------CTAGCGGG----ACAATGAGCAGTTCTTCGGGCCAGGGACACGGCTCACCGTGCTAG	liver	ChILI_31
5459	0	TRBV14	TRBJ2-7	ASSQEGGSPNDEQY	GCCAGCAGCCAAGAGGGAGGTAGCCCAAACGACGAGCAGTAC	TRBD2	71	58	0	129	9.405e-05	1720	1	2	1	NA	GCAGAACTGGAGGATTCTGGAGTTTATTTCTGTGCCAGCAGCCAAGAGGGAGGTAGCCCAAACGACGAGCAGTACTTCGGGCCGGGCACCAGGCTCACGGTCACAG	GCAGAACTGGAGGATTCTGGAGTTTATTTCTGTGCCAGCAGCCAAGAGGGAGG-----------ACGAGCAGTACTTCGGGCCGGGCACCAGGCTCACGGTCACAG	liver	ChILI_31
5460	0	TRBV14	TRBJ2-1	ASSQAPGRDPNEQF	GCCAGCAGCCAAGCCCCTGGGCGGGACCCCAATGAGCAGTTC	TRBD2	46	83	0	129	9.405e-05	1720	1	2	1	NA	GCAGAACTGGAGGATTCTGGAGTTTATTTCTGTGCCAGCAGCCAAGCCCCTGGGCGGGACCCCAATGAGCAGTTCTTCGGGCCAGGGACACGGCTCACCGTGCTAG	GCAGAACTGGAGGATTCTGGAGTTTATTTCTGTGCCAGCAGCCAAG-------GCGGGA---CAATGAGCAGTTCTTCGGGCCAGGGACACGGCTCACCGTGCTAG	liver	ChILI_31
5461	0	TRBV24-1	TRBJ2-3	ATRSSGADTQY	GCCACCAGGAGTTCGGGGGCAGATACGCAGTAT	TRBD1	69	60	0	129	9.405e-05	1720	1	1	1	NA	CCCCAACCAGACAGCTCTTTACTTCTGTGCCACCAGGAGTTCGGGGGCAGATACGCAGTATTTTGGCCCAGGCACCCGGCTGACAGTGCTCG	CCCCAACCAGACAGCTCTTTACTTCTGTGCCACCAG------GGGGGCAGATACGCAGTATTTTGGCCCAGGCACCCGGCTGACAGTGCTCG	liver	ChILI_31
5462	0	TRBV12-3	TRBJ1-5	ASSLGQGRVGSQPQH	GCCAGCAGTTTGGGGCAAGGGAGGGTCGGTTCTCAGCCCCAGCAT	TRBD2	32	97	0	129	9.405e-05	1720	1	2	1	NA	CAGAACCCAGGGACTCAGCTGTGTACTTCTGTGCCAGCAGTTTGGGGCAAGGGAGGGTCGGTTCTCAGCCCCAGCATTTTGGTGATGGGACTCGACTCTCCATCCTAG	CAGAACCCAGGGACTCAGCTGTGTACTTCTGTGCCAGCAGTTT-------GGGAGGG-------TCAGCCCCAGCATTTTGGTGATGGGACTCGACTCTCCATCCTAG	liver	ChILI_31
5463	0	TRBV23-1	TRBJ2-1	ASPRDSLLNEQF	GCCAGCCCCCGGGACAGCCTACTCAATGAGCAGTTC	TRBD1	63	66	0	129	9.405e-05	1720	1	1	1	NA	CAGAACCGGGAGACACGGCACTGTATCTCTGCGCCAGCCCCCGGGACAGCCTACTCAATGAGCAGTTCTTCGGGCCAGGGACACGGCTCACCGTGCTAG	CAGAACCGGGAGACACGGCACTGTATCTCTGCGCCAGC----GGGACAG------CAATGAGCAGTTCTTCGGGCCAGGGACACGGCTCACCGTGCTAG	liver	ChILI_31
5464	0	TRBV10-2	TRBJ1-1	ASSETLDLDTEAF	GCCAGCAGTGAGACTCTCGATTTGGATACTGAAGCTTTC		58	70	0	128	9.333e-05	1735	1	NA	1	NA	ACCCGCTCCCAGACATCTGTGTATTTCTGCGCCAGCAGTGAGACTCTCGATTTGGATACTGAAGCTTTCTTTGGACAAGGCACCAGACTCACAGTTGTAG	ACCCGCTCCCAGACATCTGTGTATTTCTGCGCCAGCAGTGAG---------------ACTGAAGCTTTCTTTGGACAAGGCACCAGACTCACAGTTGTAG	liver	ChILI_31
5465	0	TRBV5-4	TRBJ1-1	ASSFTERSEAF	GCCAGCAGCTTCACGGAAAGGTCTGAAGCTTTC		60	68	0	128	9.333e-05	1735	1	NA	1	NA	GGAGCTGGACGACTCGGCCCTGTATCTCTGTGCCAGCAGCTTCACGGAAAGGTCTGAAGCTTTCTTTGGACAAGGCACCAGACTCACAGTTGTAG	GGAGCTGGACGACTCGGCCCTGTATCTCTGTGCCAGCAGCTT-----------CTGAAGCTTTCTTTGGACAAGGCACCAGACTCACAGTTGTAG	liver	ChILI_31
5466	0	TRBV2	TRBJ2-1	ASSGDRGSYNEQF	GCCAGCAGTGGGGACAGGGGATCCTACAATGAGCAGTTC	TRBD1	63	65	0	128	9.333e-05	1735	1	1	1	NA	CCACAAAGCTGGAGGACTCAGCCATGTACTTCTGTGCCAGCAGTGGGGACAGGGGATCCTACAATGAGCAGTTCTTCGGGCCAGGGACACGGCTCACCGTGCTAG	CCACAAAGCTGGAGGACTCAGCCATGTACTTCTGTGCCAGCAGTGGGGACAGGGG-TCCTACAATGAGCAGTTCTTCGGGCCAGGGACACGGCTCACCGTGCTAG	liver	ChILI_31
5467	0	TRBV15	TRBJ2-2	ATSYPSANTGELF	GCCACCAGCTATCCCTCAGCGAACACCGGGGAGCTGTTT		25	103	0	128	9.333e-05	1735	2	NA	1	NA	CACCAGGCCTGGGGGACGCAGCCATGTACCTGTGTGCCACCAGCTATCCCTCAGCGAACACCGGGGAGCTGTTTTTTGGAGAAGGCTCTAGGCTGACCGTACTGG	CACCAGGCCTGGGGGACGCAGCCATGTACCTGTGTGCCACCAGC----------CGAACACCGGGGAGCTGTTTTTTGGAGAAGGCTCTAGGCTGACCGTACTGG	liver	ChILI_31
5468	0	TRBV10-1	TRBJ2-3	ASSDRVSSTQY	GCCAGCAGTGATCGTGTAAGCAGCACGCAGTAT		73	55	0	128	9.333e-05	1735	1	NA	1	NA	GCCTCCTCCCAGACATCTGTATATTTCTGCGCCAGCAGTGATCGTGTAAGCAGCACGCAGTATTTTGGCCCAGGCACCCGGCTGACAGTGCTCG	GCCTCCTCCCAGACATCTGTATATTTCTGCGCCAGCAGTGA-------------ACGCAGTATTTTGGCCCAGGCACCCGGCTGACAGTGCTCG	liver	ChILI_31
5469	0	TRBV28	TRBJ2-1	ASILAGAHNEQF	GCCAGCATACTAGCGGGGGCCCACAATGAGCAGTTC	TRBD2	46	82	0	128	9.333e-05	1735	1	1	1	NA	CCGCCAGCACCAACCAGACATCTATGTACCTCTGTGCCAGCATACTAGCGGGGGCCCACAATGAGCAGTTCTTCGGGCCAGGGACACGGCTCACCGTGCTAG	CCGCCAGCACCAACCAGACATCTATGTACCTCTGTGCCAGCA-ACTAGCGGGGG---ACAATGAGCAGTTCTTCGGGCCAGGGACACGGCTCACCGTGCTAG	liver	ChILI_31
5470	0	TRBV6-5	TRBJ1-5	ASSSGQGLIEAQY	GCCAGCAGTTCCGGACAGGGGCTCATAGAAGCCCAGTAT	TRBD1	44	83	0	127	9.26e-05	1741	1	1	1	NA	GCTCCCTCCCAGACATCTGTGTACTTCTGTGCCAGCAGTTCCGGACAGGGGCTCATAGAAGCCCAGTATTTTGGTGATGGGACTCGACTCTCCATCCTAG	GCTCCCTCCCAGACATCTGTGTACTTCTGTGCCAGCAGTT--GGACAGGGG----------CCCAGCATTTTGGTGATGGGACTCGACTCTCCATCCTAG	liver	ChILI_31
5471	0	TRBV6-5	TRBJ2-3	ASSYTHTDTQY	GCCAGCAGTTACACCCACACAGATACGCAGTAT		85	42	0	127	9.26e-05	1741	1	NA	1	NA	CGGCTGCTCCCTCCCAGACATCTGTGTACTTCTGTGCCAGCAGTTACACCCACACAGATACGCAGTATTTTGGCCCAGGCACCCGGCTGACAGTGCTCG	CGGCTGCTCCCTCCCAGACATCTGTGTACTTCTGTGCCAGCAGTTAC-----CACAGATACGCAGTATTTTGGCCCAGGCACCCGGCTGACAGTGCTCG	liver	ChILI_31
5472	0	TRBV5-1	TRBJ2-6	ASSFRDRALSGANVLT	GCCAGCAGCTTCCGGGACAGGGCCCTCTCTGGGGCCAACGTCCTGACT	TRBD1	85	42	0	127	9.26e-05	1741	1	1	1	NA	GGAGCTGGGGGACTCGGCCCTTTATCTTTGCGCCAGCAGCTTCCGGGACAGGGCCCTCTCTGGGGCCAACGTCCTGACTTTCGGGGCCGGCAGCAGGCTGACCGTGCTGG	GGAGCTGGGGGACTCGGCCCTTTATCTTTGCGCCAGCAGCTT--GGGACAGGG----CTCTGGGGCCAACGTCCTGACTTTCGGGGCCGGCAGCAGGCTGACCGTGCTGG	liver	ChILI_31
5473	0	TRBV20-1	TRBJ2-1	SATGTRNEQF	AGTGCTACCGGGACCAGGAATGAGCAGTTC	TRBD2	84	43	0	127	9.26e-05	1741	1	1	1	NA	GCCCATCCTGAAGACAGCAGCTTCTACATCTGCAGTGCTACCGGGACCAGGAATGAGCAGTTCTTCGGGCCAGGGACACGGCTCACCGTGCTAG	GCCCATCCTGAAGACAGCAGCTTCTACATCTGCAGTGCTA--GGGAC----AATGAGCAGTTCTTCGGGCCAGGGACACGGCTCACCGTGCTAG	liver	ChILI_31
5474	0	TRBV4-2	TRBJ2-2	ASSLNDVAGWHGELF	GCCAGCAGCCTCAACGACGTAGCGGGATGGCACGGGGAGCTGTTT	TRBD2	55	72	0	127	9.26e-05	1741	1	2	1	NA	GCAGCCAGAAGACTCGGCCCTGTATCTCTGTGCCAGCAGCCTCAACGACGTAGCGGGATGGCACGGGGAGCTGTTTTTTGGAGAAGGCTCTAGGCTGACCGTACTGG	GCAGCCAGAAGACTCGGCCCTGTATCTCTGTGCCAGCAGCC---------TAGCGGGA-----CGGGGAGCTGTTTTTTGGAGAAGGCTCTAGGCTGACCGTACTGG	liver	ChILI_31
5475	0	TRBV9	TRBJ2-2	ASSVQGPGELF	GCCAGCAGCGTCCAGGGACCCGGGGAGCTGTTT	TRBD1	55	72	0	127	9.26e-05	1741	1	1	1	NA	CTCTGGAGCTGGGGGACTCAGCTTTGTATTTCTGTGCCAGCAGCGTCCAGGGACCCGGGGAGCTGTTTTTTGGAGAAGGCTCTAGGCTGACCGTACTGG	CTCTGGAGCTGGGGGACTCAGCTTTGTATTTCTGTGCCAGCAGCGT-CAGGG--CCGGGGAGCTGTTTTTTGGAGAAGGCTCTAGGCTGACCGTACTGG	liver	ChILI_31
5476	0	TRBV15	TRBJ1-1	ATSSEGRGTEAF	GCCACCAGCAGTGAAGGCCGGGGCACTGAAGCTTTC	TRBD1	63	64	0	127	9.26e-05	1741	2	1	1	NA	CACCAGGCCTGGGGGACGCAGCCATGTACCTGTGTGCCACCAGCAGTGAAGGCCGGGGCACTGAAGCTTTCTTTGGACAAGGCACCAGACTCACAGTTGTAG	CACCAGGCCTGGGGGACGCAGCCATGTACCTGTGTGCCACCAGC----------GGGGCACTGAAGCTTTCTTTGGACAAGGCACCAGACTCACAGTTGTAG	liver	ChILI_31
5477	0	TRBV6-4	TRBJ2-3	ASTPHPESTDTQY	GCCAGCACCCCCCACCCGGAGAGCACAGATACGCAGTAT		89	37	0	126	9.187e-05	1748	1	NA	1	NA	GGCGTCTGCTGTACCCTCTCAGACATCTGTGTACTTCTGTGCCAGCACCCCCCACCCGGAGAGCACAGATACGCAGTATTTTGGCCCAGGCACCCGGCTGACAGTGCTCG	GGCGTCTGCTGTACCCTCTCAGACATCTGTGTACTTCTGTGCCAGCA--------------AGCACAGATACGCAGTATTTTGGCCCAGGCACCCGGCTGACAGTGCTCG	liver	ChILI_31
5478	0	TRBV6-4	TRBJ2-2	ASSDGTDTGELF	GCCAGCAGTGACGGGACAGACACCGGGGAGCTGTTT	TRBD1	54	72	0	126	9.187e-05	1748	1	1	1	NA	GGCGTCTGCTGTACCCTCTCAGACATCTGTGTACTTCTGTGCCAGCAGTGACGGGACAGACACCGGGGAGCTGTTTTTTGGAGAAGGCTCTAGGCTGACCGTACTGG	GGCGTCTGCTGTACCCTCTCAGACATCTGTGTACTTCTGTGCCAGCAGTGACGGGACAGACACCGGGGAGCTGTTTTTTGGAGAAGGCTCTAGGCTGACCGTACTGG	liver	ChILI_31
5479	0	TRBV5-4	TRBJ2-4	ASSPRTSGTAKNIQY	GCCAGCAGTCCGAGGACTAGCGGGACGGCCAAAAACATTCAGTAC	TRBD2	58	68	0.026	126	9.187e-05	1748	1	2	1	NA	GGAGCTGGACGACTCGGCCCTGTATCCCTGTGCCAGCAGTCCGAGGACTAGCGGGACGGCCAAAAACATTCAGTACTTCGGCGCCGGGACCCGGCTCTCAGTGCTG	GGAGCTGGACGACTCGGCCCTGTATCTCTGTGCCAGCAG-----GGACTAGCGGGA--GCCAAAAACATTCAGTACTTCGGCGCCGGGACCCGGCTCTCAGTGCTG	liver	ChILI_31
5480	0	TRBV2	TRBJ2-7	AIHFGTSGSHEQY	GCCATTCACTTCGGGACTAGCGGGAGCCACGAGCAGTAC	TRBD2	59	67	0	126	9.187e-05	1748	1	2	1	NA	CCACAAAGCTGGAGGACTCAGCCATGTACTTCTGTGCCATTCACTTCGGGACTAGCGGGAGCCACGAGCAGTACTTCGGGCCGGGCACCAGGCTCACGGTCACAG	CCACAAAGCTGGAGGACTCAGCCATGTACTTCTGTGCCA--------GGGACTAGCGGGAG--ACGAGCAGTACTTCGGGCCGGGCACCAGGCTCACGGTCACAG	liver	ChILI_31
5481	0	TRBV29-1	TRBJ2-4	SWWDGKNIQY	AGCTGGTGGGACGGCAAAAACATTCAGTAC	TRBD1	64	61	0	125	9.114e-05	1752	1	1	1	NA	GAGCCCTGAAGACAGCAGCATATATCTCTGCAGCTGGTGGGACGGCAAAAACATTCAGTACTTCGGCGCCGGGACCCGGCTCTCAGTGCTGG	GAGCCCTGAAGACAGCAGCATATATCTCTGCAGC----GGGAC--CAAAAACATTCAGTACTTCGGCGCCGGGACCCGGCTCTCAGTGCTGG	liver	ChILI_31
5482	0	TRBV4-3	TRBJ1-6	ASSQDLGQGYNSPLH	GCCAGCAGCCAAGATCTCGGGCAGGGATATAATTCACCCCTCCAC	TRBD1	50	75	0	125	9.114e-05	1752	1	1	1	NA	GCAGCCAGAAGACTCGGCCCTGTATCTCTGCGCCAGCAGCCAAGATCTCGGGCAGGGATATAATTCACCCCTCCACTTTGGGAATGGGACCAGGCTCACTGTGACAG	GCAGCCAGAAGACTCGGCCCTGTATCTCTGCGCCAGCAGCCAAGA-------CAGGG-TATAATTCACCCCTCCACTTTGGGAATGGGACCAGGCTCACTGTGACAG	liver	ChILI_31
5483	0	TRBV9	TRBJ2-7	ASSVGTGEGFEQY	GCCAGCAGCGTTGGGACAGGGGAGGGGTTCGAGCAGTAC	TRBD1	69	56	0	125	9.114e-05	1752	1	1	1	NA	CTCTGGAGCTGGGGGACTCAGCTTTGTATTTCTGTGCCAGCAGCGTTGGGACAGGGGAGGGGTTCGAGCAGTACTTCGGGCCGGGCACCAGGCTCACGGTCACAG	CTCTGGAGCTGGGGGACTCAGCTTTGTATTTCTGTGCCAGCAGCGT-GGGACAGGGG-------CGAGCAGTACTTCGGGCCGGGCACCAGGCTCACGGTCACAG	liver	ChILI_31
5484	0	TRBV9	TRBJ1-1	ASSGTGAWNTEAF	GCCAGCAGCGGGACAGGGGCGTGGAACACTGAAGCTTTC	TRBD1	66	59	0	125	9.114e-05	1752	1	1	1	NA	CTCTGGAGCTGGGGGACTCAGCTTTGTATTTCTGTGCCAGCAGCGGGACAGGGGCGTGGAACACTGAAGCTTTCTTTGGACAAGGCACCAGACTCACAGTTGTAG	CTCTGGAGCTGGGGGACTCAGCTTTGTATTTCTGTGCCAGCAGCGGGACAGGGG----GAACACTGAAGCTTTCTTTGGACAAGGCACCAGACTCACAGTTGTAG	liver	ChILI_31
5485	0	TRBV6-5	TRBJ2-1	ASSYGGEANEQF	GCCAGCAGTTACGGGGGGGAGGCCAATGAGCAGTTC	TRBD2	59	66	0	125	9.114e-05	1752	1	1	1	NA	GCTCCCTCCCAGACATCTGTGTACTTCTGTGCCAGCAGTTACGGGGGGGAGGCCAATGAGCAGTTCTTCGGGCCAGGGACACGGCTCACCGTGCTAG	GCTCCCTCCCAGACATCTGTGTACTTCTGTGCCAGCAGTTACGGGGGGG----CAATGAGCAGTTCTTCGGGCCAGGGACACGGCTCACCGTGCTAG	liver	ChILI_31
5486	0	TRBV7-3	TRBJ2-3	ASSRLAADTQY	GCCAGCAGCCGACTAGCTGCAGATACGCAGTAT	TRBD2	79	46	0	125	9.114e-05	1752	1	1	1	NA	CCAGCGCACAGAGCGGGGGGACTCAGCCGTGTATCTCTGTGCCAGCAGCCGACTAGCTGCAGATACGCAGTATTTTGGCCCAGGCACCCGGCTGACAGTGCTCG	CCAGCGCACAGAGCGGGGGGACTCAGCCGTGTATCTCTGTGCCAGCAGC-GACTAGC--CAGATACGCAGTATTTTGGCCCAGGCACCCGGCTGACAGTGCTCG	liver	ChILI_31
5487	0	TRBV19	TRBJ2-3	ASSIQATQY	GCCAGTAGTATACAGGCTACGCAGTAT	TRBD1	69	56	0	125	9.114e-05	1752	1	1	1	NA	CGGCCCAAAAGAACCCGACAGCTTTCTATCTCTGTGCCAGTAGTATACAGGCTACGCAGTATTTTGGCCCAGGCACCCGGCTGACAGTGCTCG	CGGCCCAAAAGAACCCGACAGCTTTCTATCTCTGTGCCAGTAGTATACAGG-TACGCAGTATTTTGGCCCAGGCACCCGGCTGACAGTGCTCG	liver	ChILI_31
5488	0	TRBV6-6	TRBJ2-4	ASSPILDGKNIQY	GCCAGCAGTCCTATATTGGACGGGAAAAACATTCAGTAC	TRBD2	46	79	0.025	125	9.114e-05	1752	4	2	1	NA	GCTCCCTCCCAGGCATCTGTGTACTTCTGTGCCAGCAGTCCTATATTGGACGGGAAAAACATTCAGTACTTCGGCGCCGGGACCCGGCTCTCAGTGCTGG	GCTCCCTCCCAGACATCTGTGTACTTCTGTGCCAGCAGTC----------CGGGAAAAACATTCAGTACTTCGGCGCCGGGACCCGGCTCTCAGTGCTGG	liver	ChILI_31
5489	0	TRBV12-3	TRBJ2-3	ASSPTSDTQY	GCCAGCAGCCCTACTTCCGATACGCAGTAT		58	67	0	125	9.114e-05	1752	1	NA	1	NA	CAGAACCCAGGGACTCAGCTGTGTACTTCTGTGCCAGCAGCCCTACTTCCGATACGCAGTATTTTGGCCCAGGCACCCGGCTGACAGTGCTCG	CAGAACCCAGGGACTCAGCTGTGTACTTCTGTGCCAGCAG----------GATACGCAGTATTTTGGCCCAGGCACCCGGCTGACAGTGCTCG	liver	ChILI_31
5490	0	TRBV15	TRBJ2-3	ATSLGLAGPSTDTQY	GCCACCAGCCTGGGACTAGCGGGCCCTAGCACAGATACGCAGTAT	TRBD2	89	36	0	125	9.114e-05	1752	2	1	1	NA	CACCAGGCCTGGGGGACGCAGCCATGTACCTGTGTGCCACCAGCCTGGGACTAGCGGGCCCTAGCACAGATACGCAGTATTTTGGCCCAGGCACCCGGCTGACAGTGCTCG	CACCAGGCCTGGGGGACGCAGCCATGTACCTGTGTGCCACCAGC--GGGACTAGCGGG----AGCACAGATACGCAGTATTTTGGCCCAGGCACCCGGCTGACAGTGCTCG	liver	ChILI_31
5491	0	TRBV28	TRBJ2-1	ASSLAPGTPYYNEQF	GCCAGCAGTTTAGCACCCGGGACACCGTACTACAATGAGCAGTTC	TRBD1	60	65	0	125	9.114e-05	1752	1	1	1	NA	CCGCCAGCACCAACCAGACATCTATGTACCTCTGTGCCAGCAGTTTAGCACCCGGGACACCGTACTACAATGAGCAGTTCTTCGGGCCAGGGACACGGCTCACCGTGCTAG	CCGCCAGCACCAACCAGACATCTATGTACCTCTGTGCCAGCAGTTTA------GGGACA-----CTACAATGAGCAGTTCTTCGGGCCAGGGACACGGCTCACCGTGCTAG	liver	ChILI_31
5492	0	TRBV29-1	TRBJ2-5	SVPNPIGAGEETQY	AGCGTCCCAAACCCAATAGGGGCAGGGGAAGAGACCCAGTAC	TRBD1	56	68	0	124	9.041e-05	1763	1	1	1	NA	GAGCCCTGAAGACAGCAGCATATATCTCTGCAGCGTCCCAAACCCAATAGGGGCAGGGGAAGAGACCCAGTACTTCGGGCCAGGCACGCGGCTCCTGGTGCTCG	GAGCCCTGAAGACAGCAGCATATATCTCTGCAGCGT-----------------CAGGGGAAGAGACCCAGTACTTCGGGCCAGGCACGCGGCTCCTGGTGCTCG	liver	ChILI_31
5493	0	TRBV6-5	TRBJ2-7	ASSYGGTASTYEQY	GCCAGCAGTTACGGCGGGACAGCGTCCACCTACGAGCAGTAC	TRBD1	73	51	0	124	9.041e-05	1763	1	1	1	NA	CGGCTGCTCCCTCCCAGACATCTGTGTACTTCTGTGCCAGCAGTTACGGCGGGACAGCGTCCACCTACGAGCAGTACTTCGGGCCGGGCACCAGGCTCACGGTCACAG	CGGCTGCTCCCTCCCAGACATCTGTGTACTTCTGTGCCAGCAGTTAC---GGGACAG------CCTACGAGCAGTACTTCGGGCCGGGCACCAGGCTCACGGTCACAG	liver	ChILI_31
5494	0	TRBV7-3	TRBJ2-1	ASSSQGSVSGRGNEQF	GCCAGCAGCTCCCAGGGAAGTGTTAGCGGGAGGGGGAATGAGCAGTTC	TRBD2	57	67	0	124	9.041e-05	1763	1	2	1	NA	CCAGCGCACAGAGCGGGGGGACTCAGCCGTGTATCTCTGTGCCAGCAGCTCCCAGGGAAGTGTTAGCGGGAGGGGGAATGAGCAGTTCTTCGGGCCAGGGACACGGCTCACCGTGCTAG	CCAGCGCACAGAGCGGGGGGACTCAGCCGTGTATCTCTGTGCCAGCAGCT-------------TAGCGGGAGGG--AATGAGCAGTTCTTCGGGCCAGGGACACGGCTCACCGTGCTAG	liver	ChILI_31
5495	0	TRBV6-2	TRBJ2-2	ASSVTGWANTGELF	GCCAGCAGCGTCACAGGGTGGGCCAACACCGGGGAGCTGTTT	TRBD1	54	70	0	124	9.041e-05	1763	1	1	1	NA	GCTCCCTCCCAAACATCTGTGTACTTCTGTGCCAGCAGCGTCACAGGGTGGGCCAACACCGGGGAGCTGTTTTTTGGAGAAGGCTCTAGGCTGACCGTACTGG	GCTCCCTCCCAAACATCTGTGTACTTCTGTGCCAGCAG----ACAGGG------AACACCGGGGAGCTGTTTTTTGGAGAAGGCTCTAGGCTGACCGTACTGG	liver	ChILI_31
5496	0	TRBV6-2	TRBJ2-2	ASRTAGLATGELF	GCCAGCAGGACGGCGGGACTAGCCACCGGGGAGCTGTTT	TRBD2	37	87	0	124	9.041e-05	1763	1	1	1	NA	GCTCCCTCCCAAACATCTGTGTACTTCTGTGCCAGCAGGACGGCGGGACTAGCCACCGGGGAGCTGTTTTTTGGAGAAGGCTCTAGGCTGACCGTACTGG	GCTCCCTCCCAAACATCTGTGTACTTCTGTGCCAGCAG------GGGACTAGCCACCGGGGAGCTGTTTTTTGGAGAAGGCTCTAGGCTGACCGTACTGG	liver	ChILI_31
5497	0	TRBV9	TRBJ2-1	ASSVGGSTEQF	GCCAGCAGCGTGGGCGGGAGCACTGAGCAGTTC	TRBD2	69	54	0	123	8.968e-05	1768	1	2	1	NA	CTCTGGAGCTGGGGGACTCAGCTTTGTATTTCTGTGCCAGCAGCGTGGGCGGGAGCACTGAGCAGTTCTTCGGGCCAGGGACACGGCTCACCGTGCTAG	CTCTGGAGCTGGGGGACTCAGCTTTGTATTTCTGTGCCAGCAGCGT--GCGGGAG---TGAGCAGTTCTTCGGGCCAGGGACACGGCTCACCGTGCTAG	liver	ChILI_31
5498	0	TRBV6-2	TRBJ1-5	ASSLAGTLYSNQPQH	GCCAGCAGTTTGGCAGGGACCCTTTATAGCAATCAGCCCCAGCAT	TRBD1	28	95	0	123	8.968e-05	1768	1	1	1	NA	GCTCCCTCCCAAACATCTGTGTACTTCTGTGCCAGCAGTTTGGCAGGGACCCTTTATAGCAATCAGCCCCAGCATTTTGGTGATGGGACTCGACTCTCCATCCTAG	GCTCCCTCCCAAACATCTGTGTACTTCTGTGCCAGCAGTT---CAGGG--------TAGCAATCAGCCCCAGCATTTTGGTGATGGGACTCGACTCTCCATCCTAG	liver	ChILI_31
5499	0	TRBV5-6	TRBJ2-1	ASSHGDYNEQF	GCCAGCAGCCATGGGGACTACAATGAGCAGTTC	TRBD2	36	87	0	123	8.968e-05	1768	1	1	1	NA	GCTGGGGGACTCGGCCCTCTATCTCTGTGCCAGCAGCCATGGGGACTACAATGAGCAGTTCTTCGGGCCAGGGACACGGCTCACCGTGCTAG	GCTGGGGGACTCGGCCCTCTATCTCTGTGCCAGCAGC----GGGACTACAATGAGCAGTTCTTCGGGCCAGGGACACGGCTCACCGTGCTAG	liver	ChILI_31
5500	0	TRBV18	TRBJ1-1	ASSPADRLNTEAF	GCCAGCTCACCCGCGGACAGACTGAACACTGAAGCTTTC	TRBD1	85	38	0	123	8.968e-05	1768	1	1	1	NA	CCAGCAGGTAGTGCGAGGAGATTCGGCAGCTTATTTCTGTGCCAGCTCACCCGCGGACAGACTGAACACTGAAGCTTTCTTTGGACAAGGCACCAGACTCACAGTTGTAG	CCAGCAGGTAGTGCGAGGAGATTCGGCAGCTTATTTCTGTGCCAGCTCACC---GGACAG--TGAACACTGAAGCTTTCTTTGGACAAGGCACCAGACTCACAGTTGTAG	liver	ChILI_31
5501	0	TRBV20-1	TRBJ2-5	SARSSGSLTQY	AGTGCTAGGTCTAGCGGGAGTTTGACCCAGTAC	TRBD2	70	53	0	123	8.968e-05	1768	1	2	1	NA	GCCCATCCTGAAGACAGCAGCTTCTACATCTGCAGTGCTAGGTCTAGCGGGAGTTTGACCCAGTACTTCGGGCCAGGCACGCGGCTCCTGGTGCTCG	GCCCATCCTGAAGACAGCAGCTTCTACATCTGCAGTGCTAG--CTAGCGGGAG---GACCCAGTACTTCGGGCCAGGCACGCGGCTCCTGGTGCTCG	liver	ChILI_31
5502	0	TRBV20-1	TRBJ1-1	SARHRNTEAF	AGTGCTAGGCACAGGAACACTGAAGCTTTC	TRBD1	61	62	0	123	8.968e-05	1768	1	1	1	NA	GCCCATCCTGAAGACAGCAGCTTCTACATCTGCAGTGCTAGGCACAGGAACACTGAAGCTTTCTTTGGACAAGGCACCAGACTCACAGTTGTAG	GCCCATCCTGAAGACAGCAGCTTCTACATCTGCAGTGCTAG--ACAGGAACACTGAAGCTTTCTTTGGACAAGGCACCAGACTCACAGTTGTAG	liver	ChILI_31
5503	0	TRBV28	TRBJ2-4	ASSPGQGLAKNIQY	GCCAGCAGCCCCGGACAGGGGTTAGCCAAAAACATTCAGTAC	TRBD1	63	60	0	123	8.968e-05	1768	1	1	1	NA	CCGCCAGCACCAACCAGACATCTATGTACCTCTGTGCCAGCAGCCCCGGACAGGGGTTAGCCAAAAACATTCAGTACTTCGGCGCCGGGACCCGGCTCTCAGTGCTGG	CCGCCAGCACCAACCAGACATCTATGTACCTCTGTGCCAGCAG----GGACAGGGG--AGCCAAAAACATTCAGTACTTCGGCGCCGGGACCCGGCTCTCAGTGCTGG	liver	ChILI_31
5504	0	TRBV27	TRBJ2-7	ASSLLGPNYEQY	GCCAGCAGTTTACTGGGCCCGAACTACGAGCAGTAC		57	66	0.021	123	8.968e-05	1768	1	NA	1	NA	CGCCCACCCCCAACCAGACCTCTCTGTACTTCTGTGCCAGCAGTTTACTGGGCCCGAACTACGAGCAGTACTTCGGGCCGGGCACCAGGCTCACGGTCACAG	CGCCCAGCCCCAACCAGACCTCTCTGTACTTCTGTGCCAGCAGTTTA-----------CTACGAGCAGTACTTCGGGCCGGGCACCAGGCTCACGGTCACAG	liver	ChILI_31
5505	0	TRBV29-1	TRBJ2-7	SVETGLAGVSYEQY	AGCGTTGAAACGGGACTAGCGGGAGTTAGCTACGAGCAGTAC	TRBD2	53	69	0	122	8.895e-05	1776	1	2	1	NA	GAGCCCTGAAGACAGCAGCATATATCTCTGCAGCGTTGAAACGGGACTAGCGGGAGTTAGCTACGAGCAGTACTTCGGGCCGGGCACCAGGCTCACGGTCACAG	GAGCCCTGAAGACAGCAGCATATATCTCTGCAGCGTTGAA--GGGACTAGCGGGAG----CTACGAGCAGTACTTCGGGCCGGGCACCAGGCTCACGGTCACAG	liver	ChILI_31
5506	0	TRBV9	TRBJ2-7	ASSDPGQGAREQY	GCCAGCAGCGACCCGGGACAGGGGGCTCGAGAGCAGTAC	TRBD1	70	52	0	122	8.895e-05	1776	1	1	1	NA	CTCTGGAGCTGGGGGACTCAGCTTTGTATTTCTGTGCCAGCAGCGACCCGGGACAGGGGGCTCGAGAGCAGTACTTCGGGCCGGGCACCAGGCTCACGGTCACAG	CTCTGGAGCTGGGGGACTCAGCTTTGTATTTCTGTGCCAGCAGCG----GGGACAGGGGGC----GAGCAGTACTTCGGGCCGGGCACCAGGCTCACGGTCACAG	liver	ChILI_31
5507	0	TRBV6-4	TRBJ2-1	ASSDSPDKYNEQF	GCCAGCAGTGACTCCCCGGACAAATACAATGAGCAGTTC	TRBD1	56	66	0	122	8.895e-05	1776	1	1	1	NA	GGCGTCTGCTGTACCCTCTCAGACATCTGTGTACTTCTGTGCCAGCAGTGACTCCCCGGACAAATACAATGAGCAGTTCTTCGGGCCAGGGACACGGCTCACCGTGCTAG	GGCGTCTGCTGTACCCTCTCAGACATCTGTGTACTTCTGTGCCAGCAGTGACTC---GGACA--TACAATGAGCAGTTCTTCGGGCCAGGGACACGGCTCACCGTGCTAG	liver	ChILI_31
5508	0	TRBV19	TRBJ1-1	ASMGGETTEAF	GCTTCAATGGGGGGGGAGACCACTGAAGCTTTC	TRBD2	86	36	0	122	8.895e-05	1776	1	1	1	NA	CGGCCCAAAAGAACCCGACAGCTTTCTATCTCTGTGCTTCAATGGGGGGGGAGACCACTGAAGCTTTCTTTGGACAAGGCACCAGACTCACAGTTGTAG	CGGCCCAAAAGAACCCGACAGCTTTCTATCTCTGTGC-------GGGGGGG----CACTGAAGCTTTCTTTGGACAAGGCACCAGACTCACAGTTGTAG	liver	ChILI_31
5509	0	TRBV20-1	TRBJ1-4	SAIQYNEKLF	AGTGCTATTCAGTACAATGAAAAACTGTTT		69	53	0	122	8.895e-05	1776	1	NA	1	NA	GCCCATCCTGAAGACAGCAGCTTCTACATCTGCAGTGCTATTCAGTACAATGAAAAACTGTTTTTTGGCAGTGGAACCCAGCTCTCTGTCTTGG	GCCCATCCTGAAGACAGCAGCTTCTACATCTGCAGTGCTA--------AATGAAAAACTGTTTTTTGGCAGTGGAACCCAGCTCTCTGTCTTGG	liver	ChILI_31
5510	0	TRBV28	TRBJ1-1	ASSSPTEPLNTEAF	GCCAGTAGTTCGCCGACGGAGCCTCTGAACACTGAAGCTTTC		65	57	0	122	8.895e-05	1776	1	NA	1	NA	CCGCCAGCACCAACCAGACATCTATGTACCTCTGTGCCAGTAGTTCGCCGACGGAGCCTCTGAACACTGAAGCTTTCTTTGGACAAGGCACCAGACTCACAGTTGTAG	CCGCCAGCACCAACCAGACATCTATGTACCTCTGTGCCAG--------------------TGAACACTGAAGCTTTCTTTGGACAAGGCACCAGACTCACAGTTGTAG	liver	ChILI_31
5511	0	TRBV5-6	TRBJ1-6	ASSLDRRYNSPLH	GCCAGCAGCTTGGATCGGCGTTACAACTCACCCCTCCAC		33	88	0	121	8.822e-05	1782	1	NA	1	NA	GCTGGGGGACTCGGCCCTCTATCTCTGTGCCAGCAGCTTGGATCGGCGTTACAACTCACCCCTCCACTTTGGGAATGGGACCAGGCTCACTGTGACAG	GCTGGGGGACTCGGCCCTCTATCTCTGTGCCAGCAGCTTGG--------------TCACCCCTCCACTTTGGGAATGGGACCAGGCTCACTGTGACAG	liver	ChILI_31
5512	0	TRBV5-1	TRBJ2-1	ASSLGVEQF	GCCAGCAGCTTGGGAGTAGAGCAGTTC	TRBD2	52	69	0	121	8.822e-05	1782	1	2	1	NA	GGAGCTGGGGGACTCGGCCCTTTATCTTTGCGCCAGCAGCTTGGGAGTAGAGCAGTTCTTCGGGCCAGGGACACGGCTCACCGTGCTAG	GGAGCTGGGGGACTCGGCCCTTTATCTTTGCGCCAGCAGCTTGGGAG--GAGCAGTTCTTCGGGCCAGGGACACGGCTCACCGTGCTAG	liver	ChILI_31
5513	0	TRBV12-3	TRBJ2-1	ASSWTSGRRDEQF	GCCAGCAGTTGGACTAGCGGGAGAAGGGATGAGCAGTTC	TRBD2	51	70	0	121	8.822e-05	1782	1	2	1	NA	CAGAACCCAGGGACTCAGCTGTGTACTTCTGTGCCAGCAGTTGGACTAGCGGGAGAAGGGATGAGCAGTTCTTCGGGCCAGGGACACGGCTCACCGTGCTAG	CAGAACCCAGGGACTCAGCTGTGTACTTCTGTGCCAGCAGTTGGACTAGCGGGAG-----ATGAGCAGTTCTTCGGGCCAGGGACACGGCTCACCGTGCTAG	liver	ChILI_31
5514	0	TRBV12-3	TRBJ2-2	ASSFKGAGTGELF	GCCAGCAGTTTCAAGGGAGCGGGCACCGGGGAGCTGTTT	TRBD2	45	76	0	121	8.822e-05	1782	1	1	1	NA	CAGAACCCAGGGACTCAGCTGTGTACTTCTGTGCCAGCAGTTTCAAGGGAGCGGGCACCGGGGAGCTGTTTTTTGGAGAAGGCTCTAGGCTGACCGTACTGG	CAGAACCCAGGGACTCAGCTGTGTACTTCTGTGCCAGCAGTTT------AGCGGGCACCGGGGAGCTGTTTTTTGGAGAAGGCTCTAGGCTGACCGTACTGG	liver	ChILI_31
5515	0	TRBV29-1	TRBJ2-7	SVEGLTGEQY	AGCGTTGAGGGCCTAACTGGCGAGCAGTAC	TRBD2	75	45	0	120	8.749e-05	1786	1	2	1	NA	GAGCCCTGAAGACAGCAGCATATATCTCTGCAGCGTTGAGGGCCTAACTGGCGAGCAGTACTTCGGGCCGGGCACCAGGCTCACGGTCACAG	GAGCCCTGAAGACAGCAGCATATATCTCTGCAGCGTTGAGGG---------CGAGCAGTACTTCGGGCCGGGCACCAGGCTCACGGTCACAG	liver	ChILI_31
5516	0	TRBV6-1	TRBJ1-1	ASSNREATEAF	GCCAGCAGTAACAGGGAAGCGACTGAAGCTTTC	TRBD1	53	67	0	120	8.749e-05	1786	1	1	1	NA	GCTCCCTCCCAGACATCTGTGTACTTCTGTGCCAGCAGTAACAGGGAAGCGACTGAAGCTTTCTTTGGACAAGGCACCAGACTCACAGTTGTAG	GCTCCCTCCCAGACATCTGTGTACTTCTGTGCCAGCAGT-ACAGGG-----ACTGAAGCTTTCTTTGGACAAGGCACCAGACTCACAGTTGTAG	liver	ChILI_31
5517	0	TRBV7-9	TRBJ2-1	ASSLRAPDSQSYNEQF	GCCAGCAGCCTGAGAGCGCCGGACTCCCAATCCTACAATGAGCAGTTC	TRBD2	63	57	0	120	8.749e-05	1786	1	1	1	NA	CCAGCGCACAGAGCAGGGGGACTCGGCCATGTATCTCTGTGCCAGCAGCCTGAGAGCGCCGGACTCCCAATCCTACAATGAGCAGTTCTTCGGGCCAGGGACACGGCTCACCGTGCTAG	CCAGCGCACAGAGCAGGGGGACTCGGCCATGTATCTCTGTGCCAGCAGC-----------GGACT-----TCCTACAATGAGCAGTTCTTCGGGCCAGGGACACGGCTCACCGTGCTAG	liver	ChILI_31
5518	0	TRBV7-9	TRBJ2-7	ASSSSWRGTYEQY	GCCAGCAGCTCCAGTTGGAGGGGAACCTACGAGCAGTAC	TRBD2	65	55	0	120	8.749e-05	1786	1	2	1	NA	CCAGCGCACAGAGCAGGGGGACTCGGCCATGTATCTCTGTGCCAGCAGCTCCAGTTGGAGGGGAACCTACGAGCAGTACTTCGGGCCGGGCACCAGGCTCACGGTCACAG	CCAGCGCACAGAGCAGGGGGACTCGGCCATGTATCTCTGTGCCAGCAGCT------GGAGGG---CCTACGAGCAGTACTTCGGGCCGGGCACCAGGCTCACGGTCACAG	liver	ChILI_31
5519	0	TRBV4-1	TRBJ1-2	ASSQVSTALT	GCCAGCAGCCAAGTCTCCACAGCCTTAACC		53	67	0	120	8.749e-05	1786	1	NA	1	NA	GCAGCCAGAAGACTCAGCCCTGTATCTCTGCGCCAGCAGCCAAGTCTCCACAGCCTTAACCTTCGGTTCGGGGACCAGGTTAACCGTTGTAG	GCAGCCAGAAGACTCAGCCCTGTATCTCTGCGCCAGCAGCCAAG--------------ACCTTCGGTTCGGGGACCAGGTTAACCGTTGTAG	liver	ChILI_31
5520	0	TRBV19	TRBJ1-4	ASSITVMRGEKLF	GCCAGTAGTATTACAGTGATGAGGGGCGAAAAACTGTTT	TRBD1	77	43	0	120	8.749e-05	1786	1	1	1	NA	CGGCCCAAAAGAACCCGACAGCTTTCTATCTCTGTGCCAGTAGTATTACAGTGATGAGGGGCGAAAAACTGTTTTTTGGCAGTGGAACCCAGCTCTCTGTCTTG	CGGCCCAAAAGAACCCGACAGCTTTCTATCTCTGTGCCAGTAGTAT-----------GGGGCGAAAAACTGTTTTTTGGCAGTGGAACCCAGCTCTCTGTCTTG	liver	ChILI_31
5521	0	TRBV11-1	TRBJ2-7	ASSPTSGDSYEQY	GCCAGCAGCCCGACTAGCGGGGACTCCTACGAGCAGTAC	TRBD2	46	74	0	120	8.749e-05	1786	1	1	1	NA	GCAGAGCTTGGGGACTCGGCCATGTATCTCTGTGCCAGCAGCCCGACTAGCGGGGACTCCTACGAGCAGTACTTCGGGCCGGGCACCAGGCTCACGGTCACAG	GCAGAGCTTGGGGACTCGGCCATGTATCTCTGTGCCAGCAGC--GACTAGCGGGG-CTCCTACGAGCAGTACTTCGGGCCGGGCACCAGGCTCACGGTCACAG	liver	ChILI_31
5522	0	TRBV12-3	TRBJ2-7	ASSFPAGQGSGRPYEQY	GCCAGCAGTTTCCCGGCGGGACAGGGTAGCGGCAGACCCTACGAGCAGTAC	TRBD1	35	85	0	120	8.749e-05	1786	1	1	1	NA	CAGAACCCAGGGACTCAGCTGTGTACTTCTGTGCCAGCAGTTTCCCGGCGGGACAGGGTAGCGGCAGACCCTACGAGCAGTACTTCGGGCCGGGCACCAGGCTCACGGTCACAG	CAGAACCCAGGGACTCAGCTGTGTACTTCTGTGCCAGCAGTTT------GGGACAGGG-----------CCTACGAGCAGTACTTCGGGCCGGGCACCAGGCTCACGGTCACAG	liver	ChILI_31
5523	0	TRBV14	TRBJ1-2	ASSQDLSSGNLGYGYT	GCCAGCAGCCAAGATTTGAGTTCAGGAAACCTTGGGTATGGCTACACC		75	45	0.021	120	8.749e-05	1786	1	NA	1	NA	GCAGAACTGGAGGATTCCGGAGTTTATTTCTGTGCCAGCAGCCAAGATTTGAGTTCAGGAAACCTTGGGTATGGCTACACCTTCGGTTCGGGGACCAGGTTAACCGTTGTA	GCAGAACTGGAGGATTCTGGAGTTTATTTCTGTGCCAGCAGCCAAGA----------------------TATGGCTACACCTTCGGTTCGGGGACCAGGTTAACCGTTGTA	liver	ChILI_31
5524	0	TRBV29-1	TRBJ2-5	SVEVIVGETQY	AGCGTTGAAGTCATTGTGGGAGAGACCCAGTAC	TRBD2	47	72	0	119	8.676e-05	1795	1	2	1	NA	GAGCCCTGAAGACAGCAGCATATATCTCTGCAGCGTTGAAGTCATTGTGGGAGAGACCCAGTACTTCGGGCCAGGCACGCGGCTCCTGGTGCTCG	GAGCCCTGAAGACAGCAGCATATATCTCTGCAGCGTTGAAG-------GGGAGAGACCCAGTACTTCGGGCCAGGCACGCGGCTCCTGGTGCTCG	liver	ChILI_31
5525	0	TRBV2	TRBJ2-7	ASRSERETYEQY	GCCAGCAGGAGTGAGCGGGAGACCTACGAGCAGTAC	TRBD2	60	59	0	119	8.676e-05	1795	1	2	1	NA	CCACAAAGCTGGAGGACTCAGCCATGTACTTCTGTGCCAGCAGGAGTGAGCGGGAGACCTACGAGCAGTACTTCGGGCCGGGCACCAGGCTCACGGTCACAG	CCACAAAGCTGGAGGACTCAGCCATGTACTTCTGTGCCAGCAG-----AGCGGGAG-CCTACGAGCAGTACTTCGGGCCGGGCACCAGGCTCACGGTCACAG	liver	ChILI_31
5526	0	TRBV27	TRBJ2-7	ASSLRDRDYEQY	GCCAGCAGTCTCCGGGACAGGGACTACGAGCAGTAC	TRBD1	65	54	0	119	8.676e-05	1795	1	1	1	NA	CGCCCAGCCCCAACCAGACCTCTCTGTACTTCTGTGCCAGCAGTCTCCGGGACAGGGACTACGAGCAGTACTTCGGGCCGGGCACCAGGCTCACGGTCACAG	CGCCCAGCCCCAACCAGACCTCTCTGTACTTCTGTGCCAGCAGT----GGGACAGGG-CTACGAGCAGTACTTCGGGCCGGGCACCAGGCTCACGGTCACAG	liver	ChILI_31
5527	0	TRBV10-2	TRBJ2-3	ASRAGGNVRGTQY	GCCAGCAGGGCCGGGGGTAATGTTAGAGGTACGCAGTAT	TRBD2	62	56	0	118	8.603e-05	1798	1	1	1	NA	ACCCGCTCCCAGACATCTGTGTATTTCTGCGCCAGCAGGGCCGGGGGTAATGTTAGAGGTACGCAGTATTTTGGCCCAGGCACCCGGCTGACAGTGCTC	ACCCGCTCCCAGACATCTGTGTATTTCTGCGCCAGCAG---CGGGGG------------TACGCAGTATTTTGGCCCAGGCACCCGGCTGACAGTGCTC	liver	ChILI_31
5528	0	TRBV7-2	TRBJ2-7	ASSPKAGTGYEQY	GCCAGCAGCCCAAAAGCCGGGACAGGGTACGAGCAGTAC	TRBD1	58	60	0	118	8.603e-05	1798	1	1	1	NA	CCAGCGCACACAGCAGGAGGACTCGGCCGTGTATCTCTGTGCCAGCAGCCCAAAAGCCGGGACAGGGTACGAGCAGTACTTCGGGCCGGGCACCAGGCTCACGGTCACAG	CCAGCGCACACAGCAGGAGGACTCGGCCGTGTATCTCTGTGCCAGCAGC---------GGGACAGGGTACGAGCAGTACTTCGGGCCGGGCACCAGGCTCACGGTCACAG	liver	ChILI_31
5529	0	TRBV7-6	TRBJ2-7	ASSFLTGSYEQY	GCCAGCAGCTTTTTGACAGGCTCCTACGAGCAGTAC	TRBD1	58	60	0	118	8.603e-05	1798	1	1	1	NA	CCAGCGCACAGAGCAGCGGGACTCGGCCATGTATCGCTGTGCCAGCAGCTTTTTGACAGGCTCCTACGAGCAGTACTTCGGGCCGGGCACCAGGCTCACGGTCACAG	CCAGCGCACAGAGCAGCGGGACTCGGCCATGTATCGCTGTGCCAGCAGCTT---GACAGGCTCCTACGAGCAGTACTTCGGGCCGGGCACCAGGCTCACGGTCACAG	liver	ChILI_31
5530	0	TRBV5-1	TRBJ2-2	ANRQGHTGELF	GCCAACCGACAGGGCCACACCGGGGAGCTGTTT	TRBD1	57	61	0	118	8.603e-05	1798	1	1	1	NA	GGAGCTGGGGGACTCGGCCCTTTATCTTTGCGCCAACCGACAGGGCCACACCGGGGAGCTGTTTTTTGGAGAAGGCTCTAGGCTGACCGTACTGG	GGAGCTGGGGGACTCGGCCCTTTATCTTTGCGCCA---GACAGGG--ACACCGGGGAGCTGTTTTTTGGAGAAGGCTCTAGGCTGACCGTACTGG	liver	ChILI_31
5531	0	TRBV28	TRBJ2-1	ASLPGQWKVEQF	GCCAGTTTACCGGGACAGTGGAAGGTTGAGCAGTTC	TRBD1	57	61	0	118	8.603e-05	1798	1	1	1	NA	CCGCCAGCACCAACCAGACATCTATGTACCTCTGTGCCAGTTTACCGGGACAGTGGAAGGTTGAGCAGTTCTTCGGGCCAGGGACACGGCTCACCGTGCTAG	CCGCCAGCACCAACCAGACATCTATGTACCTCTGTGCCAG------GGGACAG--------TGAGCAGTTCTTCGGGCCAGGGACACGGCTCACCGTGCTAG	liver	ChILI_31
5532	0	TRBV27	TRBJ2-7	ASWVGEAYEQY	GCCAGTTGGGTTGGGGAGGCCTACGAGCAGTAC	TRBD2	73	45	0	118	8.603e-05	1798	1	2	1	NA	CGCCCAGCCCCAACCAGACCTCTCTGTACTTCTGTGCCAGTTGGGTTGGGGAGGCCTACGAGCAGTACTTCGGGCCGGGCACCAGGCTCACGGTCACAG	CGCCCAGCCCCAACCAGACCTCTCTGTACTTCTGTGCCAG--------GGGAGGCCTACGAGCAGTACTTCGGGCCGGGCACCAGGCTCACGGTCACAG	liver	ChILI_31
5533	0	TRBV6-1	TRBJ1-1	ASSDGWGTEAF	GCCAGCAGTGATGGGTGGGGAACTGAGGCTTTC		66	52	0	118	8.603e-05	1798	1	NA	1	NA	GCTCCCTCCCAGACATCTGTGTACTTCTGTGCCAGCAGTGATGGGTGGGGAACTGAGGCTTTCTTTGGACAAGGCACCAGACTCACAGTTGTAG	GCTCCCTCCCAGACATCTGTGTACTTCTGTGCCAGCAGTGA----------ACTGAAGCTTTCTTTGGACAAGGCACCAGACTCACAGTTGTAG	liver	ChILI_31
5534	0	TRBV6-1	TRBJ2-1	ASSKKEEPNEQF	GCCAGCAGTAAAAAGGAGGAACCCAATGAGCAGTTC	TRBD2	43	75	0	118	8.603e-05	1798	1	2	1	NA	GCTCCCTCCCAGACATCTGTGTACTTCTGTGCCAGCAGTAAAAAGGAGGAACCCAATGAGCAGTTCTTCGGGCCAGGGACACGGCTCACCGTGCTAG	GCTCCCTCCCAGACATCTGTGTACTTCTGTGCCAGCAGT-----GGAGG----CAATGAGCAGTTCTTCGGGCCAGGGACACGGCTCACCGTGCTAG	liver	ChILI_31
5535	0	TRBV29-1	TRBJ2-5	SVGGEEETQY	AGCGTCGGGGGGGAGGAAGAGACCCAGTAC	TRBD2	55	62	0	117	8.531e-05	1806	1	1	1	NA	GAGCCCTGAAGACAGCAGCATATATCTCTGCAGCGTCGGGGGGGAGGAAGAGACCCAGTACTTCGGGCCAGGCACGCGGCTCCTGGTGCTCG	GAGCCCTGAAGACAGCAGCATATATCTCTGCAGCGTCGGGGGGG---AAGAGACCCAGTACTTCGGGCCAGGCACGCGGCTCCTGGTGCTCG	liver	ChILI_31
5536	0	TRBV7-9	TRBJ2-7	ASSGDRVGFEQY	GCTAGCAGCGGCGACAGGGTGGGGTTCGAGCAGTAC	TRBD1	62	55	0.02	117	8.531e-05	1806	1	1	1	NA	CCAGCGCACAGAGCAGGGGGACTCGGCCATGTATCTCTGTGCTAGCAGCGGCGACAGGGTGGGGTTCGAGCAGTACTTCGGGCCGGGCACCAGGCTCACGGTCACAG	CCAGCGCACAGAGCAGGGGGACTCGGCCATGTATCTCTGTGCCAGCAGC---GACAGGG-------CGAGCAGTACTTCGGGCCGGGCACCAGGCTCACGGTCACAG	liver	ChILI_31
5537	0	TRBV6-4	TRBJ2-3	ASSGTSGSTDTQY	GCCAGCAGTGGGACTAGCGGGAGCACAGATACGCAGTAT	TRBD2	77	40	0	117	8.531e-05	1806	1	2	1	NA	GGCGTCTGCTGTACCCTCTCAGACATCTGTGTACTTCTGTGCCAGCAGTGGGACTAGCGGGAGCACAGATACGCAGTATTTTGGCCCAGGCACCCGGCTGACAGTGCTCG	GGCGTCTGCTGTACCCTCTCAGACATCTGTGTACTTCTGTGCCAGCAGTGGGACTAGCGGGAGCACAGATACGCAGTATTTTGGCCCAGGCACCCGGCTGACAGTGCTCG	liver	ChILI_31
5538	0	TRBV5-1	TRBJ2-2	ASSAEPTGELF	GCCAGCAGCGCAGAGCCCACCGGGGAGCTGTTT		61	56	0	117	8.531e-05	1806	1	NA	1	NA	GGAGCTGGGGGACTCGGCCCTTTATCTTTGCGCCAGCAGCGCAGAGCCCACCGGGGAGCTGTTTTTTGGAGAAGGCTCTAGGCTGACCGTACTGG	GGAGCTGGGGGACTCGGCCCTTTATCTTTGCGCCAGCAGC--------CACCGGGGAGCTGTTTTTTGGAGAAGGCTCTAGGCTGACCGTACTGG	liver	ChILI_31
5539	0	TRBV5-8	TRBJ1-1	ASRPADRGMNTEAF	GCCAGCAGACCTGCGGACAGGGGCATGAACACTGAAGCTTTC	TRBD1	56	61	0	117	8.531e-05	1806	1	1	1	NA	GGAGCTGGAGGACTCGGCCCTGTATCTCTGTGCCAGCAGACCTGCGGACAGGGGCATGAACACTGAAGCTTTCTTTGGACAAGGCACCAGACTCACAGTTGTAG	GGAGCTGGAGGACTCGGCCCTGTATCTCTGTGCCAGCAG------GGACAGGGG--TGAACACTGAAGCTTTCTTTGGACAAGGCACCAGACTCACAGTTGTAG	liver	ChILI_31
5540	0	TRBV3-1	TRBJ1-2	ASSQQGHRVYGYT	GCCAGCAGCCAACAGGGTCATAGGGTCTATGGCTACACC	TRBD1	50	67	0	117	8.531e-05	1806	1	1	1	NA	GGAGCTTGGTGACTCTGCTGTGTATTTCTGTGCCAGCAGCCAACAGGGTCATAGGGTCTATGGCTACACCTTCGGTTCGGGGACCAGGTTAACCGTTGTAG	GGAGCTTGGTGACTCTGCTGTGTATTTCTGTGCCAGCAGCCAACAGGG---------CTATGGCTACACCTTCGGTTCGGGGACCAGGTTAACCGTTGTAG	liver	ChILI_31
5541	0	TRBV9	TRBJ2-7	ASSLFGVADQYEQY	GCCAGCAGCCTCTTCGGGGTAGCGGATCAATACGAGCAGTAC	TRBD2	67	50	0	117	8.531e-05	1806	1	1	1	NA	CTCTGGAGCTGGGGGACTCAGCTTTGTATTTCTGTGCCAGCAGCCTCTTCGGGGTAGCGGATCAATACGAGCAGTACTTCGGGCCGGGCACCAGGCTCACGGTCACAG	CTCTGGAGCTGGGGGACTCAGCTTTGTATTTCTGTGCCAGCAGC----------TAGCGG-----TACGAGCAGTACTTCGGGCCGGGCACCAGGCTCACGGTCACAG	liver	ChILI_31
5542	0	TRBV6-1	TRBJ2-3	ASSEEIAGGDTQY	GCCAGCAGTGAAGAGATAGCGGGAGGAGATACGCAGTAT	TRBD2	61	55	0	116	8.458e-05	1813	1	2	1	NA	GCTCCCTCCCAGACATCTGTGTACTTCTGTGCCAGCAGTGAAGAGATAGCGGGAGGAGATACGCAGTATTTTGGCCCAGGCACCCGGCTGACAGTGCTCG	GCTCCCTCCCAGACATCTGTGTACTTCTGTGCCAGCAGTGAAG---TAGCGGGAGGAGATACGCAGTATTTTGGCCCAGGCACCCGGCTGACAGTGCTCG	liver	ChILI_31
5543	0	TRBV7-9	TRBJ2-7	ASSGTEQY	GCCAGCAGCGGGACCGAGCAGTAC	TRBD2	64	52	0	116	8.458e-05	1813	1	2	1	NA	CCAGCGCACAGAGCAGGGGGACTCGGCCATGTATCTCTGTGCCAGCAGCGGGACCGAGCAGTACTTCGGGCCGGGCACCAGGCTCACGGTCACAG	CCAGCGCACAGAGCAGGGGGACTCGGCCATGTATCTCTGTGCCAGCAGCGGGA-CGAGCAGTACTTCGGGCCGGGCACCAGGCTCACGGTCACAG	liver	ChILI_31
5544	0	TRBV6-4	TRBJ2-2	ASSEFGGTGELF	GCCAGCAGTGAGTTCGGGGGCACCGGGGAGCTGTTT	TRBD1	46	70	0	116	8.458e-05	1813	1	1	1	NA	GGCGTCTGCTGTACCCTCTCAGACATCTGTGTACTTCTGTGCCAGCAGTGAGTTCGGGGGCACCGGGGAGCTGTTTTTTGGAGAAGGCTCTAGGCTGACCGTACTGG	GGCGTCTGCTGTACCCTCTCAGACATCTGTGTACTTCTGTGCCAGCAGTGA----GGGGGCACCGGGGAGCTGTTTTTTGGAGAAGGCTCTAGGCTGACCGTACTGG	liver	ChILI_31
5545	0	TRBV6-5	TRBJ2-1	ASSYGVAGPVHNEQF	GCCAGCAGTTACGGGGTAGCGGGACCGGTCCACAATGAGCAGTTC	TRBD2	61	55	0	116	8.458e-05	1813	1	2	1	NA	CGGCTGCTCCCTCCCAGACATCTGTGTACTTCTGTGCCAGCAGTTACGGGGTAGCGGGACCGGTCCACAATGAGCAGTTCTTCGGGCCAGGGACACGGCTCACCGTGCTAG	CGGCTGCTCCCTCCCAGACATCTGTGTACTTCTGTGCCAGCAGTTAC----TAGCGGGA-------ACAATGAGCAGTTCTTCGGGCCAGGGACACGGCTCACCGTGCTAG	liver	ChILI_31
5546	0	TRBV7-2	TRBJ2-1	ASSSRTGNEQF	GCCAGCAGCTCCAGGACGGGCAATGAGCAGTTC		70	46	0	116	8.458e-05	1813	1	NA	1	NA	CCAGCGCACACAGCAGGAGGACTCGGCCGTGTATCTCTGTGCCAGCAGCTCCAGGACGGGCAATGAGCAGTTCTTCGGGCCAGGGACACGGCTCACCGTGCTAG	CCAGCGCACACAGCAGGAGGACTCGGCCGTGTATCTCTGTGCCAGCAGCT----------CAATGAGCAGTTCTTCGGGCCAGGGACACGGCTCACCGTGCTAG	liver	ChILI_31
5547	0	TRBV6-2	TRBJ2-5	ASSRLAEETQY	GCCAGCAGTCGACTAGCGGAAGAGACCCAGTAC	TRBD2	31	85	0	116	8.458e-05	1813	1	1	1	NA	GCTCCCTCCCAAACATCTGTGTACTTCTGTGCCAGCAGTCGACTAGCGGAAGAGACCCAGTACTTCGGGCCAGGCACGCGGCTCCTGGTGCTCG	GCTCCCTCCCAAACATCTGTGTACTTCTGTGCCAGCAGT-GACTAGCGGAAGAGACCCAGTACTTCGGGCCAGGCACGCGGCTCCTGGTGCTCG	liver	ChILI_31
5548	0	TRBV5-1	TRBJ2-2	ASSFSRLLADYNTGELF	GCCAGCAGCTTCTCCCGGCTACTAGCGGATTATAACACCGGGGAGCTGTTT	TRBD2	51	65	0	116	8.458e-05	1813	1	1	1	NA	GGAGCTGGGGGACTCGGCCCTTTATCTTTGCGCCAGCAGCTTCTCCCGGCTACTAGCGGATTATAACACCGGGGAGCTGTTTTTTGGAGAAGGCTCTAGGCTGACCGTACTGG	GGAGCTGGGGGACTCGGCCCTTTATCTTTGCGCCAGCAGCTT---------ACTAGCGG-----AACACCGGGGAGCTGTTTTTTGGAGAAGGCTCTAGGCTGACCGTACTGG	liver	ChILI_31
5549	0	TRBV5-1	TRBJ2-7	ASSQTSGSAYEQY	GCCAGCAGTCAGACTAGCGGGAGTGCCTACGAGCAGTAC	TRBD2	48	68	0	116	8.458e-05	1813	1	2	1	NA	GGAGCTGGGGGACTCGGCCCTTTATCTTTGCGCCAGCAGTCAGACTAGCGGGAGTGCCTACGAGCAGTACTTCGGGCCGGGCACCAGGCTCACGGTCACAG	GGAGCTGGGGGACTCGGCCCTTTATCTTTGCGCCAGCAG---GACTAGCGGGAG--CCTACGAGCAGTACTTCGGGCCGGGCACCAGGCTCACGGTCACAG	liver	ChILI_31
5550	0	TRBV19	TRBJ2-7	ASSFSTGTTSYEQY	GCCAGTAGTTTCTCAACCGGGACTACCTCCTACGAGCAGTAC	TRBD2	59	57	0	116	8.458e-05	1813	1	1	1	NA	CGGCCCAAAAGAACCCGACAGCTTTCTATCTCTGTGCCAGTAGTTTCTCAACCGGGACTACCTCCTACGAGCAGTACTTCGGGCCGGGCACCAGGCTCACGGTCACAG	CGGCCCAAAAGAACCCGACAGCTTTCTATCTCTGTGCCAGTAGT---------GGGACTA-CTCCTACGAGCAGTACTTCGGGCCGGGCACCAGGCTCACGGTCACAG	liver	ChILI_31
5551	0	TRBV20-1	TRBJ1-4	SARATGFGNEKLF	AGTGCTAGGGCTACAGGGTTTGGAAATGAAAAACTGTTT	TRBD1	80	36	0	116	8.458e-05	1813	1	1	1	NA	GCCCATCCTGAAGACAGCAGCTTCTACATCTGCAGTGCTAGGGCTACAGGGTTTGGAAATGAAAAACTGTTTTTTGGCAGTGGAACCCAGCTCTCTGTCTTGG	GCCCATCCTGAAGACAGCAGCTTCTACATCTGCAGTGCTAG----ACAGGG------AATGAAAAACTGTTTTTTGGCAGTGGAACCCAGCTCTCTGTCTTGG	liver	ChILI_31
5552	0	TRBV12-3	TRBJ1-5	ASSFQGDLNQPQH	GCCAGCAGTTTCCAGGGTGATCTCAATCAGCCCCAGCAT	TRBD1	6	110	0	116	8.458e-05	1813	1	1	1	NA	CAGAACCCAGGGACTCAGCTGTGTACTTCTGTGCCAGCAGTTTCCAGGGTGATCTCAATCAGCCCCAGCATTTTGGTGATGGGACTCGACTCTCCATCCTAG	CAGAACCCAGGGACTCAGCTGTGTACTTCTGTGCCAGCAGTTT-CAGGG------CAATCAGCCCCAGCATTTTGGTGATGGGACTCGACTCTCCATCCTAG	liver	ChILI_31
5553	0	TRBV29-1	TRBJ2-1	SVQRGQGDLNEQF	AGCGTCCAGCGAGGACAGGGGGATCTAAATGAGCAGTTC	TRBD1	43	72	0	115	8.385e-05	1824	1	1	1	NA	GAGCCCTGAAGACAGCAGCATATATCTCTGCAGCGTCCAGCGAGGACAGGGGGATCTAAATGAGCAGTTCTTCGGGCCAGGGACACGGCTCACCGTGCTAG	GAGCCCTGAAGACAGCAGCATATATCTCTGCAGCGT-------GGACAGGGGG-----AATGAGCAGTTCTTCGGGCCAGGGACACGGCTCACCGTGCTAG	liver	ChILI_31
5554	0	TRBV7-9	TRBJ1-1	ASSGGWNTEAF	GCCAGCAGCGGGGGATGGAACACTGAAGCTTTC	TRBD2	53	62	0	115	8.385e-05	1824	1	1	1	NA	CCAGCGCACAGAGCAGGGGGACTCGGCCATGTATCTCTGTGCCAGCAGCGGGGGATGGAACACTGAAGCTTTCTTTGGACAAGGCACCAGACTCACAGTTGTAG	CCAGCGCACAGAGCAGGGGGACTCGGCCATGTATCTCTGTGCCAGCAGCGGGGG---GAACACTGAAGCTTTCTTTGGACAAGGCACCAGACTCACAGTTGTAG	liver	ChILI_31
5555	0	TRBV9	TRBJ2-2	ASSVAGPGELF	GCCAGCAGCGTAGCCGGGCCCGGGGAGCTGTTT		42	73	0	115	8.385e-05	1824	1	NA	1	NA	CTCTGGAGCTGGGGGACTCAGCTTTGTATTTCTGTGCCAGCAGCGTAGCCGGGCCCGGGGAGCTGTTTTTTGGAGAAGGCTCTAGGCTGACCGTACTGG	CTCTGGAGCTGGGGGACTCAGCTTTGTATTTCTGTGCCAGCAGCGTAG------CCGGGGAGCTGTTTTTTGGAGAAGGCTCTAGGCTGACCGTACTGG	liver	ChILI_31
5556	0	TRBV5-1	TRBJ2-7	ASGSGQGTYEQY	GCCAGCGGCTCGGGACAGGGAACCTACGAGCAGTAC	TRBD1	62	53	0	115	8.385e-05	1824	1	1	1	NA	GGAGCTGGGGGACTCGGCCCTTTATCTTTGCGCCAGCGGCTCGGGACAGGGAACCTACGAGCAGTACTTCGGGCCGGGCACCAGGCTCACGGTCACAG	GGAGCTGGGGGACTCGGCCCTTTATCTTTGCGCCAGC-----GGGACAGGG--CCTACGAGCAGTACTTCGGGCCGGGCACCAGGCTCACGGTCACAG	liver	ChILI_31
5557	0	TRBV20-1	TRBJ2-5	SAPVGLTGAYQETQY	AGTGCTCCCGTGGGCCTAACCGGGGCCTACCAAGAGACCCAGTAC	TRBD1	61	54	0	115	8.385e-05	1824	1	1	1	NA	GCCCATCCTGAAGACAGCAGCTTCTACATCTGCAGTGCTCCCGTGGGCCTAACCGGGGCCTACCAAGAGACCCAGTACTTCGGGCCAGGCACGCGGCTCCTGGTGCTCG	GCCCATCCTGAAGACAGCAGCTTCTACATCTGCAGTGCT---------------GGGGC--ACCAAGAGACCCAGTACTTCGGGCCAGGCACGCGGCTCCTGGTGCTCG	liver	ChILI_31
5558	0	TRBV20-1	TRBJ2-1	SARPTSGEINEQF	AGTGCTCGGCCGACTAGCGGGGAGATCAATGAGCAGTTC	TRBD2	65	50	0.026	115	8.385e-05	1824	1	1	1	NA	GCCCATCCGGAAGACAGCAGCTTCTACATCTGCAGTGCTCGGCCGACTAGCGGGGAGATCAATGAGCAGTTCTTCGGGCCAGGGACACGGCTCACCGTGCTAG	GCCCATCCTGAAGACAGCAGCTTCTACATCTGCAGTGCT-----GACTAGCGGGG----CAATGAGCAGTTCTTCGGGCCAGGGACACGGCTCACCGTGCTAG	liver	ChILI_31
5559	0	TRBV20-1	TRBJ2-5	SASLGTGGKETQY	AGTGCTAGCCTCGGGACTGGGGGAAAAGAGACCCAGTAC	TRBD2	50	65	0	115	8.385e-05	1824	1	1	1	NA	GCCCATCCTGAAGACAGCAGCTTCTACATCTGCAGTGCTAGCCTCGGGACTGGGGGAAAAGAGACCCAGTACTTCGGGCCAGGCACGCGGCTCCTGGTGCTCG	GCCCATCCTGAAGACAGCAGCTTCTACATCTGCAGTGCTAG----GGGACT-------AAGAGACCCAGTACTTCGGGCCAGGCACGCGGCTCCTGGTGCTCG	liver	ChILI_31
5560	0	TRBV2	TRBJ2-6	ASTRAPMDSGANVLT	GCCAGCACTCGAGCCCCAATGGACTCTGGGGCCAACGTCCTGACT	TRBD2	68	47	0	115	8.385e-05	1824	1	1	1	NA	CCACAAAGCTGGAGGACTCAGCCATGTACTTCTGTGCCAGCACTCGAGCCCCAATGGACTCTGGGGCCAACGTCCTGACTTTCGGGGCCGGCAGCAGGCTGACCGTGCTGG	CCACAAAGCTGGAGGACTCAGCCATGTACTTCTGTGCCAGCA-------------GGACTCTGGGGCCAACGTCCTGACTTTCGGGGCCGGCAGCAGGCTGACCGTGCTGG	liver	ChILI_31
5561	0	TRBV14	TRBJ2-7	ASSQDFPYEQY	GCCAGCAGCCAAGATTTTCCCTACGAGCAGTAC		75	40	0	115	8.385e-05	1824	1	NA	1	NA	GCAGAACTGGAGGATTCTGGAGTTTATTTCTGTGCCAGCAGCCAAGATTTTCCCTACGAGCAGTACTTCGGGCCGGGCACCAGGCTCACGGTCACAG	GCAGAACTGGAGGATTCTGGAGTTTATTTCTGTGCCAGCAGCCAAGA-----CCTACGAGCAGTACTTCGGGCCGGGCACCAGGCTCACGGTCACAG	liver	ChILI_31
5562	0	TRBV10-3	TRBJ2-2	AISERIQGNLNTGELF	GCCATCAGTGAGCGGATACAGGGGAACTTGAACACCGGGGAGCTGTTT	TRBD1	52	63	0	115	8.385e-05	1824	1	1	1	NA	ACCAGCTCCCAGACATCTGTGTACTTCTGTGCCATCAGTGAGCGGATACAGGGGAACTTGAACACCGGGGAGCTGTTTTTTGGAGAAGGCTCTAGGCTGACCGTACTGG	ACCAGCTCCCAGACATCTGTGTACTTCTGTGCCATCAGTGAG-----ACAGGGG-----GAACACCGGGGAGCTGTTTTTTGGAGAAGGCTCTAGGCTGACCGTACTGG	liver	ChILI_31
5563	0	TRBV4-1	TRBJ1-3	ASSQEGNTIY	GCCAGCAGCCAAGAGGGAAACACCATATAT	TRBD2	37	77	0	114	8.312e-05	1834	1	2	1	NA	GCAGCCAGAAGACTCAGCCCTGTATCTCTGCGCCAGCAGCCAAGAGGGAAACACCATATATTTTGGAGAGGGAAGTTGGCTCACTGTTGTAG	GCAGCCAGAAGACTCAGCCCTGTATCTCTGCGCCAGCAGCCAAGAGGGAAACACCATATATTTTGGAGAGGGAAGTTGGCTCACTGTTGTAG	liver	ChILI_31
5564	0	TRBV6-5	TRBJ2-1	ASSYQTGGIGEQF	GCCAGCAGTTACCAGACAGGGGGGATTGGGGAGCAGTTC	TRBD1	57	57	0	114	8.312e-05	1834	1	1	1	NA	GCTCCCTCCCAGACATCTGTGTACTTCTGTGCCAGCAGTTACCAGACAGGGGGGATTGGGGAGCAGTTCTTCGGGCCAGGGACACGGCTCACCGTGCTAG	GCTCCCTCCCAGACATCTGTGTACTTCTGTGCCAGCAGTTAC--GACAGGGGG-------GAGCAGTTCTTCGGGCCAGGGACACGGCTCACCGTGCTAG	liver	ChILI_31
5565	0	TRBV5-1	TRBJ1-1	ASVGGTEAF	GCCAGCGTTGGGGGCACTGAAGCTTTC	TRBD1	57	57	0	114	8.312e-05	1834	1	1	1	NA	GGAGCTGGGGGACTCGGCCCTTTATCTTTGCGCCAGCGTTGGGGGCACTGAAGCTTTCTTTGGACAAGGCACCAGACTCACAGTTGTAG	GGAGCTGGGGGACTCGGCCCTTTATCTTTGCGCCAGC---GGGGGCACTGAAGCTTTCTTTGGACAAGGCACCAGACTCACAGTTGTAG	liver	ChILI_31
5566	0	TRBV30	TRBJ2-3	AWSTLAGEGSTDTQY	GCCTGGAGTACACTAGCGGGAGAAGGTAGCACAGATACGCAGTAT	TRBD2	65	49	0	114	8.312e-05	1834	1	2	1	NA	CCTTCTCAGTGACTCTGGCTTCTATCTCTGTGCCTGGAGTACACTAGCGGGAGAAGGTAGCACAGATACGCAGTATTTTGGCCCAGGCACCCGGCTGACAGTGCTCG	CCTTCTCAGTGACTCTGGCTTCTATCTCTGTGCCTGGAGT--ACTAGCGGGAG-----AGCACAGATACGCAGTATTTTGGCCCAGGCACCCGGCTGACAGTGCTCG	liver	ChILI_31
5567	0	TRBV24-1	TRBJ2-1	ASGRAGKPYNEQF	GCCAGTGGTCGGGCGGGGAAACCTTACAATGAGCAGTTC	TRBD2	69	45	0	114	8.312e-05	1834	1	1	1	NA	CCCCAACCAGACAGCTCTTTACTTCTGTGCCAGTGGTCGGGCGGGGAAACCTTACAATGAGCAGTTCTTCGGGCCAGGGACACGGCTCACCGTGCTAG	CCCCAACCAGACAGCTCTTTACTTCTGTGCCA--------GCGGGG------TACAATGAGCAGTTCTTCGGGCCAGGGACACGGCTCACCGTGCTAG	liver	ChILI_31
5568	0	TRBV28	TRBJ2-2	ATLGGLNTGELF	GCCACCCTCGGGGGATTAAACACCGGGGAGCTGTTT	TRBD2	51	63	0	114	8.312e-05	1834	1	1	1	NA	CCGCCAGCACCAACCAGACATCTATGTACCTCTGTGCCACCCTCGGGGGATTAAACACCGGGGAGCTGTTTTTTGGAGAAGGCTCTAGGCTGACCGTACTGG	CCGCCAGCACCAACCAGACATCTATGTACCTCTGTGCCA----CGGGGG----AACACCGGGGAGCTGTTTTTTGGAGAAGGCTCTAGGCTGACCGTACTGG	liver	ChILI_31
5569	0	TRBV27	TRBJ2-1	ASSLNSYNEQF	GCCAGCAGTTTAAACAGCTACAATGAGCAGTTC		48	66	0	114	8.312e-05	1834	1	NA	1	NA	CGCCCAGCCCCAACCAGACCTCTCTGTACTTCTGTGCCAGCAGTTTAAACAGCTACAATGAGCAGTTCTTCGGGCCAGGGACACGGCTCACCGTGCTAG	CGCCCAGCCCCAACCAGACCTCTCTGTACTTCTGTGCCAGCAGTTTA-----CTACAATGAGCAGTTCTTCGGGCCAGGGACACGGCTCACCGTGCTAG	liver	ChILI_31
5570	0	TRBV27	TRBJ2-7	ASQAGGYEQY	GCCAGTCAAGCCGGGGGATACGAGCAGTAC	TRBD2	58	56	0	114	8.312e-05	1834	1	1	1	NA	CGCCCAGCCCCAACCAGACCTCTCTGTACTTCTGTGCCAGTCAAGCCGGGGGATACGAGCAGTACTTCGGGCCGGGCACCAGGCTCACGGTCACAG	CGCCCAGCCCCAACCAGACCTCTCTGTACTTCTGTGCCAG------CGGGGG-TACGAGCAGTACTTCGGGCCGGGCACCAGGCTCACGGTCACAG	liver	ChILI_31
5571	0	TRBV7-9	TRBJ1-1	ASSRLGGEAF	GCCAGCAGCCGTTTAGGGGGAGAAGCTTTC	TRBD1	62	51	0	113	8.239e-05	1842	1	1	1	NA	CCAGCGCACAGAGCAGGGGGACTCGGCCATGTATCTCTGTGCCAGCAGCCGTTTAGGGGGAGAAGCTTTCTTTGGACAAGGCACCAGACTCACAGTTGTAG	CCAGCGCACAGAGCAGGGGGACTCGGCCATGTATCTCTGTGCCAGCAGC-----AGGGGG-GAAGCTTTCTTTGGACAAGGCACCAGACTCACAGTTGTAG	liver	ChILI_31
5572	0	TRBV6-4	TRBJ1-1	ASSDRENTEAF	GCCAGCAGTGACAGGGAGAACACTGAAGCTTTC	TRBD1	55	58	0	113	8.239e-05	1842	1	1	1	NA	GGCGTCTGCTGTACCCTCTCAGACATCTGTGTACTTCTGTGCCAGCAGTGACAGGGAGAACACTGAAGCTTTCTTTGGACAAGGCACCAGACTCACAGTTGTAG	GGCGTCTGCTGTACCCTCTCAGACATCTGTGTACTTCTGTGCCAGCAGTGACAGGG-GAACACTGAAGCTTTCTTTGGACAAGGCACCAGACTCACAGTTGTAG	liver	ChILI_31
5573	0	TRBV19	TRBJ2-7	ASDNYEQY	GCCAGTGACAACTACGAGCAGTAC		67	46	0	113	8.239e-05	1842	1	NA	1	NA	CGGCCCAAAAGAACCCGACAGCTTTCTATCTCTGTGCCAGTGACAACTACGAGCAGTACTTCGGGCCGGGCACCAGGCTCACGGTCACAG	CGGCCCAAAAGAACCCGACAGCTTTCTATCTCTGTGCCAGT-----CTACGAGCAGTACTTCGGGCCGGGCACCAGGCTCACGGTCACAG	liver	ChILI_31
5574	0	TRBV9	TRBJ1-6	ASSTSGASPLH	GCCAGCAGCACCTCGGGTGCATCACCCCTCCAC		44	69	0	113	8.239e-05	1842	1	NA	1	NA	CTCTGGAGCTGGGGGACTCAGCTTTGTATTTCTGTGCCAGCAGCACCTCGGGTGCATCACCCCTCCACTTTGGGAATGGGACCAGGCTCACTGTGACAG	CTCTGGAGCTGGGGGACTCAGCTTTGTATTTCTGTGCCAGCAGC------------TCACCCCTCCACTTTGGGAATGGGACCAGGCTCACTGTGACAG	liver	ChILI_31
5575	0	TRBV6-5	TRBJ1-2	ASSYEASGYGYT	GCCAGCAGTTACGAGGCCTCGGGGTATGGCTACACC	TRBD2	82	30	0	112	8.166e-05	1846	1	1	1	NA	GCTCCCTCCCAGACATCTGTGTACTTCTGTGCCAGCAGTTACGAGGCCTCGGGGTATGGCTACACCTTCGGTTCGGGGACCAGGTTAACCGTTGTAG	GCTCCCTCCCAGACATCTGTGTACTTCTGTGCCAGCAGTTAC-------CGGGGTATGGCTACACCTTCGGTTCGGGGACCAGGTTAACCGTTGTAG	liver	ChILI_31
5576	0	TRBV5-4	TRBJ2-7	ASSSPTSGRAYEQY	GCCAGCAGCTCGCCGACTAGCGGGAGAGCCTACGAGCAGTAC	TRBD2	40	72	0	112	8.166e-05	1846	1	2	1	NA	GGAGCTGGACGACTCGGCCCTGTATCTCTGTGCCAGCAGCTCGCCGACTAGCGGGAGAGCCTACGAGCAGTACTTCGGGCCGGGCACCAGGCTCACGGTCACAG	GGAGCTGGACGACTCGGCCCTGTATCTCTGTGCCAGCAGCT----GACTAGCGGGAG--CCTACGAGCAGTACTTCGGGCCGGGCACCAGGCTCACGGTCACAG	liver	ChILI_31
5577	0	TRBV5-1	TRBJ2-7	ASRPGTLPYEQY	GCCAGCAGACCCGGGACACTTCCCTACGAGCAGTAC	TRBD1	49	63	0	112	8.166e-05	1846	1	1	1	NA	GGAGCTGGGGGACTCGGCCCTTTATCTTTGCGCCAGCAGACCCGGGACACTTCCCTACGAGCAGTACTTCGGGCCGGGCACCAGGCTCACGGTCACAG	GGAGCTGGGGGACTCGGCCCTTTATCTTTGCGCCAGCAG----GGGACA----CCTACGAGCAGTACTTCGGGCCGGGCACCAGGCTCACGGTCACAG	liver	ChILI_31
5578	0	TRBV12-5	TRBJ2-5	ASGLTGTGVTETQY	GCTAGTGGTCTCACCGGGACAGGGGTAACAGAGACCCAGTAC	TRBD1	58	54	0	112	8.166e-05	1846	1	1	1	NA	CAGAACCCAGGGACTCAGCTGTGTATTTTTGTGCTAGTGGTCTCACCGGGACAGGGGTAACAGAGACCCAGTACTTCGGGCCAGGCACGCGGCTCCTGGTGCTCG	CAGAACCCAGGGACTCAGCTGTGTATTTTTGTGCTAGTGGT------GGGACAGGGG----AGAGACCCAGTACTTCGGGCCAGGCACGCGGCTCCTGGTGCTCG	liver	ChILI_31
5579	0	TRBV15	TRBJ2-4	ATSRDSGTAKNIQY	GCCACCAGCAGAGACTCCGGGACAGCGAAAAACATTCAGTAC	TRBD1	62	50	0	112	8.166e-05	1846	2	1	1	NA	CACCAGGCCTGGGGGACGCAGCCATGTACCTGTGTGCCACCAGCAGAGACTCCGGGACAGCGAAAAACATTCAGTACTTCGGCGCCGGGACCCGGCTCTCAGTGCTGG	CACCAGGCCTGGGGGACGCAGCCATGTACCTGTGTGCCACCAGC---------GGGACAG--AAAAACATTCAGTACTTCGGCGCCGGGACCCGGCTCTCAGTGCTGG	liver	ChILI_31
5580	0	TRBV27	TRBJ2-7	ASRGIDIYEQY	GCCAGCAGGGGGATCGACATTTACGAGCAGTAC	TRBD1	73	39	0	112	8.166e-05	1846	1	1	1	NA	CGCCCAGCCCCAACCAGACCTCTCTGTACTTCTGTGCCAGCAGGGGGATCGACATTTACGAGCAGTACTTCGGGCCGGGCACCAGGCTCACGGTCACAG	CGCCCAGCCCCAACCAGACCTCTCTGTACTTCTGTGCCAGCAGGGGG---------TACGAGCAGTACTTCGGGCCGGGCACCAGGCTCACGGTCACAG	liver	ChILI_31
5581	0	TRBV11-3	TRBJ2-5	ASSSRGETQY	GCCAGCAGCTCTAGGGGGGAGACCCAGTAC	TRBD1	13	99	0	112	8.166e-05	1846	1	1	1	NA	GCAGAGCTTGGGGACTCGGCCGTGTATCTCTGTGCCAGCAGCTCTAGGGGGGAGACCCAGTACTTCGGGCCAGGCACGCGGCTCCTGGTGCTCG	GCAGAGCTTGGGGACTCGGCCGTGTATCTCTGTGCCAGCAGCT--AGGGGGGAGACCCAGTACTTCGGGCCAGGCACGCGGCTCCTGGTGCTCG	liver	ChILI_31
5582	0	TRBV6-1	TRBJ1-5	ASTESNQPQH	GCCAGTACAGAGTCCAATCAGCCCCAGCAT		4	107	0	111	8.093e-05	1853	1	NA	1	NA	GCTCCCTCCCAGACATCTGTGTACTTCTGTGCCAGTACAGAGTCCAATCAGCCCCAGCATTTTGGTGATGGGACTCGACTCTCCATCCTAG	GCTCCCTCCCAGACATCTGTGTACTTCTGTGCCAG---------CAATCAGCCCCAGCATTTTGGTGATGGGACTCGACTCTCCATCCTAG	liver	ChILI_31
5583	0	TRBV7-9	TRBJ2-1	ASSPELREYNYNEQF	GCCAGCAGCCCAGAACTTCGGGAGTATAACTACAATGAGCAGTTC	TRBD2	60	51	0	111	8.093e-05	1853	1	2	1	NA	CCAGCGCACAGAGCAGGGGGACTCGGCCATGTATCTCTGTGCCAGCAGCCCAGAACTTCGGGAGTATAACTACAATGAGCAGTTCTTCGGGCCAGGGACACGGCTCACCGTGCTAG	CCAGCGCACAGAGCAGGGGGACTCGGCCATGTATCTCTGTGCCAGCAGC---------CGGGAG-----CTACAATGAGCAGTTCTTCGGGCCAGGGACACGGCTCACCGTGCTAG	liver	ChILI_31
5584	0	TRBV4-3	TRBJ2-1	ASSQDPIAGGMYNEQF	GCCAGCAGCCAAGATCCAATAGCGGGAGGTATGTACAATGAGCAGTTC	TRBD2	60	51	0	111	8.093e-05	1853	1	2	1	NA	GCAGCCAGAAGACTCGGCCCTGTATCTCTGCGCCAGCAGCCAAGATCCAATAGCGGGAGGTATGTACAATGAGCAGTTCTTCGGGCCAGGGACACGGCTCACCGTGCTAG	GCAGCCAGAAGACTCGGCCCTGTATCTCTGCGCCAGCAGCCAAGA-----TAGCGGGAGG----TACAATGAGCAGTTCTTCGGGCCAGGGACACGGCTCACCGTGCTAG	liver	ChILI_31
5585	0	TRBV4-1	TRBJ2-1	ASWNGGHNEQF	GCCAGCTGGAACGGGGGACACAATGAGCAGTTC	TRBD1	30	81	0	111	8.093e-05	1853	1	1	1	NA	GCAGCCAGAAGACTCAGCCCTGTATCTCTGCGCCAGCTGGAACGGGGGACACAATGAGCAGTTCTTCGGGCCAGGGACACGGCTCACCGTGCTAG	GCAGCCAGAAGACTCAGCCCTGTATCTCTGCGCCAGC--------GGGACACAATGAGCAGTTCTTCGGGCCAGGGACACGGCTCACCGTGCTAG	liver	ChILI_31
5586	0	TRBV9	TRBJ2-3	ASTLNDLTDTQY	GCCAGCACCCTAAATGACCTCACAGATACGCAGTAT		59	52	0	111	8.093e-05	1853	1	NA	1	NA	CTCTGGAGCTGGGGGACTCAGCTTTGTATTTCTGTGCCAGCACCCTAAATGACCTCACAGATACGCAGTATTTTGGCCCAGGCACCCGGCTGACAGTGCTCG	CTCTGGAGCTGGGGGACTCAGCTTTGTATTTCTGTGCCAGCA-------------CACAGATACGCAGTATTTTGGCCCAGGCACCCGGCTGACAGTGCTCG	liver	ChILI_31
5587	0	TRBV7-3	TRBJ2-7	ASSLGQGAYEQY	GCCAGCAGCTTAGGGCAGGGAGCCTACGAGCAGTAC	TRBD1	59	52	0	111	8.093e-05	1853	1	1	1	NA	CCAGCGCACAGAGCGGGGGGACTCAGCCGTGTATCTCTGTGCCAGCAGCTTAGGGCAGGGAGCCTACGAGCAGTACTTCGGGCCGGGCACCAGGCTCACGGTCACAG	CCAGCGCACAGAGCGGGGGGACTCAGCCGTGTATCTCTGTGCCAGCAGCTTA---CAGGG--CCTACGAGCAGTACTTCGGGCCGGGCACCAGGCTCACGGTCACAG	liver	ChILI_31
5588	0	TRBV6-2	TRBJ2-1	ASSYSMEGAHEQF	GCCAGCAGTTACTCCATGGAGGGGGCCCATGAGCAGTTC	TRBD1	53	58	0	111	8.093e-05	1853	1	1	1	NA	GCTCCCTCCCAAACATCTGTGTACTTCTGTGCCAGCAGTTACTCCATGGAGGGGGCCCATGAGCAGTTCTTCGGGCCAGGGACACGGCTCACCGTGCTAG	GCTCCCTCCCAAACATCTGTGTACTTCTGTGCCAGCAGTTACTC-----AGGGGGC--ATGAGCAGTTCTTCGGGCCAGGGACACGGCTCACCGTGCTAG	liver	ChILI_31
5589	0	TRBV5-1	TRBJ2-5	ASSLEGQGKETQY	GCCAGCAGCTTGGAGGGACAGGGAAAAGAGACCCAGTAC	TRBD1	57	54	0	111	8.093e-05	1853	1	1	1	NA	GGAGCTGGGGGACTCGGCCCTTTATCTTTGCGCCAGCAGCTTGGAGGGACAGGGAAAAGAGACCCAGTACTTCGGGCCAGGCACGCGGCTCCTGGTGCTCG	GGAGCTGGGGGACTCGGCCCTTTATCTTTGCGCCAGCAGCTTGG-GGGACAGGG--AAGAGACCCAGTACTTCGGGCCAGGCACGCGGCTCCTGGTGCTCG	liver	ChILI_31
5590	0	TRBV5-8	TRBJ2-3	ASSLVGGAGDTQY	GCCAGCAGCTTGGTCGGAGGGGCGGGAGATACGCAGTAT	TRBD2	70	41	0	111	8.093e-05	1853	1	2	1	NA	GGAGCTGGAGGACTCGGCCCTGTATCTCTGTGCCAGCAGCTTGGTCGGAGGGGCGGGAGATACGCAGTATTTTGGCCCAGGCACCCGGCTGACAGTGCTCG	GGAGCTGGAGGACTCGGCCCTGTATCTCTGTGCCAGCAGCTTGG--------GCGGGAGATACGCAGTATTTTGGCCCAGGCACCCGGCTGACAGTGCTCG	liver	ChILI_31
5591	0	TRBV30	TRBJ2-7	AWSRVAGGSYEQY	GCCTGGAGTAGGGTTGCAGGGGGCTCCTACGAGCAGTAC	TRBD1	42	69	0	111	8.093e-05	1853	1	1	1	NA	CCTTCTCAGTGACTCTGGCTTCTATCTCTGTGCCTGGAGTAGGGTTGCAGGGGGCTCCTACGAGCAGTACTTCGGGCCGGGCACCAGGCTCACGGTCACAG	CCTTCTCAGTGACTCTGGCTTCTATCTCTGTGCCTGGAGT-------CAGGGGGCTCCTACGAGCAGTACTTCGGGCCGGGCACCAGGCTCACGGTCACAG	liver	ChILI_31
5592	0	TRBV10-3	TRBJ2-2	AINPKSGGDYTGELF	GCCATCAACCCTAAATCGGGGGGAGATTACACCGGGGAGCTGTTT	TRBD2	43	68	0	111	8.093e-05	1853	1	1	1	NA	ACCAGCTCCCAGACATCTGTGTACTTCTGTGCCATCAACCCTAAATCGGGGGGAGATTACACCGGGGAGCTGTTTTTTGGAGAAGGCTCTAGGCTGACCGTACTGG	ACCAGCTCCCAGACATCTGTGTACTTCTGTGCCATCA---------CGGGGGG-----ACACCGGGGAGCTGTTTTTTGGAGAAGGCTCTAGGCTGACCGTACTGG	liver	ChILI_31
5593	0	TRBV28	TRBJ1-5	ASNERFGVKGNQPQH	GCCAGCAACGAGAGGTTCGGGGTGAAAGGCAATCAGCCCCAGCAT	TRBD2	22	89	0	111	8.093e-05	1853	1	1	1	NA	CCGCCAGCACCAACCAGACATCTATGTACCTCTGTGCCAGCAACGAGAGGTTCGGGGTGAAAGGCAATCAGCCCCAGCATTTTGGTGATGGGACTCGACTCTCCATCCTAG	CCGCCAGCACCAACCAGACATCTATGTACCTCTGTGCCAGCA----------CGGGG------GCAATCAGCCCCAGCATTTTGGTGATGGGACTCGACTCTCCATCCTAG	liver	ChILI_31
5594	0	TRBV4-3	TRBJ2-7	ASSQGTVAGGAYEQY	GCCAGCAGCCAAGGGACTGTAGCGGGAGGCGCCTACGAGCAGTAC	TRBD2	59	51	0.023	110	8.02e-05	1865	1	2	1	NA	GCAGCCAGAAGACTCGGCTCTGTATCTCTGCGCCAGCAGCCAAGGGACTGTAGCGGGAGGCGCCTACGAGCAGTACTTCGGGCCGGGCACCAGGCTCACGGTCACAG	GCAGCCAGAAGACTCGGCCCTGTATCTCTGCGCCAGCAGCCAAG------TAGCGGGAGG--CCTACGAGCAGTACTTCGGGCCGGGCACCAGGCTCACGGTCACAG	liver	ChILI_31
5595	0	TRBV4-1	TRBJ2-1	ASSQGSSGSVEQF	GCCAGCAGCCAGGGGTCTAGCGGGAGTGTTGAGCAGTTC	TRBD2	50	60	0	110	8.02e-05	1865	1	2	1	NA	GCAGCCAGAAGACTCAGCCCTGTATCTCTGCGCCAGCAGCCAGGGGTCTAGCGGGAGTGTTGAGCAGTTCTTCGGGCCAGGGACACGGCTCACCGTGCTAG	GCAGCCAGAAGACTCAGCCCTGTATCTCTGCGCCAGCAGCCA-----CTAGCGGGAG---TGAGCAGTTCTTCGGGCCAGGGACACGGCTCACCGTGCTAG	liver	ChILI_31
5596	0	TRBV11-2	TRBJ1-2	ASSSLTGYYGYT	GCCAGCAGCTCCTTAACGGGGTACTATGGCTACACC	TRBD2	41	69	0	110	8.02e-05	1865	1	1	1	NA	GCAAAGCTTGAGGACTCGGCCGTGTATCTCTGTGCCAGCAGCTCCTTAACGGGGTACTATGGCTACACCTTCGGTTCGGGGACCAGGTTAACCGTTGTAG	GCAAAGCTTGAGGACTCGGCCGTGTATCTCTGTGCCAGCAGCT------CGGGG-ACTATGGCTACACCTTCGGTTCGGGGACCAGGTTAACCGTTGTAG	liver	ChILI_31
5597	0	TRBV5-1	TRBJ1-1	ASSNRDRDTEAF	GCCAGCAGCAACCGGGACAGGGATACTGAAGCTTTC	TRBD1	64	46	0	110	8.02e-05	1865	1	1	1	NA	GGAGCTGGGGGACTCGGCCCTTTATCTTTGCGCCAGCAGCAACCGGGACAGGGATACTGAAGCTTTCTTTGGACAAGGCACCAGACTCACAGTTGTAG	GGAGCTGGGGGACTCGGCCCTTTATCTTTGCGCCAGCAGC----GGGACAGGG--ACTGAAGCTTTCTTTGGACAAGGCACCAGACTCACAGTTGTAG	liver	ChILI_31
5598	0	TRBV30	TRBJ2-7	AWSVQRGRYEQY	GCCTGGAGTGTACAGCGGGGAAGATACGAGCAGTAC	TRBD2	47	63	0	110	8.02e-05	1865	1	1	1	NA	CCTTCTCAGTGACTCTGGCTTCTATCTCTGTGCCTGGAGTGTACAGCGGGGAAGATACGAGCAGTACTTCGGGCCGGGCACCAGGCTCACGGTCACAG	CCTTCTCAGTGACTCTGGCTTCTATCTCTGTGCCTGGAGTGT--AGCGGGG----TACGAGCAGTACTTCGGGCCGGGCACCAGGCTCACGGTCACAG	liver	ChILI_31
5599	0	TRBV15	TRBJ1-2	ATSRAQAATYGYT	GCCACCAGCAGAGCTCAGGCCGCGACTTATGGCTACACC		61	49	0	110	8.02e-05	1865	2	NA	1	NA	CACCAGGCCTGGGGGACGCAGCCATGTACCTGTGTGCCACCAGCAGAGCTCAGGCCGCGACTTATGGCTACACCTTCGGTTCGGGGACCAGGTTAACCGTTGTAG	CACCAGGCCTGGGGGACGCAGCCATGTACCTGTGTGCCACCAGC------------------TATGGCTACACCTTCGGTTCGGGGACCAGGTTAACCGTTGTAG	liver	ChILI_31
5600	0	TRBV4-3	TRBJ2-2	ASSQVRPGGTGELF	GCCAGCAGCCAAGTACGGCCGGGAGGGACCGGGGAGCTGTTT	TRBD2	43	66	0	109	7.947e-05	1871	1	2	1	NA	GCAGCCAGAAGACTCGGCCCTGTATCTCTGCGCCAGCAGCCAAGTACGGCCGGGAGGGACCGGGGAGCTGTTTTTTGGAGAAGGCTCTAGGCTGACCGTACTGG	GCAGCCAGAAGACTCGGCCCTGTATCTCTGCGCCAGCAGCCAAG------CGGGAGGGACCGGGGAGCTGTTTTTTGGAGAAGGCTCTAGGCTGACCGTACTGG	liver	ChILI_31
5601	0	TRBV9	TRBJ1-2	ASSVEGQYGYT	GCCAGCAGCGTAGAAGGGCAGTATGGCTACACC		59	50	0	109	7.947e-05	1871	1	NA	1	NA	CTCTGGAGCTGGGGGACTCAGCTTTGTATTTCTGTGCCAGCAGCGTAGAAGGGCAGTATGGCTACACCTTCGGTTCGGGGACCAGGTTAACCGTTGTAG	CTCTGGAGCTGGGGGACTCAGCTTTGTATTTCTGTGCCAGCAGCGTAG--------TATGGCTACACCTTCGGTTCGGGGACCAGGTTAACCGTTGTAG	liver	ChILI_31
5602	0	TRBV9	TRBJ2-1	ASSVVGNEQF	GCCAGCAGCGTAGTAGGGAATGAGCAGTTC		46	63	0	109	7.947e-05	1871	1	NA	1	NA	CTCTGGAGCTGGGGGACTCAGCTTTGTATTTCTGTGCCAGCAGCGTAGTAGGGAATGAGCAGTTCTTCGGGCCAGGGACACGGCTCACCGTGCTAG	CTCTGGAGCTGGGGGACTCAGCTTTGTATTTCTGTGCCAGCAGCGTAG-----AATGAGCAGTTCTTCGGGCCAGGGACACGGCTCACCGTGCTAG	liver	ChILI_31
5603	0	TRBV6-5	TRBJ2-7	ASSYDWDNSYEQY	GCCAGCAGTTACGACTGGGACAACTCCTACGAGCAGTAC	TRBD1	62	47	0	109	7.947e-05	1871	1	1	1	NA	CGGCTGCTCCCTCCCAGACATCTGTGTACTTCTGTGCCAGCAGTTACGACTGGGACAACTCCTACGAGCAGTACTTCGGGCCGGGCACCAGGCTCACGGTCACAG	CGGCTGCTCCCTCCCAGACATCTGTGTACTTCTGTGCCAGCAGTTAC----GGGACA-CTCCTACGAGCAGTACTTCGGGCCGGGCACCAGGCTCACGGTCACAG	liver	ChILI_31
5604	0	TRBV12-3	TRBJ2-1	ASYYRAAGDEQF	GCCAGCTACTACCGGGCGGCAGGCGATGAGCAGTTC		55	54	0	109	7.947e-05	1871	1	NA	1	NA	CAGAACCCAGGGACTCAGCTGTGTACTTCTGTGCCAGCTACTACCGGGCGGCAGGCGATGAGCAGTTCTTCGGGCCAGGGACACGGCTCACCGTGCTAG	CAGAACCCAGGGACTCAGCTGTGTACTTCTGTGCCAGC-------------------ATGAGCAGTTCTTCGGGCCAGGGACACGGCTCACCGTGCTAG	liver	ChILI_31
5605	0	TRBV29-1	TRBJ2-7	SVEGTSGSYEQY	AGCGTTGAGGGGACTAGCGGTTCCTACGAGCAGTAC	TRBD2	45	63	0	108	7.874e-05	1876	1	1	1	NA	GAGCCCTGAAGACAGCAGCATATATCTCTGCAGCGTTGAGGGGACTAGCGGTTCCTACGAGCAGTACTTCGGGCCGGGCACCAGGCTCACGGTCACAG	GAGCCCTGAAGACAGCAGCATATATCTCTGCAGCGTTGA-GGGACTAGCGG-TCCTACGAGCAGTACTTCGGGCCGGGCACCAGGCTCACGGTCACAG	liver	ChILI_31
5606	0	TRBV6-4	TRBJ2-6	ASSGGQGLTGANVLT	GCCAGCAGTGGGGGCCAGGGACTTACAGGGGCCAACGTCCTGACT	TRBD1	61	47	0	108	7.874e-05	1876	1	1	1	NA	GGCGTCTGCTGTACCCTCTCAGACATCTGTGTACTTCTGTGCCAGCAGTGGGGGCCAGGGACTTACAGGGGCCAACGTCCTGACTTTCGGGGCCGGCAGCAGGCTGACCGTGCTGG	GGCGTCTGCTGTACCCTCTCAGACATCTGTGTACTTCTGTGCCAGCAGTG--------------ACAGGGGCCAACGTCCTGACTTTCGGGGCCGGCAGCAGGCTGACCGTGCTGG	liver	ChILI_31
5607	0	TRBV6-4	TRBJ2-3	ASSQTSGSTDTQY	GCCAGCAGCCAGACTAGCGGGAGCACAGATACGCAGTAT	TRBD2	64	44	0	108	7.874e-05	1876	1	2	1	NA	GGCGTCTGCTGTACCCTCTCAGACATCTGTGTACTTCTGTGCCAGCAGCCAGACTAGCGGGAGCACAGATACGCAGTATTTTGGCCCAGGCACCCGGCTGACAGTGCTCG	GGCGTCTGCTGTACCCTCTCAGACATCTGTGTACTTCTGTGCCAGCAG---GACTAGCGGGAGCACAGATACGCAGTATTTTGGCCCAGGCACCCGGCTGACAGTGCTCG	liver	ChILI_31
5608	0	TRBV7-6	TRBJ2-1	ASSLGPPGSEQF	GCCAGCAGCTTAGGCCCTCCGGGGAGTGAGCAGTTC	TRBD2	55	53	0	108	7.874e-05	1876	1	1	1	NA	CCAGCGCACAGAGCAGCGGGACTCGGCCATGTATCGCTGTGCCAGCAGCTTAGGCCCTCCGGGGAGTGAGCAGTTCTTCGGGCCAGGGACACGGCTCACCGTGCTAG	CCAGCGCACAGAGCAGCGGGACTCGGCCATGTATCGCTGTGCCAGCAGCTTAG------CGGGG--TGAGCAGTTCTTCGGGCCAGGGACACGGCTCACCGTGCTAG	liver	ChILI_31
5609	0	TRBV5-1	TRBJ2-5	ASSLQVTSGLETQY	GCCAGCAGCCTGCAAGTTACTAGCGGGTTAGAGACCCAGTAC	TRBD2	52	56	0	108	7.874e-05	1876	1	1	1	NA	GGAGCTGGGGGACTCGGCCCTTTATCTTTGCGCCAGCAGCCTGCAAGTTACTAGCGGGTTAGAGACCCAGTACTTCGGGCCAGGCACGCGGCTCCTGGTGCTCG	GGAGCTGGGGGACTCGGCCCTTTATCTTTGCGCCAGCAGC---------ACTAGCGGG--AGAGACCCAGTACTTCGGGCCAGGCACGCGGCTCCTGGTGCTCG	liver	ChILI_31
5610	0	TRBV19	TRBJ2-7	ASSRQGSAEQY	GCCAGTAGTCGACAGGGTTCAGCCGAGCAGTAC	TRBD1	70	38	0	108	7.874e-05	1876	1	1	1	NA	CGGCCCAAAAGAACCCGACAGCTTTCTATCTCTGTGCCAGTAGTCGACAGGGTTCAGCCGAGCAGTACTTCGGGCCGGGCACCAGGCTCACGGTCACAG	CGGCCCAAAAGAACCCGACAGCTTTCTATCTCTGTGCCAGTAGT-GACAGGG------CGAGCAGTACTTCGGGCCGGGCACCAGGCTCACGGTCACAG	liver	ChILI_31
5611	0	TRBV19	TRBJ2-1	ATSTRDNRF	GCCACCTCAACGAGGGACAATCGGTTC	TRBD1	65	43	0	108	7.874e-05	1876	1	1	1	NA	CGGCCCAAAAGAACCCGACAGCTTTCTATCTCTGTGCCACCTCAACGAGGGACAATCGGTTCTTCGGGCCAGGGACACGGCTCACCGTGCTAG	CGGCCCAAAAGAACCCGACAGCTTTCTATCTCTGTGCCA---------GGGACA----GTTCTTCGGGCCAGGGACACGGCTCACCGTGCTAG	liver	ChILI_31
5612	0	TRBV30	TRBJ2-1	AVQGLGGEQF	GCCGTGCAGGGTTTAGGAGGGGAGCAGTTC	TRBD2	49	59	0	108	7.874e-05	1876	1	2	1	NA	CCTTCTCAGTGACTCTGGCTTCTATCTCTGTGCCGTGCAGGGTTTAGGAGGGGAGCAGTTCTTCGGGCCAGGGACACGGCTCACCGTGCTAG	CCTTCTCAGTGACTCTGGCTTCTATCTCTGTGCC------------GGAGGGGAGCAGTTCTTCGGGCCAGGGACACGGCTCACCGTGCTAG	liver	ChILI_31
5613	0	TRBV28	TRBJ2-2	ASSLQSDGNTGELF	GCCAGCAGTTTACAAAGCGATGGAAACACCGGGGAGCTGTTT		47	61	0	108	7.874e-05	1876	1	NA	1	NA	CCGCCAGCACCAACCAGACATCTATGTACCTCTGTGCCAGCAGTTTACAAAGCGATGGAAACACCGGGGAGCTGTTTTTTGGAGAAGGCTCTAGGCTGACCGTACTGG	CCGCCAGCACCAACCAGACATCTATGTACCTCTGTGCCAGCAGTTTA------------AACACCGGGGAGCTGTTTTTTGGAGAAGGCTCTAGGCTGACCGTACTGG	liver	ChILI_31
5614	0	TRBV28	TRBJ2-3	ASSYSERRDTQY	GCCAGCAGCTATAGCGAGAGAAGGGATACGCAGTAT	TRBD2	66	42	0	108	7.874e-05	1876	1	1	1	NA	CCGCCAGCACCAACCAGACATCTATGTACCTCTGTGCCAGCAGCTATAGCGAGAGAAGGGATACGCAGTATTTTGGCCCAGGCACCCGGCTGACAGTGCTCG	CCGCCAGCACCAACCAGACATCTATGTACCTCTGTGCCAGCAG---TAGCG--------GATACGCAGTATTTTGGCCCAGGCACCCGGCTGACAGTGCTCG	liver	ChILI_31
5615	0	TRBV27	TRBJ2-5	ASSPRKGETQY	GCCAGCAGTCCCAGGAAAGGGGAGACCCAGTAC	TRBD1	68	40	0	108	7.874e-05	1876	1	1	1	NA	CGCCCAGCCCCAACCAGACCTCTCTGTACTTCTGTGCCAGCAGTCCCAGGAAAGGGGAGACCCAGTACTTCGGGCCAGGCACGCGGCTCCTGGTGCTCG	CGCCCAGCCCCAACCAGACCTCTCTGTACTTCTGTGCCAGCAGT--------AGGGGAGACCCAGTACTTCGGGCCAGGCACGCGGCTCCTGGTGCTCG	liver	ChILI_31
5616	0	TRBV4-3	TRBJ2-7	ASSPGFSSSYEQY	GCCAGCAGCCCCGGTTTCTCTAGCTCCTACGAGCAGTAC	TRBD2	20	87	0	107	7.801e-05	1887	1	1	1	NA	GCAGCCAGAAGACTCGGCCCTGTATCTCTGCGCCAGCAGCCCCGGTTTCTCTAGCTCCTACGAGCAGTACTTCGGGCCGGGCACCAGGCTCACGGTCACAG	GCAGCCAGAAGACTCGGCCCTGTATCTCTGCGCCAGCAGCC---------CTAGCTCCTACGAGCAGTACTTCGGGCCGGGCACCAGGCTCACGGTCACAG	liver	ChILI_31
5617	0	TRBV12-3	TRBJ2-2	ASSSQQNTGELF	GCCAGCAGTTCCCAGCAGAACACCGGGGAGCTGTTT		43	64	0	107	7.801e-05	1887	1	NA	1	NA	CAGAACCCAGGGACTCAGCTGTGTACTTCTGTGCCAGCAGTTCCCAGCAGAACACCGGGGAGCTGTTTTTTGGAGAAGGCTCTAGGCTGACCGTACTGG	CAGAACCCAGGGACTCAGCTGTGTACTTCTGTGCCAGCAGTT-------GAACACCGGGGAGCTGTTTTTTGGAGAAGGCTCTAGGCTGACCGTACTGG	liver	ChILI_31
5618	0	TRBV24-1	TRBJ2-1	ATSGRGKPYNEQF	GCCACCAGTGGTCGGGGGAAACCTTACAATGAGCAGTTC	TRBD2	64	43	0	107	7.801e-05	1887	1	1	1	NA	CCCCAACCAGACAGCTCTTTACTTCTGTGCCACCAGTGGTCGGGGGAAACCTTACAATGAGCAGTTCTTCGGGCCAGGGACACGGCTCACCGTGCTAG	CCCCAACCAGACAGCTCTTTACTTCTGTGCCACCAGTG--CGGGGG------TACAATGAGCAGTTCTTCGGGCCAGGGACACGGCTCACCGTGCTAG	liver	ChILI_31
5619	0	TRBV5-4	TRBJ1-1	ASSLGGRENTEAF	GCCAGCAGCTTGGGGGGGAGGGAGAACACTGAAGCTTTC	TRBD2	52	55	0	107	7.801e-05	1887	1	1	1	NA	GGAGCTGGACGACTCGGCCCTGTATCTCTGTGCCAGCAGCTTGGGGGGGAGGGAGAACACTGAAGCTTTCTTTGGACAAGGCACCAGACTCACAGTTGTAG	GGAGCTGGACGACTCGGCCCTGTATCTCTGTGCCAGCAGCTTGGGGGGG-----GAACACTGAAGCTTTCTTTGGACAAGGCACCAGACTCACAGTTGTAG	liver	ChILI_31
5620	0	TRBV29-1	TRBJ2-7	SVEDGTELSLTYEQY	AGCGTTGAAGATGGGACAGAACTATCCCTGACCTACGAGCAGTAC	TRBD1	52	54	0	106	7.729e-05	1891	1	1	1	NA	GAGCCCTGAAGACAGCAGCATATATCTCTGCAGCGTTGAAGATGGGACAGAACTATCCCTGACCTACGAGCAGTACTTCGGGCCGGGCACCAGGCTCACGGTCACAG	GAGCCCTGAAGACAGCAGCATATATCTCTGCAGCGTTGAAGA-GGGACAG------------CCTACGAGCAGTACTTCGGGCCGGGCACCAGGCTCACGGTCACAG	liver	ChILI_31
5621	0	TRBV7-9	TRBJ2-7	ASSSGEGSPEQY	GCCAGCAGCTCAGGGGAGGGTTCGCCCGAGCAGTAC	TRBD2	69	37	0	106	7.729e-05	1891	1	2	1	NA	CCAGCGCACAGAGCAGGGGGACTCGGCCATGTATCTCTGTGCCAGCAGCTCAGGGGAGGGTTCGCCCGAGCAGTACTTCGGGCCGGGCACCAGGCTCACGGTCACAG	CCAGCGCACAGAGCAGGGGGACTCGGCCATGTATCTCTGTGCCAGCAGCT---GGGAGGG------CGAGCAGTACTTCGGGCCGGGCACCAGGCTCACGGTCACAG	liver	ChILI_31
5622	0	TRBV9	TRBJ2-2	ASSATQIAYANTGELF	GCCAGCAGCGCAACCCAAATTGCGTATGCGAACACCGGGGAGCTGTTT		47	59	0	106	7.729e-05	1891	1	NA	1	NA	CTCTGGAGCTGGGGGACTCAGCTTTGTATTTCTGTGCCAGCAGCGCAACCCAAATTGCGTATGCGAACACCGGGGAGCTGTTTTTTGGAGAAGGCTCTAGGCTGACCGTACTGG	CTCTGGAGCTGGGGGACTCAGCTTTGTATTTCTGTGCCAGCAGCG------------------CGAACACCGGGGAGCTGTTTTTTGGAGAAGGCTCTAGGCTGACCGTACTGG	liver	ChILI_31
5623	0	TRBV9	TRBJ2-1	ASSLWTGRNNEQF	GCCAGCAGCTTATGGACAGGGAGGAACAATGAGCAGTTC	TRBD1	56	50	0	106	7.729e-05	1891	1	1	1	NA	CTCTGGAGCTGGGGGACTCAGCTTTGTATTTCTGTGCCAGCAGCTTATGGACAGGGAGGAACAATGAGCAGTTCTTCGGGCCAGGGACACGGCTCACCGTGCTAG	CTCTGGAGCTGGGGGACTCAGCTTTGTATTTCTGTGCCAGCAGC----GGACAGGG----ACAATGAGCAGTTCTTCGGGCCAGGGACACGGCTCACCGTGCTAG	liver	ChILI_31
5624	17	TRBV9	TRBJ1-1	ASSGTGMNTEAF	GCCAGCAGCGGGACAGGTATGAACACTGAAGCTTTC	TRBD1	55	51	0	106	7.729e-05	1891	1	1	1	NA	CTCTGGAGCTGGGGGACTCAGCTTTGTATTTCTGTGCCAGCAGCGGGACAGGTATGAACACTGAAGCTTTCTTTGGACAAGGCACCAGACTCACAGTTGTAG	CTCTGGAGCTGGGGGACTCAGCTTTGTATTTCTGTGCCAGCAGCGGGACAGG--TGAACACTGAAGCTTTCTTTGGACAAGGCACCAGACTCACAGTTGTAG	liver	ChILI_31
5625	0	TRBV6-5	TRBJ2-3	ASSYRPGRQGASTDTQY	GCCAGCAGTTACCGTCCGGGGCGCCAGGGAGCTAGCACAGATACGCAGTAT	TRBD1	68	38	0	106	7.729e-05	1891	1	1	1	NA	CGGCTGCTCCCTCCCAGACATCTGTGTACTTCTGTGCCAGCAGTTACCGTCCGGGGCGCCAGGGAGCTAGCACAGATACGCAGTATTTTGGCCCAGGCACCCGGCTGACAGTGCTCG	CGGCTGCTCCCTCCCAGACATCTGTGTACTTCTGTGCCAGCAGTTAC-----GGGGC-----------AGCACAGATACGCAGTATTTTGGCCCAGGCACCCGGCTGACAGTGCTCG	liver	ChILI_31
5626	0	TRBV7-3	TRBJ2-7	ASSLMGRDYEQY	GCCAGCAGCTTAATGGGCCGGGACTACGAGCAGTAC	TRBD2	56	50	0	106	7.729e-05	1891	1	1	1	NA	CCAGCGCACAGAGCGGGGGGACTCAGCCGTGTATCTCTGTGCCAGCAGCTTAATGGGCCGGGACTACGAGCAGTACTTCGGGCCGGGCACCAGGCTCACGGTCACAG	CCAGCGCACAGAGCGGGGGGACTCAGCCGTGTATCTCTGTGCCAGCAGCTTAA------GGGACTACGAGCAGTACTTCGGGCCGGGCACCAGGCTCACGGTCACAG	liver	ChILI_31
5627	0	TRBV7-2	TRBJ2-7	ASSWGVAEQY	GCCAGCAGCTGGGGAGTCGCCGAGCAGTAC	TRBD2	43	63	0	106	7.729e-05	1891	1	2	1	NA	CCAGCGCACACAGCAGGAGGACTCGGCCGTGTATCTCTGTGCCAGCAGCTGGGGAGTCGCCGAGCAGTACTTCGGGCCGGGCACCAGGCTCACGGTCACAG	CCAGCGCACACAGCAGGAGGACTCGGCCGTGTATCTCTGTGCCAGCAGCT-GGGAG----CGAGCAGTACTTCGGGCCGGGCACCAGGCTCACGGTCACAG	liver	ChILI_31
5628	0	TRBV11-3	TRBJ2-3	ASSLVARDTQY	GCCAGCAGCTTAGTGGCGAGGGATACGCAGTAT	TRBD2	50	56	0	106	7.729e-05	1891	1	2	1	NA	GCAGAGCTTGGGGACTCGGCCGTGTATCTCTGTGCCAGCAGCTTAGTGGCGAGGGATACGCAGTATTTTGGCCCAGGCACCCGGCTGACAGTGCTCG	GCAGAGCTTGGGGACTCGGCCGTGTATCTCTGTGCCAGCAGCTTAG----GAGGGATACGCAGTATTTTGGCCCAGGCACCCGGCTGACAGTGCTCG	liver	ChILI_31
5629	0	TRBV5-1	TRBJ1-1	ASSPWGQGSTEAF	GCCAGCAGCCCATGGGGACAGGGAAGCACTGAAGCTTTC	TRBD1	60	46	0	106	7.729e-05	1891	1	1	1	NA	GGAGCTGGGGGACTCGGCCCTTTATCTTTGCGCCAGCAGCCCATGGGGACAGGGAAGCACTGAAGCTTTCTTTGGACAAGGCACCAGACTCACAGTTGTAG	GGAGCTGGGGGACTCGGCCCTTTATCTTTGCGCCAGCAGC-----GGGACAGGG---CACTGAAGCTTTCTTTGGACAAGGCACCAGACTCACAGTTGTAG	liver	ChILI_31
5630	0	TRBV3-1	TRBJ2-5	ASSQESGQTETQY	GCCAGCAGCCAAGAATCGGGCCAGACGGAGACCCAGTAC		58	48	0	106	7.729e-05	1891	1	NA	1	NA	GGAGCTTGGTGACTCTGCTGTGTATTTCTGTGCCAGCAGCCAAGAATCGGGCCAGACGGAGACCCAGTACTTCGGGCCAGGCACGCGGCTCCTGGTGCTCG	GGAGCTTGGTGACTCTGCTGTGTATTTCTGTGCCAGCAGCCAAGA-------------GAGACCCAGTACTTCGGGCCAGGCACGCGGCTCCTGGTGCTCG	liver	ChILI_31
5631	0	TRBV23-1	TRBJ2-3	ASSQSLAGRQEPTDTQY	GCCAGCAGTCAATCACTAGCGGGCCGACAAGAGCCCACAGATACGCAGTAT	TRBD2	58	48	0	106	7.729e-05	1891	1	1	1	NA	CAGAACCGGGAGACACGGCACTGTATCTCTGCGCCAGCAGTCAATCACTAGCGGGCCGACAAGAGCCCACAGATACGCAGTATTTTGGCCCAGGCACCCGGCTGACAGTGCTCG	CAGAACCGGGAGACACGGCACTGTATCTCTGCGCCAGCAGTCAATCACTAGCGGG------------CACAGATACGCAGTATTTTGGCCCAGGCACCCGGCTGACAGTGCTCG	liver	ChILI_31
5632	0	TRBV10-1	TRBJ2-1	ASSEGPTGQF	GCCAGCAGTGAGGGGCCCACGGGGCAGTTC	TRBD2	54	52	0	106	7.729e-05	1891	1	1	1	NA	GCCTCCTCCCAGACATCTGTATATTTCTGCGCCAGCAGTGAGGGGCCCACGGGGCAGTTCTTCGGGCCAGGGACACGGCTCACCGTGCTAG	GCCTCCTCCCAGACATCTGTATATTTCTGCGCCAGCAGTGAG-------CGGGGCAGTTCTTCGGGCCAGGGACACGGCTCACCGTGCTAG	liver	ChILI_31
5633	0	TRBV29-1	TRBJ1-1	SVMTANTEAF	AGCGTTATGACAGCGAACACTGAAGCTTTC	TRBD1	41	64	0	105	7.656e-05	1904	1	1	1	NA	GAGCCCTGAAGACAGCAGCATATATCTCTGCAGCGTTATGACAGCGAACACTGAAGCTTTCTTTGGACAAGGCACCAGACTCACAGTTGTAG	GAGCCCTGAAGACAGCAGCATATATCTCTGCAGCGTT--GACAG-GAACACTGAAGCTTTCTTTGGACAAGGCACCAGACTCACAGTTGTAG	liver	ChILI_31
5634	0	TRBV4-1	TRBJ1-1	ASSQDLPRQKVGAF	GCCAGCAGCCAAGATCTCCCCCGACAGAAGGTCGGAGCTTTC	TRBD1	48	57	0	105	7.656e-05	1904	1	1	1	NA	GCAGCCAGAAGACTCAGCCCTGTATCTCTGCGCCAGCAGCCAAGATCTCCCCCGACAGAAGGTCGGAGCTTTCTTTGGACAAGGCACCAGACTCACAGTTGTAG	GCAGCCAGAAGACTCAGCCCTGTATCTCTGCGCCAGCAGCCAAGA--------GACAG--------AGCTTTCTTTGGACAAGGCACCAGACTCACAGTTGTAG	liver	ChILI_31
5635	0	TRBV4-1	TRBJ2-1	ASSQVGNEQF	GCCAGCAGCCAAGTAGGGAATGAGCAGTTC		56	49	0	105	7.656e-05	1904	1	NA	1	NA	GCAGCCAGAAGACTCAGCCCTGTATCTCTGCGCCAGCAGCCAAGTAGGGAATGAGCAGTTCTTCGGGCCAGGGACACGGCTCACCGTGCTAG	GCAGCCAGAAGACTCAGCCCTGTATCTCTGCGCCAGCAGCCAAG-----AATGAGCAGTTCTTCGGGCCAGGGACACGGCTCACCGTGCTAG	liver	ChILI_31
5636	0	TRBV5-4	TRBJ2-3	ASSWDLSSDTQY	GCCAGCAGCTGGGACTTATCTTCAGATACGCAGTAT	TRBD2	49	56	0	105	7.656e-05	1904	1	1	1	NA	GGAGCTGGACGACTCGGCCCTGTATCTCTGTGCCAGCAGCTGGGACTTATCTTCAGATACGCAGTATTTTGGCCCAGGCACCCGGCTGACAGTGCTCG	GGAGCTGGACGACTCGGCCCTGTATCTCTGTGCCAGCAGCTGGGACT------CAGATACGCAGTATTTTGGCCCAGGCACCCGGCTGACAGTGCTCG	liver	ChILI_31
5637	0	TRBV11-1	TRBJ2-1	ASSGRSYNEQF	GCCAGCAGCGGGAGGAGCTACAATGAGCAGTTC	TRBD2	55	50	0	105	7.656e-05	1904	1	2	1	NA	GCAGAGCTTGGGGACTCGGCCATGTATCTCTGTGCCAGCAGCGGGAGGAGCTACAATGAGCAGTTCTTCGGGCCAGGGACACGGCTCACCGTGCTAG	GCAGAGCTTGGGGACTCGGCCATGTATCTCTGTGCCAGCAGCGGGAGG--CTACAATGAGCAGTTCTTCGGGCCAGGGACACGGCTCACCGTGCTAG	liver	ChILI_31
5638	0	TRBV12-3	TRBJ2-7	SSWGGSSYEQY	AGCAGTTGGGGCGGGAGCTCCTACGAGCAGTAC	TRBD2	49	56	0	105	7.656e-05	1904	1	2	1	NA	CAGAACCCAGGGACTCAGCTGTGTACTTCTCCAGCAGTTGGGGCGGGAGCTCCTACGAGCAGTACTTCGGGCCGGGCACCAGGCTCACGGTCACAG	CAGAACCCAGGGACTCAGCTGTGTACTTCT------------GCGGGAGCTCCTACGAGCAGTACTTCGGGCCGGGCACCAGGCTCACGGTCACAG	liver	ChILI_31
5639	0	TRBV28	TRBJ2-3	ASSFNFGTQY	GCCAGCAGTTTTAATTTCGGTACGCAGTAT		47	58	0.022	105	7.656e-05	1904	1	NA	1	NA	CCGCCAGCACCAACCAGACATCTATGTACCCCTGTGCCAGCAGTTTTAATTTCGGTACGCAGTATTTTGGCCCAGGCACCCGGCTGACAGTGCTC	CCGCCAGCACCAACCAGACATCTATGTACCTCTGTGCCAGCAGTTT---------TACGCAGTATTTTGGCCCAGGCACCCGGCTGACAGTGCTC	liver	ChILI_31
5640	0	TRBV6-4	TRBJ2-2	ASSDRTNTGELF	GCCAGCAGTGACAGGACCAACACCGGGGAGCTGTTT	TRBD1	40	65	0	105	7.656e-05	1904	1	1	1	NA	GGCGTCTGCTGTACCCTCTCAGACATCTGTGTACTTCTGTGCCAGCAGTGACAGGACCAACACCGGGGAGCTGTTTTTTGGAGAAGGCTCTAGGCTGACCGTACTGG	GGCGTCTGCTGTACCCTCTCAGACATCTGTGTACTTCTGTGCCAGCAGTGACAGG---AACACCGGGGAGCTGTTTTTTGGAGAAGGCTCTAGGCTGACCGTACTGG	liver	ChILI_31
5641	0	TRBV9	TRBJ1-1	ASASGATEAF	GCCAGCGCGTCAGGGGCGACTGAAGCTTTC	TRBD1	61	43	0	104	7.583e-05	1912	1	1	1	NA	CTCTGGAGCTGGGGGACTCAGCTTTGTATTTCTGTGCCAGCGCGTCAGGGGCGACTGAAGCTTTCTTTGGACAAGGCACCAGACTCACAGTTGTAG	CTCTGGAGCTGGGGGACTCAGCTTTGTATTTCTGTGCCAGC----CAGGGG--ACTGAAGCTTTCTTTGGACAAGGCACCAGACTCACAGTTGTAG	liver	ChILI_31
5642	0	TRBV6-4	TRBJ2-3	ASSEGGSTDTQY	GCCAGCAGTGAAGGCGGGAGCACAGATACGCAGTAT	TRBD2	67	37	0	104	7.583e-05	1912	1	2	1	NA	GGCGTCTGCTGTACCCTCTCAGACATCTGTGTACTTCTGTGCCAGCAGTGAAGGCGGGAGCACAGATACGCAGTATTTTGGCCCAGGCACCCGGCTGACAGTGCTCG	GGCGTCTGCTGTACCCTCTCAGACATCTGTGTACTTCTGTGCCAGCAGTGA--GCGGGAGCACAGATACGCAGTATTTTGGCCCAGGCACCCGGCTGACAGTGCTCG	liver	ChILI_31
5643	0	TRBV6-5	TRBJ1-4	ASSYLDRPVEKLF	GCCAGCAGTTACCTGGACAGGCCGGTCGAAAAACTGTTT	TRBD1	43	61	0	104	7.583e-05	1912	1	1	1	NA	GCTCCCTCCCAGACATCTGTGTACTTCTGTGCCAGCAGTTACCTGGACAGGCCGGTCGAAAAACTGTTTTTTGGCAGTGGAACCCAGCTCTCTGTCTTGG	GCTCCCTCCCAGACATCTGTGTACTTCTGTGCCAGCAGTTAC--GGACAGG------GAAAAACTGTTTTTTGGCAGTGGAACCCAGCTCTCTGTCTTGG	liver	ChILI_31
5644	0	TRBV21-1	TRBJ2-1	ASISGEAEQF	GCCAGCATTTCAGGGGAGGCTGAGCAGTTC	TRBD1	62	42	0	104	7.583e-05	1912	1	1	1	NA	CCACGGAGTCAGGGGACACAGCACTGTATTTCTGTGCCAGCATTTCAGGGGAGGCTGAGCAGTTCTTCGGGCCAGGGACACGGCTCACCGTGCTA	CCACGGAGTCAGGGGACACAGCACTGTATTTCTGTGCCAGCA---CAGGGG----TGAGCAGTTCTTCGGGCCAGGGACACGGCTCACCGTGCTA	liver	ChILI_31
5645	0	TRBV23-1	TRBJ1-4	AARGDEASEANEKLF	GCCGCCCGCGGGGACGAAGCGTCCGAAGCTAATGAAAAACTGTTT	TRBD2	58	46	0	104	7.583e-05	1912	1	1	1	NA	CAGAACCGGGAGACACGGCACTGTATCTCTGCGCCGCCCGCGGGGACGAAGCGTCCGAAGCTAATGAAAAACTGTTTTTTGGCAGTGGAACCCAGCTCTCTGTCTTGG	CAGAACCGGGAGACACGGCACTGTATCTCTGCGCC----GCGGGG---------------CTAATGAAAAACTGTTTTTTGGCAGTGGAACCCAGCTCTCTGTCTTGG	liver	ChILI_31
5646	0	TRBV7-2	TRBJ1-1	ASRDRGLKNTEAF	GCCAGCCGTGATCGAGGCTTGAAGAACACTGAAGCTTTC		47	56	0	103	7.51e-05	1917	1	NA	1	NA	CCAGCGCACACAGCAGGAGGACTCGGCCGTGTATCTCTGTGCCAGCCGTGATCGAGGCTTGAAGAACACTGAAGCTTTCTTTGGACAAGGCACCAGACTCACAGTTGTAG	CCAGCGCACACAGCAGGAGGACTCGGCCGTGTATCTCTGTGCCAGC-----------------GAACACTGAAGCTTTCTTTGGACAAGGCACCAGACTCACAGTTGTAG	liver	ChILI_31
5647	0	TRBV7-2	TRBJ2-7	ASSLAGSGYEQY	GCCAGCAGCTTAGCGGGGTCGGGCTACGAGCAGTAC	TRBD2	59	44	0	103	7.51e-05	1917	1	1	1	NA	CCAGCGCACACAGCAGGAGGACTCGGCCGTGTATCTCTGTGCCAGCAGCTTAGCGGGGTCGGGCTACGAGCAGTACTTCGGGCCGGGCACCAGGCTCACGGTCACAG	CCAGCGCACACAGCAGGAGGACTCGGCCGTGTATCTCTGTGCCAGCAGCTTAGCGGGG-----CTACGAGCAGTACTTCGGGCCGGGCACCAGGCTCACGGTCACAG	liver	ChILI_31
5648	0	TRBV6-2	TRBJ2-2	ASSFGTSDSGELF	GCCAGCAGTTTCGGGACTAGCGATTCCGGGGAGCTGTTT	TRBD2	27	76	0	103	7.51e-05	1917	1	1	1	NA	GCTCCCTCCCAAACATCTGTGTACTTCTGTGCCAGCAGTTTCGGGACTAGCGATTCCGGGGAGCTGTTTTTTGGAGAAGGCTCTAGGCTGACCGTACTGG	GCTCCCTCCCAAACATCTGTGTACTTCTGTGCCAGCAGTT--GGGACTAGCG---CCGGGGAGCTGTTTTTTGGAGAAGGCTCTAGGCTGACCGTACTGG	liver	ChILI_31
5649	0	TRBV6-2	TRBJ2-7	ASSSGQAPYEQY	GCCAGCAGTTCCGGACAGGCACCCTACGAGCAGTAC	TRBD1	33	70	0	103	7.51e-05	1917	1	1	1	NA	GCTCCCTCCCAAACATCTGTGTACTTCTGTGCCAGCAGTTCCGGACAGGCACCCTACGAGCAGTACTTCGGGCCGGGCACCAGGCTCACGGTCACAG	GCTCCCTCCCAAACATCTGTGTACTTCTGTGCCAGCAGTT--GGACAGG---CCTACGAGCAGTACTTCGGGCCGGGCACCAGGCTCACGGTCACAG	liver	ChILI_31
5650	0	TRBV20-1	TRBJ2-7	SARDHRGEYEQY	AGTGCTAGAGATCATCGGGGAGAGTACGAGCAGTAC	TRBD2	50	53	0	103	7.51e-05	1917	1	1	1	NA	GCCCATCCTGAAGACAGCAGCTTCTACATCTGCAGTGCTAGAGATCATCGGGGAGAGTACGAGCAGTACTTCGGGCCGGGCACCAGGCTCACGGTCACAG	GCCCATCCTGAAGACAGCAGCTTCTACATCTGCAGTGCTAGAGA----CGGGG----TACGAGCAGTACTTCGGGCCGGGCACCAGGCTCACGGTCACAG	liver	ChILI_31
5651	0	TRBV10-3	TRBJ2-5	AISLQVETQY	GCCATCAGTTTACAGGTCGAGACCCAGTAC	TRBD1	56	47	0	103	7.51e-05	1917	1	1	1	NA	ACCAGCTCCCAGACATCTGTGTACTTCTGTGCCATCAGTTTACAGGTCGAGACCCAGTACTTCGGGCCAGGCACGCGGCTCCTGGTGCTCG	ACCAGCTCCCAGACATCTGTGTACTTCTGTGCCATCAGT--ACAGG--GAGACCCAGTACTTCGGGCCAGGCACGCGGCTCCTGGTGCTCG	liver	ChILI_31
5652	0	TRBV24-1	TRBJ2-1	ATSDFGQGQSYNEQF	GCCACCAGTGATTTCGGACAGGGCCAATCCTACAATGAGCAGTTC	TRBD1	48	55	0	103	7.51e-05	1917	1	1	1	NA	CCCCAACCAGACAGCTCTTTACTTCTGTGCCACCAGTGATTTCGGACAGGGCCAATCCTACAATGAGCAGTTCTTCGGGCCAGGGACACGGCTCACCGTGCTAG	CCCCAACCAGACAGCTCTTTACTTCTGTGCCACCAGTGATTT-GGACAGGG----TCCTACAATGAGCAGTTCTTCGGGCCAGGGACACGGCTCACCGTGCTAG	liver	ChILI_31
5653	0	TRBV10-2	TRBJ2-7	ASTATSGISYEQY	GCCAGCACTGCGACTAGCGGGATTTCCTACGAGCAGTAC	TRBD2	55	47	0	102	7.437e-05	1924	1	2	1	NA	ACCCGCTCCCAGACATCTGTGTATTTCTGCGCCAGCACTGCGACTAGCGGGATTTCCTACGAGCAGTACTTCGGGCCGGGCACCAGGCTCACGGTCACAG	ACCCGCTCCCAGACATCTGTGTATTTCTGCGCCAGCA----GACTAGCGGGA--TCCTACGAGCAGTACTTCGGGCCGGGCACCAGGCTCACGGTCACAG	liver	ChILI_31
5654	0	TRBV7-9	TRBJ2-7	ASSPLGGGYEQY	GCCAGCTCCCCATTGGGGGGGGGCTACGAGCAGTAC	TRBD2	19	83	0	102	7.437e-05	1924	1	1	1	NA	CCAGCGCACAGAGCAGGGGGACTCGGCCATGTATCTCTGTGCCAGCTCCCCATTGGGGGGGGGCTACGAGCAGTACTTCGGGCCGGGCACCAGGCTCACGGTCACAG	CCAGCGCACAGAGCAGGGGGACTCGGCCATGTATCTCTGTGCCAGC----------GGGGGGGCTACGAGCAGTACTTCGGGCCGGGCACCAGGCTCACGGTCACAG	liver	ChILI_31
5655	0	TRBV6-2	TRBJ1-5	ASSYSMIAQH	GCCAGCAGTTACTCGATGATAGCCCAGCAT		35	67	0	102	7.437e-05	1924	1	NA	1	NA	GCTCCCTCCCAAACATCTGTGTACTTCTGTGCCAGCAGTTACTCGATGATAGCCCAGCATTTTGGTGATGGGACTCGACTCTCCATCCTAG	GCTCCCTCCCAAACATCTGTGTACTTCTGTGCCAGCAGTTACTC--------CCCAGCATTTTGGTGATGGGACTCGACTCTCCATCCTAG	liver	ChILI_31
5656	0	TRBV5-6	TRBJ1-5	ASSRSDRAWGGNQPQH	GCCAGCAGTCGTTCTGACAGGGCATGGGGCGGCAATCAGCCCCAGCAT	TRBD1	22	80	0	102	7.437e-05	1924	1	1	1	NA	GGGGGACTCGGCCCTCTATCTCTGTGCCAGCAGTCGTTCTGACAGGGCATGGGGCGGCAATCAGCCCCAGCATTTTGGTGATGGGACTCGACTCTCCATCCTAG	GGGGGACTCGGCCCTCTATCTCTGTGCCAGCAG-------GACAGGG---------GCAATCAGCCCCAGCATTTTGGTGATGGGACTCGACTCTCCATCCTAG	liver	ChILI_31
5657	0	TRBV18	TRBJ2-1	ASSPPLDGYNEQF	GCCAGCTCACCACCGTTAGACGGGTACAATGAGCAGTTC		49	53	0	102	7.437e-05	1924	1	NA	1	NA	CCAGCAGGTAGTGCGAGGAGATTCGGCAGCTTATTTCTGTGCCAGCTCACCACCGTTAGACGGGTACAATGAGCAGTTCTTCGGGCCAGGGACACGGCTCACCGTGCTAG	CCAGCAGGTAGTGCGAGGAGATTCGGCAGCTTATTTCTGTGCCAGCTCACCACC----------TACAATGAGCAGTTCTTCGGGCCAGGGACACGGCTCACCGTGCTAG	liver	ChILI_31
5658	0	TRBV15	TRBJ2-6	ATSSGGGGGANVLT	GCCACCAGCAGTGGAGGGGGAGGTGGGGCCAACGTCCTGACT	TRBD1	40	62	0	102	7.437e-05	1924	2	1	1	NA	CACCAGGCCTGGGGGACGCAGCCATGTACCTGTGTGCCACCAGCAGTGGAGGGGGAGGTGGGGCCAACGTCCTGACTTTCGGGGCCGGCAGCAGGCTGACCGTGCTGG	CACCAGGCCTGGGGGACGCAGCCATGTACCTGTGTGCCACCAGC-----AGGGGG---TGGGGCCAACGTCCTGACTTTCGGGGCCGGCAGCAGGCTGACCGTGCTGG	liver	ChILI_31
5659	0	TRBV23-1	TRBJ1-2	ASSQRGQGQDYGYT	GCCAGCAGTCAAAGGGGTCAGGGACAGGACTATGGCTACACC	TRBD1	51	51	0	102	7.437e-05	1924	1	1	1	NA	CAGAACCGGGAGACACGGCACTGTATCTCTGCGCCAGCAGTCAAAGGGGTCAGGGACAGGACTATGGCTACACCTTCGGTTCGGGGACCAGGTTAACCGTTGTAG	CAGAACCGGGAGACACGGCACTGTATCTCTGCGCCAGCAGTCAA--------GGGACAGGACTATGGCTACACCTTCGGTTCGGGGACCAGGTTAACCGTTGTAG	liver	ChILI_31
5660	0	TRBV27	TRBJ2-1	ASSSATGSLYNEQF	GCCAGCAGCTCCGCAACAGGGAGTCTCTACAATGAGCAGTTC	TRBD1	43	59	0	102	7.437e-05	1924	1	1	1	NA	CGCCCAGCCCCAACCAGACCTCTCTGTACTTCTGTGCCAGCAGCTCCGCAACAGGGAGTCTCTACAATGAGCAGTTCTTCGGGCCAGGGACACGGCTCACCGTGCTAG	CGCCCAGCCCCAACCAGACCTCTCTGTACTTCTGTGCCAGCAG-------ACAGGG-----CTACAATGAGCAGTTCTTCGGGCCAGGGACACGGCTCACCGTGCTAG	liver	ChILI_31
5661	0	TRBV27	TRBJ2-7	ASTESGQGRYEQY	GCCAGCACCGAAAGCGGACAGGGGAGGTACGAGCAGTAC	TRBD1	52	50	0	102	7.437e-05	1924	1	1	1	NA	CGCCCAGCCCCAACCAGACCTCTCTGTACTTCTGTGCCAGCACCGAAAGCGGACAGGGGAGGTACGAGCAGTACTTCGGGCCGGGCACCAGGCTCACGGTCACAG	CGCCCAGCCCCAACCAGACCTCTCTGTACTTCTGTGCCAGCA--------GGACAGGGG---TACGAGCAGTACTTCGGGCCGGGCACCAGGCTCACGGTCACAG	liver	ChILI_31
5662	0	TRBV29-1	TRBJ2-7	SVEFGTGYTGLAYEQY	AGCGTTGAATTCGGTACAGGGTATACGGGACTAGCCTACGAGCAGTAC	TRBD2	54	47	0	101	7.364e-05	1933	1	1	1	NA	GAGCCCTGAAGACAGCAGCATATATCTCTGCAGCGTTGAATTCGGTACAGGGTATACGGGACTAGCCTACGAGCAGTACTTCGGGCCGGGCACCAGGCTCACGGTCACAG	GAGCCCTGAAGACAGCAGCATATATCTCTGCAGCGTTGAA-----------------GGGACTAGCCTACGAGCAGTACTTCGGGCCGGGCACCAGGCTCACGGTCACAG	liver	ChILI_31
5663	0	TRBV29-1	TRBJ2-1	SAEEGEGNEQF	AGCGCCGAGGAGGGAGAAGGGAATGAGCAGTTC	TRBD2	37	64	0	101	7.364e-05	1933	3	2	1	NA	GAGCCCTGAAGACAGCAGCATATATCTCTGCAGCGCCGAGGAGGGAGAAGGGAATGAGCAGTTCTTCGGGCCAGGGACACGGCTCACCGTGCTAG	GAGCCCTGAAGACAGCAGCATATATCTCTGCAGCGC---GGAGGG-------AATGAGCAGTTCTTCGGGCCAGGGACACGGCTCACCGTGCTAG	liver	ChILI_31
5664	15	TRBV9	TRBJ1-1	ASSGTGATEAF	GCCAGCAGCGGAACAGGTGCCACTGAAGCTTTC	TRBD1	64	37	0	101	7.364e-05	1933	1	1	1	NA	CTCTGGAGCTGGGGGACTCAGCTTTGTATTTCTGTGCCAGCAGCGGAACAGGTGCCACTGAAGCTTTCTTTGGACAAGGCACCAGACTCACAGTTGTAG	CTCTGGAGCTGGGGGACTCAGCTTTGTATTTCTGTGCCAGCAGCG--ACAGG---CACTGAAGCTTTCTTTGGACAAGGCACCAGACTCACAGTTGTAG	liver	ChILI_31
5665	0	TRBV9	TRBJ1-1	ASSETGASEAF	GCCAGCAGCGAGACAGGGGCCTCTGAAGCTTTC	TRBD1	57	44	0	101	7.364e-05	1933	1	1	1	NA	CTCTGGAGCTGGGGGACTCAGCTTTGTATTTCTGTGCCAGCAGCGAGACAGGGGCCTCTGAAGCTTTCTTTGGACAAGGCACCAGACTCACAGTTGTAG	CTCTGGAGCTGGGGGACTCAGCTTTGTATTTCTGTGCCAGCAGCG-GACAGGGG---CTGAAGCTTTCTTTGGACAAGGCACCAGACTCACAGTTGTAG	liver	ChILI_31
5666	0	TRBV6-4	TRBJ2-2	ASSPGETGELF	GCCAGCAGTCCCGGGGAGACCGGGGAGCTGTTT	TRBD2	38	63	0	101	7.364e-05	1933	1	1	1	NA	GGCGTCTGCTGTACCCTCTCAGACATCTGTGTACTTCTGTGCCAGCAGTCCCGGGGAGACCGGGGAGCTGTTTTTTGGAGAAGGCTCTAGGCTGACCGTACTGG	GGCGTCTGCTGTACCCTCTCAGACATCTGTGTACTTCTGTGCCAGCAGT--CGGGG--ACCGGGGAGCTGTTTTTTGGAGAAGGCTCTAGGCTGACCGTACTGG	liver	ChILI_31
5667	0	TRBV5-1	TRBJ2-5	ASSLLREETQY	GCCAGCAGCTTGTTGAGGGAGGAGACCCAGTAC	TRBD2	51	50	0	101	7.364e-05	1933	1	2	1	NA	GGAGCTGGGGGACTCGGCCCTTTATCTTTGCGCCAGCAGCTTGTTGAGGGAGGAGACCCAGTACTTCGGGCCAGGCACGCGGCTCCTGGTGCTCG	GGAGCTGGGGGACTCGGCCCTTTATCTTTGCGCCAGCAGCTTG----GGGAGGAGACCCAGTACTTCGGGCCAGGCACGCGGCTCCTGGTGCTCG	liver	ChILI_31
5668	0	TRBV19	TRBJ2-7	ASSIAAFFEQY	GCCAGTAGTATTGCCGCTTTTTTCGAGCAGTAC	TRBD2	63	38	0	101	7.364e-05	1933	1	1	1	NA	CGGCCCAAAAGAACCCGACAGCTTTCTATCTCTGTGCCAGTAGTATTGCCGCTTTTTTCGAGCAGTACTTCGGGCCGGGCACCAGGCTCACGGTCACAG	CGGCCCAAAAGAACCCGACAGCTTTCTATCTCTGTGCCAGTAGTAT--CCGCT-----CGAGCAGTACTTCGGGCCGGGCACCAGGCTCACGGTCACAG	liver	ChILI_31
5669	0	TRBV12-5	TRBJ2-3	ASGLEVEGSQY	GCTAGTGGTTTGGAGGTCGAGGGTTCGCAGTAT	TRBD2	62	39	0	101	7.364e-05	1933	1	2	1	NA	CAGAACCCAGGGACTCAGCTGTGTATTTTTGTGCTAGTGGTTTGGAGGTCGAGGGTTCGCAGTATTTTGGCCCAGGCACCCGGCTGACAGTGCTCG	CAGAACCCAGGGACTCAGCTGTGTATTTTTGTGCTAGTGGTTTGG-----GAGGG--CGCAGTATTTTGGCCCAGGCACCCGGCTGACAGTGCTCG	liver	ChILI_31
5670	0	TRBV2	TRBJ2-7	ASSEPAGETEQY	GCCAGCAGTGAACCAGCGGGAGAGACCGAGCAGTAC	TRBD2	57	44	0	101	7.364e-05	1933	1	2	1	NA	CCACAAAGCTGGAGGACTCAGCCATGTACTTCTGTGCCAGCAGTGAACCAGCGGGAGAGACCGAGCAGTACTTCGGGCCGGGCACCAGGCTCACGGTCACAG	CCACAAAGCTGGAGGACTCAGCCATGTACTTCTGTGCCAGCAGTGAA--AGCGGGAG----CGAGCAGTACTTCGGGCCGGGCACCAGGCTCACGGTCACAG	liver	ChILI_31
5671	0	TRBV29-1	TRBJ2-7	SVVGTTYEQY	AGCGTTGTAGGCACCACCTACGAGCAGTAC		51	49	0	100	7.291e-05	1942	1	NA	1	NA	GAGCCCTGAAGACAGCAGCATATATCTCTGCAGCGTTGTAGGCACCACCTACGAGCAGTACTTCGGGCCGGGCACCAGGCTCACGGTCACAG	GAGCCCTGAAGACAGCAGCATATATCTCTGCAGCGTTG---------CCTACGAGCAGTACTTCGGGCCGGGCACCAGGCTCACGGTCACAG	liver	ChILI_31
5672	0	TRBV6-1	TRBJ1-1	ASLQGTERGTEAF	GCCAGCCTACAGGGAACGGAACGGGGGACTGAAGCTTTC	TRBD1	56	44	0	100	7.291e-05	1942	1	1	1	NA	GCTCCCTCCCAGACATCTGTGTACTTCTGTGCCAGCCTACAGGGAACGGAACGGGGGACTGAAGCTTTCTTTGGACAAGGCACCAGACTCACAGTTGTAG	GCTCCCTCCCAGACATCTGTGTACTTCTGTGCCAGC--ACAGGG-------------ACTGAAGCTTTCTTTGGACAAGGCACCAGACTCACAGTTGTAG	liver	ChILI_31
5673	0	TRBV6-4	TRBJ2-2	ASSDNGENTGELF	GCCAGCAGTGACAATGGGGAAAACACCGGGGAGCTGTTT		30	70	0	100	7.291e-05	1942	1	NA	1	NA	GGCGTCTGCTGTACCCTCTCAGACATCTGTGTACTTCTGTGCCAGCAGTGACAATGGGGAAAACACCGGGGAGCTGTTTTTTGGAGAAGGCTCTAGGCTGACCGTACTGG	GGCGTCTGCTGTACCCTCTCAGACATCTGTGTACTTCTGTGCCAGCAGTGAC---------AACACCGGGGAGCTGTTTTTTGGAGAAGGCTCTAGGCTGACCGTACTGG	liver	ChILI_31
5674	0	TRBV7-2	TRBJ2-1	ASSLGTGGAHNEQF	GCCAGCAGCTTAGGGACAGGGGGCGCACACAATGAGCAGTTC	TRBD1	48	52	0	100	7.291e-05	1942	1	1	1	NA	CCAGCGCACACAGCAGGAGGACTCGGCCGTGTATCTCTGTGCCAGCAGCTTAGGGACAGGGGGCGCACACAATGAGCAGTTCTTCGGGCCAGGGACACGGCTCACCGTGCTAG	CCAGCGCACACAGCAGGAGGACTCGGCCGTGTATCTCTGTGCCAGCAGCTTAGGGACAGGGGGC----ACAATGAGCAGTTCTTCGGGCCAGGGACACGGCTCACCGTGCTAG	liver	ChILI_31
5675	0	TRBV5-1	TRBJ1-1	ASSLERIPNTEAF	GCCAGCAGCTTGGAGCGGATACCGAACACTGAAGCTTTC	TRBD2	65	35	0	100	7.291e-05	1942	1	1	1	NA	GGAGCTGGGGGACTCGGCCCTTTATCTTTGCGCCAGCAGCTTGGAGCGGATACCGAACACTGAAGCTTTCTTTGGACAAGGCACCAGACTCACAGTTGTAG	GGAGCTGGGGGACTCGGCCCTTTATCTTTGCGCCAGCAGCTTGGAGCGG-----GAACACTGAAGCTTTCTTTGGACAAGGCACCAGACTCACAGTTGTAG	liver	ChILI_31
5676	0	TRBV10-3	TRBJ2-7	AISGRTTADVSYEQY	GCCATCAGTGGCCGGACTACGGCCGATGTTAGCTACGAGCAGTAC	TRBD2	56	44	0	100	7.291e-05	1942	1	1	1	NA	ACCAGCTCCCAGACATCTGTGTACTTCTGTGCCATCAGTGGCCGGACTACGGCCGATGTTAGCTACGAGCAGTACTTCGGGCCGGGCACCAGGCTCACGGTCACAG	ACCAGCTCCCAGACATCTGTGTACTTCTGTGCCATCAGTG---GGACTA-------------CTACGAGCAGTACTTCGGGCCGGGCACCAGGCTCACGGTCACAG	liver	ChILI_31
5677	0	TRBV6-2	TRBJ2-5	ASRPTSGRASLQETQY	GCCAGCAGGCCTACTAGCGGGAGGGCCTCCTTACAAGAGACCCAGTAC	TRBD2	37	63	0	100	7.291e-05	1942	1	2	1	NA	GCTCCCTCCCAAACATCTGTGTACTTCTGTGCCAGCAGGCCTACTAGCGGGAGGGCCTCCTTACAAGAGACCCAGTACTTCGGGCCAGGCACGCGGCTCCTGGTGCTCG	GCTCCCTCCCAAACATCTGTGTACTTCTGTGCCAGCAG----ACTAGCGGGAGGG--------CAAGAGACCCAGTACTTCGGGCCAGGCACGCGGCTCCTGGTGCTCG	liver	ChILI_31
5678	0	TRBV4-1	TRBJ1-1	ASSQDRGINTEAF	GCCAGCAGCCAAGATCGGGGCATAAACACTGAAGCTTTC	TRBD1	50	49	0	99	7.218e-05	1949	1	1	1	NA	GCAGCCAGAAGACTCAGCCCTGTATCTCTGCGCCAGCAGCCAAGATCGGGGCATAAACACTGAAGCTTTCTTTGGACAAGGCACCAGACTCACAGTTGTAG	GCAGCCAGAAGACTCAGCCCTGTATCTCTGCGCCAGCAGCCAAGA--GGGGC---AACACTGAAGCTTTCTTTGGACAAGGCACCAGACTCACAGTTGTAG	liver	ChILI_31
5679	0	TRBV4-1	TRBJ2-7	ASQEIREQY	GCCAGCCAAGAAATCCGAGAGCAGTAC		49	50	0	99	7.218e-05	1949	1	NA	1	NA	GCAGCCAGAAGACTCAGCCCTGTATCTCTGCGCCAGCCAAGAAATCCGAGAGCAGTACTTCGGGCCGGGCACCAGGCTCACGGTCACAG	GCAGCCAGAAGACTCAGCCCTGTATCTCTGCGCCAGC------------GAGCAGTACTTCGGGCCGGGCACCAGGCTCACGGTCACAG	liver	ChILI_31
5680	0	TRBV6-4	TRBJ2-2	ASDSAVNTGELF	GCCAGTGACTCAGCGGTTAACACCGGGGAGCTGTTT	TRBD2	40	59	0	99	7.218e-05	1949	1	1	1	NA	GGCGTCTGCTGTACCCTCTCAGACATCTGTGTACTTCTGTGCCAGTGACTCAGCGGTTAACACCGGGGAGCTGTTTTTTGGAGAAGGCTCTAGGCTGACCGTACTGG	GGCGTCTGCTGTACCCTCTCAGACATCTGTGTACTTCTGTGCCAG------AGCGG--AACACCGGGGAGCTGTTTTTTGGAGAAGGCTCTAGGCTGACCGTACTGG	liver	ChILI_31
5681	0	TRBV11-2	TRBJ2-7	ASSLPMDRVSSYEQY	GCCAGCAGCCTACCTATGGACAGGGTCAGCTCCTACGAGCAGTAC	TRBD1	49	50	0	99	7.218e-05	1949	1	1	1	NA	GCAAAGCTTGAGGACTCGGCCGTGTATCTCTGTGCCAGCAGCCTACCTATGGACAGGGTCAGCTCCTACGAGCAGTACTTCGGGCCGGGCACCAGGCTCACGGTCACAG	GCAAAGCTTGAGGACTCGGCCGTGTATCTCTGTGCCAGCAGC--------GGACAGGG----CTCCTACGAGCAGTACTTCGGGCCGGGCACCAGGCTCACGGTCACAG	liver	ChILI_31
5682	0	TRBV5-4	TRBJ1-1	ASSEMGGTEAF	GCCAGCAGCGAGATGGGGGGAACTGAAGCTTTC	TRBD2	52	47	0	99	7.218e-05	1949	1	1	1	NA	GGAGCTGGACGACTCGGCCCTGTATCTCTGTGCCAGCAGCGAGATGGGGGGAACTGAAGCTTTCTTTGGACAAGGCACCAGACTCACAGTTGTAG	GGAGCTGGACGACTCGGCCCTGTATCTCTGTGCCAGCAGC-----GGGGGG-ACTGAAGCTTTCTTTGGACAAGGCACCAGACTCACAGTTGTAG	liver	ChILI_31
5683	0	TRBV19	TRBJ2-6	ASSIDHGANVLT	GCCAGTAGTATAGATCATGGGGCCAACGTCCTGACT		78	21	0	99	7.218e-05	1949	1	NA	1	NA	CGGCCCAAAAGAACCCGACAGCTTTCTATCTCTGTGCCAGTAGTATAGATCATGGGGCCAACGTCCTGACTTTCGGGGCCGGCAGCAGGCTGACCGTGCTGG	CGGCCCAAAAGAACCCGACAGCTTTCTATCTCTGTGCCAGTAGTATAGA---TGGGGCCAACGTCCTGACTTTCGGGGCCGGCAGCAGGCTGACCGTGCTGG	liver	ChILI_31
5684	0	TRBV20-1	TRBJ2-5	ARSTTGSQETQY	GCTAGATCAACGACAGGGTCTCAAGAGACCCAGTAC	TRBD1	45	54	0	99	7.218e-05	1949	1	1	1	NA	GCCCATCCTGAAGACAGCAGCTTCTACATCAGTGCTAGATCAACGACAGGGTCTCAAGAGACCCAGTACTTCGGGCCAGGCACGCGGCTCCTGGTGCTCG	GCCCATCCTGAAGACAGCAGCTTCTACATC--------------GACAGGG---CAAGAGACCCAGTACTTCGGGCCAGGCACGCGGCTCCTGGTGCTCG	liver	ChILI_31
5685	0	TRBV30	TRBJ2-7	AWRGDRPEQY	GCCTGGAGAGGGGACAGGCCCGAGCAGTAC	TRBD1	51	48	0	99	7.218e-05	1949	1	1	1	NA	CCTTCTCAGTGACTCTGGCTTCTATCTCTGTGCCTGGAGAGGGGACAGGCCCGAGCAGTACTTCGGGCCGGGCACCAGGCTCACGGTCACAG	CCTTCTCAGTGACTCTGGCTTCTATCTCTGTGCCTGGAG--GGGACAGG--CGAGCAGTACTTCGGGCCGGGCACCAGGCTCACGGTCACAG	liver	ChILI_31
5686	0	TRBV6-5	TRBJ2-3	ASSYGGGRKDTQY	GCCAGCAGTTACGGGGGGGGGCGAAAAGATACGCAGTAT	TRBD2	69	30	0	99	7.218e-05	1949	1	1	1	NA	CGGCTGCTCCCTCCCAGACATCTGTGTACTTCTGTGCCAGCAGTTACGGGGGGGGGCGAAAAGATACGCAGTATTTTGGCCCAGGCACCCGGCTGACAGTGCTCG	CGGCTGCTCCCTCCCAGACATCTGTGTACTTCTGTGCCAGCAGTTACGGGGGGG-------AGATACGCAGTATTTTGGCCCAGGCACCCGGCTGACAGTGCTCG	liver	ChILI_31
5687	0	TRBV29-1	TRBJ1-1	SVAEFLHTEAF	AGCGTTGCCGAGTTCTTACACACTGAAGCTTTC		51	47	0	98	7.145e-05	1958	1	NA	1	NA	GAGCCCTGAAGACAGCAGCATATATCTCTGCAGCGTTGCCGAGTTCTTACACACTGAAGCTTTCTTTGGACAAGGCACCAGACTCACAGTTGTAG	GAGCCCTGAAGACAGCAGCATATATCTCTGCAGCGTTG------------ACACTGAAGCTTTCTTTGGACAAGGCACCAGACTCACAGTTGTAG	liver	ChILI_31
5688	0	TRBV6-1	TRBJ2-3	ASRRTVGSTDTQY	GCCAGCAGAAGGACAGTTGGAAGCACAGATACGCAGTAT	TRBD1	54	44	0	98	7.145e-05	1958	1	1	1	NA	GCTCCCTCCCAGACATCTGTGTACTTCTGTGCCAGCAGAAGGACAGTTGGAAGCACAGATACGCAGTATTTTGGCCCAGGCACCCGGCTGACAGTGCTCG	GCTCCCTCCCAGACATCTGTGTACTTCTGTGCCAGCAG--GGACAG-----AGCACAGATACGCAGTATTTTGGCCCAGGCACCCGGCTGACAGTGCTCG	liver	ChILI_31
5689	0	TRBV6-1	TRBJ2-7	ASKRQSSYEQY	GCCAGCAAACGACAGAGCTCCTACGAGCAGTAC	TRBD1	42	56	0	98	7.145e-05	1958	1	1	1	NA	GCTCCCTCCCAGACATCTGTGTACTTCTGTGCCAGCAAACGACAGAGCTCCTACGAGCAGTACTTCGGGCCGGGCACCAGGCTCACGGTCACAG	GCTCCCTCCCAGACATCTGTGTACTTCTGTGCCAGCA---GACAG--CTCCTACGAGCAGTACTTCGGGCCGGGCACCAGGCTCACGGTCACAG	liver	ChILI_31
5690	0	TRBV6-1	TRBJ2-6	ASSGANVLT	GCCAGCAGTGGGGCCAACGTCCTGACT		70	28	0	98	7.145e-05	1958	1	NA	1	NA	CGGCTGCTCCCTCCCAGACATCTGTGTACTTCTGTGCCAGCAGTGGGGCCAACGTCCTGACTTTCGGGGCCGGCAGCAGGCTGACCGTGCTGG	CGGCTGCTCCCTCCCAGACATCTGTGTACTTCTGTGCCAGCAGTGGGGCCAACGTCCTGACTTTCGGGGCCGGCAGCAGGCTGACCGTGCTGG	liver	ChILI_31
5691	0	TRBV9	TRBJ2-1	ASSGPQRRAKYNEQF	GCCAGCAGCGGGCCCCAGCGCCGAGCAAAATACAATGAGCAGTTC		66	32	0	98	7.145e-05	1958	1	NA	1	NA	CTCTGGAGCTGGGGGACTCAGCTTTGTATTTCTGTGCCAGCAGCGGGCCCCAGCGCCGAGCAAAATACAATGAGCAGTTCTTCGGGCCAGGGACACGGCTCACCGTGCTAG	CTCTGGAGCTGGGGGACTCAGCTTTGTATTTCTGTGCCAGCAGCG--------------------TACAATGAGCAGTTCTTCGGGCCAGGGACACGGCTCACCGTGCTAG	liver	ChILI_31
5692	0	TRBV6-4	TRBJ2-1	ASSESSEGYNEQF	GCCAGCAGTGAGTCCTCCGAGGGGTACAATGAGCAGTTC	TRBD2	35	63	0	98	7.145e-05	1958	1	2	1	NA	GGCGTCTGCTGTACCCTCTCAGACATCTGTGTACTTCTGTGCCAGCAGTGAGTCCTCCGAGGGGTACAATGAGCAGTTCTTCGGGCCAGGGACACGGCTCACCGTGCTAG	GGCGTCTGCTGTACCCTCTCAGACATCTGTGTACTTCTGTGCCAGCAGTGA-------GAGGG-TACAATGAGCAGTTCTTCGGGCCAGGGACACGGCTCACCGTGCTAG	liver	ChILI_31
5693	0	TRBV7-2	TRBJ2-1	ASSLWVGDPYNEQF	GCCAGCAGCTTATGGGTGGGCGACCCCTACAATGAGCAGTTC		61	37	0	98	7.145e-05	1958	1	NA	1	NA	CCAGCGCACACAGCAGGAGGACTCGGCCGTGTATCTCTGTGCCAGCAGCTTATGGGTGGGCGACCCCTACAATGAGCAGTTCTTCGGGCCAGGGACACGGCTCACCGTGCTAG	CCAGCGCACACAGCAGGAGGACTCGGCCGTGTATCTCTGTGCCAGCAGCTTA-------------CCTACAATGAGCAGTTCTTCGGGCCAGGGACACGGCTCACCGTGCTAG	liver	ChILI_31
5694	0	TRBV7-2	TRBJ2-5	ASSPSTGVMETQY	GCCAGCAGCCCTTCGACAGGGGTTATGGAGACCCAGTAC	TRBD1	51	47	0	98	7.145e-05	1958	1	1	1	NA	CCAGCGCACACAGCAGGAGGACTCGGCCGTGTATCTCTGTGCCAGCAGCCCTTCGACAGGGGTTATGGAGACCCAGTACTTCGGGCCAGGCACGCGGCTCCTGGTGCTCG	CCAGCGCACACAGCAGGAGGACTCGGCCGTGTATCTCTGTGCCAGCAGC-----GACAGGGG-----GAGACCCAGTACTTCGGGCCAGGCACGCGGCTCCTGGTGCTCG	liver	ChILI_31
5695	0	TRBV28	TRBJ2-7	ASSSRLAGGYEQY	GCCAGCAGTTCGCGACTAGCGGGAGGCTACGAGCAGTAC	TRBD2	57	41	0	98	7.145e-05	1958	1	2	1	NA	CCGCCAGCACCAACCAGACATCTATGTACCTCTGTGCCAGCAGTTCGCGACTAGCGGGAGGCTACGAGCAGTACTTCGGGCCGGGCACCAGGCTCACGGTCACAG	CCGCCAGCACCAACCAGACATCTATGTACCTCTGTGCCAGCAGTT---GACTAGCGGGAGGCTACGAGCAGTACTTCGGGCCGGGCACCAGGCTCACGGTCACAG	liver	ChILI_31
5696	0	TRBV29-1	TRBJ2-7	SVELGTSGRAYEQY	AGCGTTGAATTGGGGACTAGCGGGAGGGCCTACGAGCAGTAC	TRBD2	53	44	0	97	7.072e-05	1967	1	2	1	NA	GAGCCCTGAAGACAGCAGCATATATCTCTGCAGCGTTGAATTGGGGACTAGCGGGAGGGCCTACGAGCAGTACTTCGGGCCGGGCACCAGGCTCACGGTCACAG	GAGCCCTGAAGACAGCAGCATATATCTCTGCAGCGTTGAA---GGGACTAGCGGGAGGGCCTACGAGCAGTACTTCGGGCCGGGCACCAGGCTCACGGTCACAG	liver	ChILI_31
5697	0	TRBV6-1	TRBJ2-1	ASSEDEGPYNEQF	GCCAGCAGTGAAGACGAGGGGCCTTACAATGAGCAGTTC	TRBD2	48	49	0	97	7.072e-05	1967	1	2	1	NA	GCTCCCTCCCAGACATCTGTGTACTTCTGTGCCAGCAGTGAAGACGAGGGGCCTTACAATGAGCAGTTCTTCGGGCCAGGGACACGGCTCACCGTGCTAG	GCTCCCTCCCAGACATCTGTGTACTTCTGTGCCAGCAGTGAAG--GAGGG----TACAATGAGCAGTTCTTCGGGCCAGGGACACGGCTCACCGTGCTAG	liver	ChILI_31
5698	0	TRBV6-1	TRBJ1-1	ASSEAGTGGTEAF	GCCAGCAGTGAAGCAGGGACAGGGGGCACTGAAGCTTTC	TRBD1	33	64	0	97	7.072e-05	1967	1	1	1	NA	GCTCCCTCCCAGACATCTGTGTACTTCTGTGCCAGCAGTGAAGCAGGGACAGGGGGCACTGAAGCTTTCTTTGGACAAGGCACCAGACTCACAGTTGTAG	GCTCCCTCCCAGACATCTGTGTACTTCTGTGCCAGCAGTGAAGC-GGGACAGGGGGCACTGAAGCTTTCTTTGGACAAGGCACCAGACTCACAGTTGTAG	liver	ChILI_31
5699	0	TRBV6-1	TRBJ1-1	ASSDGWGGTEAF	GCCAGCAGTGATGGTTGGGGGGGCACTGAAGCTTTC	TRBD2	46	51	0	97	7.072e-05	1967	1	1	1	NA	GCTCCCTCCCAGACATCTGTGTACTTCTGTGCCAGCAGTGATGGTTGGGGGGGCACTGAAGCTTTCTTTGGACAAGGCACCAGACTCACAGTTGTAG	GCTCCCTCCCAGACATCTGTGTACTTCTGTGCCAGCAGTGA-----GGGGGGGCACTGAAGCTTTCTTTGGACAAGGCACCAGACTCACAGTTGTAG	liver	ChILI_31
5700	0	TRBV9	TRBJ2-3	ASSDGGDTQY	GCCAGCAGCGACGGGGGAGATACGCAGTAT	TRBD2	84	13	0	97	7.072e-05	1967	1	1	1	NA	CTCTGGAGCTGGGGGACTCAGCTTTGTATTTCTGTGCCAGCAGCGACGGGGGAGATACGCAGTATTTTGGCCCAGGCACCCGGCTGACAGTGCTCG	CTCTGGAGCTGGGGGACTCAGCTTTGTATTTCTGTGCCAGCAGCG-CGGGGGAGATACGCAGTATTTTGGCCCAGGCACCCGGCTGACAGTGCTCG	liver	ChILI_31
5701	0	TRBV7-2	TRBJ2-7	ASKPGQSLYEQY	GCCAGCAAACCCGGACAGAGCCTCTACGAGCAGTAC	TRBD1	57	40	0	97	7.072e-05	1967	1	1	1	NA	CCAGCGCACACAGCAGGAGGACTCGGCCGTGTATCTCTGTGCCAGCAAACCCGGACAGAGCCTCTACGAGCAGTACTTCGGGCCGGGCACCAGGCTCACGGTCACAG	CCAGCGCACACAGCAGGAGGACTCGGCCGTGTATCTCTGTGCCAGCA-----GGACAG-----CTACGAGCAGTACTTCGGGCCGGGCACCAGGCTCACGGTCACAG	liver	ChILI_31
5702	0	TRBV7-6	TRBJ2-7	ASSRFLANEQY	GCCAGCAGCCGATTTCTAGCGAACGAGCAGTAC	TRBD2	64	33	0	97	7.072e-05	1967	1	1	1	NA	CCAGCGCACAGAGCAGCGGGACTCGGCCATGTATCGCTGTGCCAGCAGCCGATTTCTAGCGAACGAGCAGTACTTCGGGCCGGGCACCAGGCTCACGGTCACAG	CCAGCGCACAGAGCAGCGGGACTCGGCCATGTATCGCTGTGCCAGCAGC------CTAGCG-ACGAGCAGTACTTCGGGCCGGGCACCAGGCTCACGGTCACAG	liver	ChILI_31
5703	0	TRBV4-2	TRBJ2-7	ASSQDWSLEREQY	GCCAGCAGCCAAGATTGGTCCTTGGAACGCGAGCAGTAC		49	48	0	97	7.072e-05	1967	1	NA	1	NA	GCAGCCAGAAGACTCGGCCCTGTATCTCTGTGCCAGCAGCCAAGATTGGTCCTTGGAACGCGAGCAGTACTTCGGGCCGGGCACCAGGCTCACGGTCACAG	GCAGCCAGAAGACTCGGCCCTGTATCTCTGTGCCAGCAGCCAAGA---------------CGAGCAGTACTTCGGGCCGGGCACCAGGCTCACGGTCACAG	liver	ChILI_31
5704	0	TRBV15	TRBJ2-7	ATSIGGANEQY	GCCACCAGCATAGGGGGAGCGAACGAGCAGTAC	TRBD1	22	75	0	97	7.072e-05	1967	2	1	1	NA	CACCAGGCCTGGGGGACGCAGCCATGTACCTGTGTGCCACCAGCATAGGGGGAGCGAACGAGCAGTACTTCGGGCCGGGCACCAGGCTCACGGTCACAG	CACCAGGCCTGGGGGACGCAGCCATGTACCTGTGTGCCACCAGC--AGGGGG-----ACGAGCAGTACTTCGGGCCGGGCACCAGGCTCACGGTCACAG	liver	ChILI_31
5705	0	TRBV7-9	TRBJ2-1	ASSLTSGTFNEQF	GCCAGCAGCCTTACTAGCGGAACTTTCAATGAGCAGTTC	TRBD2	49	47	0	96	6.999e-05	1976	1	1	1	NA	CCAGCGCACAGAGCAGGGGGACTCGGCCATGTATCTCTGTGCCAGCAGCCTTACTAGCGGAACTTTCAATGAGCAGTTCTTCGGGCCAGGGACACGGCTCACCGTGCTAG	CCAGCGCACAGAGCAGGGGGACTCGGCCATGTATCTCTGTGCCAGCAGC---ACTAGCGG------CAATGAGCAGTTCTTCGGGCCAGGGACACGGCTCACCGTGCTAG	liver	ChILI_31
5706	0	TRBV7-9	TRBJ2-7	ASSERQGAYEQY	GCCAGCAGCGAGAGACAGGGGGCCTACGAGCAGTAC	TRBD1	59	37	0.02	96	6.999e-05	1976	1	1	1	NA	CCAGCGCACAGAGCAGGGGGACTCGTCCATGTATCTCTGTGCCAGCAGCGAGAGACAGGGGGCCTACGAGCAGTACTTCGGGCCGGGCACCAGGCTCACGGTCACA	CCAGCGCACAGAGCAGGGGGACTCGGCCATGTATCTCTGTGCCAGCAGC----GACAGGGGGCCTACGAGCAGTACTTCGGGCCGGGCACCAGGCTCACGGTCACA	liver	ChILI_31
5707	0	TRBV9	TRBJ1-1	ASATGATEAF	GCCAGCGCCACAGGGGCCACTGAAGCTTTC	TRBD1	52	44	0	96	6.999e-05	1976	1	1	1	NA	CTCTGGAGCTGGGGGACTCAGCTTTGTATTTCTGTGCCAGCGCCACAGGGGCCACTGAAGCTTTCTTTGGACAAGGCACCAGACTCACAGTTGTAG	CTCTGGAGCTGGGGGACTCAGCTTTGTATTTCTGTGCCAGC---ACAGGGG-CACTGAAGCTTTCTTTGGACAAGGCACCAGACTCACAGTTGTAG	liver	ChILI_31
5708	0	TRBV7-3	TRBJ2-5	ASSLGSGVSQY	GCCAGCAGCTTAGGGAGTGGGGTTTCCCAGTAC	TRBD2	41	55	0	96	6.999e-05	1976	1	2	1	NA	CCAGCGCACAGAGCGGGGGGACTCAGCCGTGTATCTCTGTGCCAGCAGCTTAGGGAGTGGGGTTTCCCAGTACTTCGGGCCAGGCACGCGGCTCCTGGTGCTCG	CCAGCGCACAGAGCGGGGGGACTCAGCCGTGTATCTCTGTGCCAGCAGCTTAGGGAG--------CCCAGTACTTCGGGCCAGGCACGCGGCTCCTGGTGCTCG	liver	ChILI_31
5709	0	TRBV5-1	TRBJ2-3	ASSSAGSLSTDTQY	GCCAGCAGCTCGGCGGGGTCTTTAAGCACAGATACGCAGTAT	TRBD2	64	32	0	96	6.999e-05	1976	1	1	1	NA	GGAGCTGGGGGACTCGGCCCTTTATCTTTGCGCCAGCAGCTCGGCGGGGTCTTTAAGCACAGATACGCAGTATTTTGGCCCAGGCACCCGGCTGACAGTGCTCG	GGAGCTGGGGGACTCGGCCCTTTATCTTTGCGCCAGCAGCT--GCGGGG------AGCACAGATACGCAGTATTTTGGCCCAGGCACCCGGCTGACAGTGCTCG	liver	ChILI_31
5710	0	TRBV20-1	TRBJ2-7	SARPPLGTGYEQY	AGTGCTAGGCCACCTTTAGGGACAGGGTACGAGCAGTAC	TRBD1	47	49	0	96	6.999e-05	1976	1	1	1	NA	GCCCATCCTGAAGACAGCAGCTTCTACATCTGCAGTGCTAGGCCACCTTTAGGGACAGGGTACGAGCAGTACTTCGGGCCGGGCACCAGGCTCACGGTCACAG	GCCCATCCTGAAGACAGCAGCTTCTACATCTGCAGTGCTAG----------GGGACAGGGTACGAGCAGTACTTCGGGCCGGGCACCAGGCTCACGGTCACAG	liver	ChILI_31
5711	0	TRBV20-1	TRBJ1-1	SARDRDTIFAF	AGTGCTAGGGATAGGGACACGATATTTGCTTTC	TRBD1	51	45	0	96	6.999e-05	1976	1	1	1	NA	GCCCATCCTGAAGACAGCAGCTTCTACATCTGCAGTGCTAGGGATAGGGACACGATATTTGCTTTCTTTGGACAAGGCACCAGACTCACAGTTGTAG	GCCCATCCTGAAGACAGCAGCTTCTACATCTGCAGTGCTAG-----GGGACA--------GCTTTCTTTGGACAAGGCACCAGACTCACAGTTGTAG	liver	ChILI_31
5712	0	TRBV2	TRBJ2-7	ASSAYRGGYEQY	GCCAGCAGTGCTTACAGGGGCGGTTACGAGCAGTAC	TRBD1	65	31	0	96	6.999e-05	1976	1	1	1	NA	CCACAAAGCTGGAGGACTCAGCCATGTACTTCTGTGCCAGCAGTGCTTACAGGGGCGGTTACGAGCAGTACTTCGGGCCGGGCACCAGGCTCACGGTCACAG	CCACAAAGCTGGAGGACTCAGCCATGTACTTCTGTGCCAGCAGTG---ACAGGGG----TACGAGCAGTACTTCGGGCCGGGCACCAGGCTCACGGTCACAG	liver	ChILI_31
5713	0	TRBV4-2	TRBJ2-1	ASSQELGSSSYNEQF	GCCAGCAGCCAAGAGTTAGGGTCCAGCTCCTACAATGAGCAGTTC		49	47	0	96	6.999e-05	1976	1	NA	1	NA	GCAGCCAGAAGACTCGGCCCTGTATCTCTGTGCCAGCAGCCAAGAGTTAGGGTCCAGCTCCTACAATGAGCAGTTCTTCGGGCCAGGGACACGGCTCACCGTGCTAG	GCAGCCAGAAGACTCGGCCCTGTATCTCTGTGCCAGCAGCCAAGA------------CTCCTACAATGAGCAGTTCTTCGGGCCAGGGACACGGCTCACCGTGCTAG	liver	ChILI_31
5714	0	TRBV10-1	TRBJ2-1	ASSESGLLAGGYNEQF	GCCAGCAGTGAGTCCGGCCTTCTAGCGGGAGGGTACAATGAGCAGTTC	TRBD2	50	46	0	96	6.999e-05	1976	1	2	1	NA	GCCTCCTCCCAGACATCTGTATATTTCTGCGCCAGCAGTGAGTCCGGCCTTCTAGCGGGAGGGTACAATGAGCAGTTCTTCGGGCCAGGGACACGGCTCACCGTGCTAG	GCCTCCTCCCAGACATCTGTATATTTCTGCGCCAGCAGTGAGTC-------CTAGCGGGAGGGTACAATGAGCAGTTCTTCGGGCCAGGGACACGGCTCACCGTGCTAG	liver	ChILI_31
5715	0	TRBV28	TRBJ1-6	ASSPWDGNSPLH	GCCAGCAGTCCGTGGGACGGTAATTCACCCCTCCAC	TRBD1	51	45	0	96	6.999e-05	1976	1	1	1	NA	CCGCCAGCACCAACCAGACATCTATGTACCTCTGTGCCAGCAGTCCGTGGGACGGTAATTCACCCCTCCACTTTGGGAATGGGACCAGGCTCACTGTGACAG	CCGCCAGCACCAACCAGACATCTATGTACCTCTGTGCCAGCAGT----GGGAC--TAATTCACCCCTCCACTTTGGGAATGGGACCAGGCTCACTGTGACAG	liver	ChILI_31
5716	0	TRBV29-1	TRBJ2-2	SVGDQVVGELF	AGCGTTGGGGACCAGGTCGTCGGGGAGCTGTTT	TRBD1	42	53	0	95	6.927e-05	1987	1	1	1	NA	GAGCCCTGAAGACAGCAGCATATATCTCTGCAGCGTTGGGGACCAGGTCGTCGGGGAGCTGTTTTTTGGAGAAGGCTCTAGGCTGACCGTACTGG	GAGCCCTGAAGACAGCAGCATATATCTCTGCAGCGTTGGGGAC--------CGGGGAGCTGTTTTTTGGAGAAGGCTCTAGGCTGACCGTACTGG	liver	ChILI_31
5717	0	TRBV6-1	TRBJ2-5	ASYHLSTGGETQY	GCCAGTTACCACCTATCGACAGGAGGAGAGACCCAGTAC	TRBD1	68	27	0	95	6.927e-05	1987	1	1	1	NA	CGGCTGCTCCCTCCCAGACATCTGTGTACTTCTGTGCCAGTTACCACCTATCGACAGGAGGAGAGACCCAGTACTTCGGGCCAGGCACGCGGCTCCTGGTGCTCG	CGGCTGCTCCCTCCCAGACATCTGTGTACTTCTGTGCCAG------------GACAGG---AGAGACCCAGTACTTCGGGCCAGGCACGCGGCTCCTGGTGCTCG	liver	ChILI_31
5718	0	TRBV6-1	TRBJ1-1	ASSPSQANTEAF	GCCAGCAGCCCTTCCCAGGCGAACACTGAAGCTTTC		34	61	0	95	6.927e-05	1987	1	NA	1	NA	GCTCCCTCCCAGACATCTGTGTACTTCTGTGCCAGCAGCCCTTCCCAGGCGAACACTGAAGCTTTCTTTGGACAAGGCACCAGACTCACAGTTGTAG	GCTCCCTCCCAGACATCTGTGTACTTCTGTGCCAGCAG------------GAACACTGAAGCTTTCTTTGGACAAGGCACCAGACTCACAGTTGTAG	liver	ChILI_31
5719	0	TRBV7-9	TRBJ2-7	ASSHGTGGYEQY	GCCAGCAGCCACGGGACAGGGGGCTACGAGCAGTAC	TRBD1	66	29	0	95	6.927e-05	1987	1	1	1	NA	CCAGCGCACAGAGCAGGGGGACTCGGCCATGTATCTCTGTGCCAGCAGCCACGGGACAGGGGGCTACGAGCAGTACTTCGGGCCGGGCACCAGGCTCACGGTCACAG	CCAGCGCACAGAGCAGGGGGACTCGGCCATGTATCTCTGTGCCAGCAGC---GGGACAGGGGGCTACGAGCAGTACTTCGGGCCGGGCACCAGGCTCACGGTCACAG	liver	ChILI_31
5720	0	TRBV4-1	TRBJ2-2	ASSQDEGTGELF	GCCAGCAGCCAAGATGAGGGGACCGGGGAGCTGTTT	TRBD1	23	72	0	95	6.927e-05	1987	1	1	1	NA	GCAGCCAGAAGACTCAGCCCTGTATCTCTGCGCCAGCAGCCAAGATGAGGGGACCGGGGAGCTGTTTTTTGGAGAAGGCTCTAGGCTGACCGTACTGG	GCAGCCAGAAGACTCAGCCCTGTATCTCTGCGCCAGCAGCCAAGA--AGGGGACCGGGGAGCTGTTTTTTGGAGAAGGCTCTAGGCTGACCGTACTGG	liver	ChILI_31
5721	0	TRBV6-4	TRBJ2-1	ASSLGQTSNEQF	GCCAGCAGTTTAGGACAGACTAGCAATGAGCAGTTC	TRBD2	50	45	0	95	6.927e-05	1987	1	1	1	NA	GGCGTCTGCTGTACCCTCTCAGACATCTGTGTACTTCTGTGCCAGCAGTTTAGGACAGACTAGCAATGAGCAGTTCTTCGGGCCAGGGACACGGCTCACCGTGCTAG	GGCGTCTGCTGTACCCTCTCAGACATCTGTGTACTTCTGTGCCAGCAGT--------GACTAGCAATGAGCAGTTCTTCGGGCCAGGGACACGGCTCACCGTGCTAG	liver	ChILI_31
5722	0	TRBV7-2	TRBJ2-7	ASSPRLAGGLYEQY	GCCAGCAGCCCGAGGCTAGCGGGAGGTCTCTACGAGCAGTAC	TRBD2	53	42	0	95	6.927e-05	1987	1	2	1	NA	CCAGCGCACACAGCAGGAGGACTCGGCCGTGTATCTCTGTGCCAGCAGCCCGAGGCTAGCGGGAGGTCTCTACGAGCAGTACTTCGGGCCGGGCACCAGGCTCACGGTCACAG	CCAGCGCACACAGCAGGAGGACTCGGCCGTGTATCTCTGTGCCAGCAGC------CTAGCGGGAGG---CTACGAGCAGTACTTCGGGCCGGGCACCAGGCTCACGGTCACAG	liver	ChILI_31
5723	0	TRBV6-2	TRBJ1-1	ASSYSAENTEAF	GCCAGCAGTTACTCGGCTGAGAACACTGAAGCTTTC		42	53	0	95	6.927e-05	1987	1	NA	1	NA	GCTCCCTCCCAAACATCTGTGTACTTCTGTGCCAGCAGTTACTCGGCTGAGAACACTGAAGCTTTCTTTGGACAAGGCACCAGACTCACAGTTGTAG	GCTCCCTCCCAAACATCTGTGTACTTCTGTGCCAGCAGTTACTC------GAACACTGAAGCTTTCTTTGGACAAGGCACCAGACTCACAGTTGTAG	liver	ChILI_31
5724	0	TRBV5-8	TRBJ2-1	ASSLAKRPLPYNEQF	GCCAGCAGCTTGGCAAAGAGGCCCCTCCCGTACAATGAGCAGTTC		53	42	0	95	6.927e-05	1987	1	NA	1	NA	GGAGCTGGAGGACTCGGCCCTGTATCTCTGTGCCAGCAGCTTGGCAAAGAGGCCCCTCCCGTACAATGAGCAGTTCTTCGGGCCAGGGACACGGCTCACCGTGCTAG	GGAGCTGGAGGACTCGGCCCTGTATCTCTGTGCCAGCAGCTTGG-----------------TACAATGAGCAGTTCTTCGGGCCAGGGACACGGCTCACCGTGCTAG	liver	ChILI_31
5725	0	TRBV19	TRBJ2-1	ASSQGLYNEQF	GCCAGTAGTCAGGGACTTTACAATGAGCAGTTC	TRBD2	47	48	0	95	6.927e-05	1987	1	1	1	NA	CGGCCCAAAAGAACCCGACAGCTTTCTATCTCTGTGCCAGTAGTCAGGGACTTTACAATGAGCAGTTCTTCGGGCCAGGGACACGGCTCACCGTGCTAG	CGGCCCAAAAGAACCCGACAGCTTTCTATCTCTGTGCCAGTAGT--GGGACT-TACAATGAGCAGTTCTTCGGGCCAGGGACACGGCTCACCGTGCTAG	liver	ChILI_31
5726	0	TRBV20-1	TRBJ2-1	SAGDYNTYNEQF	AGTGCTGGGGACTACAATACCTACAATGAGCAGTTC	TRBD2	44	51	0	95	6.927e-05	1987	1	1	1	NA	GCCCATCCTGAAGACAGCAGCTTCTACATCTGCAGTGCTGGGGACTACAATACCTACAATGAGCAGTTCTTCGGGCCAGGGACACGGCTCACCGTGCTAG	GCCCATCCTGAAGACAGCAGCTTCTACATCTGCAGTGCT-GGGACTA-----CCTACAATGAGCAGTTCTTCGGGCCAGGGACACGGCTCACCGTGCTAG	liver	ChILI_31
5727	0	TRBV20-1	TRBJ2-1	SARDRRDNEQF	AGTGCTAGAGATCGCCGAGACAATGAGCAGTTC		48	47	0	95	6.927e-05	1987	1	NA	1	NA	GCCCATCCTGAAGACAGCAGCTTCTACATCTGCAGTGCTAGAGATCGCCGAGACAATGAGCAGTTCTTCGGGCCAGGGACACGGCTCACCGTGCTAG	GCCCATCCTGAAGACAGCAGCTTCTACATCTGCAGTGCTAGAGA--------ACAATGAGCAGTTCTTCGGGCCAGGGACACGGCTCACCGTGCTAG	liver	ChILI_31
5728	0	TRBV12-3	TRBJ2-2	ASSSGGANTGELF	GCCAGCAGTTCAGGGGGCGCGAACACCGGGGAGCTGTTT	TRBD1	26	69	0	95	6.927e-05	1987	1	1	1	NA	CAGAACCCAGGGACTCAGCTGTGTACTTCTGTGCCAGCAGTTCAGGGGGCGCGAACACCGGGGAGCTGTTTTTTGGAGAAGGCTCTAGGCTGACCGTACTGG	CAGAACCCAGGGACTCAGCTGTGTACTTCTGTGCCAGCAGTTCAGGGGGC-CGAACACCGGGGAGCTGTTTTTTGGAGAAGGCTCTAGGCTGACCGTACTGG	liver	ChILI_31
5729	0	TRBV25-1	TRBJ2-3	ASSEYFASTDTQY	GCCAGCAGTGAATATTTCGCCAGCACAGATACGCAGTAT		59	36	0	95	6.927e-05	1987	1	NA	1	NA	GCCAGGCCCTCACATACCTCTCAGTACCTCTGTGCCAGCAGTGAATATTTCGCCAGCACAGATACGCAGTATTTTGGCCCAGGCACCCGGCTGACAGTGCTCG	GCCAGGCCCTCACATACCTCTCAGTACCTCTGTGCCAGCAGTGAATA-------AGCACAGATACGCAGTATTTTGGCCCAGGCACCCGGCTGACAGTGCTCG	liver	ChILI_31
5730	0	TRBV9	TRBJ2-3	ASSLRLAGGPGDTQY	GCCAGCAGCCTTAGACTAGCGGGAGGGCCGGGGGATACGCAGTAT	TRBD2	56	38	0	94	6.854e-05	2001	1	2	1	NA	CTCTGGAGCTGGGGGACTCAGCTTTGTATTTCTGTGCCAGCAGCCTTAGACTAGCGGGAGGGCCGGGGGATACGCAGTATTTTGGCCCAGGCACCCGGCTGACAGTGCTCG	CTCTGGAGCTGGGGGACTCAGCTTTGTATTTCTGTGCCAGCAGC----GACTAGCGGGAGGG------GATACGCAGTATTTTGGCCCAGGCACCCGGCTGACAGTGCTCG	liver	ChILI_31
5731	0	TRBV7-2	TRBJ2-2	ASFELADTGELF	GCCAGCTTTGAGTTGGCTGACACCGGGGAGCTGTTT		36	58	0	94	6.854e-05	2001	1	NA	1	NA	CCAGCGCACACAGCAGGAGGACTCGGCCGTGTATCTCTGTGCCAGCTTTGAGTTGGCTGACACCGGGGAGCTGTTTTTTGGAGAAGGCTCTAGGCTGACCGTACTGG	CCAGCGCACACAGCAGGAGGACTCGGCCGTGTATCTCTGTGCCAGC-------------ACACCGGGGAGCTGTTTTTTGGAGAAGGCTCTAGGCTGACCGTACTGG	liver	ChILI_31
5732	0	TRBV6-2	TRBJ2-7	ATLAGTYEQY	GCCACCTTAGCGGGAACCTACGAGCAGTAC	TRBD2	41	53	0	94	6.854e-05	2001	1	2	1	NA	GCTCCCTCCCAAACATCTGTGTACTTCTGTGCCACCTTAGCGGGAACCTACGAGCAGTACTTCGGGCCGGGCACCAGGCTCACGGTCACAG	GCTCCCTCCCAAACATCTGTGTACTTCTGTGCCA---TAGCGGGA-CCTACGAGCAGTACTTCGGGCCGGGCACCAGGCTCACGGTCACAG	liver	ChILI_31
5733	0	TRBV7-6	TRBJ2-7	ASSPQQGPSYEQY	GCCAGCAGCCCCCAACAGGGGCCTTCCTACGAGCAGTAC	TRBD1	45	49	0	94	6.854e-05	2001	1	1	1	NA	CCAGCGCACAGAGCAGCGGGACTCGGCCATGTATCGCTGTGCCAGCAGCCCCCAACAGGGGCCTTCCTACGAGCAGTACTTCGGGCCGGGCACCAGGCTCACGGTCACAG	CCAGCGCACAGAGCAGCGGGACTCGGCCATGTATCGCTGTGCCAGCAGC-----ACAGGGG---TCCTACGAGCAGTACTTCGGGCCGGGCACCAGGCTCACGGTCACAG	liver	ChILI_31
5734	0	TRBV5-4	TRBJ1-2	ASSFWPIYGYT	GCCAGCAGCTTTTGGCCCATCTATGGCTACACC		54	40	0	94	6.854e-05	2001	1	NA	1	NA	GGAGCTGGACGACTCGGCCCTGTATCTCTGTGCCAGCAGCTTTTGGCCCATCTATGGCTACACCTTCGGTTCGGGGACCAGGTTAACCGTTGTAG	GGAGCTGGACGACTCGGCCCTGTATCTCTGTGCCAGCAGCTT---------CTATGGCTACACCTTCGGTTCGGGGACCAGGTTAACCGTTGTAG	liver	ChILI_31
5735	0	TRBV20-1	TRBJ2-7	SARGLVGTTYEQY	AGTGCTAGAGGCTTGGTGGGGACTACCTACGAGCAGTAC	TRBD2	36	58	0	94	6.854e-05	2001	1	1	1	NA	GCCCATCCTGAAGACAGCAGCTTCTACATCTGCAGTGCTAGAGGCTTGGTGGGGACTACCTACGAGCAGTACTTCGGGCCGGGCACCAGGCTCACGGTCACAG	GCCCATCCTGAAGACAGCAGCTTCTACATCTGCAGTGCTAGAG--------GGGACTACCTACGAGCAGTACTTCGGGCCGGGCACCAGGCTCACGGTCACAG	liver	ChILI_31
5736	0	TRBV20-1	TRBJ2-1	SARVRRSYNEQF	AGTGCTAGAGTGCGGAGATCCTACAATGAGCAGTTC		47	47	0	94	6.854e-05	2001	1	NA	1	NA	GCCCATCCTGAAGACAGCAGCTTCTACATCTGCAGTGCTAGAGTGCGGAGATCCTACAATGAGCAGTTCTTCGGGCCAGGGACACGGCTCACCGTGCTAG	GCCCATCCTGAAGACAGCAGCTTCTACATCTGCAGTGCTAGAG--------TCCTACAATGAGCAGTTCTTCGGGCCAGGGACACGGCTCACCGTGCTAG	liver	ChILI_31
5737	0	TRBV2	TRBJ2-1	ASSPNRGSGRNEQF	GCCAGCAGTCCCAACCGGGGTAGCGGGAGAAATGAGCAGTTC	TRBD2	53	41	0	94	6.854e-05	2001	1	2	1	NA	CCACAAAGCTGGAGGACTCAGCCATGTACTTCTGTGCCAGCAGTCCCAACCGGGGTAGCGGGAGAAATGAGCAGTTCTTCGGGCCAGGGACACGGCTCACCGTGCTAG	CCACAAAGCTGGAGGACTCAGCCATGTACTTCTGTGCCAGCAGT-----------TAGCGGGAG-AATGAGCAGTTCTTCGGGCCAGGGACACGGCTCACCGTGCTAG	liver	ChILI_31
5738	0	TRBV2	TRBJ2-7	SSWTAPNEQY	AGCAGTTGGACTGCCCCCAACGAGCAGTAC	TRBD2	48	46	0	94	6.854e-05	2001	1	1	1	NA	CCACAAAGCTGGAGGACTCAGCCATGTACTTCTCCAGCAGTTGGACTGCCCCCAACGAGCAGTACTTCGGGCCGGGCACCAGGCTCACGGTCACAG	CCACAAAGCTGGAGGACTCAGCCATGTACTTCT---------GGACT-------ACGAGCAGTACTTCGGGCCGGGCACCAGGCTCACGGTCACAG	liver	ChILI_31
5739	0	TRBV28	TRBJ1-1	ASSWDRGVGDTEAF	GCCAGCAGTTGGGACAGGGGCGTAGGGGACACTGAAGCTTTC	TRBD1	51	43	0	94	6.854e-05	2001	1	1	1	NA	CCGCCAGCACCAACCAGACATCTATGTACCTCTGTGCCAGCAGTTGGGACAGGGGCGTAGGGGACACTGAAGCTTTCTTTGGACAAGGCACCAGACTCACAGTTGTAG	CCGCCAGCACCAACCAGACATCTATGTACCTCTGTGCCAGCAGTTGGGACAGGGG--------ACACTGAAGCTTTCTTTGGACAAGGCACCAGACTCACAGTTGTAG	liver	ChILI_31
5740	0	TRBV27	TRBJ1-1	ASSLMGGGTEAF	GCCAGCAGTTTAATGGGGGGGGGGACTGAAGCTTTC	TRBD2	56	38	0	94	6.854e-05	2001	1	1	1	NA	CGCCCAGCCCCAACCAGACCTCTCTGTACTTCTGTGCCAGCAGTTTAATGGGGGGGGGGACTGAAGCTTTCTTTGGACAAGGCACCAGACTCACAGTTGTAG	CGCCCAGCCCCAACCAGACCTCTCTGTACTTCTGTGCCAGCAGTTTA-----GGGGGGGACTGAAGCTTTCTTTGGACAAGGCACCAGACTCACAGTTGTAG	liver	ChILI_31
5741	0	TRBV12-5	TRBJ2-1	ASGPGAGFVDEQF	GCTAGTGGACCGGGAGCCGGGTTTGTCGATGAGCAGTTC	TRBD2	50	44	0	94	6.854e-05	2001	1	2	1	NA	CAGAACCCAGGGACTCAGCTGTGTATTTTTGTGCTAGTGGACCGGGAGCCGGGTTTGTCGATGAGCAGTTCTTCGGGCCAGGGACACGGCTCACCGTGCTAG	CAGAACCCAGGGACTCAGCTGTGTATTTTTGTGCTAGTGG--CGGGAG------------ATGAGCAGTTCTTCGGGCCAGGGACACGGCTCACCGTGCTAG	liver	ChILI_31
5742	0	TRBV4-3	TRBJ2-7	ASSQEQGSSYEQY	GCCAGCAGCCAAGAACAGGGTAGCTCCTACGAGCAGTAC	TRBD1	45	48	0	93	6.781e-05	2013	1	1	1	NA	GCAGCCAGAAGACTCGGCCCTGTATCTCTGCGCCAGCAGCCAAGAACAGGGTAGCTCCTACGAGCAGTACTTCGGGCCGGGCACCAGGCTCACGGTCACAG	GCAGCCAGAAGACTCGGCCCTGTATCTCTGCGCCAGCAGCCAAGAACAGGG---CTCCTACGAGCAGTACTTCGGGCCGGGCACCAGGCTCACGGTCACAG	liver	ChILI_31
5743	0	TRBV6-4	TRBJ2-2	ASSESQRATGELF	GCCAGCAGTGAGTCTCAGAGGGCAACCGGGGAGCTGTTT	TRBD2	45	48	0	93	6.781e-05	2013	1	2	1	NA	GGCGTCTGCTGTACCCTCTCAGACATCTGTGTACTTCTGTGCCAGCAGTGAGTCTCAGAGGGCAACCGGGGAGCTGTTTTTTGGAGAAGGCTCTAGGCTGACCGTACTGG	GGCGTCTGCTGTACCCTCTCAGACATCTGTGTACTTCTGTGCCAGCAGTGA------GAGGG--ACCGGGGAGCTGTTTTTTGGAGAAGGCTCTAGGCTGACCGTACTGG	liver	ChILI_31
5744	0	TRBV7-3	TRBJ2-7	ASSLGLDHEQY	GCCAGCAGCTTAGGACTAGACCACGAGCAGTAC	TRBD2	42	51	0	93	6.781e-05	2013	1	1	1	NA	CCAGCGCACAGAGCGGGGGGACTCAGCCGTGTATCTCTGTGCCAGCAGCTTAGGACTAGACCACGAGCAGTACTTCGGGCCGGGCACCAGGCTCACGGTCACAG	CCAGCGCACAGAGCGGGGGGACTCAGCCGTGTATCTCTGTGCCAGCAGCTTAGGACTAG---ACGAGCAGTACTTCGGGCCGGGCACCAGGCTCACGGTCACAG	liver	ChILI_31
5745	0	TRBV11-2	TRBJ2-3	ASSFRGSDTQY	GCCAGCAGCTTTAGGGGCTCAGATACGCAGTAT	TRBD1	46	47	0	93	6.781e-05	2013	1	1	1	NA	GCAAAGCTTGAGGACTCGGCCGTGTATCTCTGTGCCAGCAGCTTTAGGGGCTCAGATACGCAGTATTTTGGCCCAGGTACCCGGCTGACAGTGCTCG	GCAAAGCTTGAGGACTCGGCCGTGTATCTCTGTGCCAGCAGCTT--GGGGC-CAGATACGCAGTATTTTGGCCCAGGCACCCGGCTGACAGTGCTCG	liver	ChILI_31
5746	0	TRBV6-2	TRBJ2-7	ASSLTSTYEQY	GCCAGCAGTCTGACTAGCACCTACGAGCAGTAC	TRBD2	46	47	0	93	6.781e-05	2013	1	1	1	NA	GCTCCCTCCCAAACATCTGTGTACTTCTGTGCCAGCAGTCTGACTAGCACCTACGAGCAGTACTTCGGGCCGGGCACCAGGCTCACGGTCACAG	GCTCCCTCCCAAACATCTGTGTACTTCTGTGCCAGCAGT--GACTAGC-CCTACGAGCAGTACTTCGGGCCGGGCACCAGGCTCACGGTCACAG	liver	ChILI_31
5747	0	TRBV7-6	TRBJ2-1	ASSLVMGAYNEQF	GCCAGCAGCTTAGTTATGGGGGCTTACAATGAGCAGTTC	TRBD1	51	42	0	93	6.781e-05	2013	1	1	1	NA	CAGCGCACAGAGCAGCGGGACTCGGCCATGTATCGCTGTGCCAGCAGCTTAGTTATGGGGGCTTACAATGAGCAGTTCTTCGGGCCAGGGACACGGCTCACCGTGCTAG	CAGCGCACAGAGCAGCGGGACTCGGCCATGTATCGCTGTGCCAGCAGCTTAG----GGGGGC-TACAATGAGCAGTTCTTCGGGCCAGGGACACGGCTCACCGTGCTAG	liver	ChILI_31
5748	0	TRBV5-4	TRBJ2-1	ASSLLGTVARNNEQF	GCCAGCAGCCTATTAGGGACAGTTGCTAGGAACAATGAGCAGTTC	TRBD1	48	45	0	93	6.781e-05	2013	1	1	1	NA	GGAGCTGGACGACTCGGCCCTGTATCTCTGTGCCAGCAGCCTATTAGGGACAGTTGCTAGGAACAATGAGCAGTTCTTCGGGCCAGGGACACGGCTCACCGTGCTAG	GGAGCTGGACGACTCGGCCCTGTATCTCTGTGCCAGCAGC------GGGACAG---------ACAATGAGCAGTTCTTCGGGCCAGGGACACGGCTCACCGTGCTAG	liver	ChILI_31
5749	0	TRBV5-4	TRBJ2-5	ASSLEGGPEETQY	GCCAGCAGCTTGGAAGGAGGGCCTGAAGAGACCCAGTAC	TRBD2	31	62	0	93	6.781e-05	2013	1	2	1	NA	GGAGCTGGACGACTCGGCCCTGTATCTCTGTGCCAGCAGCTTGGAAGGAGGGCCTGAAGAGACCCAGTACTTCGGGCCAGGCACGCGGCTCCTGGTGCTCG	GGAGCTGGACGACTCGGCCCTGTATCTCTGTGCCAGCAGCTTGG--GGAGGG----AAGAGACCCAGTACTTCGGGCCAGGCACGCGGCTCCTGGTGCTCG	liver	ChILI_31
5750	0	TRBV5-1	TRBJ2-2	ASTSTSGRAIGELF	GCCAGCACCTCGACTAGCGGGAGGGCCATAGGGGAGCTGTTT	TRBD2	48	45	0	93	6.781e-05	2013	1	2	1	NA	GGAGCTGGGGGACTCGGCCCTTTATCTTTGCGCCAGCACCTCGACTAGCGGGAGGGCCATAGGGGAGCTGTTTTTTGGAGAAGGCTCTAGGCTGACCGTACTGG	GGAGCTGGGGGACTCGGCCCTTTATCTTTGCGCCAGCA----GACTAGCGGGAGGG-----GGGGAGCTGTTTTTTGGAGAAGGCTCTAGGCTGACCGTACTGG	liver	ChILI_31
5751	9	TRBV5-1	TRBJ2-7	ASSLGTSGYEQY	GCCAGCAGCTTAGGGACTAGCGGGTACGAGCAGTAC	TRBD2	45	48	0	93	6.781e-05	2013	1	1	1	NA	GGAGCTGGGGGACTCGGCCCTTTATCTTTGCGCCAGCAGCTTAGGGACTAGCGGGTACGAGCAGTACTTCGGGCCGGGCACCAGGCTCACGGTCACAG	GGAGCTGGGGGACTCGGCCCTTTATCTTTGCGCCAGCAGCTT-GGGACTAGCGGGTACGAGCAGTACTTCGGGCCGGGCACCAGGCTCACGGTCACAG	liver	ChILI_31
5752	0	TRBV20-1	TRBJ2-1	SARDLAASYNEQF	AGTGCTAGAGATTTAGCGGCGTCCTACAATGAGCAGTTC	TRBD2	57	36	0	93	6.781e-05	2013	1	1	1	NA	GCCCATCCTGAAGACAGCAGCTTCTACATCTGCAGTGCTAGAGATTTAGCGGCGTCCTACAATGAGCAGTTCTTCGGGCCAGGGACACGGCTCACCGTGCTAG	GCCCATCCTGAAGACAGCAGCTTCTACATCTGCAGTGCTAGAGA--TAGCGG--TCCTACAATGAGCAGTTCTTCGGGCCAGGGACACGGCTCACCGTGCTAG	liver	ChILI_31
5753	0	TRBV20-1	TRBJ1-3	SARFLRGGGNTIY	AGTGCTAGATTCCTCAGGGGGGGGGGAAACACCATATAT	TRBD1	51	42	0	93	6.781e-05	2013	1	1	1	NA	GCCCATCCTGAAGACAGCAGCTTCTACATCTGCAGTGCTAGATTCCTCAGGGGGGGGGGAAACACCATATATTTTGGAGAGGGAAGTTGGCTCACTGTTGTAG	GCCCATCCTGAAGACAGCAGCTTCTACATCTGCAGTGCTAGA-----CAGGGGG---GGAAACACCATATATTTTGGAGAGGGAAGTTGGCTCACTGTTGTAG	liver	ChILI_31
5754	0	TRBV12-3	TRBJ1-1	ASSFTSRGREAF	GCCAGCAGTTTTACATCGAGGGGGCGTGAAGCTTTC	TRBD1	45	48	0	93	6.781e-05	2013	1	1	1	NA	CAGAACCCAGGGACTCAGCTGTGTACTTCTGTGCCAGCAGTTTTACATCGAGGGGGCGTGAAGCTTTCTTTGGACAAGGCACCAGACTCACAGTTGTAG	CAGAACCCAGGGACTCAGCTGTGTACTTCTGTGCCAGCAGTTT-------AGGGGGC-TGAAGCTTTCTTTGGACAAGGCACCAGACTCACAGTTGTAG	liver	ChILI_31
5755	0	TRBV2	TRBJ2-7	ASSDETSGGYEQY	GCCAGCAGTGACGAGACTAGCGGGGGCTACGAGCAGTAC	TRBD2	49	44	0	93	6.781e-05	2013	1	1	1	NA	CCACAAAGCTGGAGGACTCAGCCATGTACTTCTGTGCCAGCAGTGACGAGACTAGCGGGGGCTACGAGCAGTACTTCGGGCCGGGCACCAGGCTCACGGTCACAG	CCACAAAGCTGGAGGACTCAGCCATGTACTTCTGTGCCAGCAGTGA---GACTAGCGGGGGCTACGAGCAGTACTTCGGGCCGGGCACCAGGCTCACGGTCACAG	liver	ChILI_31
5756	0	TRBV12-1	TRBJ2-1	ASSPGLAESNEQF	GCCAGCAGCCCAGGACTAGCGGAGTCCAATGAGCAGTTC	TRBD2	40	53	0	93	6.781e-05	2013	1	1	1	NA	GGAACCCAGGGACTTGGGCCTATATTTCTGTGCCAGCAGCCCAGGACTAGCGGAGTCCAATGAGCAGTTCTTCGGGCCAGGGACACGGCTCACCGTGCTAG	GGAACCCAGGGACTTGGGCCTATATTTCTGTGCCAGCAGC---GGACTAGCGG----CAATGAGCAGTTCTTCGGGCCAGGGACACGGCTCACCGTGCTAG	liver	ChILI_31
5757	0	TRBV10-3	TRBJ2-7	AISEVNSYEQY	GCCATCAGTGAGGTCAACAGCTACGAGCAGTAC		40	53	0	93	6.781e-05	2013	1	NA	1	NA	ACCAGCTCCCAGACATCTGTGTACTTCTGTGCCATCAGTGAGGTCAACAGCTACGAGCAGTACTTCGGGCCGGGCACCAGGCTCACGGTCACAG	ACCAGCTCCCAGACATCTGTGTACTTCTGTGCCATCAGTGAG--------CTACGAGCAGTACTTCGGGCCGGGCACCAGGCTCACGGTCACAG	liver	ChILI_31
5758	0	TRBV10-3	TRBJ1-1	AISGGGGGGNTEAF	GCCATCAGTGGAGGGGGGGGCGGTGGGAACACTGAAGCTTTC	TRBD2	40	53	0	93	6.781e-05	2013	1	1	1	NA	ACCAGCTCCCAGACATCTGTGTACTTCTGTGCCATCAGTGGAGGGGGGGGCGGTGGGAACACTGAAGCTTTCTTTGGACAAGGCACCAGACTCACAGTTGTAG	ACCAGCTCCCAGACATCTGTGTACTTCTGTGCCATCAGTG---GGGGGGG------GAACACTGAAGCTTTCTTTGGACAAGGCACCAGACTCACAGTTGTAG	liver	ChILI_31
5759	0	TRBV4-1	TRBJ1-5	ASSRGASSPQH	GCCAGCAGCCGGGGGGCGAGTTCTCCCCAGCAT	TRBD2	20	73	0	93	6.781e-05	2013	1	1	1	NA	GCAGCCAGAAGACTCAGCCCTGTATCTCTGCGCCAGCAGCCGGGGGGCGAGTTCTCCCCAGCATTTTGGTGATGGGACTCGACTCTCCATCCTAG	GCAGCCAGAAGACTCAGCCCTGTATCTCTGCGCCAGCAGCCGGGGGG--------CCCCAGCATTTTGGTGATGGGACTCGACTCTCCATCCTAG	liver	ChILI_31
5760	0	TRBV29-1	TRBJ2-7	SVVDESSYEQY	AGCGTTGTTGATGAAAGCTCCTACGAGCAGTAC		34	58	0	92	6.708e-05	2031	1	NA	1	NA	GAGCCCTGAAGACAGCAGCATATATCTCTGCAGCGTTGTTGATGAAAGCTCCTACGAGCAGTACTTCGGGCCGGGCACCAGGCTCACGGTCACAG	GAGCCCTGAAGACAGCAGCATATATCTCTGCAGCGTTG----------CTCCTACGAGCAGTACTTCGGGCCGGGCACCAGGCTCACGGTCACAG	liver	ChILI_31
5761	0	TRBV4-3	TRBJ1-1	ASSQRRSPEAF	GCCAGCAGCCAAAGGAGGAGCCCTGAAGCTTTC	TRBD2	47	45	0	92	6.708e-05	2031	1	2	1	NA	GCAGCCAGAAGACTCGGCCCTGTATCTCTGCGCCAGCAGCCAAAGGAGGAGCCCTGAAGCTTTCTTTGGACAAGGCACCAGACTCACAGTTGTAG	GCAGCCAGAAGACTCGGCCCTGTATCTCTGCGCCAGCAGCCAA-GGAGG----CTGAAGCTTTCTTTGGACAAGGCACCAGACTCACAGTTGTAG	liver	ChILI_31
5762	0	TRBV4-1	TRBJ1-3	ASSYGVSGNTIY	GCCAGCAGCTACGGTGTCTCTGGAAACACCATATAT		23	69	0	92	6.708e-05	2031	1	NA	1	NA	GCAGCCAGAAGACTCAGCCCTGTATCTCTGCGCCAGCAGCTACGGTGTCTCTGGAAACACCATATATTTTGGAGAGGGAAGTTGGCTCACTGTTGTAG	GCAGCCAGAAGACTCAGCCCTGTATCTCTGCGCCAGCAGC--------CTCTGGAAACACCATATATTTTGGAGAGGGAAGTTGGCTCACTGTTGTAG	liver	ChILI_31
5763	0	TRBV6-4	TRBJ2-2	ASSGSSGTESNTGELF	GCCAGCAGTGGATCTAGCGGGACCGAAAGTAACACCGGGGAGCTGTTT	TRBD2	31	61	0	92	6.708e-05	2031	1	2	1	NA	GGCGTCTGCTGTACCCTCTCAGACATCTGTGTACTTCTGTGCCAGCAGTGGATCTAGCGGGACCGAAAGTAACACCGGGGAGCTGTTTTTTGGAGAAGGCTCTAGGCTGACCGTACTGG	GGCGTCTGCTGTACCCTCTCAGACATCTGTGTACTTCTGTGCCAGCAGTG---CTAGCGGGA--------AACACCGGGGAGCTGTTTTTTGGAGAAGGCTCTAGGCTGACCGTACTGG	liver	ChILI_31
5764	0	TRBV7-2	TRBJ2-7	ASSLVLSSYEQY	GCCAGCAGCTTAGTGCTTAGCTCCTACGAGCAGTAC		50	42	0	92	6.708e-05	2031	1	NA	1	NA	CCAGCGCACACAGCAGGAGGACTCGGCCGTGTATCTCTGTGCCAGCAGCTTAGTGCTTAGCTCCTACGAGCAGTACTTCGGGCCGGGCACCAGGCTCACGGTCACAG	CCAGCGCACACAGCAGGAGGACTCGGCCGTGTATCTCTGTGCCAGCAGCTTAG-------CTCCTACGAGCAGTACTTCGGGCCGGGCACCAGGCTCACGGTCACAG	liver	ChILI_31
5765	0	TRBV6-2	TRBJ2-5	ASSQLAGASEETQY	GCCAGCAGTCAATTAGCGGGAGCTTCGGAGGAGACCCAGTAC	TRBD2	46	46	0	92	6.708e-05	2031	1	2	1	NA	GCTCCCTCCCAAACATCTGTGTACTTCTGTGCCAGCAGTCAATTAGCGGGAGCTTCGGAGGAGACCCAGTACTTCGGGCCAGGCACGCGGCTCCTGGTGCTCG	GCTCCCTCCCAAACATCTGTGTACTTCTGTGCCAGCAGT----TAGCGGGAG--------GAGACCCAGTACTTCGGGCCAGGCACGCGGCTCCTGGTGCTCG	liver	ChILI_31
5766	0	TRBV20-1	TRBJ2-1	SAGSGRGPGGNEQF	AGTGCCGGATCAGGGAGGGGGCCAGGGGGCAATGAGCAGTTC	TRBD1	44	48	0	92	6.708e-05	2031	1	1	1	NA	GCCCATCCTGAAGACAGCAGCTTCTACATCTGCAGTGCCGGATCAGGGAGGGGGCCAGGGGGCAATGAGCAGTTCTTCGGGCCAGGGACACGGCTCACCGTGCTAG	GCCCATCCTGAAGACAGCAGCTTCTACATCTGCAGTGC-----------------CAGGGGGCAATGAGCAGTTCTTCGGGCCAGGGACACGGCTCACCGTGCTAG	liver	ChILI_31
5767	0	TRBV10-3	TRBJ2-7	AIRDSQVDEQY	GCCATACGGGACAGCCAAGTAGACGAGCAGTAC	TRBD1	42	50	0	92	6.708e-05	2031	1	1	1	NA	ACCAGCTCCCAGACATCTGTGTACTTCTGTGCCATACGGGACAGCCAAGTAGACGAGCAGTACTTCGGGCCGGGCACCAGGCTCACGGTCACAG	ACCAGCTCCCAGACATCTGTGTACTTCTGTGCCAT--GGGACAG--------ACGAGCAGTACTTCGGGCCGGGCACCAGGCTCACGGTCACAG	liver	ChILI_31
5768	0	TRBV28	TRBJ2-2	ASSLWTSGNTGELF	GCCAGCAGTTTATGGACTAGCGGGAACACCGGGGAGCTGTTT	TRBD2	49	43	0	92	6.708e-05	2031	1	2	1	NA	CCGCCAGCACCAACCAGACATCTATGTACCTCTGTGCCAGCAGTTTATGGACTAGCGGGAACACCGGGGAGCTGTTTTTTGGAGAAGGCTCTAGGCTGACCGTACTGG	CCGCCAGCACCAACCAGACATCTATGTACCTCTGTGCCAGCAGTTTATGGACTAGCGGGAACACCGGGGAGCTGTTTTTTGGAGAAGGCTCTAGGCTGACCGTACTGG	liver	ChILI_31
5769	0	TRBV28	TRBJ2-5	ASSLGGPGETQY	GCCAGCAGTTTAGGTGGTCCGGGGGAGACCCAGTAC	TRBD2	52	40	0	92	6.708e-05	2031	1	1	1	NA	CCGCCAGCACCAACCAGACATCTATGTACCTCTGTGCCAGCAGTTTAGGTGGTCCGGGGGAGACCCAGTACTTCGGGCCAGGCACGCGGCTCCTGGTGCTCG	CCGCCAGCACCAACCAGACATCTATGTACCTCTGTGCCAGCAGTTTA-------CGGGGGAGACCCAGTACTTCGGGCCAGGCACGCGGCTCCTGGTGCTCG	liver	ChILI_31
5770	0	TRBV29-1	TRBJ1-1	SVEINEAF	AGCGTTGAAATCAATGAAGCTTTC		37	54	0	91	6.635e-05	2041	1	NA	1	NA	GAGCCCTGAAGACAGCAGCATATATCTCTGCAGCGTTGAAATCAATGAAGCTTTCTTTGGACAAGGCACCAGACTCACAGTTGTAG	GAGCCCTGAAGACAGCAGCATATATCTCTGCAGCGTTGAA-----TGAAGCTTTCTTTGGACAAGGCACCAGACTCACAGTTGTAG	liver	ChILI_31
5771	0	TRBV7-9	TRBJ2-1	ASQPGTSASNEQF	GCCAGTCAGCCCGGGACTTCGGCTTCCAATGAGCAGTTC	TRBD2	44	47	0	91	6.635e-05	2041	1	1	1	NA	CCAGCGCACAGAGCAGGGGGACTCGGCCATGTATCTCTGTGCCAGTCAGCCCGGGACTTCGGCTTCCAATGAGCAGTTCTTCGGGCCAGGGACACGGCTCACCGTGCTAG	CCAGCGCACAGAGCAGGGGGACTCGGCCATGTATCTCTGTGCCAG-------GGGACT--------CAATGAGCAGTTCTTCGGGCCAGGGACACGGCTCACCGTGCTAG	liver	ChILI_31
5772	0	TRBV6-4	TRBJ2-3	ASSRLAGEDTDTQY	GCCAGCAGTCGACTAGCGGGGGAAGACACAGATACGCAGTAT	TRBD2	51	40	0	91	6.635e-05	2041	1	1	1	NA	GGCGTCTGCTGTACCCTCTCAGACATCTGTGTACTTCTGTGCCAGCAGTCGACTAGCGGGGGAAGACACAGATACGCAGTATTTTGGCCCAGGCACCCGGCTGACAGTGCTCG	GGCGTCTGCTGTACCCTCTCAGACATCTGTGTACTTCTGTGCCAGCAGT-GACTAGCGGGGG----CACAGATACGCAGTATTTTGGCCCAGGCACCCGGCTGACAGTGCTCG	liver	ChILI_31
5773	0	TRBV20-1	TRBJ2-7	SARDMKGAGSYEQY	AGTGCTAGAGATATGAAGGGGGCGGGCTCCTACGAGCAGTAC	TRBD1	52	39	0	91	6.635e-05	2041	1	1	1	NA	GCCCATCCTGAAGACAGCAGCTTCTACATCTGCAGTGCTAGAGATATGAAGGGGGCGGGCTCCTACGAGCAGTACTTCGGGCCGGGCACCAGGCTCACGGTCACAG	GCCCATCCTGAAGACAGCAGCTTCTACATCTGCAGTGCTAGAGA-----AGGGGGC---CTCCTACGAGCAGTACTTCGGGCCGGGCACCAGGCTCACGGTCACAG	liver	ChILI_31
5774	0	TRBV20-1	TRBJ2-7	SARTGQGNSYEQY	AGTGCCAGAACCGGGCAGGGTAACTCCTACGAGCAGTAC	TRBD1	49	42	0	91	6.635e-05	2041	1	1	1	NA	GCCCATCCTGAAGACAGCAGCTTCTACATCTGCAGTGCCAGAACCGGGCAGGGTAACTCCTACGAGCAGTACTTCGGGCCGGGCACCAGGCTCACGGTCACAG	GCCCATCCTGAAGACAGCAGCTTCTACATCTGCAGTGC----------CAGGG---CTCCTACGAGCAGTACTTCGGGCCGGGCACCAGGCTCACGGTCACAG	liver	ChILI_31
5775	0	TRBV20-1	TRBJ2-1	SARGLTDPLSEQF	AGTGCTAGAGGCCTAACGGACCCTTTAAGTGAGCAGTTC		58	33	0	91	6.635e-05	2041	1	NA	1	NA	GCCCATCCTGAAGACAGCAGCTTCTACATCTGCAGTGCTAGAGGCCTAACGGACCCTTTAAGTGAGCAGTTCTTCGGGCCAGGGACACGGCTCACCGTGCTAG	GCCCATCCTGAAGACAGCAGCTTCTACATCTGCAGTGCTAGAG-------------------TGAGCAGTTCTTCGGGCCAGGGACACGGCTCACCGTGCTAG	liver	ChILI_31
5776	0	TRBV12-3	TRBJ2-7	ASSLRDSSYEQY	GCCAGCAGTTTACGCGACAGCTCCTACGAGCAGTAC	TRBD1	29	62	0	91	6.635e-05	2041	1	1	1	NA	CAGAACCCAGGGACTCAGCTGTGTACTTCTGTGCCAGCAGTTTACGCGACAGCTCCTACGAGCAGTACTTCGGGCCGGGCACCAGGCTCACGGTCACAG	CAGAACCCAGGGACTCAGCTGTGTACTTCTGTGCCAGCAGTTTA---GACAGCTCCTACGAGCAGTACTTCGGGCCGGGCACCAGGCTCACGGTCACAG	liver	ChILI_31
5777	0	TRBV25-1	TRBJ2-7	ASSVMGYEQY	GCCAGCAGTGTCATGGGGTACGAGCAGTAC		34	57	0	91	6.635e-05	2041	1	NA	1	NA	GCCAGGCCCTCACATACCTCTCAGTACCTCTGTGCCAGCAGTGTCATGGGGTACGAGCAGTACTTCGGCCCGGGCACCAGGCTCACGGTCACAG	GCCAGGCCCTCACATACCTCTCAGTACCTCTGTGCCAGCAGTG--------TACGAGCAGTACTTCGGGCCGGGCACCAGGCTCACGGTCACAG	liver	ChILI_31
5778	0	TRBV29-1	TRBJ2-7	SVEGWVGGREQY	AGCGTTGAAGGTTGGGTCGGGGGGAGGGAGCAGTAC	TRBD2	32	58	0	90	6.562e-05	2049	1	1	1	NA	GAGCCCTGAAGACAGCAGCATATATCTCTGCAGCGTTGAAGGTTGGGTCGGGGGGAGGGAGCAGTACTTCGGGCCGGGCACCAGGCTCACGGTCACAG	GAGCCCTGAAGACAGCAGCATATATCTCTGCAGCGTTGAAG-------CGGGGGG---GAGCAGTACTTCGGGCCGGGCACCAGGCTCACGGTCACAG	liver	ChILI_31
5779	0	TRBV6-1	TRBJ2-3	ASSEALGATDTQY	GCCAGCAGTGAAGCGCTTGGTGCGACGGATACGCAGTAT		41	49	0	90	6.562e-05	2049	1	NA	1	NA	GCTCCCTCCCAGACATCTGTGTACTTCTGTGCCAGCAGTGAAGCGCTTGGTGCGACGGATACGCAGTATTTTGGCCCAGGCACCCGGCTGACAGTGCTCG	GCTCCCTCCCAGACATCTGTGTACTTCTGTGCCAGCAGTGAAGC-------------GATACGCAGTATTTTGGCCCAGGCACCCGGCTGACAGTGCTCG	liver	ChILI_31
5780	0	TRBV6-4	TRBJ2-6	ASSGGDSSGANVLT	GCCAGCAGTGGGGGGGACAGCTCTGGGGCCAACGTCCTGACT	TRBD1	43	47	0	90	6.562e-05	2049	1	1	1	NA	GGCGTCTGCTGTACCCTCTCAGACATCTGTGTACTTCTGTGCCAGCAGTGGGGGGGACAGCTCTGGGGCCAACGTCCTGACTTTCGGGGCCGGCAGCAGGCTGACCGTGCTGG	GGCGTCTGCTGTACCCTCTCAGACATCTGTGTACTTCTGTGCCAGCAGTG---GGGACAGCTCTGGGGCCAACGTCCTGACTTTCGGGGCCGGCAGCAGGCTGACCGTGCTGG	liver	ChILI_31
5781	0	TRBV6-4	TRBJ2-5	ASSVKAEETQY	GCCAGCAGTGTCAAAGCGGAAGAGACCCAGTAC	TRBD2	33	57	0	90	6.562e-05	2049	1	1	1	NA	GGCGTCTGCTGTACCCTCTCAGACATCTGTGTACTTCTGTGCCAGCAGTGTCAAAGCGGAAGAGACCCAGTACTTCGGGCCAGGCACGCGGCTCCTGGTGCTCG	GGCGTCTGCTGTACCCTCTCAGACATCTGTGTACTTCTGTGCCAGCAGTG----AGCGGAAGAGACCCAGTACTTCGGGCCAGGCACGCGGCTCCTGGTGCTCG	liver	ChILI_31
5782	0	TRBV7-6	TRBJ2-1	ASSLAAGGGFEQF	GCCAGCAGCTTAGCGGCAGGGGGCGGATTTGAGCAGTTC	TRBD1	60	30	0	90	6.562e-05	2049	1	1	1	NA	CCAGCGCACAGAGCAGCGGGACTCGGCCATGTATCGCTGTGCCAGCAGCTTAGCGGCAGGGGGCGGATTTGAGCAGTTCTTCGGGCCAGGGACACGGCTCACCGTGCTAG	CCAGCGCACAGAGCAGCGGGACTCGGCCATGTATCGCTGTGCCAGCAGCTTAGC--CAGGGGGC-----TGAGCAGTTCTTCGGGCCAGGGACACGGCTCACCGTGCTAG	liver	ChILI_31
5783	0	TRBV5-4	TRBJ2-7	ASTAPFSYEQY	GCCAGCACCGCGCCTTTCTCCTACGAGCAGTAC		49	41	0	90	6.562e-05	2049	1	NA	1	NA	GGAGCTGGACGACTCGGCCCTGTATCTCTGTGCCAGCACCGCGCCTTTCTCCTACGAGCAGTACTTCGGGCCGGGCACCAGGCTCACGGTCACAG	GGAGCTGGACGACTCGGCCCTGTATCTCTGTGCCAGCA----------CTCCTACGAGCAGTACTTCGGGCCGGGCACCAGGCTCACGGTCACAG	liver	ChILI_31
5784	0	TRBV19	TRBJ2-7	ASTISGRGNEQY	GCCAGTACCATTAGCGGGAGGGGGAACGAGCAGTAC	TRBD2	53	37	0	90	6.562e-05	2049	1	2	1	NA	CGGCCCAAAAGAACCCGACAGCTTTCTATCTCTGTGCCAGTACCATTAGCGGGAGGGGGAACGAGCAGTACTTCGGGCCGGGCACCAGGCTCACGGTCACAG	CGGCCCAAAAGAACCCGACAGCTTTCTATCTCTGTGCCAGTA----TAGCGGGAGGG---ACGAGCAGTACTTCGGGCCGGGCACCAGGCTCACGGTCACAG	liver	ChILI_31
5785	0	TRBV20-1	TRBJ2-1	SANPTTSGSDNEQF	AGTGCTAACCCGACGACTAGCGGGAGCGACAATGAGCAGTTC	TRBD2	48	42	0	90	6.562e-05	2049	1	2	1	NA	GCCCATCCTGAAGACAGCAGCTTCTACATCTGCAGTGCTAACCCGACGACTAGCGGGAGCGACAATGAGCAGTTCTTCGGGCCAGGGACACGGCTCACCGTGCTAG	GCCCATCCTGAAGACAGCAGCTTCTACATCTGCAGTGCTA-------GACTAGCGGGAG--ACAATGAGCAGTTCTTCGGGCCAGGGACACGGCTCACCGTGCTAG	liver	ChILI_31
5786	0	TRBV20-1	TRBJ2-7	SAPDRDTYEQY	AGTGCTCCCGACAGGGACACCTACGAGCAGTAC	TRBD1	37	53	0	90	6.562e-05	2049	1	1	1	NA	GCCCATCCTGAAGACAGCAGCTTCTACATCTGCAGTGCTCCCGACAGGGACACCTACGAGCAGTACTTCGGGCCGGGCACCAGGCTCACGGTCACAG	GCCCATCCTGAAGACAGCAGCTTCTACATCTGCAGTGCT---GACAGGG---CCTACGAGCAGTACTTCGGGCCGGGCACCAGGCTCACGGTCACAG	liver	ChILI_31
5787	0	TRBV20-1	TRBJ2-7	SANQGTDEQY	AGTGCTAACCAGGGGACTGACGAGCAGTAC	TRBD1	50	40	0	90	6.562e-05	2049	1	1	1	NA	GCCCATCCTGAAGACAGCAGCTTCTACATCTGCAGTGCTAACCAGGGGACTGACGAGCAGTACTTCGGGCCGGGCACCAGGCTCACGGTCACAG	GCCCATCCTGAAGACAGCAGCTTCTACATCTGCAGTGCTA--CAGGGG----ACGAGCAGTACTTCGGGCCGGGCACCAGGCTCACGGTCACAG	liver	ChILI_31
5788	0	TRBV30	TRBJ2-1	AWSSGTGPGNEQF	GCCTGGAGTAGTGGGACGGGTCCAGGGAATGAGCAGTTC	TRBD2	39	51	0	90	6.562e-05	2049	1	1	1	NA	CCTTCTCAGTGACTCTGGCTTCTATCTCTGTGCCTGGAGTAGTGGGACGGGTCCAGGGAATGAGCAGTTCTTCGGGCCAGGGACACGGCTCACCGTGCTAG	CCTTCTCAGTGACTCTGGCTTCTATCTCTGTGCCTGGAGT---GGGAC----------AATGAGCAGTTCTTCGGGCCAGGGACACGGCTCACCGTGCTAG	liver	ChILI_31
5789	0	TRBV14	TRBJ2-3	ASSQDSWGMAPDTQY	GCCAGCAGCCAAGACTCGTGGGGTATGGCGCCAGATACGCAGTAT		55	35	0	90	6.562e-05	2049	1	NA	1	NA	GCAGAACTGGAGGATTCTGGAGTTTATTTCTGTGCCAGCAGCCAAGACTCGTGGGGTATGGCGCCAGATACGCAGTATTTTGGCCCAGGCACCCGGCTGACAGTGCTCG	GCAGAACTGGAGGATTCTGGAGTTTATTTCTGTGCCAGCAGCCAAGA-----------------CAGATACGCAGTATTTTGGCCCAGGCACCCGGCTGACAGTGCTCG	liver	ChILI_31
5790	0	TRBV10-3	TRBJ2-7	ASGSGTGSYEQY	GCCAGTGGATCCGGGACAGGGTCTTACGAGCAGTAC	TRBD1	47	43	0	90	6.562e-05	2049	1	1	1	NA	ACCAGCTCCCAGACATCTGTGTACTTCTGTGCCAGTGGATCCGGGACAGGGTCTTACGAGCAGTACTTCGGGCCGGGCACCAGGCTCACGGTCACAG	ACCAGCTCCCAGACATCTGTGTACTTCTGTGCCA--------GGGACAGGG---TACGAGCAGTACTTCGGGCCGGGCACCAGGCTCACGGTCACAG	liver	ChILI_31
5791	0	TRBV24-1	TRBJ2-1	ATSDYRGLENEQF	GCCACCAGTGATTACAGGGGCCTTGAGAATGAGCAGTTC	TRBD1	41	49	0	90	6.562e-05	2049	1	1	1	NA	CCCCAACCAGACAGCTCTTTACTTCTGTGCCACCAGTGATTACAGGGGCCTTGAGAATGAGCAGTTCTTCGGGCCAGGGACACGGCTCACCGTGCTAG	CCCCAACCAGACAGCTCTTTACTTCTGTGCCACCAGTGATTACAGGGG-------AATGAGCAGTTCTTCGGGCCAGGGACACGGCTCACCGTGCTAG	liver	ChILI_31
5792	0	TRBV7-3	TRBJ2-2	ASSPGWGSGRPPGELF	GCCAGCAGCCCCGGGTGGGGGAGCGGGAGGCCCCCCGGGGAGCTGTTT	TRBD2	26	64	0	90	6.562e-05	2049	1	2	1	NA	CCAGCGCACAGAGCGGGGGGACTCAGCCGTGTATCTCTGTGCCAGCAGCCCCGGGTGGGGGAGCGGGAGGCCCCCCGGGGAGCTGTTTTTTGGAGAAGGCTCTAGGCTGACCGTACTGG	CCAGCGCACAGAGCGGGGGGACTCAGCCGTGTATCTCTGTGCCAGCAGC------------AGCGGGAGG----CCGGGGAGCTGTTTTTTGGAGAAGGCTCTAGGCTGACCGTACTGG	liver	ChILI_31
5793	0	TRBV11-3	TRBJ2-5	ASSSPDTQGGETQY	GCCAGCAGCTCCCCGGACACTCAGGGGGGAGAGACCCAGTAC	TRBD1	15	75	0	90	6.562e-05	2049	1	1	1	NA	GCAGAGCTTGGGGACTCGGCCGTGTATCTCTGTGCCAGCAGCTCCCCGGACACTCAGGGGGGAGAGACCCAGTACTTCGGGCCAGGCACGCGGCTCCTGGTGCTCG	GCAGAGCTTGGGGACTCGGCCGTGTATCTCTGTGCCAGCAGCT-----------CAGGGGG-AGAGACCCAGTACTTCGGGCCAGGCACGCGGCTCCTGGTGCTCG	liver	ChILI_31
5794	0	TRBV7-9	TRBJ2-1	ASSPGTSARSSYNEQF	GCCAGCAGCCCCGGGACTAGCGCCCGGAGCTCCTACAATGAGCAGTTC	TRBD2	46	43	0	89	6.489e-05	2065	1	1	1	NA	CCAGCGCACAGAGCAGGGGGACTCGGCCATGTATCTCTGTGCCAGCAGCCCCGGGACTAGCGCCCGGAGCTCCTACAATGAGCAGTTCTTCGGGCCAGGGACACGGCTCACCGTGCTAG	CCAGCGCACAGAGCAGGGGGACTCGGCCATGTATCTCTGTGCCAGCAGC---GGGACTAGCG-------CTCCTACAATGAGCAGTTCTTCGGGCCAGGGACACGGCTCACCGTGCTAG	liver	ChILI_31
5795	0	TRBV4-1	TRBJ1-1	ASSQRGQLVDTEAF	GCCAGCAGCCAACGCGGGCAGCTCGTCGACACTGAAGCTTTC	TRBD2	51	38	0	89	6.489e-05	2065	1	1	1	NA	GCAGCCAGAAGACTCAGCCCTGTATCTCTGCGCCAGCAGCCAACGCGGGCAGCTCGTCGACACTGAAGCTTTCTTTGGACAAGGCACCAGACTCACAGTTGTAG	GCAGCCAGAAGACTCAGCCCTGTATCTCTGCGCCAGCAGCCAA-GCGGG----------ACACTGAAGCTTTCTTTGGACAAGGCACCAGACTCACAGTTGTAG	liver	ChILI_31
5796	0	TRBV6-2	TRBJ2-7	ASSSGDSSYEQY	GCCAGCAGTTCAGGGGATAGTTCTTACGAGCAGTAC	TRBD1	68	21	0	89	6.489e-05	2065	1	1	1	NA	GCTCCCTCCCAAACATCTGTGTACTTCTGTGCCAGCAGTTCAGGGGATAGTTCTTACGAGCAGTACTTCGGGCCGGGCACCAGGCTCACGGTCACAG	GCTCCCTCCCAAACATCTGTGTACTTCTGTGCCAGCAGTTCAGGGG--------TACGAGCAGTACTTCGGGCCGGGCACCAGGCTCACGGTCACAG	liver	ChILI_31
5797	0	TRBV5-4	TRBJ2-7	ASSRGTGSYEQY	GCCAGCAGCCGCGGGACAGGCTCCTACGAGCAGTAC	TRBD1	60	29	0	89	6.489e-05	2065	1	1	1	NA	GGAGCTGGACGACTCGGCCCTGTATCTCTGTGCCAGCAGCCGCGGGACAGGCTCCTACGAGCAGTACTTCGGGCCGGGCACCAGGCTCACGGTCACAG	GGAGCTGGACGACTCGGCCCTGTATCTCTGTGCCAGCAGC---GGGACAGGCTCCTACGAGCAGTACTTCGGGCCGGGCACCAGGCTCACGGTCACAG	liver	ChILI_31
5798	0	TRBV20-1	TRBJ2-1	SAPTPDWGGNSYNEQF	AGTGCTCCCACCCCCGACTGGGGCGGCAACTCCTACAATGAGCAGTTC	TRBD1	55	34	0	89	6.489e-05	2065	1	1	1	NA	GCCCATCCTGAAGACAGCAGCTTCTACATCTGCAGTGCTCCCACCCCCGACTGGGGCGGCAACTCCTACAATGAGCAGTTCTTCGGGCCAGGGACACGGCTCACCGTGCTAG	GCCCATCCTGAAGACAGCAGCTTCTACATCTGCAGTGCT-------------GGGGC-----CTCCTACAATGAGCAGTTCTTCGGGCCAGGGACACGGCTCACCGTGCTAG	liver	ChILI_31
5799	0	TRBV12-3	TRBJ2-3	ASSLLVLAGRDTQY	GCCAGCAGTTTATTGGTTCTAGCGGGAAGAGATACGCAGTAT	TRBD2	57	32	0	89	6.489e-05	2065	1	2	1	NA	CAGAACCCAGGGACTCAGCTGTGTACTTCTGTGCCAGCAGTTTATTGGTTCTAGCGGGAAGAGATACGCAGTATTTTGGCCCAGGCACCCGGCTGACAGTGCTCG	CAGAACCCAGGGACTCAGCTGTGTACTTCTGTGCCAGCAGTTTA------CTAGCGGGA--AGATACGCAGTATTTTGGCCCAGGCACCCGGCTGACAGTGCTCG	liver	ChILI_31
5800	0	TRBV28	TRBJ1-4	ASSLRPGTGIKPNEKLF	GCCAGCAGTTTGCGTCCCGGGACAGGGATTAAGCCTAATGAAAAACTGTTT	TRBD1	4	85	0	89	6.489e-05	2065	1	1	1	NA	CCGCCAGCACCAACCAGACATCTATGTACCTCTGTGCCAGCAGTTTGCGTCCCGGGACAGGGATTAAGCCTAATGAAAAACTGTTTTTTGGCAGTGGAACCCAGCTCTCTGTCTTGG	CCGCCAGCACCAACCAGACATCTATGTACCTCTGTGCCAGCAGTTT-------GGGACAGGG-------CTAATGAAAAACTGTTTTTTGGCAGTGGAACCCAGCTCTCTGTCTTGG	liver	ChILI_31
5801	0	TRBV29-1	TRBJ1-1	SVLNTEAF	AGTGTATTAAACACTGAAGCTTTC		37	51	0	88	6.416e-05	2072	1	NA	1	NA	GAGCCCTGAAGACAGCAGCATATATCTCTGCAGTGTATTAAACACTGAAGCTTTCTTTGGACAAGGCACCAGACTCACAGTTGTAG	GAGCCCTGAAGACAGCAGCATATATCTCTGCAG-------AACACTGAAGCTTTCTTTGGACAAGGCACCAGACTCACAGTTGTAG	liver	ChILI_31
5802	0	TRBV7-2	TRBJ2-1	ASSLASTNEQF	GCCAGCAGCTTAGCTAGTACCAATGAGCAGTTC		49	39	0	88	6.416e-05	2072	1	NA	1	NA	CCAGCGCACACAGCAGGAGGACTCGGCCGTGTATCTCTGTGCCAGCAGCTTAGCTAGTACCAATGAGCAGTTCTTCGGGCCAGGGACACGGCTCACCGTGCTAG	CCAGCGCACACAGCAGGAGGACTCGGCCGTGTATCTCTGTGCCAGCAGCTTAGC------CAATGAGCAGTTCTTCGGGCCAGGGACACGGCTCACCGTGCTAG	liver	ChILI_31
5803	0	TRBV11-2	TRBJ2-1	ASSLRLAGVIEQF	GCCAGCAGCTTACGGCTAGCGGGAGTTATTGAGCAGTTC	TRBD2	45	43	0	88	6.416e-05	2072	1	2	1	NA	GCAAAGCTTGAGGACTCGGCCGTGTATCTCTGTGCCAGCAGCTTACGGCTAGCGGGAGTTATTGAGCAGTTCTTCGGGCCAGGGACACGGCTCACCGTGCTAG	GCAAAGCTTGAGGACTCGGCCGTGTATCTCTGTGCCAGCAGCTTA---CTAGCGGGAG----TGAGCAGTTCTTCGGGCCAGGGACACGGCTCACCGTGCTAG	liver	ChILI_31
5804	0	TRBV11-2	TRBJ2-1	ASSRTGEYNEQF	GCCAGCAGCAGGACAGGGGAATACAATGAGCAGTTC	TRBD1	47	41	0	88	6.416e-05	2072	1	1	1	NA	GCAAAGCTTGAGGACTCGGCCGTGTATCTCTGTGCCAGCAGCAGGACAGGGGAATACAATGAGCAGTTCTTCGGGCCAGGGACACGGCTCACCGTGCTAG	GCAAAGCTTGAGGACTCGGCCGTGTATCTCTGTGCCAGCAGC-GGACAGGGG--TACAATGAGCAGTTCTTCGGGCCAGGGACACGGCTCACCGTGCTAG	liver	ChILI_31
5805	0	TRBV3-1	TRBJ1-2	ASSLDSALYGYT	GCCAGCAGCCTTGACAGCGCTCTCTATGGCTACACC	TRBD1	39	49	0	88	6.416e-05	2072	1	1	1	NA	GGAGCTTGGTGACTCTGCTGTGTATTTCTGTGCCAGCAGCCTTGACAGCGCTCTCTATGGCTACACCTTCGGTTCGGGGACCAGGTTAACCGTTGTAG	GGAGCTTGGTGACTCTGCTGTGTATTTCTGTGCCAGCAGCC--GACAG------CTATGGCTACACCTTCGGTTCGGGGACCAGGTTAACCGTTGTAG	liver	ChILI_31
5806	0	TRBV25-1	TRBJ2-7	ASSQLDLLGRYEQY	GCCAGCAGTCAACTGGACTTGCTGGGGCGCTACGAGCAGTAC	TRBD1	34	54	0	88	6.416e-05	2072	1	1	1	NA	GCCAGGCCCTCACATACCTCTCAGTACCTCTGTGCCAGCAGTCAACTGGACTTGCTGGGGCGCTACGAGCAGTACTTCGGGCCGGGCACCAGGCTCACGGTCACAG	GCCAGGCCCTCACATACCTCTCAGTACCTCTGTGCCAGCAGT--------------GGGGC-CTACGAGCAGTACTTCGGGCCGGGCACCAGGCTCACGGTCACAG	liver	ChILI_31
5807	0	TRBV4-3	TRBJ1-5	ASSQEQQDSQPQH	GCCAGCAGCCAAGAGCAACAGGATTCTCAGCCCCAGCAT	TRBD1	31	56	0	87	6.343e-05	2078	1	1	1	NA	GCAGCCAGAAGACTCGGCCCTGTATCTCTGCGCCAGCAGCCAAGAGCAACAGGATTCTCAGCCCCAGCATTTTGGTGATGGGACTCGACTCTCCATCCTAG	GCAGCCAGAAGACTCGGCCCTGTATCTCTGCGCCAGCAGCCAAGA---ACAGG----TCAGCCCCAGCATTTTGGTGATGGGACTCGACTCTCCATCCTAG	liver	ChILI_31
5808	0	TRBV4-3	TRBJ1-1	ASSQDQENTEAF	GCCAGCAGCCAAGATCAAGAAAACACTGAAGCTTTC		37	50	0	87	6.343e-05	2078	1	NA	1	NA	GCAGCCAGAAGACTCGGCCCTGTATCTCTGCGCCAGCAGCCAAGATCAAGAAAACACTGAAGCTTTCTTTGGACAAGGCACCAGACTCACAGTTGTAG	GCAGCCAGAAGACTCGGCCCTGTATCTCTGCGCCAGCAGCCAAGA-------AACACTGAAGCTTTCTTTGGACAAGGCACCAGACTCACAGTTGTAG	liver	ChILI_31
5809	0	TRBV11-3	TRBJ1-1	ASSPGGETEAF	GCCAGCAGCCCCGGGGGGGAAACTGAAGCTTTC	TRBD2	29	58	0	87	6.343e-05	2078	1	1	1	NA	GCAGAGCTTGGGGACTCGGCCGTGTATCTCTGTGCCAGCAGCCCCGGGGGGGAAACTGAAGCTTTCTTTGGACAAGGCACCAGACTCACAGTTGTAG	GCAGAGCTTGGGGACTCGGCCGTGTATCTCTGTGCCAGCAGC--CGGGGGGG--ACTGAAGCTTTCTTTGGACAAGGCACCAGACTCACAGTTGTAG	liver	ChILI_31
5810	0	TRBV20-1	TRBJ2-1	SARILSGNEQF	AGTGCTCGGATACTTAGCGGAAATGAGCAGTTC	TRBD2	42	45	0	87	6.343e-05	2078	1	1	1	NA	GCCCATCCTGAAGACAGCAGCTTCTACATCTGCAGTGCTCGGATACTTAGCGGAAATGAGCAGTTCTTCGGGCCAGGGACACGGCTCACCGTGCTAG	GCCCATCCTGAAGACAGCAGCTTCTACATCTGCAGTGCT--------TAGCGG-AATGAGCAGTTCTTCGGGCCAGGGACACGGCTCACCGTGCTAG	liver	ChILI_31
5811	0	TRBV10-3	TRBJ2-1	AISEVSSGRAYNEQF	GCCATCAGTGAAGTGTCTAGCGGGAGGGCCTACAATGAGCAGTTC	TRBD2	39	48	0	87	6.343e-05	2078	1	2	1	NA	ACCAGCTCCCAGACATCTGTGTACTTCTGTGCCATCAGTGAAGTGTCTAGCGGGAGGGCCTACAATGAGCAGTTCTTCGGGCCAGGGACACGGCTCACCGTGCTAG	ACCAGCTCCCAGACATCTGTGTACTTCTGTGCCATCAGTGA-----CTAGCGGGAGGGCCTACAATGAGCAGTTCTTCGGGCCAGGGACACGGCTCACCGTGCTAG	liver	ChILI_31
5812	0	TRBV28	TRBJ2-2	ASSSRQADNTGELF	GCCAGCAGCTCCCGACAGGCTGATAACACCGGGGAGCTGTTT	TRBD1	20	67	0	87	6.343e-05	2078	1	1	1	NA	CCGCCAGCACCAACCAGACATCTATGTACCTCTGTGCCAGCAGCTCCCGACAGGCTGATAACACCGGGGAGCTGTTTTTTGGAGAAGGCTCTAGGCTGACCGTACTGG	CCGCCAGCACCAACCAGACATCTATGTACCTCTGTGCCAGCAG-----GACAGG-----AACACCGGGGAGCTGTTTTTTGGAGAAGGCTCTAGGCTGACCGTACTGG	liver	ChILI_31
5813	0	TRBV2	TRBJ2-5	ASTPGHLQY	GCCAGCACCCCCGGACACCTCCAGTAC	TRBD1	43	44	0	87	6.343e-05	2078	1	1	1	NA	CCACAAAGCTGGAGGACTCAGCCATGTACTTCTGTGCCAGCACCCCCGGACACCTCCAGTACTTCGGGCCAGGCACGCGGCTCCTGGTGCTCG	CCACAAAGCTGGAGGACTCAGCCATGTACTTCTGTGCCAGCA-----GGACA---CCAGTACTTCGGGCCAGGCACGCGGCTCCTGGTGCTCG	liver	ChILI_31
5814	0	TRBV29-1	TRBJ2-1	SVERGLAGFVEQF	AGCGTTGAGAGGGGACTAGCGGGGTTCGTTGAGCAGTTC	TRBD2	39	47	0	86	6.27e-05	2085	1	1	1	NA	GAGCCCTGAAGACAGCAGCATATATCTCTGCAGCGTTGAGAGGGGACTAGCGGGGTTCGTTGAGCAGTTCTTCGGGCCAGGGACACGGCTCACCGTGCTAG	GAGCCCTGAAGACAGCAGCATATATCTCTGCAGCGTTGA---GGGACTAGCGGGG-----TGAGCAGTTCTTCGGGCCAGGGACACGGCTCACCGTGCTAG	liver	ChILI_31
5815	0	TRBV6-1	TRBJ2-6	ASRTTGDGANVLT	GCCAGCAGGACCACAGGGGATGGGGCCAACGTCCTGACT	TRBD1	49	37	0	86	6.27e-05	2085	1	1	1	NA	GCTCCCTCCCAGACATCTGTGTACTTCTGTGCCAGCAGGACCACAGGGGATGGGGCCAACGTCCTGACTTTCGGGGCCGGCAGCAGGCTGACCGTGCTGG	GCTCCCTCCCAGACATCTGTGTACTTCTGTGCCAGCAG----ACAGGGG-TGGGGCCAACGTCCTGACTTTCGGGGCCGGCAGCAGGCTGACCGTGCTGG	liver	ChILI_31
5816	0	TRBV6-4	TRBJ2-3	ASDGAGGTDTQY	GCCAGTGACGGAGCGGGAGGCACAGATACGCAGTAT	TRBD2	56	30	0	86	6.27e-05	2085	1	2	1	NA	GGCGTCTGCTGTACCCTCTCAGACATCTGTGTACTTCTGTGCCAGTGACGGAGCGGGAGGCACAGATACGCAGTATTTTGGCCCAGGCACCCGGCTGACAGTGCTCG	GGCGTCTGCTGTACCCTCTCAGACATCTGTGTACTTCTGTGCCAG------AGCGGGAGGCACAGATACGCAGTATTTTGGCCCAGGCACCCGGCTGACAGTGCTCG	liver	ChILI_31
5817	0	TRBV6-5	TRBJ2-1	ASSYRTGLNEQF	GCCAGCAGTTACCGGACAGGGCTAAATGAGCAGTTC	TRBD1	56	30	0	86	6.27e-05	2085	1	1	1	NA	CGGCTGCTCCCTCCCAGACATCTGTGTACTTCTGTGCCAGCAGTTACCGGACAGGGCTAAATGAGCAGTTCTTCGGGCCAGGGACACGGCTCACCGTGCTAG	CGGCTGCTCCCTCCCAGACATCTGTGTACTTCTGTGCCAGCAGTTAC-GGACAGGG---AATGAGCAGTTCTTCGGGCCAGGGACACGGCTCACCGTGCTAG	liver	ChILI_31
5818	0	TRBV7-2	TRBJ2-1	ASSPPGPENYNEQF	GCCAGCAGCCCCCCAGGACCCGAAAATTACAATGAGCAGTTC		39	47	0	86	6.27e-05	2085	1	NA	1	NA	CCAGCGCACACAGCAGGAGGACTCGGCCGTGTATCTCTGTGCCAGCAGCCCCCCAGGACCCGAAAATTACAATGAGCAGTTCTTCGGGCCAGGGACACGGCTCACCGTGCTAG	CCAGCGCACACAGCAGGAGGACTCGGCCGTGTATCTCTGTGCCAGCAGC------------------TACAATGAGCAGTTCTTCGGGCCAGGGACACGGCTCACCGTGCTAG	liver	ChILI_31
5819	0	TRBV5-1	TRBJ2-3	ASSFPPGTSETDTQY	GCCAGCAGCTTTCCCCCCGGGACCTCGGAGACAGATACGCAGTAT	TRBD1	72	14	0	86	6.27e-05	2085	1	1	1	NA	GGAGCTGGGGGACTCGGCCCTTTATCTTTGCGCCAGCAGCTTTCCCCCCGGGACCTCGGAGACAGATACGCAGTATTTTGGCCCAGGCACCCGGCTGACAGTGCTCG	GGAGCTGGGGGACTCGGCCCTTTATCTTTGCGCCAGCAGCTT-------GGGAC-------ACAGATACGCAGTATTTTGGCCCAGGCACCCGGCTGACAGTGCTCG	liver	ChILI_31
5820	0	TRBV5-1	TRBJ1-1	ASSSPKEEAF	GCCAGCAGCTCTCCTAAGGAGGAAGCTTTC	TRBD2	35	51	0	86	6.27e-05	2085	1	2	1	NA	GGAGCTGGGGGACTCGGCCCTTTATCTTTGCGCCAGCAGCTCTCCTAAGGAGGAAGCTTTCTTTGGACAAGGCACCAGACTCACAGTTGTAG	GGAGCTGGGGGACTCGGCCCTTTATCTTTGCGCCAGCAGCT-------GGAGGAAGCTTTCTTTGGACAAGGCACCAGACTCACAGTTGTAG	liver	ChILI_31
5821	0	TRBV12-3	TRBJ2-7	ASVARDPTYEQY	GCCAGCGTAGCCCGGGATCCAACCTACGAGCAGTAC	TRBD2	34	52	0	86	6.27e-05	2085	1	2	1	NA	CAGAACCCAGGGACTCAGCTGTGTACTTCTGTGCCAGCGTAGCCCGGGATCCAACCTACGAGCAGTACTTCGGGCCGGGCACCAGGCTCACGGTCACAG	CAGAACCCAGGGACTCAGCTGTGTACTTCTGTGCCAGC------CGGGA-----CCTACGAGCAGTACTTCGGGCCGGGCACCAGGCTCACGGTCACAG	liver	ChILI_31
5822	0	TRBV12-3	TRBJ1-5	ASSLKGPVQPQH	GCCAGCAGTTTGAAGGGGCCGGTTCAGCCCCAGCAT	TRBD1	25	61	0	86	6.27e-05	2085	1	1	1	NA	CAGAACCCAGGGACTCAGCTGTGTACTTCTGTGCCAGCAGTTTGAAGGGGCCGGTTCAGCCCCAGCATTTTGGTGATGGGACTCGACTCTCCATCCTAG	CAGAACCCAGGGACTCAGCTGTGTACTTCTGTGCCAGCAGTTT---GGGGC----TCAGCCCCAGCATTTTGGTGATGGGACTCGACTCTCCATCCTAG	liver	ChILI_31
5823	0	TRBV14	TRBJ1-1	ASSLVFGQGAKNTEAF	GCCAGCAGCCTGGTGTTTGGACAGGGGGCTAAGAACACTGAAGCTTTC	TRBD1	45	41	0	86	6.27e-05	2085	1	1	1	NA	GCAGAACTGGAGGATTCTGGAGTTTATTTCTGTGCCAGCAGCCTGGTGTTTGGACAGGGGGCTAAGAACACTGAAGCTTTCTTTGGACAAGGCACCAGACTCACAGTTGTAG	GCAGAACTGGAGGATTCTGGAGTTTATTTCTGTGCCAGCAGCC--------GGACAGGGGGC---GAACACTGAAGCTTTCTTTGGACAAGGCACCAGACTCACAGTTGTAG	liver	ChILI_31
5824	0	TRBV10-3	TRBJ2-1	AISESWASSRDEQF	GCCATCAGTGAGTCGTGGGCTAGTAGTCGTGATGAGCAGTTC		46	40	0	86	6.27e-05	2085	1	NA	1	NA	ACCAGCTCCCAGACATCTGTGTACTTCTGTGCCATCAGTGAGTCGTGGGCTAGTAGTCGTGATGAGCAGTTCTTCGGGCCAGGGACACGGCTCACCGTGCTAG	ACCAGCTCCCAGACATCTGTGTACTTCTGTGCCATCAGTGAGTC-----------------ATGAGCAGTTCTTCGGGCCAGGGACACGGCTCACCGTGCTAG	liver	ChILI_31
5825	0	TRBV10-3	TRBJ1-4	AISERDRDEKLF	GCCATCAGTGAGAGAGACAGGGACGAAAAACTGTTC	TRBD1	42	44	0	86	6.27e-05	2085	1	1	1	NA	ACCAGCTCCCAGACATCTGTGTACTTCTGTGCCATCAGTGAGAGAGACAGGGACGAAAAACTGTTCTTTGGCAGTGGAACCCAGCTCTCTGTCTTGG	ACCAGCTCCCAGACATCTGTGTACTTCTGTGCCATCAGTGAG---GACAGGG--GAAAAACTGTTTTTTGGCAGTGGAACCCAGCTCTCTGTCTTGG	liver	ChILI_31
5826	0	TRBV10-3	TRBJ2-7	ASRLEGTYEQY	GCGTCCCGGCTAGAGGGAACCTACGAGCAGTAC	TRBD2	35	51	0	86	6.27e-05	2085	1	2	1	NA	ACCAGCTCCCAGACATCTGTGTACTTCTGTGCGTCCCGGCTAGAGGGAACCTACGAGCAGTACTTCGGGCCGGGCACCAGGCTCACGGTCACAG	ACCAGCTCCCAGACATCTGTGTACTTCTGTGC----------GAGGG--CCTACGAGCAGTACTTCGGGCCGGGCACCAGGCTCACGGTCACAG	liver	ChILI_31
5827	0	TRBV6-1	TRBJ2-1	ASSEWENSYNEQF	GCCAGCAGTGAGTGGGAGAACTCCTACAATGAGCAGTTC	TRBD2	41	44	0	85	6.197e-05	2098	1	2	1	NA	GCTCCCTCCCAGACATCTGTGTACTTCTGTGCCAGCAGTGAGTGGGAGAACTCCTACAATGAGCAGTTCTTCGGGCCAGGGACACGGCTCACCGTGCTAG	GCTCCCTCCCAGACATCTGTGTACTTCTGTGCCAGCAGTGA--GGGAG--CTCCTACAATGAGCAGTTCTTCGGGCCAGGGACACGGCTCACCGTGCTAG	liver	ChILI_31
5828	0	TRBV6-9	TRBJ2-7	ASTKRLAGGSYEQY	GCCAGCACTAAACGCCTAGCGGGAGGCTCCTACGAGCAGTAC	TRBD2	38	47	0	85	6.197e-05	2098	1	2	1	NA	GCTCCCTCCCAGACATCTGTATACTTCTGTGCCAGCACTAAACGCCTAGCGGGAGGCTCCTACGAGCAGTACTTCGGGCCGGGCACCAGGCTCACGGTCACAG	GCTCCCTCCCAGACATCTGTATACTTCTGTGCCAGCA--------CTAGCGGGAGGCTCCTACGAGCAGTACTTCGGGCCGGGCACCAGGCTCACGGTCACAG	liver	ChILI_31
5829	0	TRBV9	TRBJ2-2	ASGSGGANTGELF	GCCAGCGGTTCTGGCGGAGCGAACACCGGGGAGCTGTTT		31	54	0	85	6.197e-05	2098	1	NA	1	NA	CTCTGGAGCTGGGGGACTCAGCTTTGTATTTCTGTGCCAGCGGTTCTGGCGGAGCGAACACCGGGGAGCTGTTTTTTGGAGAAGGCTCTAGGCTGACCGTACTGG	CTCTGGAGCTGGGGGACTCAGCTTTGTATTTCTGTGCCAGC-------------CGAACACCGGGGAGCTGTTTTTTGGAGAAGGCTCTAGGCTGACCGTACTGG	liver	ChILI_31
5830	0	TRBV6-4	TRBJ2-3	ASSGLAGGADTQY	GCCAGCAGTGGACTAGCGGGAGGGGCAGATACGCAGTAT	TRBD2	54	31	0	85	6.197e-05	2098	1	2	1	NA	GGCGTCTGCTGTACCCTCTCAGACATCTGTGTACTTCTGTGCCAGCAGTGGACTAGCGGGAGGGGCAGATACGCAGTATTTTGGCCCAGGCACCCGGCTGACAGTGCTCG	GGCGTCTGCTGTACCCTCTCAGACATCTGTGTACTTCTGTGCCAGCAGTGGACTAGCGGGAGGG-CAGATACGCAGTATTTTGGCCCAGGCACCCGGCTGACAGTGCTCG	liver	ChILI_31
5831	0	TRBV6-2	TRBJ1-1	ASSYSTGLPNTEAF	GCCAGCAGTTACTCGACAGGACTCCCGAACACTGAAGCTTTC	TRBD1	35	50	0	85	6.197e-05	2098	1	1	1	NA	GCTCCCTCCCAAACATCTGTGTACTTCTGTGCCAGCAGTTACTCGACAGGACTCCCGAACACTGAAGCTTTCTTTGGACAAGGCACCAGACTCACAGTTGTAG	GCTCCCTCCCAAACATCTGTGTACTTCTGTGCCAGCAGTTACTCGACAGG------GAACACTGAAGCTTTCTTTGGACAAGGCACCAGACTCACAGTTGTAG	liver	ChILI_31
5832	0	TRBV6-2	TRBJ2-2	ASSYGSGSYTGELF	GCCAGCAGTTACGGTAGCGGGAGTTATACCGGGGAGCTGTTT	TRBD2	28	57	0	85	6.197e-05	2098	1	2	1	NA	GCTCCCTCCCAAACATCTGTGTACTTCTGTGCCAGCAGTTACGGTAGCGGGAGTTATACCGGGGAGCTGTTTTTTGGAGAAGGCTCTAGGCTGACCGTACTGG	GCTCCCTCCCAAACATCTGTGTACTTCTGTGCCAGCAGTTAC--TAGCGGGAG----ACCGGGGAGCTGTTTTTTGGAGAAGGCTCTAGGCTGACCGTACTGG	liver	ChILI_31
5833	0	TRBV20-1	TRBJ2-7	SARDGLAGYYEQY	AGTGCTAGAGATGGGCTAGCGGGATACTACGAGCAGTAC	TRBD2	52	33	0	85	6.197e-05	2098	1	2	1	NA	GCCCATCCTGAAGACAGCAGCTTCTACATCTGCAGTGCTAGAGATGGGCTAGCGGGATACTACGAGCAGTACTTCGGGCCGGGCACCAGGCTCACGGTCACAG	GCCCATCCTGAAGACAGCAGCTTCTACATCTGCAGTGCTAGAGA----CTAGCGGGA--CTACGAGCAGTACTTCGGGCCGGGCACCAGGCTCACGGTCACAG	liver	ChILI_31
5834	0	TRBV20-1	TRBJ2-1	SARERENEQF	AGTGCTAGAGAGCGGGAGAATGAGCAGTTC	TRBD2	39	46	0	85	6.197e-05	2098	1	2	1	NA	GCCCATCCTGAAGACAGCAGCTTCTACATCTGCAGTGCTAGAGAGCGGGAGAATGAGCAGTTCTTCGGGCCAGGGACACGGCTCACCGTGCTAG	GCCCATCCTGAAGACAGCAGCTTCTACATCTGCAGTGCTAGAGAGCGGGAGAATGAGCAGTTCTTCGGGCCAGGGACACGGCTCACCGTGCTAG	liver	ChILI_31
5835	0	TRBV3-1	TRBJ1-1	ASSPSSIGQNTEAF	GCCAGCAGCCCTTCCTCAATTGGACAAAACACTGAAGCTTTC	TRBD1	47	38	0	85	6.197e-05	2098	1	1	1	NA	GGAGCTTGGTGACTCTGCTGTGTATTTCTGTGCCAGCAGCCCTTCCTCAATTGGACAAAACACTGAAGCTTTCTTTGGACAAGGCACCAGACTCACAGTTGTAG	GGAGCTTGGTGACTCTGCTGTGTATTTCTGTGCCAGCAGCC-----------GGACA-AACACTGAAGCTTTCTTTGGACAAGGCACCAGACTCACAGTTGTAG	liver	ChILI_31
5836	0	TRBV24-1	TRBJ2-7	ATSDSLQYRGQY	GCCACCAGTGATTCACTACAATACAGGGGGCAGTAC	TRBD1	44	41	0	85	6.197e-05	2098	1	1	1	NA	CCCCAACCAGACAGCTCTTTACTTCTGTGCCACCAGTGATTCACTACAATACAGGGGGCAGTACTTCGGGCCGGGCACCAGGCTCACGGTCACAG	CCCCAACCAGACAGCTCTTTACTTCTGTGCCACCAGTGATT---------ACAGGGGGCAGTACTTCGGGCCGGGCACCAGGCTCACGGTCACAG	liver	ChILI_31
5837	0	TRBV28	TRBJ2-2	ASSLRGTNTGELF	GCCAGCAGTTTACGGGGGACAAACACCGGGGAGCTGTTT	TRBD1	34	51	0	85	6.197e-05	2098	1	1	1	NA	CCGCCAGCACCAACCAGACATCTATGTACCTCTGTGCCAGCAGTTTACGGGGGACAAACACCGGGGAGCTGTTTTTTGGAGAAGGCTCTAGGCTGACCGTACTGG	CCGCCAGCACCAACCAGACATCTATGTACCTCTGTGCCAGCAGTTTA---GGGACAAACACCGGGGAGCTGTTTTTTGGAGAAGGCTCTAGGCTGACCGTACTGG	liver	ChILI_31
5838	0	TRBV6-1	TRBJ2-6	ASTIGGGSGANVLT	GCCAGCACCATAGGAGGCGGGAGCGGGGCCAACGTCCTGACT	TRBD2	56	28	0	84	6.124e-05	2109	1	1	1	NA	GCTCCCTCCCAGACATCTGTGTACTTCTGTGCCAGCACCATAGGAGGCGGGAGCGGGGCCAACGTCCTGACTTTCGGGGCCGGCAGCAGGCTGACCGTGCTGG	GCTCCCTCCCAGACATCTGTGTACTTCTGTGCCAGCA--------------AGCGGGGCCAACGTCCTGACTTTCGGGGCCGGCAGCAGGCTGACCGTGCTGG	liver	ChILI_31
5839	0	TRBV7-9	TRBJ2-1	ASSPPEGQLDEQF	GCCAGCAGCCCGCCCGAGGGACAGCTTGATGAGCAGTTC	TRBD1	39	45	0	84	6.124e-05	2109	1	1	1	NA	CCAGCGCACAGAGCAGGGGGACTCGGCCATGTATCTCTGTGCCAGCAGCCCGCCCGAGGGACAGCTTGATGAGCAGTTCTTCGGGCCAGGGACACGGCTCACCGTGCTAG	CCAGCGCACAGAGCAGGGGGACTCGGCCATGTATCTCTGTGCCAGCAGC--------GGGACAG----ATGAGCAGTTCTTCGGGCCAGGGACACGGCTCACCGTGCTAG	liver	ChILI_31
5840	0	TRBV9	TRBJ2-1	ASSATGPEVQF	GCCAGCAGCGCGACAGGCCCAGAGGTGCAGTTC	TRBD1	56	28	0	84	6.124e-05	2109	1	1	1	NA	CTCTGGAGCTGGGGGACTCAGCTTTGTATTTCTGTGCCAGCAGCGCGACAGGCCCAGAGGTGCAGTTCTTCGGGCCAGGGACACGGCTCACCGTGCTAG	CTCTGGAGCTGGGGGACTCAGCTTTGTATTTCTGTGCCAGCAGCG-GACAGG---------GCAGTTCTTCGGGCCAGGGACACGGCTCACCGTGCTAG	liver	ChILI_31
5841	4	TRBV9	TRBJ1-1	ASSASGATEAF	GCCAGCAGCGCTTCGGGTGCCACTGAAGCTTTC		45	39	0	84	6.124e-05	2109	1	NA	1	NA	CTCTGGAGCTGGGGGACTCAGCTTTGTATTTCTGTGCCAGCAGCGCTTCGGGTGCCACTGAAGCTTTCTTTGGACAAGGCACCAGACTCACAGTTGTAG	CTCTGGAGCTGGGGGACTCAGCTTTGTATTTCTGTGCCAGCAGCG----------CACTGAAGCTTTCTTTGGACAAGGCACCAGACTCACAGTTGTAG	liver	ChILI_31
5842	0	TRBV6-4	TRBJ2-3	ASSEAAGSTDTQY	GCCAGCAGTGAGGCGGCAGGGAGCACAGATACGCAGTAT	TRBD1	50	34	0	84	6.124e-05	2109	1	1	1	NA	GGCGTCTGCTGTACCCTCTCAGACATCTGTGTACTTCTGTGCCAGCAGTGAGGCGGCAGGGAGCACAGATACGCAGTATTTTGGCCCAGGCACCCGGCTGACAGTGCTCG	GGCGTCTGCTGTACCCTCTCAGACATCTGTGTACTTCTGTGCCAGCAGTGA-----CAGGGAGCACAGATACGCAGTATTTTGGCCCAGGCACCCGGCTGACAGTGCTCG	liver	ChILI_31
5843	0	TRBV6-5	TRBJ2-7	ASSYGAGDGEQY	GCCAGCAGTTACGGAGCGGGAGACGGCGAGCAGTAC	TRBD2	46	38	0.024	84	6.124e-05	2109	1	2	1	NA	GCTCCCTCCCAGACATCTGTTTACTTCTGTGCCAGCAGTTACGGAGCGGGAGACGGCGAGCAGTACTTCGGGCCGGGCACCAGGCTCACGGTCACAG	GCTCCCTCCCAGACATCTGTGTACTTCTGTGCCAGCAGTTAC--AGCGGGAG----CGAGCAGTACTTCGGGCCGGGCACCAGGCTCACGGTCACAG	liver	ChILI_31
5844	0	TRBV11-2	TRBJ2-7	ASSFFSGEGYEQY	GCCAGCAGCTTTTTCTCAGGGGAGGGGTACGAGCAGTAC	TRBD2	30	54	0	84	6.124e-05	2109	1	2	1	NA	GCAAAGCTTGAGGACTCGGCCGTGTATCTCTGTGCCAGCAGCTTTTTCTCAGGGGAGGGGTACGAGCAGTACTTCGGGCCGGGCACCAGGCTCACGGTCACAG	GCAAAGCTTGAGGACTCGGCCGTGTATCTCTGTGCCAGCAGCTT--------GGGAGGG-TACGAGCAGTACTTCGGGCCGGGCACCAGGCTCACGGTCACAG	liver	ChILI_31
5845	0	TRBV6-2	TRBJ2-7	ASSYRPGATASYEQY	GCCAGCAGTTACCGACCCGGTGCCACGGCATCCTACGAGCAGTAC		37	47	0	84	6.124e-05	2109	1	NA	1	NA	GCTCCCTCCCAAACATCTGTGTACTTCTGTGCCAGCAGTTACCGACCCGGTGCCACGGCATCCTACGAGCAGTACTTCGGGCCGGGCACCAGGCTCACGGTCACAG	GCTCCCTCCCAAACATCTGTGTACTTCTGTGCCAGCAGTTAC------------------TCCTACGAGCAGTACTTCGGGCCGGGCACCAGGCTCACGGTCACAG	liver	ChILI_31
5846	0	TRBV5-4	TRBJ2-7	ASSPDLSSYEQY	GCCAGCAGCCCGGACTTGAGCTCCTACGAGCAGTAC	TRBD2	29	55	0	84	6.124e-05	2109	1	1	1	NA	GGAGCTGGACGACTCGGCCCTGTATCTCTGTGCCAGCAGCCCGGACTTGAGCTCCTACGAGCAGTACTTCGGGCCGGGCACCAGGCTCACGGTCACAG	GGAGCTGGACGACTCGGCCCTGTATCTCTGTGCCAGCAGC--GGACT----CTCCTACGAGCAGTACTTCGGGCCGGGCACCAGGCTCACGGTCACAG	liver	ChILI_31
5847	0	TRBV5-1	TRBJ1-4	ASSLAGTGVNEKLF	GCCAGCAGCTTGGCCGGGACAGGCGTTAATGAAAAACTGTTT	TRBD1	66	18	0	84	6.124e-05	2109	1	1	1	NA	GGAGCTGGGGGACTCGGCCCTTTATCTTTGCGCCAGCAGCTTGGCCGGGACAGGCGTTAATGAAAAACTGTTTTTTGGCAGTGGAACCCAGCTCTCTGTCTTGG	GGAGCTGGGGGACTCGGCCCTTTATCTTTGCGCCAGCAGCTTGG--GGGACAGG---TAATGAAAAACTGTTTTTTGGCAGTGGAACCCAGCTCTCTGTCTTGG	liver	ChILI_31
5848	0	TRBV5-1	TRBJ1-1	ASLEGNTEAF	GCCAGCTTGGAAGGGAACACTGAAGCTTTC		40	44	0	84	6.124e-05	2109	1	NA	1	NA	GGAGCTGGGGGACTCGGCCCTTTATCTTTGCGCCAGCTTGGAAGGGAACACTGAAGCTTTCTTTGGACAAGGCACCAGACTCACAGTTGTAG	GGAGCTGGGGGACTCGGCCCTTTATCTTTGCGCCAGC--------GAACACTGAAGCTTTCTTTGGACAAGGCACCAGACTCACAGTTGTAG	liver	ChILI_31
5849	0	TRBV12-3	TRBJ1-1	ASRQIRVEDTEAF	GCCAGCAGACAAATCAGGGTAGAGGACACTGAAGCTTTC	TRBD1	49	35	0	84	6.124e-05	2109	1	1	1	NA	CAGAACCCAGGGACTCAGCTGTGTACTTCTGTGCCAGCAGACAAATCAGGGTAGAGGACACTGAAGCTTTCTTTGGACAAGGCACCAGACTCACAGTTGTAG	CAGAACCCAGGGACTCAGCTGTGTACTTCTGTGCCAGCAG------CAGGG------ACACTGAAGCTTTCTTTGGACAAGGCACCAGACTCACAGTTGTAG	liver	ChILI_31
5850	0	TRBV15	TRBJ2-4	ATSSAAKNIQY	GCCACCAGCAGTGCTGCCAAAAACATTCAGTAC		35	49	0	84	6.124e-05	2109	2	NA	1	NA	CACCAGGCCTGGGGGACGCAGCCATGTACCTGTGTGCCACCAGCAGTGCTGCCAAAAACATTCAGTACTTCGGCGCCGGGACCCGGCTCTCAGTGCTGG	CACCAGGCCTGGGGGACGCAGCCATGTACCTGTGTGCCACCAGC------GCCAAAAACATTCAGTACTTCGGCGCCGGGACCCGGCTCTCAGTGCTGG	liver	ChILI_31
5851	0	TRBV29-1	TRBJ1-6	SVEVDGGGSPLH	AGCGTTGAAGTTGACGGCGGAGGTTCACCCCTCCAC	TRBD2	31	52	0	83	6.052e-05	2122	1	2	1	NA	GAGCCCTGAAGACAGCAGCATATATCTCTGCAGCGTTGAAGTTGACGGCGGAGGTTCACCCCTCCACTTTGGGAATGGGACCAGGCTCACTGTGACAG	GAGCCCTGAAGACAGCAGCATATATCTCTGCAGCGTTGAAG--------GGAGGTTCACCCCTCCACTTTGGGAATGGGACCAGGCTCACTGTGACAG	liver	ChILI_31
5852	0	TRBV9	TRBJ1-1	ASSVTRMAEAF	GCCAGCAGCGTCACCCGGATGGCTGAAGCTTTC		59	24	0	83	6.052e-05	2122	1	NA	1	NA	CTCTGGAGCTGGGGGACTCAGCTTTGTATTTCTGTGCCAGCAGCGTCACCCGGATGGCTGAAGCTTTCTTTGGACAAGGCACCAGACTCACAGTTGTAG	CTCTGGAGCTGGGGGACTCAGCTTTGTATTTCTGTGCCAGCAGCGT-----------CTGAAGCTTTCTTTGGACAAGGCACCAGACTCACAGTTGTAG	liver	ChILI_31
5853	0	TRBV11-3	TRBJ2-7	ASSHTSGRGEQY	GCCAGCAGCCACACTAGCGGGAGGGGCGAGCAGTAC	TRBD2	46	37	0	83	6.052e-05	2122	1	2	1	NA	GCAGAGCTTGGGGACTCGGCCGTGTATCTCTGTGCCAGCAGCCACACTAGCGGGAGGGGCGAGCAGTACTTCGGGCCGGGCACCAGGCTCACGGTCACAG	GCAGAGCTTGGGGACTCGGCCGTGTATCTCTGTGCCAGCAGC---ACTAGCGGGAGGG-CGAGCAGTACTTCGGGCCGGGCACCAGGCTCACGGTCACAG	liver	ChILI_31
5854	0	TRBV6-2	TRBJ2-7	ASAAGTGVGQY	GCCAGCGCAGCCGGGACAGGGGTCGGGCAGTAC	TRBD1	22	61	0	83	6.052e-05	2122	1	1	1	NA	GCTCCCTCCCAAACATCTGTGTACTTCTGTGCCAGCGCAGCCGGGACAGGGGTCGGGCAGTACTTCGGGCCGGGCACCAGGCTCACGGTCACA	GCTCCCTCCCAAACATCTGTGTACTTCTGTGCCAGC------GGGACAGGGG----GCAGTACTTCGGGCCGGGCACCAGGCTCACGGTCACA	liver	ChILI_31
5855	0	TRBV5-1	TRBJ2-7	ASSFRALSYEQY	GCCAGCAGCTTCCGGGCCCTCTCCTACGAGCAGTAC	TRBD2	45	38	0	83	6.052e-05	2122	1	2	1	NA	GGAGCTGGGGGACTCGGCCCTTTATCTTTGCGCCAGCAGCTTCCGGGCCCTCTCCTACGAGCAGTACTTCGGGCCGGGCACCAGGCTCACGGTCACAG	GGAGCTGGGGGACTCGGCCCTTTATCTTTGCGCCAGCAGCTT-----CCCTCTCCTACGAGCAGTACTTCGGGCCGGGCACCAGGCTCACGGTCACAG	liver	ChILI_31
5856	0	TRBV18	TRBJ1-1	ASSKEERTEAF	GCCAGCTCAAAGGAGGAACGCACTGAAGCTTTC	TRBD2	45	38	0	83	6.052e-05	2122	1	2	1	NA	CCAGCAGGTAGTGCGAGGAGATTCGGCAGCTTATTTCTGTGCCAGCTCAAAGGAGGAACGCACTGAAGCTTTCTTTGGACAAGGCACCAGACTCACAGTTGTAG	CCAGCAGGTAGTGCGAGGAGATTCGGCAGCTTATTTCTGTGCCAGCTCA--GGAGG----CACTGAAGCTTTCTTTGGACAAGGCACCAGACTCACAGTTGTAG	liver	ChILI_31
5857	0	TRBV18	TRBJ1-1	ASSPGYFEAF	GCCAGCTCACCCGGATACTTTGAAGCTTTC		49	34	0	83	6.052e-05	2122	1	NA	1	NA	CCAGCAGGTAGTGCGAGGAGATTCGGCAGCTTATTTCTGTGCCAGCTCACCCGGATACTTTGAAGCTTTCTTTGGACAAGGCACCAGACTCACAGTTGTAG	CCAGCAGGTAGTGCGAGGAGATTCGGCAGCTTATTTCTGTGCCAGCTCACC---------TGAAGCTTTCTTTGGACAAGGCACCAGACTCACAGTTGTAG	liver	ChILI_31
5858	0	TRBV10-3	TRBJ2-7	AIRPSGSTYEQY	GCCATCAGACCTAGCGGAAGCACCTACGAGCAGTAC	TRBD2	34	49	0	83	6.052e-05	2122	1	1	1	NA	ACCAGCTCCCAGACATCTGTGTACTTCTGTGCCATCAGACCTAGCGGAAGCACCTACGAGCAGTACTTCGGGCCGGGCACCAGGCTCACGGTCACAG	ACCAGCTCCCAGACATCTGTGTACTTCTGTGCCATCAG--CTAGCGG-----CCTACGAGCAGTACTTCGGGCCGGGCACCAGGCTCACGGTCACAG	liver	ChILI_31
5859	0	TRBV28	TRBJ2-7	ASKPNRGVSYEQY	GCCAGCAAGCCCAACAGGGGAGTTTCCTACGAGCAGTAC	TRBD1	49	34	0	83	6.052e-05	2122	1	1	1	NA	CCGCCAGCACCAACCAGACATCTATGTACCTCTGTGCCAGCAAGCCCAACAGGGGAGTTTCCTACGAGCAGTACTTCGGGCCGGGCACCAGGCTCACGGTCACAG	CCGCCAGCACCAACCAGACATCTATGTACCTCTGTGCCAGCA------ACAGGGG----TCCTACGAGCAGTACTTCGGGCCGGGCACCAGGCTCACGGTCACAG	liver	ChILI_31
5860	0	TRBV29-1	TRBJ2-7	SVVDWGGAKSYEQY	AGCGTTGTAGACTGGGGGGGGGCCAAGTCCTACGAGCAGTAC	TRBD2	59	24	0	83	6.052e-05	2122	1	1	1	NA	GAGCCCTGAAGACAGCAGCATATATCTCTGCAGCGTTGTAGACTGGGGGGGGGCCAAGTCCTACGAGCAGTACTTCGGGCCGGGCACCAGGCTCACGGTCACAG	GAGCCCTGAAGACAGCAGCATATATCTCTGCAGCGTTG--------GGGGGGG-----TCCTACGAGCAGTACTTCGGGCCGGGCACCAGGCTCACGGTCACAG	liver	ChILI_31
5861	0	TRBV29-1	TRBJ2-7	SVVLHEQY	AGCGTTGTCTTGCACGAGCAGTAC		34	48	0	82	5.979e-05	2132	1	NA	1	NA	GAGCCCTGAAGACAGCAGCATATATCTCTGCAGCGTTGTCTTGCACGAGCAGTACTTCGGGCCGGGCACCAGGCTCACGGTCACAG	GAGCCCTGAAGACAGCAGCATATATCTCTGCAGCGTTG------ACGAGCAGTACTTCGGGCCGGGCACCAGGCTCACGGTCACAG	liver	ChILI_31
5862	0	TRBV4-3	TRBJ1-1	ASSQDFGQAEAF	GCCAGCAGCCAAGATTTTGGACAAGCTGAAGCTTTC	TRBD1	36	46	0	82	5.979e-05	2132	1	1	1	NA	GCAGCCAGAAGACTCGGCCCTGTATCTCTGCGCCAGCAGCCAAGATTTTGGACAAGCTGAAGCTTTCTTTGGACAAGGCACCAGACTCACAGTTGTAG	GCAGCCAGAAGACTCGGCCCTGTATCTCTGCGCCAGCAGCCAAGA----GGACA--CTGAAGCTTTCTTTGGACAAGGCACCAGACTCACAGTTGTAG	liver	ChILI_31
5863	0	TRBV4-1	TRBJ2-3	ASSQVPGRTDTQY	GCCAGCAGCCAAGTTCCAGGACGCACAGATACGCAGTAT		35	47	0	82	5.979e-05	2132	1	NA	1	NA	GCAGCCAGAAGACTCAGCCCTGTATCTCTGCGCCAGCAGCCAAGTTCCAGGACGCACAGATACGCAGTATTTTGGCCCAGGCACCCGGCTGACAGTGCTCG	GCAGCCAGAAGACTCAGCCCTGTATCTCTGCGCCAGCAGCCAAG---------GCACAGATACGCAGTATTTTGGCCCAGGCACCCGGCTGACAGTGCTCG	liver	ChILI_31
5864	0	TRBV9	TRBJ1-1	ASSADGGGTEAF	GCCAGCAGCGCCGACGGAGGGGGCACTGAAGCTTTC	TRBD1	52	30	0	82	5.979e-05	2132	1	1	1	NA	CTCTGGAGCTGGGGGACTCAGCTTTGTATTTCTGTGCCAGCAGCGCCGACGGAGGGGGCACTGAAGCTTTCTTTGGACAAGGCACCAGACTCACAGTTGTAG	CTCTGGAGCTGGGGGACTCAGCTTTGTATTTCTGTGCCAGCAGCG-------AGGGGGCACTGAAGCTTTCTTTGGACAAGGCACCAGACTCACAGTTGTAG	liver	ChILI_31
5865	0	TRBV6-5	TRBJ2-7	ASSYEGAGAYEQY	GCCAGCAGTTATGAGGGCGCAGGAGCCTACGAGCAGTAC	TRBD2	27	55	0	82	5.979e-05	2132	1	2	1	NA	GCTCCCTCCCAGACATCTGTGTACTTCTGTGCCAGCAGTTATGAGGGCGCAGGAGCCTACGAGCAGTACTTCGGGCCGGGCACCAGGCTCACGGTCACAG	GCTCCCTCCCAGACATCTGTGTACTTCTGTGCCAGCAGTTA-GAGGG--------CCTACGAGCAGTACTTCGGGCCGGGCACCAGGCTCACGGTCACAG	liver	ChILI_31
5866	0	TRBV6-2	TRBJ2-3	ASSRLASTDTQY	GCCAGCAGTAGACTAGCTTCCACAGATACGCAGTAT	TRBD2	44	38	0	82	5.979e-05	2132	1	1	1	NA	GCTCCCTCCCAAACATCTGTGTACTTCTGTGCCAGCAGTAGACTAGCTTCCACAGATACGCAGTATTTTGGCCCAGGCACCCGGCTGACAGTGCTCG	GCTCCCTCCCAAACATCTGTGTACTTCTGTGCCAGCAGT-GACTAGC---CACAGATACGCAGTATTTTGGCCCAGGCACCCGGCTGACAGTGCTCG	liver	ChILI_31
5867	0	TRBV5-1	TRBJ2-7	ASSLATGIYEQY	GCCAGCAGCCTTGCGACAGGGATCTACGAGCAGTAC	TRBD1	50	32	0	82	5.979e-05	2132	1	1	1	NA	GGAGCTGGGGGACTCGGCCCTTTATCTTTGCGCCAGCAGCCTTGCGACAGGGATCTACGAGCAGTACTTCGGGCCGGGCACCAGGCTCACGGTCACAG	GGAGCTGGGGGACTCGGCCCTTTATCTTTGCGCCAGCAGC-----GACAGGG--CTACGAGCAGTACTTCGGGCCGGGCACCAGGCTCACGGTCACAG	liver	ChILI_31
5868	0	TRBV18	TRBJ2-1	ASSRRELSYNEQF	GCCAGCTCACGGCGGGAGCTCTCCTACAATGAGCAGTTC	TRBD2	50	32	0	82	5.979e-05	2132	1	2	1	NA	CCAGCAGGTAGTGCGAGGAGATTCGGCAGCTTATTTCTGTGCCAGCTCACGGCGGGAGCTCTCCTACAATGAGCAGTTCTTCGGGCCAGGGACACGGCTCACCGTGCTAG	CCAGCAGGTAGTGCGAGGAGATTCGGCAGCTTATTTCTGTGCCAGCTCAC-GCGGGAG--CTCCTACAATGAGCAGTTCTTCGGGCCAGGGACACGGCTCACCGTGCTAG	liver	ChILI_31
5869	0	TRBV18	TRBJ2-7	ASSLPGQVTYEQY	GCCAGCTCACTTCCGGGACAGGTTACCTACGAGCAGTAC	TRBD1	52	30	0	82	5.979e-05	2132	1	1	1	NA	GCGAGGAGATTCGGCAGCTTATTTCTGTGCCAGCTCACTTCCGGGACAGGTTACCTACGAGCAGTACTTCGGGCCGGGCACCAGGCTCACGGTCACAG	GCGAGGAGATTCGGCAGCTTATTTCTGTGCCAGCTCAC----GGGACAGG---CCTACGAGCAGTACTTCGGGCCGGGCACCAGGCTCACGGTCACAG	liver	ChILI_31
5870	0	TRBV18	TRBJ2-1	ASSPPRSGSNEQF	GCCAGCTCACCACCTAGAAGCGGGAGTAATGAGCAGTTC	TRBD2	57	25	0	82	5.979e-05	2132	1	2	1	NA	CCAGCAGGTAGTGCGAGGAGATTCGGCAGCTTATTTCTGTGCCAGCTCACCACCTAGAAGCGGGAGTAATGAGCAGTTCTTCGGGCCAGGGACACGGCTCACCGTGCTAG	CCAGCAGGTAGTGCGAGGAGATTCGGCAGCTTATTTCTGTGCCAGCTCACCACC----AGCGGGAG-AATGAGCAGTTCTTCGGGCCAGGGACACGGCTCACCGTGCTAG	liver	ChILI_31
5871	0	TRBV20-1	TRBJ2-1	SASEARQF	AGTGCTAGTGAGGCTCGACAGTTC		45	37	0	82	5.979e-05	2132	4	NA	1	NA	GCCCATCCTGAAGACAGCAGCTTCTACATCTGCAGTGCTAGTGAGGCTCGACAGTTCTTCGGGCCAGGGACACGGCTCACCGTGCTAG	GCCCATCCTGAAGACAGCAGCTTCTACATCTGCAGTGCTAGT---------CAGTTCTTCGGGCCAGGGACACGGCTCACCGTGCTAG	liver	ChILI_31
5872	0	TRBV28	TRBJ1-5	ASSPPISGGGDQPQH	GCCAGCAGTCCCCCGATTTCAGGGGGCGGCGATCAGCCCCAGCAT	TRBD1	1	81	0	82	5.979e-05	2132	1	1	1	NA	CCGCCAGCACCAACCAGACATCTATGTACCTCTGTGCCAGCAGTCCCCCGATTTCAGGGGGCGGCGATCAGCCCCAGCATTTTGGTGATGGGACTCGACTCTCCATCCTAG	CCGCCAGCACCAACCAGACATCTATGTACCTCTGTGCCAGCAGT----------CAGGGGGC----ATCAGCCCCAGCATTTTGGTGATGGGACTCGACTCTCCATCCTAG	liver	ChILI_31
5873	0	TRBV28	TRBJ2-7	ASSTHSGQLSYEQY	GCCAGCAGCACCCACTCGGGACAGTTGTCCTACGAGCAGTAC	TRBD1	50	32	0	82	5.979e-05	2132	1	1	1	NA	CCGCCAGCACCAACCAGACATCTATGTACCTCTGTGCCAGCAGCACCCACTCGGGACAGTTGTCCTACGAGCAGTACTTCGGGCCGGGCACCAGGCTCACGGTCACAG	CCGCCAGCACCAACCAGACATCTATGTACCTCTGTGCCAGCAG---------GGGACAG---TCCTACGAGCAGTACTTCGGGCCGGGCACCAGGCTCACGGTCACAG	liver	ChILI_31
5874	0	TRBV4-3	TRBJ2-6	ASSHGLDGANVLT	GCCAGCAGCCATGGACTGGATGGGGCCAACGTCCTGACT	TRBD2	48	34	0	82	5.979e-05	2132	1	1	1	NA	GCAGCCAGAAGACTCGGCCCTGTATCTCTGCGCCAGCAGCCATGGACTGGATGGGGCCAACGTCCTGACTTTCGGGGCCGGCAGCAGGCTGACCGTGCTGG	GCAGCCAGAAGACTCGGCCCTGTATCTCTGCGCCAGCAGCCA-GGACT---TGGGGCCAACGTCCTGACTTTCGGGGCCGGCAGCAGGCTGACCGTGCTGG	liver	ChILI_31
5875	0	TRBV4-3	TRBJ2-1	ASSQKGLADNEQF	GCCAGCAGCCAAAAGGGACTAGCGGACAATGAGCAGTTC	TRBD2	42	39	0	81	5.906e-05	2146	1	1	1	NA	GCAGCCAGAAGACTCGGCCCTGTATCTCTGCGCCAGCAGCCAAAAGGGACTAGCGGACAATGAGCAGTTCTTCGGGCCAGGGACACGGCTCACCGTGCTAG	GCAGCCAGAAGACTCGGCCCTGTATCTCTGCGCCAGCAGCCAA--GGGACTAGCGGACAATGAGCAGTTCTTCGGGCCAGGGACACGGCTCACCGTGCTAG	liver	ChILI_31
5876	0	TRBV7-3	TRBJ2-1	ASSPVAGGWSNEQF	GCCAGCAGCCCCGTAGCGGGAGGTTGGTCCAATGAGCAGTTC	TRBD2	40	41	0	81	5.906e-05	2146	1	2	1	NA	CCAGCGCACAGAGCGGGGGGACTCAGCCGTGTATCTCTGTGCCAGCAGCCCCGTAGCGGGAGGTTGGTCCAATGAGCAGTTCTTCGGGCCAGGGACACGGCTCACCGTGCTAG	CCAGCGCACAGAGCGGGGGGACTCAGCCGTGTATCTCTGTGCCAGCAGC----TAGCGGGAGG------CAATGAGCAGTTCTTCGGGCCAGGGACACGGCTCACCGTGCTAG	liver	ChILI_31
5877	0	TRBV7-6	TRBJ2-1	ASSLAGARENEQF	GCCAGCAGCTTAGCAGGGGCGAGGGAAAATGAGCAGTTC	TRBD1	39	42	0	81	5.906e-05	2146	1	1	1	NA	CCAGCGCACAGAGCAGCGGGACTCGGCCATGTATCGCTGTGCCAGCAGCTTAGCAGGGGCGAGGGAAAATGAGCAGTTCTTCGGGCCAGGGACACGGCTCACCGTGCTAG	CCAGCGCACAGAGCAGCGGGACTCGGCCATGTATCGCTGTGCCAGCAGCTTAGCAGGGG--------AATGAGCAGTTCTTCGGGCCAGGGACACGGCTCACCGTGCTAG	liver	ChILI_31
5878	0	TRBV20-1	TRBJ2-1	SARPLIPGLDGNEQF	AGTGCTAGGCCCCTCATACCGGGACTAGACGGCAATGAGCAGTTC	TRBD2	41	40	0	81	5.906e-05	2146	1	1	1	NA	GCCCATCCTGAAGACAGCAGCTTCTACATCTGCAGTGCTAGGCCCCTCATACCGGGACTAGACGGCAATGAGCAGTTCTTCGGGCCAGGGACACGGCTCACCGTGCTAG	GCCCATCCTGAAGACAGCAGCTTCTACATCTGCAGTGCTAG------------GGGACTAG----CAATGAGCAGTTCTTCGGGCCAGGGACACGGCTCACCGTGCTAG	liver	ChILI_31
5879	0	TRBV20-1	TRBJ1-1	SAVTPGEYTEAF	AGTGCTGTCACACCAGGGGAATATACTGAAGCTTTC	TRBD1	34	47	0	81	5.906e-05	2146	1	1	1	NA	GCCCATCCTGAAGACAGCAGCTTCTACATCTGCAGTGCTGTCACACCAGGGGAATATACTGAAGCTTTCTTTGGACAAGGCACCAGACTCACAGTTGTAG	GCCCATCCTGAAGACAGCAGCTTCTACATCTGCAGTGCT-------CAGGGG-----ACTGAAGCTTTCTTTGGACAAGGCACCAGACTCACAGTTGTAG	liver	ChILI_31
5880	0	TRBV20-1	TRBJ1-1	SARTGVTEAF	AGTGCTAGAACCGGGGTGACGGAAGCTTTC	TRBD2	40	41	0	81	5.906e-05	2146	1	1	1	NA	GCCCATCCTGAAGACAGCAGCTTCTACATCTGCAGTGCTAGAACCGGGGTGACGGAAGCTTTCTTTGGACAAGGCACCAGACTCACAGTTGTAG	GCCCATCCTGAAGACAGCAGCTTCTACATCTGCAGTGCTAGA--CGGGG-----GAAGCTTTCTTTGGACAAGGCACCAGACTCACAGTTGTAG	liver	ChILI_31
5881	0	TRBV4-2	TRBJ1-6	ASSPTGVNSPLH	GCCAGCAGCCCCACAGGGGTCAATTCACCCCTCCAC	TRBD1	40	41	0	81	5.906e-05	2146	1	1	1	NA	GCAGCCAGAAGACTCGGCCCTGTATCTCTGTGCCAGCAGCCCCACAGGGGTCAATTCACCCCTCCACTTTGGGAATGGGACCAGGCTCACTGTGACAG	GCAGCCAGAAGACTCGGCCCTGTATCTCTGTGCCAGCAGCC--ACAGGGG--AATTCACCCCTCCACTTTGGGAATGGGACCAGGCTCACTGTGACAG	liver	ChILI_31
5882	0	TRBV28	TRBJ1-4	ASSFSGEFDEKLF	GCCAGCAGTTTTTCAGGGGAGTTTGATGAAAAACTGTTT	TRBD1	16	65	0	81	5.906e-05	2146	1	1	1	NA	CCGCCAGCACCAACCAGACATCTATGTACCTCTGTGCCAGCAGTTTTTCAGGGGAGTTTGATGAAAAACTGTTTTTTGGCAGTGGAACCCAGCTCTCTGTCTTGG	CCGCCAGCACCAACCAGACATCTATGTACCTCTGTGCCAGCAGTTT--CAGGGG------ATGAAAAACTGTTTTTTGGCAGTGGAACCCAGCTCTCTGTCTTGG	liver	ChILI_31
5883	0	TRBV29-1	TRBJ2-7	SVAGADRMY	AGCGTCGCCGGGGCAGACCGGATGTAC	TRBD1	33	47	0	80	5.833e-05	2154	1	1	1	NA	GAGCCCTGAAGACAGCAGCATATATCTCTGCAGCGTCGCCGGGGCAGACCGGATGTACTTCGGGCCGGGCACCAGGCTCACGGTCACAG	GAGCCCTGAAGACAGCAGCATATATCTCTGCAGCGT----GGGGC---------GTACTTCGGGCCGGGCACCAGGCTCACGGTCACAG	liver	ChILI_31
5884	0	TRBV7-3	TRBJ2-1	ASSLTLATPYNEQF	GCCAGCAGCTTAACACTAGCGACCCCCTACAATGAGCAGTTC	TRBD2	59	21	0	80	5.833e-05	2154	1	1	1	NA	CCAGCGCACAGAGCGGGGGGACTCAGCCGTGTATCTCTGTGCCAGCAGCTTAACACTAGCGACCCCCTACAATGAGCAGTTCTTCGGGCCAGGGACACGGCTCACCGTGCTAG	CCAGCGCACAGAGCGGGGGGACTCAGCCGTGTATCTCTGTGCCAGCAGCTTAACACTAGCG----CCTACAATGAGCAGTTCTTCGGGCCAGGGACACGGCTCACCGTGCTAG	liver	ChILI_31
5885	0	TRBV6-2	TRBJ2-6	ASSWGSGANVLT	GCCAGCAGTTGGGGCTCTGGGGCCAACGTCCTGACT	TRBD1	44	36	0	80	5.833e-05	2154	1	1	1	NA	GCTCCCTCCCAAACATCTGTGTACTTCTGTGCCAGCAGTTGGGGCTCTGGGGCCAACGTCCTGACTTTCGGGGCCGGCAGCAGGCTGACCGTGCTGG	GCTCCCTCCCAAACATCTGTGTACTTCTGTGCCAGCAGTTGGGGCTCTGGGGCCAACGTCCTGACTTTCGGGGCCGGCAGCAGGCTGACCGTGCTGG	liver	ChILI_31
5886	0	TRBV18	TRBJ2-7	ASSDYYEQY	GCCAGCTCAGATTACTACGAGCAGTAC		45	35	0	80	5.833e-05	2154	1	NA	1	NA	CCAGCAGGTAGTGCGAGGAGATTCGGCAGCTTATTTCTGTGCCAGCTCAGATTACTACGAGCAGTACTTCGGGCCGGGCACCAGGCTCACGGTCACAG	CCAGCAGGTAGTGCGAGGAGATTCGGCAGCTTATTTCTGTGCCAGCTCA-----CTACGAGCAGTACTTCGGGCCGGGCACCAGGCTCACGGTCACAG	liver	ChILI_31
5887	0	TRBV20-1	TRBJ2-7	SAREGVDYEQY	AGTGCTAGAGAGGGGGTCGACTACGAGCAGTAC	TRBD1	47	33	0	80	5.833e-05	2154	1	1	1	NA	GCCCATCCTGAAGACAGCAGCTTCTACATCTGCAGTGCTAGAGAGGGGGTCGACTACGAGCAGTACTTCGGGCCGGGCACCAGGCTCACGGTCACAG	GCCCATCCTGAAGACAGCAGCTTCTACATCTGCAGTGCTAGAGAGGGGG----CTACGAGCAGTACTTCGGGCCGGGCACCAGGCTCACGGTCACAG	liver	ChILI_31
5888	0	TRBV14	TRBJ1-1	ASSQDLGAVNTEAF	GCCAGCAGCCAAGATTTGGGGGCGGTGAACACTGAAGCTTTC	TRBD1	47	33	0	80	5.833e-05	2154	1	1	1	NA	GCAGAACTGGAGGATTCTGGAGTTTATTTCTGTGCCAGCAGCCAAGATTTGGGGGCGGTGAACACTGAAGCTTTCTTTGGACAAGGCACCAGACTCACAGTTGTAG	GCAGAACTGGAGGATTCTGGAGTTTATTTCTGTGCCAGCAGCCAAGA---GGGGGC--TGAACACTGAAGCTTTCTTTGGACAAGGCACCAGACTCACAGTTGTAG	liver	ChILI_31
5889	0	TRBV6-1	TRBJ2-7	ATLGTVTYEQY	GCCACCCTCGGGACAGTGACCTACGAGCAGTAC	TRBD1	36	43	0	79	5.76e-05	2160	1	1	1	NA	GCTCCCTCCCAGACATCTGTGTACTTCTGTGCCACCCTCGGGACAGTGACCTACGAGCAGTACTTCGGGCCGGGCACCAGGCTCACGGTCACAG	GCTCCCTCCCAGACATCTGTGTACTTCTGTGCCA-----GGGACAG---CCTACGAGCAGTACTTCGGGCCGGGCACCAGGCTCACGGTCACAG	liver	ChILI_31
5890	0	TRBV7-9	TRBJ2-1	ASSPPKGVSYYNEQF	GCCAGCAGCCCACCCAAAGGGGTAAGCTATTACAATGAGCAGTTC	TRBD1	1	78	0	79	5.76e-05	2160	1	1	1	NA	CCAGCGCACAGAGCAGGGGGACTCGGCCATGTATCTCTGTGCCAGCAGCCCACCCAAAGGGGTAAGCTATTACAATGAGCAGTTCTTCGGGCCAGGGACACGGCTCACCGTGCTAG	CCAGCGCACAGAGCAGGGGGACTCGGCCATGTATCTCTGTGCCAGCAGC--------AGGGG--------TACAATGAGCAGTTCTTCGGGCCAGGGACACGGCTCACCGTGCTAG	liver	ChILI_31
5891	0	TRBV4-3	TRBJ2-7	ASSQVMSGSAGGSYEQY	GCCAGCAGCCAAGTTATGTCCGGGAGTGCGGGGGGCTCCTACGAGCAGTAC	TRBD2	38	41	0	79	5.76e-05	2160	1	1	1	NA	GCAGCCAGAAGACTCGGCCCTGTATCTCTGCGCCAGCAGCCAAGTTATGTCCGGGAGTGCGGGGGGCTCCTACGAGCAGTACTTCGGGCCGGGCACCAGGCTCACGGTCACAG	GCAGCCAGAAGACTCGGCCCTGTATCTCTGCGCCAGCAGCCAAG--------------GCGGGGGGCTCCTACGAGCAGTACTTCGGGCCGGGCACCAGGCTCACGGTCACAG	liver	ChILI_31
5892	0	TRBV4-1	TRBJ1-1	ASQLTLGPMNTEAF	GCCAGCCAATTAACTTTAGGACCCATGAACACTGAAGCTTTC		45	34	0	79	5.76e-05	2160	1	NA	1	NA	GCAGCCAGAAGACTCAGCCCTGTATCTCTGCGCCAGCCAATTAACTTTAGGACCCATGAACACTGAAGCTTTCTTTGGACAAGGCACCAGACTCACAGTTGTAG	GCAGCCAGAAGACTCAGCCCTGTATCTCTGCGCCAGC-------------------TGAACACTGAAGCTTTCTTTGGACAAGGCACCAGACTCACAGTTGTAG	liver	ChILI_31
5893	0	TRBV9	TRBJ2-1	ASVGASGNEQF	GCCAGCGTAGGGGCTAGCGGGAATGAGCAGTTC	TRBD2	54	25	0	79	5.76e-05	2160	1	2	1	NA	CTCTGGAGCTGGGGGACTCAGCTTTGTATTTCTGTGCCAGCGTAGGGGCTAGCGGGAATGAGCAGTTCTTCGGGCCAGGGACACGGCTCACCGTGCTA	CTCTGGAGCTGGGGGACTCAGCTTTGTATTTCTGTGCCAGC-------CTAGCGGGAATGAGCAGTTCTTCGGGCCAGGGACACGGCTCACCGTGCTA	liver	ChILI_31
5894	0	TRBV6-4	TRBJ1-6	ASSDTSGGPNSPLH	GCCAGCAGTGACACGAGCGGGGGCCCGAATTCACCCCTCCAC	TRBD2	11	68	0	79	5.76e-05	2160	1	1	1	NA	GGCGTCTGCTGTACCCTCTCAGACATCTGTGTACTTCTGTGCCAGCAGTGACACGAGCGGGGGCCCGAATTCACCCCTCCACTTTGGGAATGGGACCAGGCTCACTGTGACAG	GGCGTCTGCTGTACCCTCTCAGACATCTGTGTACTTCTGTGCCAGCAGTGAC---AGCGGGGG----AATTCACCCCTCCACTTTGGGAATGGGACCAGGCTCACTGTGACAG	liver	ChILI_31
5895	0	TRBV7-3	TRBJ2-7	ASSPWEGTYATLQY	GCCAGCAGCCCCTGGGAGGGGACCTACGCTACGCTGCAGTAC	TRBD2	37	42	0	79	5.76e-05	2160	1	2	1	NA	CCAGCGCACAGAGCGGGGGGACTCAGCCGTGTATCTCTGTGCCAGCAGCCCCTGGGAGGGGACCTACGCTACGCTGCAGTACTTCGGGCCGGGCACCAGGCTCACGGTCACAG	CCAGCGCACAGAGCGGGGGGACTCAGCCGTGTATCTCTGTGCCAGCAGC----GGGAGGG---------------GCAGTACTTCGGGCCGGGCACCAGGCTCACGGTCACAG	liver	ChILI_31
5896	0	TRBV7-2	TRBJ2-1	ASSWGEGLYNEQF	GCCAGCAGCTGGGGGGAGGGCCTTTACAATGAGCAGTTC	TRBD2	36	43	0	79	5.76e-05	2160	1	2	1	NA	CCAGCGCACACAGCAGGAGGACTCGGCCGTGTATCTCTGTGCCAGCAGCTGGGGGGAGGGCCTTTACAATGAGCAGTTCTTCGGGCCAGGGACACGGCTCACCGTGCTAG	CCAGCGCACACAGCAGGAGGACTCGGCCGTGTATCTCTGTGCCAGCAGCT---GGGAGGG----TACAATGAGCAGTTCTTCGGGCCAGGGACACGGCTCACCGTGCTAG	liver	ChILI_31
5897	0	TRBV7-2	TRBJ2-7	VSSPGRGSLEQY	GTCAGCAGCCCCGGGAGGGGGTCTTTGGAGCAGTAC	TRBD2	35	44	0.02	79	5.76e-05	2160	1	2	1	NA	CCAGCGCACACAGCAGGAGGACTCGGCCGTGTATCTCTGTGTCAGCAGCCCCGGGAGGGGGTCTTTGGAGCAGTACTTCGGGCCGGGCACCAGGCTCACGGTCACAG	CCAGCGCACACAGCAGGAGGACTCGGCCGTGTATCTCTGTGCCAGCAGC--CGGGAGGG--------GAGCAGTACTTCGGGCCGGGCACCAGGCTCACGGTCACAG	liver	ChILI_31
5898	0	TRBV11-2	TRBJ1-4	ASSLRPGYGRNEKLF	GCCAGCAGCTTAAGGCCGGGGTACGGTCGAAATGAAAAACTGTTT	TRBD2	24	55	0	79	5.76e-05	2160	1	1	1	NA	GCAAAGCTTGAGGACTCGGCCGTGTATCTCTGTGCCAGCAGCTTAAGGCCGGGGTACGGTCGAAATGAAAAACTGTTTTTTGGCAGTGGAACCCAGCTCTCTGTCTTGG	GCAAAGCTTGAGGACTCGGCCGTGTATCTCTGTGCCAGCAGCTTA----CGGGG---------AATGAAAAACTGTTTTTTGGCAGTGGAACCCAGCTCTCTGTCTTGG	liver	ChILI_31
5899	0	TRBV6-2	TRBJ2-3	ASSYSLEGGTDTQY	GCCAGCAGTTACTCACTGGAAGGAGGCACAGATACGCAGTAT	TRBD2	53	26	0	79	5.76e-05	2160	1	2	1	NA	GCTCCCTCCCAAACATCTGTGTACTTCTGTGCCAGCAGTTACTCACTGGAAGGAGGCACAGATACGCAGTATTTTGGCCCAGGCACCCGGCTGACAGTGCTCG	GCTCCCTCCCAAACATCTGTGTACTTCTGTGCCAGCAGTTACTC-------GGAGGCACAGATACGCAGTATTTTGGCCCAGGCACCCGGCTGACAGTGCTCG	liver	ChILI_31
5900	0	TRBV19	TRBJ2-1	ASSTSGTSYNEQF	GCCAGTAGTACGTCAGGGACATCCTACAATGAGCAGTTC	TRBD1	55	24	0	79	5.76e-05	2160	1	1	1	NA	CGGCCCAAAAGAACCCGACAGCTTTCTATCTCTGTGCCAGTAGTACGTCAGGGACATCCTACAATGAGCAGTTCTTCGGGCCAGGGACACGGCTCACCGTGCTAG	CGGCCCAAAAGAACCCGACAGCTTTCTATCTCTGTGCCAGTAGTA-----GGGACATCCTACAATGAGCAGTTCTTCGGGCCAGGGACACGGCTCACCGTGCTAG	liver	ChILI_31
5901	0	TRBV19	TRBJ2-1	SIGLDNEQF	AGTATCGGACTAGACAATGAGCAGTTC	TRBD2	49	30	0	79	5.76e-05	2160	1	1	1	NA	CGGCCCAAAAGAACCCGACAGCTTTCTGTGCCAGTAGTATCGGACTAGACAATGAGCAGTTCTTCGGGCCAGGGACACGGCTCACCGTGCTAG	CGGCCCAAAAGAACCCGACAGCTTTCT--------------GGACTAGACAATGAGCAGTTCTTCGGGCCAGGGACACGGCTCACCGTGCTAG	liver	ChILI_31
5902	0	TRBV28	TRBJ2-5	ASSFLTGPSQETQY	GCCAGCAGCTTCTTGACAGGACCATCTCAAGAGACCCAGTAC	TRBD1	23	56	0	79	5.76e-05	2160	1	1	1	NA	CCGCCAGCACCAACCAGACATCTATGTACCTCTGTGCCAGCAGCTTCTTGACAGGACCATCTCAAGAGACCCAGTACTTCGGGCCAGGCACGCGGCTCCTGGTGCTCG	CCGCCAGCACCAACCAGACATCTATGTACCTCTGTGCCAGCAG------GACAGG-------CAAGAGACCCAGTACTTCGGGCCAGGCACGCGGCTCCTGGTGCTCG	liver	ChILI_31
5903	0	TRBV29-1	TRBJ1-5	SVSGTGESQPQH	AGCGTCTCCGGGACAGGGGAGTCTCAGCCCCAGCAT	TRBD1	64	14	0	78	5.687e-05	2174	1	1	1	NA	GAGCCCTGAAGACAGCAGCATATATCTCTGCAGCGTCTCCGGGACAGGGGAGTCTCAGCCCCAGCATTTTGGTGATGGGACTCGACTCTCCATCCTAG	GAGCCCTGAAGACAGCAGCATATATCTCTGCAGCGT----GGGACAGGGG----TCAGCCCCAGCATTTTGGTGATGGGACTCGACTCTCCATCCTAG	liver	ChILI_31
5904	0	TRBV9	TRBJ1-1	ASSLSGETEAF	GCCAGCAGCCTCTCGGGAGAAACTGAAGCTTTC	TRBD2	53	25	0	78	5.687e-05	2174	1	2	1	NA	CTCTGGAGCTGGGGGACTCAGCTTTGTATTTCTGTGCCAGCAGCCTCTCGGGAGAAACTGAAGCTTTCTTTGGACAAGGCACCAGACTCACAGTTGTAG	CTCTGGAGCTGGGGGACTCAGCTTTGTATTTCTGTGCCAGCAGC----CGGGAG--ACTGAAGCTTTCTTTGGACAAGGCACCAGACTCACAGTTGTAG	liver	ChILI_31
5905	0	TRBV6-4	TRBJ1-1	ASSESEENTEAF	GCCAGCAGTGAAAGTGAAGAGAACACTGAAGCTTTC		50	28	0	78	5.687e-05	2174	1	NA	1	NA	GGCGTCTGCTGTACCCTCTCAGACATCTGTGTACTTCTGTGCCAGCAGTGAAAGTGAAGAGAACACTGAAGCTTTCTTTGGACAAGGCACCAGACTCACAGTTGTAG	GGCGTCTGCTGTACCCTCTCAGACATCTGTGTACTTCTGTGCCAGCAGTGA---------GAACACTGAAGCTTTCTTTGGACAAGGCACCAGACTCACAGTTGTAG	liver	ChILI_31
5906	0	TRBV7-3	TRBJ2-6	ASSWTSGRAAGANVLT	GCCAGCAGCTGGACTAGCGGGAGGGCCGCTGGGGCCAACGTCCTGACT	TRBD2	40	38	0	78	5.687e-05	2174	1	2	1	NA	CCAGCGCACAGAGCGGGGGGACTCAGCCGTGTATCTCTGTGCCAGCAGCTGGACTAGCGGGAGGGCCGCTGGGGCCAACGTCCTGACTTTCGGGGCCGGCAGCAGGCTGACCGTGCTGG	CCAGCGCACAGAGCGGGGGGACTCAGCCGTGTATCTCTGTGCCAGCAGCTGGACTAGCGGGAGGG---CTGGGGCCAACGTCCTGACTTTCGGGGCCGGCAGCAGGCTGACCGTGCTGG	liver	ChILI_31
5907	0	TRBV6-2	TRBJ2-1	ASSYFPGLAGPYNEQF	GCCAGCAGTTACTTTCCGGGACTAGCGGGACCCTACAATGAGCAGTTC	TRBD2	27	51	0	78	5.687e-05	2174	1	2	1	NA	GCTCCCTCCCAAACATCTGTGTACTTCTGTGCCAGCAGTTACTTTCCGGGACTAGCGGGACCCTACAATGAGCAGTTCTTCGGGCCAGGGACACGGCTCACCGTGCTAG	GCTCCCTCCCAAACATCTGTGTACTTCTGTGCCAGCAGTTACT----GGGACTAGCGGGA-CCTACAATGAGCAGTTCTTCGGGCCAGGGACACGGCTCACCGTGCTAG	liver	ChILI_31
5908	0	TRBV6-2	TRBJ2-7	ASSPGALYEQY	GCCAGCAGTCCAGGGGCGTTGTACGAGCAGTAC	TRBD1	37	41	0	78	5.687e-05	2174	1	1	1	NA	GCTCCCTCCCAAACATCTGTGTACTTCTGTGCCAGCAGTCCAGGGGCGTTGTACGAGCAGTACTTCGGGCCGGGCACCAGGCTCACGGTCACAG	GCTCCCTCCCAAACATCTGTGTACTTCTGTGCCAGCAGT-CAGGGG-----TACGAGCAGTACTTCGGGCCGGGCACCAGGCTCACGGTCACAG	liver	ChILI_31
5909	0	TRBV5-4	TRBJ2-7	ASSLEGSYEQY	GCCAGCAGCTTGGAAGGGTCCTACGAGCAGTAC		33	45	0	78	5.687e-05	2174	1	NA	1	NA	GGAGCTGGACGACTCGGCCCTGTATCTCTGTGCCAGCAGCTTGGAAGGGTCCTACGAGCAGTACTTCGGGCCGGGCACCAGGCTCACGGTCACAG	GGAGCTGGACGACTCGGCCCTGTATCTCTGTGCCAGCAGCTTGG-----TCCTACGAGCAGTACTTCGGGCCGGGCACCAGGCTCACGGTCACAG	liver	ChILI_31
5910	0	TRBV5-1	TRBJ1-4	ASSVVGTASNEKLF	GCCAGCAGCGTGGTCGGGACAGCGAGTAATGAAAAACTGTTT	TRBD1	52	26	0	78	5.687e-05	2174	1	1	1	NA	GGAGCTGGGGGACTCGGCCCTTTATCTTTGCGCCAGCAGCGTGGTCGGGACAGCGAGTAATGAAAAACTGTTTTTTGGCAGTGGAACCCAGCTCTCTGTCTTGG	GGAGCTGGGGGACTCGGCCCTTTATCTTTGCGCCAGCAGC------GGGACAG----TAATGAAAAACTGTTTTTTGGCAGTGGAACCCAGCTCTCTGTCTTGG	liver	ChILI_31
5911	0	TRBV5-1	TRBJ2-7	ASSLAGDGTEQY	GCCAGCAGCTTGGCGGGAGACGGGACCGAGCAGTAC	TRBD2	30	48	0	78	5.687e-05	2174	1	2	1	NA	GGAGCTGGGGGACTCGGCCCTTTATCTTTGCGCCAGCAGCTTGGCGGGAGACGGGACCGAGCAGTACTTCGGGCCGGGCACCAGGCTCACGGTCACAG	GGAGCTGGGGGACTCGGCCCTTTATCTTTGCGCCAGCAGCTTGGCGGGAG-------CGAGCAGTACTTCGGGCCGGGCACCAGGCTCACGGTCACAG	liver	ChILI_31
5912	0	TRBV21-1	TRBJ2-7	ASSKVGVGDQY	GCCAGCAGCAAAGTGGGCGTCGGCGACCAGTAC		38	40	0	78	5.687e-05	2174	1	NA	1	NA	CCACGGAGTCAGGGGACACAGCACTGTATTTCTGTGCCAGCAGCAAAGTGGGCGTCGGCGACCAGTACTTCGGGCCGGGCACCAGGCTCACGGTCACAG	CCACGGAGTCAGGGGACACAGCACTGTATTTCTGTGCCAGCAGCAAAG--------------CAGTACTTCGGGCCGGGCACCAGGCTCACGGTCACAG	liver	ChILI_31
5913	0	TRBV12-3	TRBJ2-7	ASSLANSYEQY	GCCAGCAGTTTAGCGAACTCCTACGAGCAGTAC		41	37	0	78	5.687e-05	2174	1	NA	1	NA	CAGAACCCAGGGACTCAGCTGTGTACTTCTGTGCCAGCAGTTTAGCGAACTCCTACGAGCAGTACTTCGGGCCGGGCACCAGGCTCACGGTCACAG	CAGAACCCAGGGACTCAGCTGTGTACTTCTGTGCCAGCAGTTTAGC---CTCCTACGAGCAGTACTTCGGGCCGGGCACCAGGCTCACGGTCACAG	liver	ChILI_31
5914	0	TRBV4-2	TRBJ2-2	ASSPPGAGELF	GCCAGCAGCCCCCCAGGGGCCGGGGAGCTGTTT	TRBD1	40	38	0	78	5.687e-05	2174	1	1	1	NA	GCAGCCAGAAGACTCGGCCCTGTATCTCTGTGCCAGCAGCCCCCCAGGGGCCGGGGAGCTGTTTTTTGGAGAAGGCTCTAGGCTGACCGTACTGG	GCAGCCAGAAGACTCGGCCCTGTATCTCTGTGCCAGCAGCC---CAGGGGCCGGGGAGCTGTTTTTTGGAGAAGGCTCTAGGCTGACCGTACTGG	liver	ChILI_31
5915	0	TRBV28	TRBJ2-7	ASSSTGAWTSGIAYEQY	GCCAGCAGTTCTACAGGAGCTTGGACTAGCGGGATCGCCTACGAGCAGTAC	TRBD2	42	36	0	78	5.687e-05	2174	1	2	1	NA	CCGCCAGCACCAACCAGACATCTATGTACCTCTGTGCCAGCAGTTCTACAGGAGCTTGGACTAGCGGGATCGCCTACGAGCAGTACTTCGGGCCGGGCACCAGGCTCACGGTCACAG	CCGCCAGCACCAACCAGACATCTATGTACCTCTGTGCCAGCAGTT------------GGACTAGCGGGA---CCTACGAGCAGTACTTCGGGCCGGGCACCAGGCTCACGGTCACAG	liver	ChILI_31
5916	0	TRBV6-1	TRBJ2-7	ASSDSATGGYEQY	GCCAGCAGTGATTCCGCGACAGGGGGCTACGAGCAGTAC	TRBD1	31	46	0	77	5.614e-05	2187	1	1	1	NA	GCTCCCTCCCAGACATCTGTGTACTTCTGTGCCAGCAGTGATTCCGCGACAGGGGGCTACGAGCAGTACTTCGGGCCGGGCACCAGGCTCACGGTCACAG	GCTCCCTCCCAGACATCTGTGTACTTCTGTGCCAGCAGTGA------GACAGGGGGCTACGAGCAGTACTTCGGGCCGGGCACCAGGCTCACGGTCACAG	liver	ChILI_31
5917	0	TRBV7-9	TRBJ2-1	ASSPGQGEVNEQF	GCCAGCAGCCCGGGACAGGGGGAGGTAAATGAGCAGTTC	TRBD1	14	63	0	77	5.614e-05	2187	1	1	1	NA	CCAGCGCACAGAGCAGGGGGACTCGGCCATGTATCTCTGTGCCAGCAGCCCGGGACAGGGGGAGGTAAATGAGCAGTTCTTCGGGCCAGGGACACGGCTCACCGTGCTAG	CCAGCGCACAGAGCAGGGGGACTCGGCCATGTATCTCTGTGCCAGCAGC--GGGACAGGGGG-----AATGAGCAGTTCTTCGGGCCAGGGACACGGCTCACCGTGCTAG	liver	ChILI_31
5918	0	TRBV7-3	TRBJ2-1	ASSLGQGIENEQF	GCCAGCAGCTTGGGCCAGGGCATCGAGAATGAGCAGTTC	TRBD1	56	21	0	77	5.614e-05	2187	1	1	1	NA	CCAGCGCACAGAGCGGGGGGACTCAGCCGTGTATCTCTGTGCCAGCAGCTTGGGCCAGGGCATCGAGAATGAGCAGTTCTTCGGGCCAGGGACACGGCTCACCGTGCTAG	CCAGCGCACAGAGCGGGGGGACTCAGCCGTGTATCTCTGTGCCAGCAGCTT----CAGGG-------AATGAGCAGTTCTTCGGGCCAGGGACACGGCTCACCGTGCTAG	liver	ChILI_31
5919	0	TRBV7-3	TRBJ2-1	ASSFGGLEVNEQF	GCCAGCAGCTTCGGTGGACTAGAAGTCAATGAGCAGTTC	TRBD2	48	29	0	77	5.614e-05	2187	1	1	1	NA	CCAGCGCACAGAGCGGGGGGACTCAGCCGTGTATCTCTGTGCCAGCAGCTTCGGTGGACTAGAAGTCAATGAGCAGTTCTTCGGGCCAGGGACACGGCTCACCGTGCTAG	CCAGCGCACAGAGCGGGGGGACTCAGCCGTGTATCTCTGTGCCAGCAGCTT----GGACTAG----CAATGAGCAGTTCTTCGGGCCAGGGACACGGCTCACCGTGCTAG	liver	ChILI_31
5920	0	TRBV5-1	TRBJ2-5	ASLGLAGLKQETQY	GCCAGCTTGGGTCTAGCGGGACTTAAACAAGAGACCCAGTAC	TRBD2	34	43	0	77	5.614e-05	2187	1	2	1	NA	GGAGCTGGGGGACTCGGCCCTTTATCTTTGCGCCAGCTTGGGTCTAGCGGGACTTAAACAAGAGACCCAGTACTTCGGGCCAGGCACGCGGCTCCTGGTGCTCG	GGAGCTGGGGGACTCGGCCCTTTATCTTTGCGCCAGC------CTAGCGGGA------CAAGAGACCCAGTACTTCGGGCCAGGCACGCGGCTCCTGGTGCTCG	liver	ChILI_31
5921	0	TRBV19	TRBJ2-1	ASSFAGRGDEQF	GCCAGTAGTTTCGCAGGGCGGGGGGATGAGCAGTTC	TRBD2	46	31	0	77	5.614e-05	2187	1	1	1	NA	CGGCCCAAAAGAACCCGACAGCTTTCTATCTCTGTGCCAGTAGTTTCGCAGGGCGGGGGGATGAGCAGTTCTTCGGGCCAGGGACACGGCTCACCGTGCTAG	CGGCCCAAAAGAACCCGACAGCTTTCTATCTCTGTGCCAGTAGT--------GCGGGGGGATGAGCAGTTCTTCGGGCCAGGGACACGGCTCACCGTGCTAG	liver	ChILI_31
5922	0	TRBV18	TRBJ2-1	ASSPHLSSLSYNEQF	GCCAGCTCCCCGCATCTTTCGAGTTTATCCTACAATGAGCAGTTC		41	36	0	77	5.614e-05	2187	1	NA	1	NA	GCGAGGAGATTCGGCAGCTTATTTCTGTGCCAGCTCCCCGCATCTTTCGAGTTTATCCTACAATGAGCAGTTCTTCGGGCCAGGGACACGGCTCACCGTGCTAG	GCGAGGAGATTCGGCAGCTTATTTCTGTGCCAGCTC-------------------TCCTACAATGAGCAGTTCTTCGGGCCAGGGACACGGCTCACCGTGCTAG	liver	ChILI_31
5923	0	TRBV18	TRBJ2-1	ASSPEGVSEQF	GCCAGCTCACCAGAGGGGGTTAGTGAGCAGTTC	TRBD1	33	44	0	77	5.614e-05	2187	1	1	1	NA	CCAGCAGGTAGTGCGAGGAGATTCGGCAGCTTATTTCTGTGCCAGCTCACCAGAGGGGGTTAGTGAGCAGTTCTTCGGGCCAGGGACACGGCTCACCGTGCTAG	CCAGCAGGTAGTGCGAGGAGATTCGGCAGCTTATTTCTGTGCCAGCTCACCA-AGGGGG----TGAGCAGTTCTTCGGGCCAGGGACACGGCTCACCGTGCTAG	liver	ChILI_31
5924	0	TRBV12-5	TRBJ2-3	ASGLVSTDTQY	GCTAGTGGTTTGGTAAGCACAGATACGCAGTAT		51	26	0	77	5.614e-05	2187	1	NA	1	NA	CAGAACCCAGGGACTCAGCTGTGTATTTTTGTGCTAGTGGTTTGGTAAGCACAGATACGCAGTATTTTGGCCCAGGCACCCGGCTGACAGTGCTCG	CAGAACCCAGGGACTCAGCTGTGTATTTTTGTGCTAGTGGTTTGGT-AGCACAGATACGCAGTATTTTGGCCCAGGCACCCGGCTGACAGTGCTCG	liver	ChILI_31
5925	0	TRBV20-1	TRBJ2-3	SASPLPSGLAGVADTQY	AGTGCTTCCCCCCTCCCCTCGGGACTAGCGGGAGTGGCGGATACGCAGTAT	TRBD2	51	26	0	77	5.614e-05	2187	1	2	1	NA	GCCCATCCTGAAGACAGCAGCTTCTACATCTGCAGTGCTTCCCCCCTCCCCTCGGGACTAGCGGGAGTGGCGGATACGCAGTATTTTGGCCCAGGCACCCGGCTGACAGTGCTCG	GCCCATCCTGAAGACAGCAGCTTCTACATCTGCAGTGCT--------------GGGACTAGCGGGAG-----GATACGCAGTATTTTGGCCCAGGCACCCGGCTGACAGTGCTCG	liver	ChILI_31
5926	0	TRBV20-1	TRBJ2-7	SAEGARAYEQY	AGTGCAGAGGGGGCGCGGGCCTACGAGCAGTAC	TRBD1	43	34	0	77	5.614e-05	2187	1	1	1	NA	GCCCATCCTGAAGACAGCAGCTTCTACATCTGCAGTGCAGAGGGGGCGCGGGCCTACGAGCAGTACTTCGGGCCGGGCACCAGGCTCACGGTCACAG	GCCCATCCTGAAGACAGCAGCTTCTACATCTGCAGTGC--AGGGGGC-----CCTACGAGCAGTACTTCGGGCCGGGCACCAGGCTCACGGTCACAG	liver	ChILI_31
5927	0	TRBV14	TRBJ1-6	ASSGNSPLH	GCCAGCAGCGGGAATTCACCCCTCCAC	TRBD2	38	39	0	77	5.614e-05	2187	1	2	1	NA	GCAGAACTGGAGGATTCTGGAGTTTATTTCTGTGCCAGCAGCGGGAATTCACCCCTCCACTTTGGGAATGGGACCAGGCTCACTGTGACAG	GCAGAACTGGAGGATTCTGGAGTTTATTTCTGTGCCAGCAGCGGGAATTCACCCCTCCACTTTGGGAATGGGACCAGGCTCACTGTGACAG	liver	ChILI_31
5928	0	TRBV10-1	TRBJ2-2	ASRPGTGNTGELF	GCCAGCAGACCCGGGACAGGGAACACCGGGGAGCTGTTT	TRBD1	35	42	0	77	5.614e-05	2187	1	1	1	NA	GCCTCCTCCCAGACATCTGTATATTTCTGCGCCAGCAGACCCGGGACAGGGAACACCGGGGAGCTGTTTTTTGGAGAAGGCTCTAGGCTGACCGTACTGG	GCCTCCTCCCAGACATCTGTATATTTCTGCGCCAGCAG----GGGACAGGGAACACCGGGGAGCTGTTTTTTGGAGAAGGCTCTAGGCTGACCGTACTGG	liver	ChILI_31
5929	0	TRBV28	TRBJ2-1	ASSPLTSGTPNEQF	GCCAGCAGTCCGCTAACTAGCGGGACGCCCAATGAGCAGTTC	TRBD2	44	33	0	77	5.614e-05	2187	1	2	1	NA	CCGCCAGCACCAACCAGACATCTATGTACCTCTGTGCCAGCAGTCCGCTAACTAGCGGGACGCCCAATGAGCAGTTCTTCGGGCCAGGGACACGGCTCACCGTGCTAG	CCGCCAGCACCAACCAGACATCTATGTACCTCTGTGCCAGCAGT------ACTAGCGGGA----CAATGAGCAGTTCTTCGGGCCAGGGACACGGCTCACCGTGCTAG	liver	ChILI_31
5930	0	TRBV6-1	TRBJ2-1	ASSPDYVVAGQF	GCCAGCAGTCCCGATTATGTCGTCGCCGGGCAGTTC		35	41	0	76	5.541e-05	2201	1	NA	1	NA	CGGCTGCTCCCTCCCAGACATCTGTGTACTTCTGTGCCAGCAGTCCCGATTATGTCGTCGCCGGGCAGTTCTTCGGGCCAGGGACACGGCTCACCGTGCTAG	CGGCTGCTCCCTCCCAGACATCTGTGTACTTCTGTGCCAGCAGT--------------------GCAGTTCTTCGGGCCAGGGACACGGCTCACCGTGCTAG	liver	ChILI_31
5931	0	TRBV4-1	TRBJ1-2	ASSQVRGGDYGYT	GCCAGCAGCCAAGTCAGAGGGGGCGACTATGGCTACACC	TRBD1	17	59	0	76	5.541e-05	2201	1	1	1	NA	GCAGCCAGAAGACTCAGCCCTGTATCTCTGCGCCAGCAGCCAAGTCAGAGGGGGCGACTATGGCTACACCTTCGGTTCGGGGACCAGGTTAACCGTTGTAG	GCAGCCAGAAGACTCAGCCCTGTATCTCTGCGCCAGCAGCCAAG----AGGGGGC-ACTATGGCTACACCTTCGGTTCGGGGACCAGGTTAACCGTTGTAG	liver	ChILI_31
5932	0	TRBV9	TRBJ1-6	ASSGSGPAPLH	GCCAGCAGCGGCTCAGGGCCCGCGCCCCTCCAC	TRBD1	8	68	0	76	5.541e-05	2201	1	1	1	NA	CTCTGGAGCTGGGGGACTCAGCTTTGTATTTCTGTGCCAGCAGCGGCTCAGGGCCCGCGCCCCTCCACTTTGGGAATGGGACCAGGCTCACTGTGACAG	CTCTGGAGCTGGGGGACTCAGCTTTGTATTTCTGTGCCAGCAGCG---CAGGG------CCCCTCCACTTTGGGAATGGGACCAGGCTCACTGTGACAG	liver	ChILI_31
5933	0	TRBV6-2	TRBJ1-3	ASSYSDGSGNTIY	GCCAGCAGTTACTCGGACGGATCTGGAAACACCATATAT		29	47	0	76	5.541e-05	2201	1	NA	1	NA	GCTCCCTCCCAAACATCTGTGTACTTCTGTGCCAGCAGTTACTCGGACGGATCTGGAAACACCATATATTTTGGAGAGGGAAGTTGGCTCACTGTTGTAG	GCTCCCTCCCAAACATCTGTGTACTTCTGTGCCAGCAGTTACTC-------TCTGGAAACACCATATATTTTGGAGAGGGAAGTTGGCTCACTGTTGTAG	liver	ChILI_31
5934	0	TRBV19	TRBJ2-1	ASSIYGGTYNEQF	GCCAGTAGTATTTATGGGGGAACCTACAATGAGCAGTTC	TRBD2	30	46	0	76	5.541e-05	2201	1	1	1	NA	CGGCCCAAAAGAACCCGACAGCTTTCTATCTCTGTGCCAGTAGTATTTATGGGGGAACCTACAATGAGCAGTTCTTCGGGCCAGGGACACGGCTCACCGTGCTAG	CGGCCCAAAAGAACCCGACAGCTTTCTATCTCTGTGCCAGTAGTAT----GGGGG--CCTACAATGAGCAGTTCTTCGGGCCAGGGACACGGCTCACCGTGCTAG	liver	ChILI_31
5935	0	TRBV20-1	TRBJ2-1	SARNYPSGSGRAARDF	AGTGCTAGAAACTATCCCTCTGGTAGCGGGAGGGCCGCGAGAGACTTC	TRBD2	47	29	0	76	5.541e-05	2201	1	2	1	NA	GCCCATCCTGAAGACAGCAGCTTCTACATCTGCAGTGCTAGAAACTATCCCTCTGGTAGCGGGAGGGCCGCGAGAGACTTCTTCGGGCCAGGGACACGGCTCACCGTGCTAG	GCCCATCCTGAAGACAGCAGCTTCTACATCTGCAGTGCTAGA--------------TAGCGGGAGGG-----------TTCTTCGGGCCAGGGACACGGCTCACCGTGCTAG	liver	ChILI_31
5936	0	TRBV3-1	TRBJ2-2	ASSQVFGTSGSSNANTGELF	GCCAGCAGCCAAGTTTTTGGGACTAGCGGGAGTAGTAACGCGAACACCGGGGAGCTGTTT	TRBD2	36	40	0	76	5.541e-05	2201	1	2	1	NA	GGAGCTTGGTGACTCTGCTGTGTATTTCTGTGCCAGCAGCCAAGTTTTTGGGACTAGCGGGAGTAGTAACGCGAACACCGGGGAGCTGTTTTTTGGAGAAGGCTCTAGGCTGACCGTACTGG	GGAGCTTGGTGACTCTGCTGTGTATTTCTGTGCCAGCAGCCAAG-----GGGACTAGCGGGAG--------CGAACACCGGGGAGCTGTTTTTTGGAGAAGGCTCTAGGCTGACCGTACTGG	liver	ChILI_31
5937	0	TRBV23-1	TRBJ2-7	ASSPPCHEQY	GCCAGCAGTCCCCCTTGCCACGAGCAGTAC	TRBD1	44	32	0	76	5.541e-05	2201	1	1	1	NA	CAGAACCGGGAGACACGGCACTGTATCTCTGCGCCAGCAGTCCCCCTTGCCACGAGCAGTACTTCGGGCCGGGCACCAGGCTCACGGTCACAG	CAGAACCGGGAGACACGGCACTGTATCTCTGCGCCAGCAGTCCCCCT----ACGAGCAGTACTTCGGGCCGGGCACCAGGCTCACGGTCACAG	liver	ChILI_31
5938	0	TRBV10-3	TRBJ2-7	AISDRRTHYEQY	GCCATCAGTGACAGGAGGACCCACTACGAGCAGTAC	TRBD1	44	32	0	76	5.541e-05	2201	1	1	1	NA	ACCAGCTCCCAGACATCTGTGTACTTCTGTGCCATCAGTGACAGGAGGACCCACTACGAGCAGTACTTCGGGCCGGGCACCAGGCTCACGGTCACAG	ACCAGCTCCCAGACATCTGTGTACTTCTGTGCCATCAGTGACAGG--------CTACGAGCAGTACTTCGGGCCGGGCACCAGGCTCACGGTCACAG	liver	ChILI_31
5939	0	TRBV6-1	TRBJ2-6	ASSVNQGSGANVLT	GCCAGCAGTGTTAACCAGGGATCTGGGGCCAACGTCCTGACT	TRBD1	44	31	0	75	5.468e-05	2210	1	1	1	NA	GCTCCCTCCCAGACATCTGTGTACTTCTGTGCCAGCAGTGTTAACCAGGGATCTGGGGCCAACGTCCTGACTTTCGGGGCCGGCAGCAGGCTGACCGTGCTGG	GCTCCCTCCCAGACATCTGTGTACTTCTGTGCCAGCAGTG-----CAGGG-TCTGGGGCCAACGTCCTGACTTTCGGGGCCGGCAGCAGGCTGACCGTGCTGG	liver	ChILI_31
5940	0	TRBV6-1	TRBJ2-7	ASQILAGNDEQY	GCCAGCCAAATTCTAGCGGGAAATGACGAGCAGTAC	TRBD2	33	42	0	75	5.468e-05	2210	1	2	1	NA	GCTCCCTCCCAGACATCTGTGTACTTCTGTGCCAGCCAAATTCTAGCGGGAAATGACGAGCAGTACTTCGGGCCGGGCACCAGGCTCACGGTCACAG	GCTCCCTCCCAGACATCTGTGTACTTCTGTGCCAGC------CTAGCGGGA----ACGAGCAGTACTTCGGGCCGGGCACCAGGCTCACGGTCACAG	liver	ChILI_31
