## Supplementary Tables for "An integrated single-cell atlas of checkpoint inhibitor-induced liver injury links shared liver-tumour CD8+ T cell clones to cytotoxicity and macrophage crosstalks": Supplementary_Table_4_T cell Immune Repertoire.xlsx (part 3 of 3)

### Sheet: Supp_Table_4 (continued)
	Convergence.Group.ID	Variable	Joining	CDR3.AA	CDR3.NT	Diversity	Plus.Counts	Minus.Counts	Variable.Mutation	Total.Counts	Frequency	Rank	Variable.Gene.Allele	Diversity.Gene.Allele	Joining.Gene.Allele	Constant.Gene	Sequence	Reference.Sequence	sample	patient_ID
5941	0	TRBV4-3	TRBJ2-7	ASSQDRSGSYEQY	GCCAGCAGCCAAGACCGCAGCGGCTCCTACGAGCAGTAC	TRBD2	26	49	0	75	5.468e-05	2210	1	1	1	NA	GCAGCCAGAAGACTCGGCCCTGTATCTCTGCGCCAGCAGCCAAGACCGCAGCGGCTCCTACGAGCAGTACTTCGGGCCGGGCACCAGGCTCACGGTCACAG	GCAGCCAGAAGACTCGGCCCTGTATCTCTGCGCCAGCAGCCAAGA----AGCGGCTCCTACGAGCAGTACTTCGGGCCGGGCACCAGGCTCACGGTCACAG	liver	ChILI_31
5942	0	TRBV4-1	TRBJ2-7	ASSQEGQGREQY	GCCAGCAGCCAAGAAGGACAGGGCCGCGAGCAGTAC	TRBD1	28	47	0	75	5.468e-05	2210	1	1	1	NA	GCAGCCAGAAGACTCAGCCCTGTATCTCTGCGCCAGCAGCCAAGAAGGACAGGGCCGCGAGCAGTACTTCGGGCCGGGCACCAGGCTCACGGTCACAG	GCAGCCAGAAGACTCAGCCCTGTATCTCTGCGCCAGCAGCCAAGA-GGACAGGG---CGAGCAGTACTTCGGGCCGGGCACCAGGCTCACGGTCACAG	liver	ChILI_31
5943	0	TRBV4-1	TRBJ2-7	ASSQGDFYYEQY	GCCAGCAGCCAGGGAGATTTCTACTACGAGCAGTAC	TRBD1	43	32	0	75	5.468e-05	2210	1	1	1	NA	GCAGCCAGAAGACTCAGCCCTGTATCTCTGCGCCAGCAGCCAGGGAGATTTCTACTACGAGCAGTACTTCGGGCCGGGCACCAGGCTCACGGTCACAG	GCAGCCAGAAGACTCAGCCCTGTATCTCTGCGCCAGCAGCCAGGG---------CTACGAGCAGTACTTCGGGCCGGGCACCAGGCTCACGGTCACAG	liver	ChILI_31
5944	0	TRBV6-4	TRBJ2-3	ASSEVAGATDTQY	GCCAGCAGTGAAGTAGCGGGAGCCACAGATACGCAGTAT	TRBD2	29	46	0	75	5.468e-05	2210	1	2	1	NA	GGCGTCTGCTGTACCCTCTCAGACATCTGTGTACTTCTGTGCCAGCAGTGAAGTAGCGGGAGCCACAGATACGCAGTATTTTGGCCCAGGCACCCGGCTGACAGTGCTCG	GGCGTCTGCTGTACCCTCTCAGACATCTGTGTACTTCTGTGCCAGCAGTGA--TAGCGGGAG-CACAGATACGCAGTATTTTGGCCCAGGCACCCGGCTGACAGTGCTCG	liver	ChILI_31
5945	0	TRBV7-2	TRBJ2-1	ASNERRTSAYNEQF	GCCAGCAACGAAAGAAGGACTAGCGCCTACAATGAGCAGTTC	TRBD2	47	28	0	75	5.468e-05	2210	1	1	1	NA	CCAGCGCACACAGCAGGAGGACTCGGCCGTGTATCTCTGTGCCAGCAACGAAAGAAGGACTAGCGCCTACAATGAGCAGTTCTTCGGGCCAGGGACACGGCTCACCGTGCTAG	CCAGCGCACACAGCAGGAGGACTCGGCCGTGTATCTCTGTGCCAGCA---------GGACTAGCGCCTACAATGAGCAGTTCTTCGGGCCAGGGACACGGCTCACCGTGCTAG	liver	ChILI_31
5946	0	TRBV20-1	TRBJ2-1	SAHGLADYNEQF	AGTGCTCACGGACTAGCGGACTACAATGAGCAGTTC	TRBD2	45	30	0	75	5.468e-05	2210	1	1	1	NA	GCCCATCCTGAAGACAGCAGCTTCTACATCTGCAGTGCTCACGGACTAGCGGACTACAATGAGCAGTTCTTCGGGCCAGGGACACGGCTCACCGTGCTAG	GCCCATCCTGAAGACAGCAGCTTCTACATCTGCAGTGCT---GGACTAGCGG-CTACAATGAGCAGTTCTTCGGGCCAGGGACACGGCTCACCGTGCTAG	liver	ChILI_31
5947	0	TRBV3-1	TRBJ2-1	ASSQEGLAGGNEQF	GCCAGCAGCCAAGAGGGACTAGCGGGGGGGAATGAGCAGTTC	TRBD2	29	46	0	75	5.468e-05	2210	1	1	1	NA	GGAGCTTGGTGACTCTGCTGTGTATTTCTGTGCCAGCAGCCAAGAGGGACTAGCGGGGGGGAATGAGCAGTTCTTCGGGCCAGGGACACGGCTCACCGTGCTAG	GGAGCTTGGTGACTCTGCTGTGTATTTCTGTGCCAGCAGCCAAGAGGGACTAGCGGGGGGGAATGAGCAGTTCTTCGGGCCAGGGACACGGCTCACCGTGCTAG	liver	ChILI_31
5948	0	TRBV29-1	TRBJ2-1	SVEVWDSSYNEQF	AGCGTTGAAGTTTGGGACTCCTCCTACAATGAGCAGTTC	TRBD2	26	48	0	74	5.395e-05	2219	1	1	1	NA	GAGCCCTGAAGACAGCAGCATATATCTCTGCAGCGTTGAAGTTTGGGACTCCTCCTACAATGAGCAGTTCTTCGGGCCAGGGACACGGCTCACCGTGCTAG	GAGCCCTGAAGACAGCAGCATATATCTCTGCAGCGTTGAAG---GGGACT-CTCCTACAATGAGCAGTTCTTCGGGCCAGGGACACGGCTCACCGTGCTAG	liver	ChILI_31
5949	0	TRBV6-1	TRBJ2-5	ASSEAIVRGETQY	GCCAGCAGTGAGGCTATAGTGAGAGGGGAGACCCAGTAC	TRBD1	25	49	0	74	5.395e-05	2219	1	1	1	NA	GCTCCCTCCCAGACATCTGTGTACTTCTGTGCCAGCAGTGAGGCTATAGTGAGAGGGGAGACCCAGTACTTCGGGCCAGGCACGCGGCTCCTGGTGCTCG	GCTCCCTCCCAGACATCTGTGTACTTCTGTGCCAGCAGTGA------------AGGGGAGACCCAGTACTTCGGGCCAGGCACGCGGCTCCTGGTGCTCG	liver	ChILI_31
5950	0	TRBV4-3	TRBJ2-7	ASSHQWGREQY	GCCAGCAGCCACCAGTGGGGCCGCGAGCAGTAC	TRBD1	30	44	0	74	5.395e-05	2219	1	1	1	NA	GCAGCCAGAAGACTCGGCCCTGTATCTCTGCGCCAGCAGCCACCAGTGGGGCCGCGAGCAGTACTTCGGGCCGGGCACCAGGCTCACGGTCACAG	GCAGCCAGAAGACTCGGCCCTGTATCTCTGCGCCAGCAGCCA-----GGGGC--CGAGCAGTACTTCGGGCCGGGCACCAGGCTCACGGTCACAG	liver	ChILI_31
5951	0	TRBV6-4	TRBJ2-1	ASSAHPGQGNEQF	GCCAGCAGTGCCCACCCAGGCCAAGGAAATGAGCAGTTC		35	39	0	74	5.395e-05	2219	1	NA	1	NA	GGCGTCTGCTGTACCCTCTCAGACATCTGTGTACTTCTGTGCCAGCAGTGCCCACCCAGGCCAAGGAAATGAGCAGTTCTTCGGGCCAGGGACACGGCTCACCGTGCTAG	GGCGTCTGCTGTACCCTCTCAGACATCTGTGTACTTCTGTGCCAGCAGTG-----------------AATGAGCAGTTCTTCGGGCCAGGGACACGGCTCACCGTGCTAG	liver	ChILI_31
5952	0	TRBV6-4	TRBJ1-1	ASSDGTENTEAF	GCCAGCAGTGACGGGACGGAGAACACTGAAGCTTTC	TRBD1	37	37	0	74	5.395e-05	2219	1	1	1	NA	GGCGTCTGCTGTACCCTCTCAGACATCTGTGTACTTCTGTGCCAGCAGTGACGGGACGGAGAACACTGAAGCTTTCTTTGGACAAGGCACCAGACTCACAGTTGTAG	GGCGTCTGCTGTACCCTCTCAGACATCTGTGTACTTCTGTGCCAGCAGTGACGGGAC---GAACACTGAAGCTTTCTTTGGACAAGGCACCAGACTCACAGTTGTAG	liver	ChILI_31
5953	0	TRBV6-2	TRBJ2-1	ASSPGPYNEQF	GCCAGCAGCCCCGGCCCCTACAATGAGCAGTTC		27	47	0	74	5.395e-05	2219	1	NA	1	NA	GCTCCCTCCCAAACATCTGTGTACTTCTGTGCCAGCAGCCCCGGCCCCTACAATGAGCAGTTCTTCGGGCCAGGGACACGGCTCACCGTGCTAG	GCTCCCTCCCAAACATCTGTGTACTTCTGTGCCAGCAG--------CCTACAATGAGCAGTTCTTCGGGCCAGGGACACGGCTCACCGTGCTAG	liver	ChILI_31
5954	0	TRBV3-1	TRBJ2-7	ASSQRAGGAYEQY	GCCAGCAGCCAAAGAGCGGGAGGGGCCTACGAGCAGTAC	TRBD2	34	40	0	74	5.395e-05	2219	1	2	1	NA	GGAGCTTGGTGACTCTGCTGTGTATTTCTGTGCCAGCAGCCAAAGAGCGGGAGGGGCCTACGAGCAGTACTTCGGGCCGGGCACCAGGCTCACGGTCACAG	GGAGCTTGGTGACTCTGCTGTGTATTTCTGTGCCAGCAGCCAA--AGCGGGAGGG-CCTACGAGCAGTACTTCGGGCCGGGCACCAGGCTCACGGTCACAG	liver	ChILI_31
5955	0	TRBV12-2	TRBJ2-7	ASRLSPKDGVRESYEQY	GCAAGTCGCTTAAGCCCCAAGGATGGTGTACGGGAGTCGTACGAGCAGTAC	TRBD2	19	55	0	74	5.395e-05	2219	1	2	1	NA	GCAGAGCAGGGGGACTCGGCCGTGTATGTCTGTGCAAGTCGCTTAAGCCCCAAGGATGGTGTACGGGAGTCGTACGAGCAGTACTTCGGGCCGGGCACCAGGCTCACGGTCACAG	GCAGAGCAGGGGGACTCGGCCGTGTATGTCTGTGCAAGTCGCTTA------------------CGGGAG---TACGAGCAGTACTTCGGGCCGGGCACCAGGCTCACGGTCACAG	liver	ChILI_31
5956	0	TRBV28	TRBJ2-3	ASSPRGIFTDTQY	GCCAGCAGCCCCCGAGGTATATTCACAGATACGCAGTAT		24	50	0	74	5.395e-05	2219	1	NA	1	NA	CCGCCAGCACCAACCAGACATCTATGTACCTCTGTGCCAGCAGCCCCCGAGGTATATTCACAGATACGCAGTATTTTGGCCCAGGCACCCGGCTGACAGTGCTCG	CCGCCAGCACCAACCAGACATCTATGTACCTCTGTGCCAGCAG---------------CACAGATACGCAGTATTTTGGCCCAGGCACCCGGCTGACAGTGCTCG	liver	ChILI_31
5957	0	TRBV11-2	TRBJ2-3	ASSTRTGTSGDTQY	GCCAGCAGCACGCGTACCGGGACTAGCGGGGATACGCAGTAT	TRBD2	15	58	0	73	5.322e-05	2228	1	1	1	NA	GCAAAGCTTGAGGACTCGGCCGTGTATCTCTGTGCCAGCAGCACGCGTACCGGGACTAGCGGGGATACGCAGTATTTTGGCCCAGGCACCCGGCTGACAGTGCTCG	GCAAAGCTTGAGGACTCGGCCGTGTATCTCTGTGCCAGCAGC---------GGGACTAGCGGGGATACGCAGTATTTTGGCCCAGGCACCCGGCTGACAGTGCTCG	liver	ChILI_31
5958	0	TRBV6-2	TRBJ2-7	ASTGQGPFYEQY	GCCAGTACGGGACAGGGACCCTTCTACGAGCAGTAC	TRBD1	26	47	0	73	5.322e-05	2228	1	1	1	NA	GCTCCCTCCCAAACATCTGTGTACTTCTGTGCCAGTACGGGACAGGGACCCTTCTACGAGCAGTACTTCGGGCCGGGCACCAGGCTCACGGTCACAG	GCTCCCTCCCAAACATCTGTGTACTTCTGTGCCAG---GGGACAGGG------CTACGAGCAGTACTTCGGGCCGGGCACCAGGCTCACGGTCACAG	liver	ChILI_31
5959	0	TRBV20-1	TRBJ2-2	SARGALGEAGELF	AGTGCTAGAGGCGCACTTGGGGAGGCCGGGGAGCTGTTT	TRBD2	29	44	0	73	5.322e-05	2228	1	2	1	NA	GCCCATCCTGAAGACAGCAGCTTCTACATCTGCAGTGCTAGAGGCGCACTTGGGGAGGCCGGGGAGCTGTTTTTTGGAGAAGGCTCTAGGCTGACCGTACTGG	GCCCATCCTGAAGACAGCAGCTTCTACATCTGCAGTGCTAGAG---------GGGAGGCCGGGGAGCTGTTTTTTGGAGAAGGCTCTAGGCTGACCGTACTGG	liver	ChILI_31
5960	0	TRBV20-1	TRBJ2-1	SARSASGRGNEQF	AGTGCTAGGTCTGCTAGCGGGAGGGGCAATGAGCAGTTC	TRBD2	41	32	0	73	5.322e-05	2228	1	2	1	NA	GCCCATCCTGAAGACAGCAGCTTCTACATCTGCAGTGCTAGGTCTGCTAGCGGGAGGGGCAATGAGCAGTTCTTCGGGCCAGGGACACGGCTCACCGTGCTAG	GCCCATCCTGAAGACAGCAGCTTCTACATCTGCAGTGCTAG-----CTAGCGGGAGGG-CAATGAGCAGTTCTTCGGGCCAGGGACACGGCTCACCGTGCTAG	liver	ChILI_31
5961	0	TRBV12-3	TRBJ2-5	ASSLRGAGEETQY	GCCAGCAGTTTACGGGGGGCTGGAGAAGAGACCCAGTAC	TRBD2	35	38	0	73	5.322e-05	2228	1	1	1	NA	CAGAACCCAGGGACTCAGCTGTGTACTTCTGTGCCAGCAGTTTACGGGGGGCTGGAGAAGAGACCCAGTACTTCGGGCCAGGCACGCGGCTCCTGGTGCTCG	CAGAACCCAGGGACTCAGCTGTGTACTTCTGTGCCAGCAGTTTACGGGGGG------AAGAGACCCAGTACTTCGGGCCAGGCACGCGGCTCCTGGTGCTCG	liver	ChILI_31
5962	0	TRBV14	TRBJ2-3	ASSHKILGEADTQY	GCCAGCAGCCACAAAATACTAGGAGAGGCAGATACGCAGTAT	TRBD2	55	18	0	73	5.322e-05	2228	1	1	1	NA	GCAGAACTGGAGGATTCTGGAGTTTATTTCTGTGCCAGCAGCCACAAAATACTAGGAGAGGCAGATACGCAGTATTTTGGCCCAGGCACCCGGCTGACAGTGCTCG	GCAGAACTGGAGGATTCTGGAGTTTATTTCTGTGCCAGCAGCCA------ACTAG------CAGATACGCAGTATTTTGGCCCAGGCACCCGGCTGACAGTGCTCG	liver	ChILI_31
5963	0	TRBV7-8	TRBJ2-7	ASSWAGLAGSSYEQY	GCCAGCAGCTGGGCGGGACTAGCGGGCTCCTCCTACGAGCAGTAC	TRBD2	70	3	0	73	5.322e-05	2228	1	1	1	NA	CCAGCGCACACAGCAGGAGGACTCCGCCGTGTATCTCTGTGCCAGCAGCTGGGCGGGACTAGCGGGCTCCTCCTACGAGCAGTACTTCGGGCCGGGCACCAGGCTCACGGTCACAG	CCAGCGCACACAGCAGGAGGACTCCGCCGTGTATCTCTGTGCCAGCAGCT----GGGACTAGCGGG---CTCCTACGAGCAGTACTTCGGGCCGGGCACCAGGCTCACGGTCACAG	liver	ChILI_31
5964	0	TRBV7-9	TRBJ1-1	ASTVRTELNTEAF	GCCAGCACAGTTCGGACAGAACTTAACACTGAAGCTTTC	TRBD1	40	32	0	72	5.25e-05	2235	5	1	1	NA	AGCAGGGGGACTCGGCCATGTATCTCTGTGCCAGCACAGTTCGGACAGAACTTAACACTGAAGCTTTCTTTGGACAAGGCACCAGACTCACAGTTGTAG	AGCAGGGGGACTCGGCCATGTATCTCTGTGCCAGCAC-----GGACAG-----AACACTGAAGCTTTCTTTGGACAAGGCACCAGACTCACAGTTGTAG	liver	ChILI_31
5965	0	TRBV7-2	TRBJ2-7	ASSSRTGNGEQY	GCCAGCAGCTCCCGGACAGGGAATGGGGAGCAGTAC	TRBD1	39	33	0	72	5.25e-05	2235	1	1	1	NA	CCAGCGCACACAGCAGGAGGACTCGGCCGTGTATCTCTGTGCCAGCAGCTCCCGGACAGGGAATGGGGAGCAGTACTTCGGGCCGGGCACCAGGCTCACGGTCACAG	CCAGCGCACACAGCAGGAGGACTCGGCCGTGTATCTCTGTGCCAGCAGCT---GGACAGGG------GAGCAGTACTTCGGGCCGGGCACCAGGCTCACGGTCACAG	liver	ChILI_31
5966	0	TRBV6-2	TRBJ2-7	ASSEPGLYYEQY	GCCAGCAGTGAACCGGGACTATACTACGAGCAGTAC	TRBD2	27	45	0	72	5.25e-05	2235	1	1	1	NA	GCTCCCTCCCAAACATCTGTGTACTTCTGTGCCAGCAGTGAACCGGGACTATACTACGAGCAGTACTTCGGGCCGGGCACCAGGCTCACGGTCACAG	GCTCCCTCCCAAACATCTGTGTACTTCTGTGCCAGCAGT-----GGGACTA--CTACGAGCAGTACTTCGGGCCGGGCACCAGGCTCACGGTCACAG	liver	ChILI_31
5967	0	TRBV5-1	TRBJ2-3	ASSPRTSTDTQY	GCCAGCAGCCCGAGGACCTCCACAGATACGCAGTAT		51	21	0	72	5.25e-05	2235	1	NA	1	NA	GGAGCTGGGGGACTCGGCCCTTTATCTTTGCGCCAGCAGCCCGAGGACCTCCACAGATACGCAGTATTTTGGCCCAGGCACCCGGCTGACAGTGCTCG	GGAGCTGGGGGACTCGGCCCTTTATCTTTGCGCCAGCAGC-----------CACAGATACGCAGTATTTTGGCCCAGGCACCCGGCTGACAGTGCTCG	liver	ChILI_31
5968	0	TRBV5-1	TRBJ1-5	ASSLEVNQPQH	GCCAGCAGCTTGGAGGTGAATCAGCCCCAGCAT	TRBD2	28	44	0	72	5.25e-05	2235	1	2	1	NA	GGAGCTGGGGGACTCGGCCCTTTATCTTTGCGCCAGCAGCTTGGAGGTGAATCAGCCCCAGCATTTTGGTGATGGGACTCGACTCTCCATCCTAG	GGAGCTGGGGGACTCGGCCCTTTATCTTTGCGCCAGCAGCTTGGAGG--AATCAGCCCCAGCATTTTGGTGATGGGACTCGACTCTCCATCCTAG	liver	ChILI_31
5969	0	TRBV20-1	TRBJ1-1	SARGTGDTEAF	AGTGCTAGAGGGACAGGGGACACTGAAGCTTTC	TRBD1	38	34	0	72	5.25e-05	2235	1	1	1	NA	GCCCATCCTGAAGACAGCAGCTTCTACATCTGCAGTGCTAGAGGGACAGGGGACACTGAAGCTTTCTTTGGACAAGGCACCAGACTCACAGTTGTAG	GCCCATCCTGAAGACAGCAGCTTCTACATCTGCAGTGCTAGAGGGACAGGGGACACTGAAGCTTTCTTTGGACAAGGCACCAGACTCACAGTTGTAG	liver	ChILI_31
5970	0	TRBV12-3	TRBJ2-1	ASSLVMAGVEQF	GCCAGCAGTTTAGTCATGGCGGGGGTAGAGCAGTTC	TRBD2	34	38	0	72	5.25e-05	2235	1	1	1	NA	CAGAACCCAGGGACTCAGCTGTGTACTTCTGTGCCAGCAGTTTAGTCATGGCGGGGGTAGAGCAGTTCTTCGGGCCAGGGACACGGCTCACCGTGCTAG	CAGAACCCAGGGACTCAGCTGTGTACTTCTGTGCCAGCAGTTTAG-----GCGGGGG--GAGCAGTTCTTCGGGCCAGGGACACGGCTCACCGTGCTAG	liver	ChILI_31
5971	0	TRBV28	TRBJ2-1	ASSLYSLAGGGADEQF	GCCAGCAGTTTATATAGCCTAGCGGGAGGTGGGGCGGATGAGCAGTTC	TRBD2	40	32	0	72	5.25e-05	2235	1	2	1	NA	CCGCCAGCACCAACCAGACATCTATGTACCTCTGTGCCAGCAGTTTATATAGCCTAGCGGGAGGTGGGGCGGATGAGCAGTTCTTCGGGCCAGGGACACGGCTCACCGTGCTAG	CCGCCAGCACCAACCAGACATCTATGTACCTCTGTGCCAGCAGTTTAT-----CTAGCGGGAGG--------ATGAGCAGTTCTTCGGGCCAGGGACACGGCTCACCGTGCTAG	liver	ChILI_31
5972	0	TRBV25-1	TRBJ2-3	ASSEASGRADTQY	GCCAGCAGTGAAGCCAGCGGGAGGGCAGATACGCAGTAT	TRBD2	33	39	0	72	5.25e-05	2235	1	2	1	NA	GCCAGGCCCTCACATACCTCTCAGTACCTCTGTGCCAGCAGTGAAGCCAGCGGGAGGGCAGATACGCAGTATTTTGGCCCAGGCACCCGGCTGACAGTGCTCG	GCCAGGCCCTCACATACCTCTCAGTACCTCTGTGCCAGCAGTGAA---AGCGGGAGGGCAGATACGCAGTATTTTGGCCCAGGCACCCGGCTGACAGTGCTCG	liver	ChILI_31
5973	0	TRBV6-1	TRBJ2-7	ASTREQGTSYEQY	GCCAGCACCAGGGAACAGGGGACTTCCTACGAGCAGTAC	TRBD1	32	40	0	72	5.25e-05	2235	1	1	1	NA	GCTCCCTCCCAGACATCTGTGTACTTCTGTGCCAGCACCAGGGAACAGGGGACTTCCTACGAGCAGTACTTCGGGCCGGGCACCAGGCTCACGGTCACAG	GCTCCCTCCCAGACATCTGTGTACTTCTGTGCCAGCA-------ACAGGGG---TCCTACGAGCAGTACTTCGGGCCGGGCACCAGGCTCACGGTCACAG	liver	ChILI_31
5974	0	TRBV6-2	TRBJ2-1	ASSYSVAGSYNEQF	GCCAGCAGTTACTCGGTAGCAGGCTCCTACAATGAGCAGTTC		34	37	0	71	5.177e-05	2245	1	NA	1	NA	GCTCCCTCCCAAACATCTGTGTACTTCTGTGCCAGCAGTTACTCGGTAGCAGGCTCCTACAATGAGCAGTTCTTCGGGCCAGGGACACGGCTCACCGTGCTAG	GCTCCCTCCCAAACATCTGTGTACTTCTGTGCCAGCAGTTACTC---------CTCCTACAATGAGCAGTTCTTCGGGCCAGGGACACGGCTCACCGTGCTAG	liver	ChILI_31
5975	0	TRBV3-1	TRBJ1-5	ASSPSPGTATFSNQPQH	GCCAGCAGTCCCTCCCCAGGGACAGCTACCTTTAGCAATCAGCCCCAGCAT	TRBD1	30	41	0	71	5.177e-05	2245	1	1	1	NA	GGAGCTTGGTGACTCTGCTGTGTATTTCTGTGCCAGCAGTCCCTCCCCAGGGACAGCTACCTTTAGCAATCAGCCCCAGCATTTTGGTGATGGGACTCGACTCTCCATCCTAG	GGAGCTTGGTGACTCTGCTGTGTATTTCTGTGCCAGCAG----------GGGACAG-------TAGCAATCAGCCCCAGCATTTTGGTGATGGGACTCGACTCTCCATCCTAG	liver	ChILI_31
5976	0	TRBV16	TRBJ1-1	ASSQYGVTEAF	GCCAGCAGCCAATATGGGGTCACTGAAGCTTTC		49	22	0	71	5.177e-05	2245	1	NA	1	NA	ACGAAGCTTGAGGATTCAGCAGTGTATTTTTGTGCCAGCAGCCAATATGGGGTCACTGAAGCTTTCTTTGGACAAGGCACCAGACTCACAGTTGTAG	ACGAAGCTTGAGGATTCAGCAGTGTATTTTTGTGCCAGCAGCCAAT-------CACTGAAGCTTTCTTTGGACAAGGCACCAGACTCACAGTTGTAG	liver	ChILI_31
5977	0	TRBV16	TRBJ2-7	ASQSLPYEQY	GCCAGCCAATCCCTTCCCTACGAGCAGTAC		41	30	0	71	5.177e-05	2245	1	NA	1	NA	ACGAAGCTTGAGGATTCAGCAGTGTATTTTTGTGCCAGCCAATCCCTTCCCTACGAGCAGTACTTCGGGCCGGGCACCAGGCTCACGGTCACAG	ACGAAGCTTGAGGATTCAGCAGTGTATTTTTGTGCCAGC----------CCTACGAGCAGTACTTCGGGCCGGGCACCAGGCTCACGGTCACAG	liver	ChILI_31
5978	0	TRBV15	TRBJ2-1	YTGGSGNEQF	TATACAGGGGGCTCGGGGAATGAGCAGTTC	TRBD1	41	30	0.061	71	5.177e-05	2245	2	1	1	NA	CACCAGGCCTGGGGGACGCCCCCATGTACCTGTTTTATACAGGGGGCTCGGGGAATGAGCAGTTCTTCGGGCCAGGGACACGGCTCACCGTGCTA	CACCAGGCCTGGGGGACGCAGCCATGTACCTGT-----ACAGGGGGC------AATGAGCAGTTCTTCGGGCCAGGGACACGGCTCACCGTGCTA	liver	ChILI_31
5979	0	TRBV7-8	TRBJ2-7	ASSLVASGNYEQY	GCCAGCAGCTTAGTTGCTAGCGGGAACTACGAGCAGTAC	TRBD2	63	8	0	71	5.177e-05	2245	1	2	1	NA	CCAGCGCACACAGCAGGAGGACTCCGCCGTGTATCTCTGTGCCAGCAGCTTAGTTGCTAGCGGGAACTACGAGCAGTACTTCGGGCCGGGCACCAGGCTCACGGTCACAG	CCAGCGCACACAGCAGGAGGACTCCGCCGTGTATCTCTGTGCCAGCAGCTTAG---CTAGCGGGA-CTACGAGCAGTACTTCGGGCCGGGCACCAGGCTCACGGTCACAG	liver	ChILI_31
5980	13	TRBV4-3	TRBJ2-6	ASSQDRVASSGANVLT	GCCAGCAGCCAAGATAGGGTCGCAAGTTCTGGGGCCAACGTCCTGACT		46	25	0	71	5.177e-05	2245	1	NA	1	NA	GCAGCCAGAAGACTCGGCCCTGTATCTCTGCGCCAGCAGCCAAGATAGGGTCGCAAGTTCTGGGGCCAACGTCCTGACTTTCGGGGCCGGCAGCAGGCTGACCGTGCTGG	GCAGCCAGAAGACTCGGCCCTGTATCTCTGCGCCAGCAGCCAAGA-------------TCTGGGGCCAACGTCCTGACTTTCGGGGCCGGCAGCAGGCTGACCGTGCTGG	liver	ChILI_31
5981	0	TRBV29-1	TRBJ2-1	SVRGVDDLNEQF	AGCGTTCGGGGCGTTGACGATCTCAATGAGCAGTTC	TRBD2	30	40	0	70	5.104e-05	2252	1	1	1	NA	GAGCCCTGAAGACAGCAGCATATATCTCTGCAGCGTTCGGGGCGTTGACGATCTCAATGAGCAGTTCTTCGGGCCAGGGACACGGCTCACCGTGCTAG	GAGCCCTGAAGACAGCAGCATATATCTCTGCAGCGTTCGGGG------------CAATGAGCAGTTCTTCGGGCCAGGGACACGGCTCACCGTGCTAG	liver	ChILI_31
5982	0	TRBV6-1	TRBJ2-3	ASIREAGGTDTQY	GCCAGCATCCGAGAAGCGGGAGGGACAGATACGCAGTAT	TRBD2	36	34	0	70	5.104e-05	2252	1	2	1	NA	GCTCCCTCCCAGACATCTGTGTACTTCTGTGCCAGCATCCGAGAAGCGGGAGGGACAGATACGCAGTATTTTGGCCCAGGCACCCGGCTGACAGTGCTCG	GCTCCCTCCCAGACATCTGTGTACTTCTGTGCCAGCA-------AGCGGGAGGGACAGATACGCAGTATTTTGGCCCAGGCACCCGGCTGACAGTGCTCG	liver	ChILI_31
5983	0	TRBV6-1	TRBJ2-1	ASSEGTSGSNEQF	GCCAGCAGTGAAGGGACTAGCGGGAGCAATGAGCAGTTC	TRBD2	39	31	0	70	5.104e-05	2252	1	2	1	NA	GCTCCCTCCCAGACATCTGTGTACTTCTGTGCCAGCAGTGAAGGGACTAGCGGGAGCAATGAGCAGTTCTTCGGGCCAGGGACACGGCTCACCGTGCTAG	GCTCCCTCCCAGACATCTGTGTACTTCTGTGCCAGCAGTGAAGGGACTAGCGGGAGCAATGAGCAGTTCTTCGGGCCAGGGACACGGCTCACCGTGCTAG	liver	ChILI_31
5984	0	TRBV6-1	TRBJ1-4	ASSGSEKLF	GCCAGCAGCGGTAGTGAAAAACTGTTT	TRBD2	31	39	0	70	5.104e-05	2252	1	1	1	NA	GCTCCCTCCCAGACATCTGTGTACTTCTGTGCCAGCAGCGGTAGTGAAAAACTGTTTTTTGGCAGTGGAACCCAGCTCTCTGTCTTGG	GCTCCCTCCCAGACATCTGTGTACTTCTGTGCCAGCAGCGG---TGAAAAACTGTTTTTTGGCAGTGGAACCCAGCTCTCTGTCTTGG	liver	ChILI_31
5985	0	TRBV4-3	TRBJ2-1	ASSQDPESRYEQF	GCCAGCAGCCAAGATCCAGAGAGTAGGTATGAGCAGTTC		45	25	0	70	5.104e-05	2252	1	NA	1	NA	GCAGCCAGAAGACTCGGCCCTGTATCTCTGCGCCAGCAGCCAAGATCCAGAGAGTAGGTATGAGCAGTTCTTCGGGCCAGGGACACGGCTCACCGTGCTAG	GCAGCCAGAAGACTCGGCCCTGTATCTCTGCGCCAGCAGCCAAGA--------------ATGAGCAGTTCTTCGGGCCAGGGACACGGCTCACCGTGCTAG	liver	ChILI_31
5986	0	TRBV9	TRBJ1-1	ASSENRDDLGMNTEAF	GCCAGCAGCGAAAACAGGGACGACCTAGGGATGAACACTGAAGCTTTC	TRBD1	42	28	0	70	5.104e-05	2252	1	1	1	NA	CTCTGGAGCTGGGGGACTCAGCTTTGTATTTCTGTGCCAGCAGCGAAAACAGGGACGACCTAGGGATGAACACTGAAGCTTTCTTTGGACAAGGCACCAGACTCACAGTTGTAG	CTCTGGAGCTGGGGGACTCAGCTTTGTATTTCTGTGCCAGCAGCG---ACAGGG------------TGAACACTGAAGCTTTCTTTGGACAAGGCACCAGACTCACAGTTGTAG	liver	ChILI_31
5987	0	TRBV6-4	TRBJ2-1	ASSDSGGSSYNEQF	GCCAGCAGTGACTCGGGGGGGAGCTCCTACAATGAGCAGTTC	TRBD2	26	44	0	70	5.104e-05	2252	1	1	1	NA	GGCGTCTGCTGTACCCTCTCAGACATCTGTGTACTTCTGTGCCAGCAGTGACTCGGGGGGGAGCTCCTACAATGAGCAGTTCTTCGGGCCAGGGACACGGCTCACCGTGCTAG	GGCGTCTGCTGTACCCTCTCAGACATCTGTGTACTTCTGTGCCAGCAGTGACTCGGGGGGG--CTCCTACAATGAGCAGTTCTTCGGGCCAGGGACACGGCTCACCGTGCTAG	liver	ChILI_31
5988	0	TRBV6-4	TRBJ2-3	ASEGTRSTDTQY	GCCAGTGAGGGGACTAGGAGCACAGATACGCAGTAT	TRBD2	39	31	0	70	5.104e-05	2252	1	1	1	NA	GGCGTCTGCTGTACCCTCTCAGACATCTGTGTACTTCTGTGCCAGTGAGGGGACTAGGAGCACAGATACGCAGTATTTTGGCCCAGGCACCCGGCTGACAGTGCTCG	GGCGTCTGCTGTACCCTCTCAGACATCTGTGTACTTCTGTGCCAG----GGGACTAG-AGCACAGATACGCAGTATTTTGGCCCAGGCACCCGGCTGACAGTGCTCG	liver	ChILI_31
5989	0	TRBV6-4	TRBJ2-1	ASSARDNEQF	GCCAGCAGTGCCAGGGACAATGAGCAGTTC	TRBD1	22	48	0	70	5.104e-05	2252	1	1	1	NA	GGCGTCTGCTGTACCCTCTCAGACATCTGTGTACTTCTGTGCCAGCAGTGCCAGGGACAATGAGCAGTTCTTCGGGCCAGGGACACGGCTCACCGTGCTAG	GGCGTCTGCTGTACCCTCTCAGACATCTGTGTACTTCTGTGCCAGCAGTG---GGGACAATGAGCAGTTCTTCGGGCCAGGGACACGGCTCACCGTGCTAG	liver	ChILI_31
5990	0	TRBV6-2	TRBJ2-7	ASTWGSSYEQY	GCCAGCACTTGGGGGAGCTCCTACGAGCAGTAC	TRBD1	37	33	0	70	5.104e-05	2252	1	1	1	NA	GCTCCCTCCCAAACATCTGTGTACTTCTGTGCCAGCACTTGGGGGAGCTCCTACGAGCAGTACTTCGGGCCGGGCACCAGGCTCACGGTCACAG	GCTCCCTCCCAAACATCTGTGTACTTCTGTGCCAGCA---GGGGG--CTCCTACGAGCAGTACTTCGGGCCGGGCACCAGGCTCACGGTCACAG	liver	ChILI_31
5991	0	TRBV5-8	TRBJ2-1	ASSSFSGATYNEQF	GCCAGCAGCTCCTTTTCGGGCGCAACCTACAATGAGCAGTTC		25	45	0	70	5.104e-05	2252	1	NA	1	NA	GGAGCTGGAGGACTCGGCCCTGTATCTCTGTGCCAGCAGCTCCTTTTCGGGCGCAACCTACAATGAGCAGTTCTTCGGGCCAGGGACACGGCTCACCGTGCTAG	GGAGCTGGAGGACTCGGCCCTGTATCTCTGTGCCAGCAGCT---------------CCTACAATGAGCAGTTCTTCGGGCCAGGGACACGGCTCACCGTGCTAG	liver	ChILI_31
5992	0	TRBV20-1	TRBJ2-7	SATPYYEQY	AGTGCTACACCGTACTACGAGCAGTAC		29	41	0	70	5.104e-05	2252	1	NA	1	NA	GCCCATCCTGAAGACAGCAGCTTCTACATCTGCAGTGCTACACCGTACTACGAGCAGTACTTCGGGCCGGGCACCAGGCTCACGGTCACAG	GCCCATCCTGAAGACAGCAGCTTCTACATCTGCAGTGCTA-------CTACGAGCAGTACTTCGGGCCGGGCACCAGGCTCACGGTCACAG	liver	ChILI_31
5993	0	TRBV20-1	TRBJ2-1	SASDHEQF	AGTGCCTCGGACCATGAGCAGTTC		36	34	0	70	5.104e-05	2252	1	NA	1	NA	GCCCATCCTGAAGACAGCAGCTTCTACATCTGCAGTGCCTCGGACCATGAGCAGTTCTTCGGGCCAGGGACACGGCTCACCGTGCTAG	GCCCATCCTGAAGACAGCAGCTTCTACATCTGCAGTGC--------ATGAGCAGTTCTTCGGGCCAGGGACACGGCTCACCGTGCTAG	liver	ChILI_31
5994	0	TRBV7-8	TRBJ2-1	ASSLWALQNSYNEQF	GCCAGCAGCTTATGGGCCCTACAAAACTCCTACAATGAGCAGTTC		59	11	0	70	5.104e-05	2252	1	NA	1	NA	CCAGCGCACACAGCAGGAGGACTCCGCCGTGTATCTCTGTGCCAGCAGCTTATGGGCCCTACAAAACTCCTACAATGAGCAGTTCTTCGGGCCAGGGACACGGCTCACCGTGCTAG	CCAGCGCACACAGCAGGAGGACTCCGCCGTGTATCTCTGTGCCAGCAGCTTA--------------CTCCTACAATGAGCAGTTCTTCGGGCCAGGGACACGGCTCACCGTGCTAG	liver	ChILI_31
5995	0	TRBV28	TRBJ2-1	ASRDLEGAYNEQF	GCCAGCAGGGACTTGGAAGGGGCTTACAATGAGCAGTTC	TRBD2	44	26	0	70	5.104e-05	2252	1	1	1	NA	CCGCCAGCACCAACCAGACATCTATGTACCTCTGTGCCAGCAGGGACTTGGAAGGGGCTTACAATGAGCAGTTCTTCGGGCCAGGGACACGGCTCACCGTGCTAG	CCGCCAGCACCAACCAGACATCTATGTACCTCTGTGCCAGCAGGGACT-----------TACAATGAGCAGTTCTTCGGGCCAGGGACACGGCTCACCGTGCTAG	liver	ChILI_31
5996	0	TRBV25-1	TRBJ2-7	ASSALYEQY	GCCAGCAGTGCTCTGTACGAGCAGTAC		34	36	0	70	5.104e-05	2252	1	NA	1	NA	GCCAGGCCCTCACATACCTCTCAGTACCTCTGTGCCAGCAGTGCTCTGTACGAGCAGTACTTCGGGCCGGGCACCAGGCTCACGGTCACAG	GCCAGGCCCTCACATACCTCTCAGTACCTCTGTGCCAGCAGTG-----TACGAGCAGTACTTCGGGCCGGGCACCAGGCTCACGGTCACAG	liver	ChILI_31
5997	0	TRBV6-5	TRBJ1-4	ASSFIDRGDEKLF	GCCAGCAGTTTCATCGACAGGGGGGATGAAAAACTGTTT	TRBD1	32	38	0	70	5.104e-05	2252	1	1	1	NA	GCTCCCTCCCAGACATCTGTGTACTTCTGTGCCAGCAGTTTCATCGACAGGGGGGATGAAAAACTGTTTTTTGGCAGTGGAACCCAGCTCTCTGTCTTGG	GCTCCCTCCCAGACATCTGTGTACTTCTGTGCCAGCAGTT-----GACAGGGGG-ATGAAAAACTGTTTTTTGGCAGTGGAACCCAGCTCTCTGTCTTGG	liver	ChILI_31
5998	0	TRBV28	TRBJ2-7	ASSFGQGNNYEQY	GCCAGCAGTTTCGGACAGGGGAACAACTACGAGCAGTAC	TRBD1	28	42	0	70	5.104e-05	2252	1	1	1	NA	CCGCCAGCACCAACCAGACATCTATGTACCTCTGTGCCAGCAGTTTCGGACAGGGGAACAACTACGAGCAGTACTTCGGGCCGGGCACCAGGCTCACGGTCACAG	CCGCCAGCACCAACCAGACATCTATGTACCTCTGTGCCAGCAGTTT-GGACAGGGG-----CTACGAGCAGTACTTCGGGCCGGGCACCAGGCTCACGGTCACAG	liver	ChILI_31
5999	0	TRBV4-3	TRBJ2-3	ASSQGRGHTDTQY	GCCAGCAGCCAAGGCCGGGGGCACACAGATACGCAGTAT	TRBD1	46	23	0	69	5.031e-05	2270	1	1	1	NA	GCAGCCAGAAGACTCGGCCCTGTATCTCTGCGCCAGCAGCCAAGGCCGGGGGCACACAGATACGCAGTATTTTGGCCCAGGCACCCGGCTGACAGTGCTCG	GCAGCCAGAAGACTCGGCCCTGTATCTCTGCGCCAGCAGCCAAG---GGGGGC-CACAGATACGCAGTATTTTGGCCCAGGCACCCGGCTGACAGTGCTCG	liver	ChILI_31
6000	0	TRBV9	TRBJ2-5	ASSVEGVGLVETQY	GCCAGCAGCGTAGAAGGGGTTGGGCTTGTGGAGACCCAGTAC	TRBD1	35	34	0	69	5.031e-05	2270	1	1	1	NA	CTCTGGAGCTGGGGGACTCAGCTTTGTATTTCTGTGCCAGCAGCGTAGAAGGGGTTGGGCTTGTGGAGACCCAGTACTTCGGGCCAGGCACGCGGCTCCTGGTGCTCG	CTCTGGAGCTGGGGGACTCAGCTTTGTATTTCTGTGCCAGCAGCGTAG-AGGGG-----------GAGACCCAGTACTTCGGGCCAGGCACGCGGCTCCTGGTGCTCG	liver	ChILI_31
6001	0	TRBV5-5	TRBJ2-1	ASRLSGTSNEQF	GCCAGCAGACTATCCGGGACTAGCAATGAGCAGTTC	TRBD2	27	42	0	69	5.031e-05	2270	1	1	1	NA	GCTGGGGGACTCGGCCCTGTATCTCTGTGCCAGCAGACTATCCGGGACTAGCAATGAGCAGTTCTTCGGGCCAGGGACACGGCTCACCGTGCTAG	GCTGGGGGACTCGGCCCTGTATCTCTGTGCCAGCAG-------GGGACTAGCAATGAGCAGTTCTTCGGGCCAGGGACACGGCTCACCGTGCTAG	liver	ChILI_31
6002	0	TRBV4-2	TRBJ2-1	ASSFQREPNNEQF	GCCAGCAGCTTCCAGAGGGAGCCCAACAATGAGCAGTTC	TRBD2	33	36	0	69	5.031e-05	2270	1	2	1	NA	GCAGCCAGAAGACTCGGCCCTGTATCTCTGTGCCAGCAGCTTCCAGAGGGAGCCCAACAATGAGCAGTTCTTCGGGCCAGGGACACGGCTCACCGTGCTAG	GCAGCCAGAAGACTCGGCCCTGTATCTCTGTGCCAGCAGC-----GAGGG------ACAATGAGCAGTTCTTCGGGCCAGGGACACGGCTCACCGTGCTAG	liver	ChILI_31
6003	0	TRBV10-3	TRBJ2-7	AISVGTGGLEEQY	GCCATCAGTGTGGGGACAGGGGGCTTGGAGGAGCAGTAC	TRBD1	36	33	0	69	5.031e-05	2270	1	1	1	NA	ACCAGCTCCCAGACATCTGTGTACTTCTGTGCCATCAGTGTGGGGACAGGGGGCTTGGAGGAGCAGTACTTCGGGCCGGGCACCAGGCTCACGGTCACAG	ACCAGCTCCCAGACATCTGTGTACTTCTGTGCCATCAGTG--GGGACAGGGGGC------GAGCAGTACTTCGGGCCGGGCACCAGGCTCACGGTCACAG	liver	ChILI_31
6004	0	TRBV7-8	TRBJ2-6	ASSLGRGTGGTSANVLT	GCCAGCAGCTTAGGGCGGGGGACAGGGGGAACTTCAGCCAACGTCCTGACT	TRBD1	58	11	0	69	5.031e-05	2270	1	1	1	NA	CCAGCGCACACAGCAGGAGGACTCCGCCGTGTATCTCTGTGCCAGCAGCTTAGGGCGGGGGACAGGGGGAACTTCAGCCAACGTCCTGACTTTCGGGGCCGGCAGCAGGCTGACCGTGCTGG	CCAGCGCACACAGCAGGAGGACTCCGCCGTGTATCTCTGTGCCAGCAGCTTAG-----GGGACAGGGGG-------GCCAACGTCCTGACTTTCGGGGCCGGCAGCAGGCTGACCGTGCTGG	liver	ChILI_31
6005	0	TRBV29-1	TRBJ1-6	SVRDRVDSPLH	AGCGTCAGGGACAGGGTGGATTCACCCCTCCAC	TRBD1	27	41	0	68	4.958e-05	2276	1	1	1	NA	GAGCCCTGAAGACAGCAGCATATATCTCTGCAGCGTCAGGGACAGGGTGGATTCACCCCTCCACTTTGGGAATGGGACCAGGCTCACTGTGACAG	GAGCCCTGAAGACAGCAGCATATATCTCTGCAGCGT--GGGACAGGG---ATTCACCCCTCCACTTTGGGAATGGGACCAGGCTCACTGTGACAG	liver	ChILI_31
6006	0	TRBV4-3	TRBJ2-5	ASSQEGAGSQETQY	GCCAGCAGCCAAGAGGGGGCGGGCAGCCAAGAGACCCAGTAC	TRBD1	29	39	0	68	4.958e-05	2276	1	1	1	NA	GCAGCCAGAAGACTCGGCCCTGTATCTCTGCGCCAGCAGCCAAGAGGGGGCGGGCAGCCAAGAGACCCAGTACTTCGGGCCAGGCACGCGGCTCCTGGTGCTCG	GCAGCCAGAAGACTCGGCCCTGTATCTCTGCGCCAGCAGCCAAGAGGGGGC------CCAAGAGACCCAGTACTTCGGGCCAGGCACGCGGCTCCTGGTGCTCG	liver	ChILI_31
6007	0	TRBV9	TRBJ1-1	ASSVTGMHTEAF	GCCAGCAGCGTAACCGGGATGCACACTGAAGCTTTC	TRBD2	40	28	0	68	4.958e-05	2276	1	2	1	NA	CTCTGGAGCTGGGGGACTCAGCTTTGTATTTCTGTGCCAGCAGCGTAACCGGGATGCACACTGAAGCTTTCTTTGGACAAGGCACCAGACTCACAGTTGTAG	CTCTGGAGCTGGGGGACTCAGCTTTGTATTTCTGTGCCAGCAGCGTA--CGGGA---ACACTGAAGCTTTCTTTGGACAAGGCACCAGACTCACAGTTGTAG	liver	ChILI_31
6008	0	TRBV6-4	TRBJ2-6	ASSDSTSGANVLT	GCCAGCAGTGACTCGACCTCTGGGGCCAACGTCCTGACT		37	31	0	68	4.958e-05	2276	1	NA	1	NA	GGCGTCTGCTGTACCCTCTCAGACATCTGTGTACTTCTGTGCCAGCAGTGACTCGACCTCTGGGGCCAACGTCCTGACTTTCGGGGCCGGCAGCAGGCTGACCGTGCTGG	GGCGTCTGCTGTACCCTCTCAGACATCTGTGTACTTCTGTGCCAGCAGTGACTC---CTCTGGGGCCAACGTCCTGACTTTCGGGGCCGGCAGCAGGCTGACCGTGCTGG	liver	ChILI_31
6009	0	TRBV6-4	TRBJ2-1	ASTGTGNNEQF	GCCAGCACGGGGACAGGGAACAATGAGCAGTTC	TRBD1	39	29	0	68	4.958e-05	2276	1	1	1	NA	GGCGTCTGCTGTACCCTCTCAGACATCTGTGTACTTCTGTGCCAGCACGGGGACAGGGAACAATGAGCAGTTCTTCGGGCCAGGGACACGGCTCACCGTGCTAG	GGCGTCTGCTGTACCCTCTCAGACATCTGTGTACTTCTGTGCCAGCA--GGGACAGGG-ACAATGAGCAGTTCTTCGGGCCAGGGACACGGCTCACCGTGCTAG	liver	ChILI_31
6010	0	TRBV11-2	TRBJ2-1	ASSARQGLYNEQF	GCCAGCAGCGCCCGACAGGGGCTCTACAATGAGCAGTTC	TRBD1	30	38	0	68	4.958e-05	2276	1	1	1	NA	GCAAAGCTTGAGGACTCGGCCGTGTATCTCTGTGCCAGCAGCGCCCGACAGGGGCTCTACAATGAGCAGTTCTTCGGGCCAGGGACACGGCTCACCGTGCTAG	GCAAAGCTTGAGGACTCGGCCGTGTATCTCTGTGCCAGCAGC----GACAGGGG--CTACAATGAGCAGTTCTTCGGGCCAGGGACACGGCTCACCGTGCTAG	liver	ChILI_31
6011	0	TRBV6-2	TRBJ2-7	ASSTGQGPFYEQY	GCCAGCAGTACGGGACAGGGACCCTTCTACGAGCAGTAC	TRBD1	32	36	0	68	4.958e-05	2276	1	1	1	NA	GCTCCCTCCCAAACATCTGTGTACTTCTGTGCCAGCAGTACGGGACAGGGACCCTTCTACGAGCAGTACTTCGGGCCGGGCACCAGGCTCACGGTCACA	GCTCCCTCCCAAACATCTGTGTACTTCTGTGCCAGCAGT--GGGACAGGG------CTACGAGCAGTACTTCGGGCCGGGCACCAGGCTCACGGTCACA	liver	ChILI_31
6012	0	TRBV6-2	TRBJ2-1	ARSRLDTYNEQF	GCCAGGTCCCGACTAGACACCTACAATGAGCAGTTC	TRBD2	27	41	0	68	4.958e-05	2276	1	1	1	NA	GCTCCCTCCCAAACATCTGTGTACTTCTGTGCCAGGTCCCGACTAGACACCTACAATGAGCAGTTCTTCGGGCCAGGGACACGGCTCACCGTGCTAG	GCTCCCTCCCAAACATCTGTGTACTTCTGTGCCAG-----GACTAG---CCTACAATGAGCAGTTCTTCGGGCCAGGGACACGGCTCACCGTGCTAG	liver	ChILI_31
6013	0	TRBV5-1	TRBJ1-1	ASSFTTPPAEAF	GCCAGCAGCTTTACCACCCCCCCGGCTGAAGCTTTC		34	34	0	68	4.958e-05	2276	1	NA	1	NA	GGAGCTGGGGGACTCGGCCCTTTATCTTTGCGCCAGCAGCTTTACCACCCCCCCGGCTGAAGCTTTCTTTGGACAAGGCACCAGACTCACAGTTGTAG	GGAGCTGGGGGACTCGGCCCTTTATCTTTGCGCCAGCAGCTT--------------CTGAAGCTTTCTTTGGACAAGGCACCAGACTCACAGTTGTAG	liver	ChILI_31
6014	0	TRBV14	TRBJ2-1	VSSSGYNEQF	GTCAGCAGCAGCGGTTACAATGAGCAGTTC	TRBD2	34	34	0.024	68	4.958e-05	2276	1	1	1	NA	GCAGAACTGGAGGATTCTGGAGTTTATTTCTGTGTCAGCAGCAGCGGTTACAATGAGCAGTTCTTCGGGCCAGGGACACGGCTCACCGTGCTAG	GCAGAACTGGAGGATTCTGGAGTTTATTTCTGTGCCAGCAGCAGCGG-TACAATGAGCAGTTCTTCGGGCCAGGGACACGGCTCACCGTGCTAG	liver	ChILI_31
6015	0	TRBV23-1	TRBJ1-1	ASSQCYGEPEAF	GCCAGCAGTCAATGCTACGGGGAACCTGAAGCTTTC	TRBD2	33	35	0	68	4.958e-05	2276	1	1	1	NA	CAGAACCGGGAGACACGGCACTGTATCTCTGCGCCAGCAGTCAATGCTACGGGGAACCTGAAGCTTTCTTTGGACAAGGCACCAGACTCACAGTTGTAG	CAGAACCGGGAGACACGGCACTGTATCTCTGCGCCAGCAGTCAAT----CGGGG---CTGAAGCTTTCTTTGGACAAGGCACCAGACTCACAGTTGTAG	liver	ChILI_31
6016	0	TRBV29-1	TRBJ2-7	SVETGTSGSLSYEQY	AGCGTTGAAACCGGGACTAGCGGGAGTTTGTCCTACGAGCAGTAC	TRBD2	45	22	0	67	4.885e-05	2287	1	2	1	NA	GAGCCCTGAAGACAGCAGCATATATCTCTGCAGCGTTGAAACCGGGACTAGCGGGAGTTTGTCCTACGAGCAGTACTTCGGGCCGGGCACCAGGCTCACGGTCACAG	GAGCCCTGAAGACAGCAGCATATATCTCTGCAGCGTTGAA---GGGACTAGCGGGAG----TCCTACGAGCAGTACTTCGGGCCGGGCACCAGGCTCACGGTCACAG	liver	ChILI_31
6017	0	TRBV4-1	TRBJ2-7	ASSFRLAAYEQY	GCCAGCAGCTTCAGACTAGCGGCCTACGAGCAGTAC	TRBD2	25	42	0	67	4.885e-05	2287	1	1	1	NA	GCAGCCAGAAGACTCAGCCCTGTATCTCTGCGCCAGCAGCTTCAGACTAGCGGCCTACGAGCAGTACTTCGGGCCGGGCACCAGGCTCACGGTCACAG	GCAGCCAGAAGACTCAGCCCTGTATCTCTGCGCCAGCAGC----GACTAGCGGCCTACGAGCAGTACTTCGGGCCGGGCACCAGGCTCACGGTCACAG	liver	ChILI_31
6018	0	TRBV4-1	TRBJ2-7	ASSRTAVSYEQY	GCCAGCAGCCGGACGGCTGTTTCCTACGAGCAGTAC		21	46	0	67	4.885e-05	2287	1	NA	1	NA	GCAGCCAGAAGACTCAGCCCTGTATCTCTGCGCCAGCAGCCGGACGGCTGTTTCCTACGAGCAGTACTTCGGGCCGGGCACCAGGCTCACGGTCACAG	GCAGCCAGAAGACTCAGCCCTGTATCTCTGCGCCAGCAGCC-----------TCCTACGAGCAGTACTTCGGGCCGGGCACCAGGCTCACGGTCACAG	liver	ChILI_31
6019	0	TRBV9	TRBJ2-1	ASSLPRDEQF	GCCAGCAGCCTCCCTAGGGATGAGCAGTTC		45	22	0	67	4.885e-05	2287	1	NA	1	NA	CTCTGGAGCTGGGGGACTCAGCTTTGTATTTCTGTGCCAGCAGCCTCCCTAGGGATGAGCAGTTCTTCGGGCCAGGGACACGGCTCACCGTGCTAG	CTCTGGAGCTGGGGGACTCAGCTTTGTATTTCTGTGCCAGCAGC----------ATGAGCAGTTCTTCGGGCCAGGGACACGGCTCACCGTGCTAG	liver	ChILI_31
6020	0	TRBV6-4	TRBJ2-2	ASSDSPGQDTGELF	GCCAGCAGTGACTCCCCGGGACAGGACACCGGGGAGCTGTTT	TRBD1	28	39	0	67	4.885e-05	2287	1	1	1	NA	GGCGTCTGCTGTACCCTCTCAGACATCTGTGTACTTCTGTGCCAGCAGTGACTCCCCGGGACAGGACACCGGGGAGCTGTTTTTTGGAGAAGGCTCTAGGCTGACCGTACTGG	GGCGTCTGCTGTACCCTCTCAGACATCTGTGTACTTCTGTGCCAGCAGTGACTC---GGGACAGGACACCGGGGAGCTGTTTTTTGGAGAAGGCTCTAGGCTGACCGTACTGG	liver	ChILI_31
6021	0	TRBV7-3	TRBJ2-1	ASSLGTSVYNEQF	GCCAGCAGCTTAGGGACTAGCGTCTACAATGAGCAGTTC	TRBD2	52	15	0	67	4.885e-05	2287	1	1	1	NA	CCAGCGCACAGAGCGGGGGGACTCAGCCGTGTATCTCTGTGCCAGCAGCTTAGGGACTAGCGTCTACAATGAGCAGTTCTTCGGGCCAGGGACACGGCTCACCGTGCTAG	CCAGCGCACAGAGCGGGGGGACTCAGCCGTGTATCTCTGTGCCAGCAGCTTAGGGACTAGCG-CTACAATGAGCAGTTCTTCGGGCCAGGGACACGGCTCACCGTGCTAG	liver	ChILI_31
6022	0	TRBV5-4	TRBJ2-3	ASSFPGTSGKLDTQY	GCCAGCAGCTTCCCGGGGACTAGCGGTAAACTAGATACGCAGTAT	TRBD2	52	15	0	67	4.885e-05	2287	1	1	1	NA	GGAGCTGGACGACTCGGCCCTGTATCTCTGTGCCAGCAGCTTCCCGGGGACTAGCGGTAAACTAGATACGCAGTATTTTGGCCCAGGCACCCGGCTGACAGTGCTCG	GGAGCTGGACGACTCGGCCCTGTATCTCTGTGCCAGCAGCTT----GGGACTAGCGG------AGATACGCAGTATTTTGGCCCAGGCACCCGGCTGACAGTGCTCG	liver	ChILI_31
6023	0	TRBV21-1	TRBJ2-5	ASSKKGTSGRETQY	GCCAGCAGCAAAAAAGGGACTAGCGGGAGAGAGACCCAGTAC	TRBD2	13	54	0	67	4.885e-05	2287	1	2	1	NA	CCACGGAGTCAGGGGACACAGCACTGTATTTCTGTGCCAGCAGCAAAAAAGGGACTAGCGGGAGAGAGACCCAGTACTTCGGGCCAGGCACGCGGCTCCTGGTGCTCG	CCACGGAGTCAGGGGACACAGCACTGTATTTCTGTGCCAGCAGCAAA---GGGACTAGCGGGAGAGAGACCCAGTACTTCGGGCCAGGCACGCGGCTCCTGGTGCTCG	liver	ChILI_31
6024	0	TRBV18	TRBJ1-1	ASSPQGSNTEAF	GCCAGCTCACCACAGGGGAGCAACACTGAAGCTTTC	TRBD1	39	28	0	67	4.885e-05	2287	1	1	1	NA	CCAGCAGGTAGTGCGAGGAGATTCGGCAGCTTATTTCTGTGCCAGCTCACCACAGGGGAGCAACACTGAAGCTTTCTTTGGACAAGGCACCAGACTCACAGTTGTAG	CCAGCAGGTAGTGCGAGGAGATTCGGCAGCTTATTTCTGTGCCAGCTCACCACAGGGG---AACACTGAAGCTTTCTTTGGACAAGGCACCAGACTCACAGTTGTAG	liver	ChILI_31
6025	0	TRBV7-7	TRBJ2-3	ASSLTSGGTDTQY	GCTAGCAGCTTGACTAGCGGGGGCACAGATACGCAGTAT	TRBD2	45	22	0.02	67	4.885e-05	2287	1	1	1	NA	CAGCGCACAGAGCAGCGGGACTCAGCCATGTATCGCTGTGCTAGCAGCTTGACTAGCGGGGGCACAGATACGCAGTATTTTGGCCCAGGCACCCGGCTGACAGTGCTCG	CAGCGCACAGAGCAGCGGGACTCAGCCATGTATCGCTGTGCCAGCAGCTTGACTAGCGGGGGCACAGATACGCAGTATTTTGGCCCAGGCACCCGGCTGACAGTGCTCG	liver	ChILI_31
6026	0	TRBV28	TRBJ2-1	ASSPTRTKNEQF	GCCAGCAGTCCCACCCGGACTAAGAATGAGCAGTTC	TRBD2	45	22	0.045	67	4.885e-05	2287	1	1	1	NA	CCGCCAGCACCAACCAGACATCTAATTACCTCTGTGCCAGCAGTCCCACCCGGACTAAGAATGAGCAGTTCTTCGGGCCAGGGACACGGCTCACCGTGCTA	CCGCCAGCACCAACCAGACATCTATGTACCTCTGTGCCAGCAGT-------GGACTA--AATGAGCAGTTCTTCGGGCCAGGGACACGGCTCACCGTGCTA	liver	ChILI_31
6027	0	TRBV29-1	TRBJ1-1	SVGRAF	AGCGTCGGAAGAGCTTTC		35	31	0	66	4.812e-05	2298	1	NA	1	NA	GAGCCCTGAAGACAGCAGCATATATCTCTGCAGCGTCGGAAGAGCTTTCTTTGGACAAGGCACCAGACTCACAGTTGTAG	GAGCCCTGAAGACAGCAGCATATATCTCTGCAGCGT------AGCTTTCTTTGGACAAGGCACCAGACTCACAGTTGTAG	liver	ChILI_31
6028	0	TRBV9	TRBJ2-2	ASSASRQGARTGELF	GCCAGCAGCGCTAGCAGGCAGGGGGCGCGGACCGGGGAGCTGTTT	TRBD1	42	24	0	66	4.812e-05	2298	1	1	1	NA	CTCTGGAGCTGGGGGACTCAGCTTTGTATTTCTGTGCCAGCAGCGCTAGCAGGCAGGGGGCGCGGACCGGGGAGCTGTTTTTTGGAGAAGGCTCTAGGCTGACCGTACTGG	CTCTGGAGCTGGGGGACTCAGCTTTGTATTTCTGTGCCAGCAGCG--------CAGGGGGC----ACCGGGGAGCTGTTTTTTGGAGAAGGCTCTAGGCTGACCGTACTGG	liver	ChILI_31
6029	15	TRBV9	TRBJ1-1	ASSGTGATEAF	GCCAGCAGCGGTACAGGGGCCACGGAAGCTTTC	TRBD1	38	28	0	66	4.812e-05	2298	1	1	1	NA	CTCTGGAGCTGGGGGACTCAGCTTTGTATTTCTGTGCCAGCAGCGGTACAGGGGCCACGGAAGCTTTCTTTGGACAAGGCACCAGACTCACAGTTGTAG	CTCTGGAGCTGGGGGACTCAGCTTTGTATTTCTGTGCCAGCAGCG--ACAGGGG-----GAAGCTTTCTTTGGACAAGGCACCAGACTCACAGTTGTAG	liver	ChILI_31
6030	0	TRBV6-4	TRBJ2-1	ASSDSIAGGFNEQF	GCCAGCAGTGACTCGATCGCAGGGGGCTTCAATGAGCAGTTC	TRBD1	37	29	0	66	4.812e-05	2298	1	1	1	NA	GGCGTCTGCTGTACCCTCTCAGACATCTGTGTACTTCTGTGCCAGCAGTGACTCGATCGCAGGGGGCTTCAATGAGCAGTTCTTCGGGCCAGGGACACGGCTCACCGTGCTAG	GGCGTCTGCTGTACCCTCTCAGACATCTGTGTACTTCTGTGCCAGCAGTGACTC-----CAGGGGGC--CAATGAGCAGTTCTTCGGGCCAGGGACACGGCTCACCGTGCTAG	liver	ChILI_31
6031	0	TRBV6-4	TRBJ2-3	ASSRDSGSTDTQY	GCCAGCAGTCGGGACTCAGGGAGTACAGATACGCAGTAT	TRBD2	37	29	0	66	4.812e-05	2298	1	1	1	NA	GGCGTCTGCTGTACCCTCTCAGACATCTGTGTACTTCTGTGCCAGCAGTCGGGACTCAGGGAGTACAGATACGCAGTATTTTGGCCCAGGCACCCGGCTGACAGTGCTCG	GGCGTCTGCTGTACCCTCTCAGACATCTGTGTACTTCTGTGCCAGCAGT-GGGACT--------ACAGATACGCAGTATTTTGGCCCAGGCACCCGGCTGACAGTGCTCG	liver	ChILI_31
6032	0	TRBV6-2	TRBJ2-7	ASSYLYRGEQY	GCCAGCAGTTACCTATACCGGGGGGAGCAGTAC	TRBD2	30	36	0	66	4.812e-05	2298	1	1	1	NA	GCTCCCTCCCAAACATCTGTGTACTTCTGTGCCAGCAGTTACCTATACCGGGGGGAGCAGTACTTCGGGCCGGGCACCAGGCTCACGGTCACAG	GCTCCCTCCCAAACATCTGTGTACTTCTGTGCCAGCAGTTAC------CGGGGGGAGCAGTACTTCGGGCCGGGCACCAGGCTCACGGTCACAG	liver	ChILI_31
6033	0	TRBV6-2	TRBJ2-1	ANPFGEEF	GCCAACCCCTTCGGTGAAGAGTTC		22	44	0	66	4.812e-05	2298	1	NA	1	NA	GCTCCCTCCCAAACATCTGTGTACTTCTGTGCCAACCCCTTCGGTGAAGAGTTCTTCGGGCCAGGGACACGGCTCACCGTGCTAG	GCTCCCTCCCAAACATCTGTGTACTTCTGTGCCA---------------AGTTCTTCGGGCCAGGGACACGGCTCACCGTGCTAG	liver	ChILI_31
6034	0	TRBV5-8	TRBJ2-7	ASSLRGSYEQY	GCCAGCAGCTTGAGGGGCTCCTACGAGCAGTAC	TRBD1	36	30	0	66	4.812e-05	2298	1	1	1	NA	GGAGCTGGAGGACTCGGCCCTGTATCTCTGTGCCAGCAGCTTGAGGGGCTCCTACGAGCAGTACTTCGGGCCGGGCACCAGGCTCACGGTCACAG	GGAGCTGGAGGACTCGGCCCTGTATCTCTGTGCCAGCAGCTTG-GGGGCTCCTACGAGCAGTACTTCGGGCCGGGCACCAGGCTCACGGTCACAG	liver	ChILI_31
6035	0	TRBV12-3	TRBJ2-1	ATTGQGEYNEQF	GCCACCACCGGGCAGGGCGAATACAATGAGCAGTTC	TRBD1	46	20	0	66	4.812e-05	2298	1	1	1	NA	CAGAACCCAGGGACTCAGCTGTGTACTTCTGTGCCACCACCGGGCAGGGCGAATACAATGAGCAGTTCTTCGGGCCAGGGACACGGCTCACCGTGCTAG	CAGAACCCAGGGACTCAGCTGTGTACTTCTGTGCCA--------CAGGG----TACAATGAGCAGTTCTTCGGGCCAGGGACACGGCTCACCGTGCTAG	liver	ChILI_31
6036	0	TRBV3-1	TRBJ2-1	ASSKALPGEGFGEQF	GCCAGCAGCAAAGCCTTGCCGGGAGAAGGGTTCGGTGAGCAGTTC	TRBD2	31	35	0	66	4.812e-05	2298	1	2	1	NA	GGAGCTTGGTGACTCTGCTGTGTATTTCTGTGCCAGCAGCAAAGCCTTGCCGGGAGAAGGGTTCGGTGAGCAGTTCTTCGGGCCAGGGACACGGCTCACCGTGCTAG	GGAGCTTGGTGACTCTGCTGTGTATTTCTGTGCCAGCAGC----------CGGGAG----------TGAGCAGTTCTTCGGGCCAGGGACACGGCTCACCGTGCTAG	liver	ChILI_31
6037	0	TRBV4-2	TRBJ2-6	ASTPRTGSGANVLT	GCCAGCACCCCACGGACAGGCTCTGGGGCCAACGTCCTGACT	TRBD1	38	28	0	66	4.812e-05	2298	2	1	1	NA	GCAGCCAGAAGACTCGGCCCTGTATCTCTGTGCCAGCACCCCACGGACAGGCTCTGGGGCCAACGTCCTGACTTTCGGGGCCGGCAGCAGGCTGACCGTGCTGG	GCAGCCAGAAGACTCGGCCCTGTATCTCTGTGCCAGCACC----GGACAGGCTCTGGGGCCAACGTCCTGACTTTCGGGGCCGGCAGCAGGCTGACCGTGCTGG	liver	ChILI_31
6038	0	TRBV4-2	TRBJ1-4	ASSQPRGANEKLF	GCCAGCAGCCAACCCAGGGGCGCGAATGAAAAACTGTTT	TRBD1	36	30	0	66	4.812e-05	2298	1	1	1	NA	GCAGCCAGAAGACTCGGCCCTGTATCTCTGTGCCAGCAGCCAACCCAGGGGCGCGAATGAAAAACTGTTTTTTGGCAGTGGAACCCAGCTCTCTGTCTTGG	GCAGCCAGAAGACTCGGCCCTGTATCTCTGTGCCAGCAGCCAA--CAGGGG----AATGAAAAACTGTTTTTTGGCAGTGGAACCCAGCTCTCTGTCTTGG	liver	ChILI_31
6039	0	TRBV4-3	TRBJ1-2	ASSQSGGDYGYT	GCCAGCAGCCAATCCGGGGGGGACTATGGCTACACC	TRBD2	27	38	0	65	4.739e-05	2310	1	1	1	NA	GCAGCCAGAAGACTCGGCCCTGTATCTCTGCGCCAGCAGCCAATCCGGGGGGGACTATGGCTACACCTTCGGTTCGGGGACCAGGTTAACCGTTGTAG	GCAGCCAGAAGACTCGGCCCTGTATCTCTGCGCCAGCAGCCAA--CGGGGGGGACTATGGCTACACCTTCGGTTCGGGGACCAGGTTAACCGTTGTAG	liver	ChILI_31
6040	0	TRBV9	TRBJ2-1	ASSPRAAPDNEQF	GCCAGCAGCCCCCGCGCAGCCCCGGACAATGAGCAGTTC		34	31	0	65	4.739e-05	2310	1	NA	1	NA	CTCTGGAGCTGGGGGACTCAGCTTTGTATTTCTGTGCCAGCAGCCCCCGCGCAGCCCCGGACAATGAGCAGTTCTTCGGGCCAGGGACACGGCTCACCGTGCTAG	CTCTGGAGCTGGGGGACTCAGCTTTGTATTTCTGTGCCAGCAGC----------------ACAATGAGCAGTTCTTCGGGCCAGGGACACGGCTCACCGTGCTAG	liver	ChILI_31
6041	16	TRBV9	TRBJ2-2	ASSSSGPGELF	GCCAGCAGTTCGTCAGGTCCCGGGGAGCTGTTT		34	31	0	65	4.739e-05	2310	1	NA	1	NA	CTCTGGAGCTGGGGGACTCAGCTTTGTATTTCTGTGCCAGCAGTTCGTCAGGTCCCGGGGAGCTGTTTTTTGGAGAAGGCTCTAGGCTGACCGTACTGG	CTCTGGAGCTGGGGGACTCAGCTTTGTATTTCTGTGCCAGCAG-----------CCGGGGAGCTGTTTTTTGGAGAAGGCTCTAGGCTGACCGTACTGG	liver	ChILI_31
6042	0	TRBV6-4	TRBJ2-1	ASSVGGSSYNEQF	GCCAGCAGTGTTGGCGGGAGCTCCTACAATGAGCAGTTC	TRBD2	28	37	0	65	4.739e-05	2310	1	2	1	NA	ACCCTCTCAGACATCTGTGTACTTCTGTGCCAGCAGTGTTGGCGGGAGCTCCTACAATGAGCAGTTCTTCGGGCCAGGGACACGGCTCACCGTGCTAG	ACCCTCTCAGACATCTGTGTACTTCTGTGCCAGCAGTG---GCGGGAGCTCCTACAATGAGCAGTTCTTCGGGCCAGGGACACGGCTCACCGTGCTAG	liver	ChILI_31
6043	0	TRBV6-4	TRBJ2-1	ASSEFPSTPNEQF	GCCAGCAGTGAATTCCCCTCGACACCTAATGAGCAGTTC		39	26	0	65	4.739e-05	2310	1	NA	1	NA	GGCGTCTGCTGTACCCTCTCAGACATCTGTGTACTTCTGTGCCAGCAGTGAATTCCCCTCGACACCTAATGAGCAGTTCTTCGGGCCAGGGACACGGCTCACCGTGCTAG	GGCGTCTGCTGTACCCTCTCAGACATCTGTGTACTTCTGTGCCAGCAGTGA----------------AATGAGCAGTTCTTCGGGCCAGGGACACGGCTCACCGTGCTAG	liver	ChILI_31
6044	0	TRBV7-3	TRBJ2-3	ASSTDWRTDTQY	GCCAGCAGCACCGACTGGCGGACAGATACGCAGTAT		53	12	0	65	4.739e-05	2310	1	NA	1	NA	CCAGCGCACAGAGCGGGGGGACTCAGCCGTGTATCTCTGTGCCAGCAGCACCGACTGGCGGACAGATACGCAGTATTTTGGCCCAGGCACCCGGCTGACAGTGCTCG	CCAGCGCACAGAGCGGGGGGACTCAGCCGTGTATCTCTGTGCCAGCAGC------------ACAGATACGCAGTATTTTGGCCCAGGCACCCGGCTGACAGTGCTCG	liver	ChILI_31
6045	0	TRBV7-3	TRBJ2-5	ASSSGGQETQY	GCCAGCAGCTCCGGGGGGCAGGAGACCCAGTAC	TRBD2	40	25	0	65	4.739e-05	2310	1	1	1	NA	CCAGCGCACAGAGCGGGGGGACTCAGCCGTGTATCTCTGTGCCAGCAGCTCCGGGGGGCAGGAGACCCAGTACTTCGGGCCAGGCACGCGGCTCCTGGTGCTCG	CCAGCGCACAGAGCGGGGGGACTCAGCCGTGTATCTCTGTGCCAGCAGCT-CGGGGGG---GAGACCCAGTACTTCGGGCCAGGCACGCGGCTCCTGGTGCTCG	liver	ChILI_31
6046	0	TRBV6-2	TRBJ2-7	ASTGPQGEQY	GCCAGCACCGGCCCTCAGGGCGAGCAGTAC	TRBD1	23	42	0	65	4.739e-05	2310	1	1	1	NA	GCTCCCTCCCAAACATCTGTGTACTTCTGTGCCAGCACCGGCCCTCAGGGCGAGCAGTACTTCGGGCCGGGCACCAGGCTCACGGTCACAG	GCTCCCTCCCAAACATCTGTGTACTTCTGTGCCAGCA--------CAGGGCGAGCAGTACTTCGGGCCGGGCACCAGGCTCACGGTCACAG	liver	ChILI_31
6047	0	TRBV5-1	TRBJ2-1	ASSLEGSGSSYNEQF	GCCAGCAGCTTGGAAGGTAGCGGGAGCTCCTACAATGAGCAGTTC	TRBD2	43	22	0	65	4.739e-05	2310	1	2	1	NA	GGAGCTGGGGGACTCGGCCCTTTATCTTTGCGCCAGCAGCTTGGAAGGTAGCGGGAGCTCCTACAATGAGCAGTTCTTCGGGCCAGGGACACGGCTCACCGTGCTAG	GGAGCTGGGGGACTCGGCCCTTTATCTTTGCGCCAGCAGCTTGG----TAGCGGGAGCTCCTACAATGAGCAGTTCTTCGGGCCAGGGACACGGCTCACCGTGCTAG	liver	ChILI_31
6048	0	TRBV12-3	TRBJ2-7	ASSPVSGPSRALFYEQY	GCCAGCAGCCCGGTTAGCGGGCCCTCTCGCGCACTGTTCTACGAGCAGTAC	TRBD2	23	42	0	65	4.739e-05	2310	1	1	1	NA	CAGAACCCAGGGACTCAGCTGTGTACTTCTGTGCCAGCAGCCCGGTTAGCGGGCCCTCTCGCGCACTGTTCTACGAGCAGTACTTCGGGCCGGGCACCAGGCTCACGGTCACAG	CAGAACCCAGGGACTCAGCTGTGTACTTCTGTGCCAGCAG------TAGCGGG-----------------CTACGAGCAGTACTTCGGGCCGGGCACCAGGCTCACGGTCACAG	liver	ChILI_31
6049	0	TRBV27	TRBJ2-1	ASSFGGGPMMGNEQF	GCCAGCAGTTTTGGCGGGGGACCCATGATGGGAAATGAGCAGTTC	TRBD2	37	28	0	65	4.739e-05	2310	1	1	1	NA	CGCCCAGCCCCAACCAGACCTCTCTGTACTTCTGTGCCAGCAGTTTTGGCGGGGGACCCATGATGGGAAATGAGCAGTTCTTCGGGCCAGGGACACGGCTCACCGTGCTAG	CGCCCAGCCCCAACCAGACCTCTCTGTACTTCTGTGCCAGCAGTTT--GCGGGGG-------------AATGAGCAGTTCTTCGGGCCAGGGACACGGCTCACCGTGCTAG	liver	ChILI_31
6050	0	TRBV4-3	TRBJ2-6	ASSQEPGSGANVLT	GCCAGCAGCCAAGAACCAGGTTCTGGGGCCAACGTCCTGACT		31	33	0	64	4.666e-05	2321	1	NA	1	NA	GCAGCCAGAAGACTCGGCCCTGTATCTCTGCGCCAGCAGCCAAGAACCAGGTTCTGGGGCCAACGTCCTGACTTTCGGGGCCGGCAGCAGGCTGACCGTGCTGG	GCAGCCAGAAGACTCGGCCCTGTATCTCTGCGCCAGCAGCCAAGA-------TCTGGGGCCAACGTCCTGACTTTCGGGGCCGGCAGCAGGCTGACCGTGCTGG	liver	ChILI_31
6051	0	TRBV4-3	TRBJ1-1	ASSQDFGRTNTEAF	GCCAGCAGCCAAGATTTCGGCAGGACGAACACTGAAGCTTTC		43	21	0	64	4.666e-05	2321	1	NA	1	NA	GCAGCCAGAAGACTCGGCCCTGTATCTCTGCGCCAGCAGCCAAGATTTCGGCAGGACGAACACTGAAGCTTTCTTTGGACAAGGCACCAGACTCACAGTTGTAG	GCAGCCAGAAGACTCGGCCCTGTATCTCTGCGCCAGCAGCCAAGA------------GAACACTGAAGCTTTCTTTGGACAAGGCACCAGACTCACAGTTGTAG	liver	ChILI_31
6052	0	TRBV9	TRBJ1-1	ASSVVQDDTEAF	GCCAGCAGCGTAGTTCAGGATGATACTGAAGCTTTC		32	32	0	64	4.666e-05	2321	1	NA	1	NA	CTCTGGAGCTGGGGGACTCAGCTTTGTATTTCTGTGCCAGCAGCGTAGTTCAGGATGATACTGAAGCTTTCTTTGGACAAGGCACCAGACTCACAGTTGTAG	CTCTGGAGCTGGGGGACTCAGCTTTGTATTTCTGTGCCAGCAGCGTAG-----------ACTGAAGCTTTCTTTGGACAAGGCACCAGACTCACAGTTGTAG	liver	ChILI_31
6053	0	TRBV9	TRBJ2-5	ASSAGTEETQY	GCCAGCAGCGCCGGGACAGAAGAGACCCAGTAC	TRBD1	38	26	0	64	4.666e-05	2321	1	1	1	NA	CTCTGGAGCTGGGGGACTCAGCTTTGTATTTCTGTGCCAGCAGCGCCGGGACAGAAGAGACCCAGTACTTCGGGCCAGGCACGCGGCTCCTGGTGCTCG	CTCTGGAGCTGGGGGACTCAGCTTTGTATTTCTGTGCCAGCAGCG--GGGACAGAAGAGACCCAGTACTTCGGGCCAGGCACGCGGCTCCTGGTGCTCG	liver	ChILI_31
6054	0	TRBV6-4	TRBJ2-3	ASSDSLAGSTDTQY	GCCAGCAGTGACTCTTTAGCGGGTAGCACAGATACGCAGTAT	TRBD2	42	22	0	64	4.666e-05	2321	1	1	1	NA	GGCGTCTGCTGTACCCTCTCAGACATCTGTGTACTTCTGTGCCAGCAGTGACTCTTTAGCGGGTAGCACAGATACGCAGTATTTTGGCCCAGGCACCCGGCTGACAGTGCTCG	GGCGTCTGCTGTACCCTCTCAGACATCTGTGTACTTCTGTGCCAGCAGTGACTC--TAGCGGG-AGCACAGATACGCAGTATTTTGGCCCAGGCACCCGGCTGACAGTGCTCG	liver	ChILI_31
6055	0	TRBV6-4	TRBJ2-1	ASSDSTSGISNEQF	GCCAGCAGTGACTCGACTAGCGGGATTTCCAATGAGCAGTTC	TRBD2	33	31	0	64	4.666e-05	2321	1	2	1	NA	GGCGTCTGCTGTACCCTCTCAGACATCTGTGTACTTCTGTGCCAGCAGTGACTCGACTAGCGGGATTTCCAATGAGCAGTTCTTCGGGCCAGGGACACGGCTCACCGTGCTAG	GGCGTCTGCTGTACCCTCTCAGACATCTGTGTACTTCTGTGCCAGCAGTGACTCGACTAGCGGGA----CAATGAGCAGTTCTTCGGGCCAGGGACACGGCTCACCGTGCTAG	liver	ChILI_31
6056	0	TRBV6-4	TRBJ2-3	ASSEGASGTDTQY	GCCAGCAGTGAAGGGGCTAGCGGCACAGATACGCAGTAT	TRBD2	56	8	0	64	4.666e-05	2321	1	1	1	NA	ACCCTCTCAGACATCTGTGTACTTCTGTGCCAGCAGTGAAGGGGCTAGCGGCACAGATACGCAGTATTTTGGCCCAGGCACCCGGCTGACAGTGCTCG	ACCCTCTCAGACATCTGTGTACTTCTGTGCCAGCAGTGA-----CTAGCGGCACAGATACGCAGTATTTTGGCCCAGGCACCCGGCTGACAGTGCTCG	liver	ChILI_31
6057	0	TRBV7-3	TRBJ2-2	ASLEGGANTGELF	GCCAGCTTAGAGGGGGGGGCGAACACCGGGGAGCTGTTT	TRBD2	23	41	0	64	4.666e-05	2321	1	1	1	NA	CCAGCGCACAGAGCGGGGGGACTCAGCCGTGTATCTCTGTGCCAGCTTAGAGGGGGGGGCGAACACCGGGGAGCTGTTTTTTGGAGAAGGCTCTAGGCTGACCGTACTGG	CCAGCGCACAGAGCGGGGGGACTCAGCCGTGTATCTCTGTGCCAGC------GGGGGGGCGAACACCGGGGAGCTGTTTTTTGGAGAAGGCTCTAGGCTGACCGTACTGG	liver	ChILI_31
6058	0	TRBV5-4	TRBJ2-1	ASSLFGRGAHNEQF	GCCAGCAGCTTGTTCGGGCGCGGAGCCCACAATGAGCAGTTC		28	36	0	64	4.666e-05	2321	1	NA	1	NA	GGAGCTGGACGACTCGGCCCTGTATCTCTGTGCCAGCAGCTTGTTCGGGCGCGGAGCCCACAATGAGCAGTTCTTCGGGCCAGGGACACGGCTCACCGTGCTAG	GGAGCTGGACGACTCGGCCCTGTATCTCTGTGCCAGCAGCTTG----------------ACAATGAGCAGTTCTTCGGGCCAGGGACACGGCTCACCGTGCTAG	liver	ChILI_31
6059	0	TRBV19	TRBJ2-1	ASSLGGVTYNEQF	GCCAGTAGTTTGGGGGGCGTCACCTACAATGAGCAGTTC	TRBD1	34	30	0	64	4.666e-05	2321	1	1	1	NA	CGGCCCAAAAGAACCCGACAGCTTTCTATCTCTGTGCCAGTAGTTTGGGGGGCGTCACCTACAATGAGCAGTTCTTCGGGCCAGGGACACGGCTCACCGTGCTAG	CGGCCCAAAAGAACCCGACAGCTTTCTATCTCTGTGCCAGTAGT---GGGGGC----CCTACAATGAGCAGTTCTTCGGGCCAGGGACACGGCTCACCGTGCTAG	liver	ChILI_31
6060	0	TRBV30	TRBJ2-2	AWPLGEGDTGELF	GCCTGGCCCTTGGGGGAGGGGGACACCGGGGAGCTGTTT	TRBD2	53	11	0	64	4.666e-05	2321	1	2	1	NA	CCTTCTCAGTGACTCTGGCTTCTATCTCTGTGCCTGGCCCTTGGGGGAGGGGGACACCGGGGAGCTGTTTTTTGGAGAAGGCTCTAGGCTGACCGTACTGG	CCTTCTCAGTGACTCTGGCTTCTATCTCTGTGCCTGG-------GGGAGGG--ACACCGGGGAGCTGTTTTTTGGAGAAGGCTCTAGGCTGACCGTACTGG	liver	ChILI_31
6061	0	TRBV7-8	TRBJ2-3	ASSQPSRREGPKDTQY	GCCAGCAGCCAGCCGAGTCGGCGGGAGGGCCCTAAAGATACGCAGTAT	TRBD2	59	5	0	64	4.666e-05	2321	3	2	1	NA	CCAGCGCACACAGCAGGAGGACTCCGCCGTGTATCTCTGTGCCAGCAGCCAGCCGAGTCGGCGGGAGGGCCCTAAAGATACGCAGTATTTTGGCCCAGGCACCCGGCTGACAGTGCTCG	CCAGCGCACACAGCAGGAGGACTCCGCCGTGTATCTCTGTGCCAGCAGCC----------GCGGGAGGG------AGATACGCAGTATTTTGGCCCAGGCACCCGGCTGACAGTGCTCG	liver	ChILI_31
6062	0	TRBV30	TRBJ2-4	AWSYGGAEAKNIQY	GCCTGGAGTTACGGGGGGGCAGAGGCCAAAAACATTCAGTAC	TRBD2	34	30	0.025	64	4.666e-05	2321	1	1	1	NA	CCTTCTCAGTGACTCTGGCTTCTATCTCTCTGCCTGGAGTTACGGGGGGGCAGAGGCCAAAAACATTCAGTACTTCGGCGCCGGGACCCGGCTCTCAGTGCTGG	CCTTCTCAGTGACTCTGGCTTCTATCTCTGTGCCTGGAGT--CGGGGGGG-----GCCAAAAACATTCAGTACTTCGGCGCCGGGACCCGGCTCTCAGTGCTGG	liver	ChILI_31
6063	0	TRBV6-1	TRBJ2-2	ASSEGGENTGELF	GCCAGCAGTGAAGGTGGGGAGAACACCGGGGAGCTGTTT	TRBD2	24	40	0	64	4.666e-05	2321	1	2	1	NA	GCTCCCTCCCAGACATCTGTGTACTTCTGTGCCAGCAGTGAAGGTGGGGAGAACACCGGGGAGCTGTTTTTTGGAGAAGGCTCTAGGCTGACCGTACTGG	GCTCCCTCCCAGACATCTGTGTACTTCTGTGCCAGCAGTGAAG---GGGAGAACACCGGGGAGCTGTTTTTTGGAGAAGGCTCTAGGCTGACCGTACTGG	liver	ChILI_31
6064	0	TRBV6-4	TRBJ2-7	ASSEGSGSSYEQY	GCCAGCAGTGAAGGTAGCGGGAGCTCCTACGAGCAGTAC	TRBD2	33	30	0	63	4.593e-05	2335	1	2	1	NA	GGCGTCTGCTGTACCCTCTCAGACATCTGTGTACTTCTGTGCCAGCAGTGAAGGTAGCGGGAGCTCCTACGAGCAGTACTTCGGGCCGGGCACCAGGCTCACGGTCACAG	GGCGTCTGCTGTACCCTCTCAGACATCTGTGTACTTCTGTGCCAGCAGTGA---TAGCGGGAGCTCCTACGAGCAGTACTTCGGGCCGGGCACCAGGCTCACGGTCACAG	liver	ChILI_31
6065	0	TRBV6-2	TRBJ2-6	ASSPDPSGANVLT	GCCAGCAGCCCTGACCCCTCTGGGGCCAACGTCCTGACT		35	28	0	63	4.593e-05	2335	1	NA	1	NA	GCTCCCTCCCAAACATCTGTGTACTTCTGTGCCAGCAGCCCTGACCCCTCTGGGGCCAACGTCCTGACTTTCGGGGCCGGCAGCAGGCTGACCGTGCTGG	GCTCCCTCCCAAACATCTGTGTACTTCTGTGCCAGCAG---------CTCTGGGGCCAACGTCCTGACTTTCGGGGCCGGCAGCAGGCTGACCGTGCTGG	liver	ChILI_31
6066	0	TRBV5-4	TRBJ2-1	ASSPPATGAYNEQF	GCCAGCAGCCCCCCGGCGACAGGGGCCTACAATGAGCAGTTC	TRBD1	18	45	0	63	4.593e-05	2335	1	1	1	NA	GGAGCTGGACGACTCGGCCCTGTATCTCTGTGCCAGCAGCCCCCCGGCGACAGGGGCCTACAATGAGCAGTTCTTCGGGCCAGGGACACGGCTCACCGTGCTA	GGAGCTGGACGACTCGGCCCTGTATCTCTGTGCCAGCAGC--------GACAGGGGCCTACAATGAGCAGTTCTTCGGGCCAGGGACACGGCTCACCGTGCTA	liver	ChILI_31
6067	0	TRBV5-1	TRBJ1-3	ASSLDTGSSGNTIY	GCCAGCAGCTTGGATACAGGCTCCTCTGGAAACACCATATAT	TRBD1	30	33	0	63	4.593e-05	2335	1	1	1	NA	GGAGCTGGGGGACTCGGCCCTTTATCTTTGCGCCAGCAGCTTGGATACAGGCTCCTCTGGAAACACCATATATTTTGGAGAGGGAAGTTGGCTCACTGTTGTAG	GGAGCTGGGGGACTCGGCCCTTTATCTTTGCGCCAGCAGCTTGG--ACAGG---CTCTGGAAACACCATATATTTTGGAGAGGGAAGTTGGCTCACTGTTGTAG	liver	ChILI_31
6068	0	TRBV30	TRBJ2-6	AWTNWETSGSGANVLT	GCCTGGACCAACTGGGAGACATCGGGCTCTGGGGCCAACGTCCTGACT	TRBD2	32	31	0	63	4.593e-05	2335	1	2	1	NA	CCTTCTCAGTGACTCTGGCTTCTATCTCTGTGCCTGGACCAACTGGGAGACATCGGGCTCTGGGGCCAACGTCCTGACTTTCGGGGCCGGCAGCAGGCTGACCGTGCTGG	CCTTCTCAGTGACTCTGGCTTCTATCTCTGTGCCTGGA------GGGAG--------CTCTGGGGCCAACGTCCTGACTTTCGGGGCCGGCAGCAGGCTGACCGTGCTGG	liver	ChILI_31
6069	0	TRBV15	TRBJ2-7	ATSGGPGANSYEQY	GCCACCAGCGGAGGCCCAGGCGCAAACTCCTACGAGCAGTAC	TRBD2	34	29	0	63	4.593e-05	2335	2	2	1	NA	CACCAGGCCTGGGGGACGCAGCCATGTACCTGTGTGCCACCAGCGGAGGCCCAGGCGCAAACTCCTACGAGCAGTACTTCGGGCCGGGCACCAGGCTCACGGTCACAG	CACCAGGCCTGGGGGACGCAGCCATGTACCTGTGTGCCACCAGCGGAGG------------CTCCTACGAGCAGTACTTCGGGCCGGGCACCAGGCTCACGGTCACAG	liver	ChILI_31
6070	0	TRBV15	TRBJ2-1	ATSRHRDNSYNEQF	GCCACCAGCAGACACCGGGACAACTCCTACAATGAGCAGTTC	TRBD1	26	37	0	63	4.593e-05	2335	2	1	1	NA	CACCAGGCCTGGGGGACGCAGCCATGTACCTGTGTGCCACCAGCAGACACCGGGACAACTCCTACAATGAGCAGTTCTTCGGGCCAGGGACACGGCTCACCGTGCTAG	CACCAGGCCTGGGGGACGCAGCCATGTACCTGTGTGCCACCAGC-------GGGACA-CTCCTACAATGAGCAGTTCTTCGGGCCAGGGACACGGCTCACCGTGCTAG	liver	ChILI_31
6071	6	TRBV14	TRBJ2-1	ASSSGYNEQF	GCCAGCAGCTCCGGTTACAATGAGCAGTTC		32	31	0	63	4.593e-05	2335	1	NA	1	NA	GCAGAACTGGAGGATTCTGGAGTTTATTTCTGTGCCAGCAGCTCCGGTTACAATGAGCAGTTCTTCGGGCCAGGGACACGGCTCACCGTGCTAG	GCAGAACTGGAGGATTCTGGAGTTTATTTCTGTGCCAGCAGC------TACAATGAGCAGTTCTTCGGGCCAGGGACACGGCTCACCGTGCTAG	liver	ChILI_31
6072	0	TRBV10-3	TRBJ2-1	AISEDTDNEQ	GCCATCAGTGAGGACACCGACAATGAGCAG	TRBD1	35	28	0	63	4.593e-05	2335	1	1	1	NA	ACCAGCTCCCAGACATCTGTGTACTTCTGTGCCATCAGTGAGGACACCGACAATGAGCAGTTCGGGCCAGGGACACGGCTCACCGTGCTAG	ACCAGCTCCCAGACATCTGTGTACTTCTGTGCCATCAGTGAGGACA--------------TTCGGGCCAGGGACACGGCTCACCGTGCTAG	liver	ChILI_31
6073	0	TRBV24-1	TRBJ2-1	AASPGTSLGEQF	GCCGCCAGTCCCGGGACTAGTTTGGGTGAGCAGTTC	TRBD2	17	46	0.027	63	4.593e-05	2335	1	1	1	NA	CCCCAACCAGACAGCTCTTTACTTCTGTGCCGCCAGTCCCGGGACTAGTTTGGGTGAGCAGTTCTTCGGGCCAGGGACACGGCTCACCGTGCTAG	CCCCAACCAGACAGCTCTTTACTTCTGTGCCACCAGT---GGGACTAG------TGAGCAGTTCTTCGGGCCAGGGACACGGCTCACCGTGCTAG	liver	ChILI_31
6074	0	TRBV28	TRBJ2-1	ASSSPFRVTSGEGSSYNEQF	GCCAGCAGTTCCCCGTTTCGAGTGACTAGCGGGGAAGGTAGCTCCTACAATGAGCAGTTC	TRBD2	22	41	0	63	4.593e-05	2335	1	1	1	NA	CCGCCAGCACCAACCAGACATCTATGTACCTCTGTGCCAGCAGTTCCCCGTTTCGAGTGACTAGCGGGGAAGGTAGCTCCTACAATGAGCAGTTCTTCGGGCCAGGGACACGGCTCACCGTGCTAG	CCGCCAGCACCAACCAGACATCTATGTACCTCTGTGCCAGCAGTT-------------GACTAGCGGGG-------CTCCTACAATGAGCAGTTCTTCGGGCCAGGGACACGGCTCACCGTGCTAG	liver	ChILI_31
6075	0	TRBV28	TRBJ1-1	ASSLSRYTEAF	GCCAGCAGTTTGAGTCGGTACACTGAAGCTTTT		30	33	0	63	4.593e-05	2335	1	NA	1	NA	CCGCCAGCACCAACCAGACATCTATGTACCTCTGTGCCAGCAGTTTGAGTCGGTACACTGAAGCTTTTTTTGGACAAGGCACCAGACTCACAGTTGTA	CCGCCAGCACCAACCAGACATCTATGTACCTCTGTGCCAGCAGTTT--------ACACTGAAGCTTTCTTTGGACAAGGCACCAGACTCACAGTTGTA	liver	ChILI_31
6076	0	TRBV27	TRBJ2-1	ASSLGTSGRAVDEQF	GCCAGCAGCCTAGGGACTAGCGGGAGGGCAGTAGATGAGCAGTTC	TRBD2	49	14	0	63	4.593e-05	2335	1	2	1	NA	CGCCCAGCCCCAACCAGACCTCTCTGTACTTCTGTGCCAGCAGCCTAGGGACTAGCGGGAGGGCAGTAGATGAGCAGTTCTTCGGGCCAGGGACACGGCTCACCGTGCTAG	CGCCCAGCCCCAACCAGACCTCTCTGTACTTCTGTGCCAGCAG----GGGACTAGCGGGAGGG------ATGAGCAGTTCTTCGGGCCAGGGACACGGCTCACCGTGCTAG	liver	ChILI_31
6077	0	TRBV6-2	TRBJ2-1	ASSYGAGGGYNEQF	GCCAGCAGTTACGGGGCGGGGGGGGGTTACAATGAGCAGTTC	TRBD2	8	55	0	63	4.593e-05	2335	1	1	1	NA	GCTCCCTCCCAAACATCTGTGTACTTCTGTGCCAGCAGTTACGGGGCGGGGGGGGGTTACAATGAGCAGTTCTTCGGGCCAGGGACACGGCTCACCGTGCTAG	GCTCCCTCCCAAACATCTGTGTACTTCTGTGCCAGCAGTTAC---GCGGGGGGG---TACAATGAGCAGTTCTTCGGGCCAGGGACACGGCTCACCGTGCTAG	liver	ChILI_31
6078	0	TRBV29-1	TRBJ2-7	SAATVSYEQY	AGCGCCGCGACAGTCTCCTACGAGCAGTAC	TRBD1	30	32	0	62	4.52e-05	2349	3	1	1	NA	GAGCCCTGAAGACAGCAGCATATATCTCTGCAGCGCCGCGACAGTCTCCTACGAGCAGTACTTCGGGCCGGGCACCAGGCTCACGGTCACAG	GAGCCCTGAAGACAGCAGCATATATCTCTGCAGCGC---GACAG-CTCCTACGAGCAGTACTTCGGGCCGGGCACCAGGCTCACGGTCACAG	liver	ChILI_31
6079	0	TRBV4-3	TRBJ2-6	ASSFRPGGGGANVLT	GCCAGCAGTTTCAGACCAGGGGGCGGTGGGGCCAACGTCCTGACT	TRBD1	34	28	0	62	4.52e-05	2349	1	1	1	NA	GCAGCCAGAAGACTCGGCCCTGTATCTCTGCGCCAGCAGTTTCAGACCAGGGGGCGGTGGGGCCAACGTCCTGACTTTCGGGGCCGGCAGCAGGCTGACCGTGCTGG	GCAGCCAGAAGACTCGGCCCTGTATCTCTGCGCCAGCAG--------CAGGGGGC--TGGGGCCAACGTCCTGACTTTCGGGGCCGGCAGCAGGCTGACCGTGCTGG	liver	ChILI_31
6080	0	TRBV4-3	TRBJ2-1	ASSQDWLAGGNEQF	GCCAGCAGCCAAGATTGGCTAGCGGGAGGGAATGAGCAGTTC	TRBD2	27	35	0	62	4.52e-05	2349	1	2	1	NA	GCAGCCAGAAGACTCGGCCCTGTATCTCTGCGCCAGCAGCCAAGATTGGCTAGCGGGAGGGAATGAGCAGTTCTTCGGGCCAGGGACACGGCTCACCGTGCTAG	GCAGCCAGAAGACTCGGCCCTGTATCTCTGCGCCAGCAGCCAAGA----CTAGCGGGAGGGAATGAGCAGTTCTTCGGGCCAGGGACACGGCTCACCGTGCTAG	liver	ChILI_31
6081	0	TRBV9	TRBJ2-3	ASSVERNPTDTQY	GCCAGCAGCGTAGAGCGGAACCCCACAGATACGCAGTAT	TRBD2	44	18	0	62	4.52e-05	2349	1	1	1	NA	GGGGGACTCAGCTTTGTATTTCTGTGCCAGCAGCGTAGAGCGGAACCCCACAGATACGCAGTATTTTGGCCCAGGCACCCGGCTGACAGTGCTCG	GGGGGACTCAGCTTTGTATTTCTGTGCCAGCAGCGTAGAGCGG-----CACAGATACGCAGTATTTTGGCCCAGGCACCCGGCTGACAGTGCTCG	liver	ChILI_31
6082	0	TRBV9	TRBJ2-7	ASSVQGENYEQY	GCCAGCAGCGTACAGGGAGAAAACTACGAGCAGTAC	TRBD1	40	22	0	62	4.52e-05	2349	1	1	1	NA	CTCTGGAGCTGGGGGACTCAGCTTTGTATTTCTGTGCCAGCAGCGTACAGGGAGAAAACTACGAGCAGTACTTCGGGCCGGGCACCAGGCTCACGGTCACAG	CTCTGGAGCTGGGGGACTCAGCTTTGTATTTCTGTGCCAGCAGCGTACAGGG------CTACGAGCAGTACTTCGGGCCGGGCACCAGGCTCACGGTCACAG	liver	ChILI_31
6083	0	TRBV9	TRBJ1-4	ASSPTGFNEKLF	GCCAGCAGCCCGACAGGGTTTAATGAAAAACTGTTT	TRBD1	32	30	0	62	4.52e-05	2349	1	1	1	NA	CTCTGGAGCTGGGGGACTCAGCTTTGTATTTCTGTGCCAGCAGCCCGACAGGGTTTAATGAAAAACTGTTTTTTGGCAGTGGAACCCAGCTCTCTGTCTTGG	CTCTGGAGCTGGGGGACTCAGCTTTGTATTTCTGTGCCAGCAGC--GACAGGG--TAATGAAAAACTGTTTTTTGGCAGTGGAACCCAGCTCTCTGTCTTGG	liver	ChILI_31
6084	0	TRBV6-4	TRBJ2-1	ASSGLAGENNEQF	GCCAGCAGTGGGCTAGCGGGAGAAAACAATGAGCAGTTC	TRBD2	31	31	0	62	4.52e-05	2349	1	2	1	NA	GGCGTCTGCTGTACCCTCTCAGACATCTGTGTACTTCTGTGCCAGCAGTGGGCTAGCGGGAGAAAACAATGAGCAGTTCTTCGGGCCAGGGACACGGCTCACCGTGCTAG	GGCGTCTGCTGTACCCTCTCAGACATCTGTGTACTTCTGTGCCAGCAGTG--CTAGCGGGAG---ACAATGAGCAGTTCTTCGGGCCAGGGACACGGCTCACCGTGCTAG	liver	ChILI_31
6085	0	TRBV7-3	TRBJ2-1	ASSSPELAGGSDEDEQF	GCCAGCAGCTCGCCGGAACTAGCGGGAGGGTCCGATGAGGATGAGCAGTTC	TRBD2	39	23	0	62	4.52e-05	2349	1	2	1	NA	CCAGCGCACAGAGCGGGGGGACTCAGCCGTGTATCTCTGTGCCAGCAGCTCGCCGGAACTAGCGGGAGGGTCCGATGAGGATGAGCAGTTCTTCGGGCCAGGGACACGGCTCACCGTGCTAG	CCAGCGCACAGAGCGGGGGGACTCAGCCGTGTATCTCTGTGCCAGCAGCT-------ACTAGCGGGAGGG----------ATGAGCAGTTCTTCGGGCCAGGGACACGGCTCACCGTGCTAG	liver	ChILI_31
6086	0	TRBV11-3	TRBJ2-1	ASSYVAGGGYNEQF	GCCAGCAGCTATGTAGCGGGAGGGGGTTACAATGAGCAGTTC	TRBD2	1	61	0	62	4.52e-05	2349	1	2	1	NA	GCAGAGCTTGGGGACTCGGCCGTGTATCTCTGTGCCAGCAGCTATGTAGCGGGAGGGGGTTACAATGAGCAGTTCTTCGGGCCAGGGACACGGCTCACCGTGCTAG	GCAGAGCTTGGGGACTCGGCCGTGTATCTCTGTGCCAGCAGCT---TAGCGGGAGGG---TACAATGAGCAGTTCTTCGGGCCAGGGACACGGCTCACCGTGCTAG	liver	ChILI_31
6087	0	TRBV6-2	TRBJ2-7	ASSYPDRGEFYEQY	GCCAGCAGTTACCCAGACAGGGGGGAATTCTACGAGCAGTAC	TRBD1	29	33	0	62	4.52e-05	2349	1	1	1	NA	GCTCCCTCCCAAACATCTGTGTACTTCTGTGCCAGCAGTTACCCAGACAGGGGGGAATTCTACGAGCAGTACTTCGGGCCGGGCACCAGGCTCACGGTCACAG	GCTCCCTCCCAAACATCTGTGTACTTCTGTGCCAGCAGTTAC---GACAGGGGG-----CTACGAGCAGTACTTCGGGCCGGGCACCAGGCTCACGGTCACAG	liver	ChILI_31
6088	0	TRBV5-4	TRBJ2-1	ASSVVDNEQF	GCCAGCAGCGTAGTGGACAATGAGCAGTTC		34	28	0	62	4.52e-05	2349	1	NA	1	NA	GGAGCTGGACGACTCGGCCCTGTATCTCTGTGCCAGCAGCGTAGTGGACAATGAGCAGTTCTTCGGGCCAGGGACACGGCTCACCGTGCTAG	GGAGCTGGACGACTCGGCCCTGTATCTCTGTGCCAGCAGC-------ACAATGAGCAGTTCTTCGGGCCAGGGACACGGCTCACCGTGCTAG	liver	ChILI_31
6089	0	TRBV20-1	TRBJ2-1	SAKGLAGGQTYNEQF	AGTGCTAAAGGACTAGCGGGAGGGCAAACCTACAATGAGCAGTTC	TRBD2	40	22	0	62	4.52e-05	2349	1	2	1	NA	GCCCATCCTGAAGACAGCAGCTTCTACATCTGCAGTGCTAAAGGACTAGCGGGAGGGCAAACCTACAATGAGCAGTTCTTCGGGCCAGGGACACGGCTCACCGTGCTAG	GCCCATCCTGAAGACAGCAGCTTCTACATCTGCAGTGCTA--GGACTAGCGGGAGGG----CCTACAATGAGCAGTTCTTCGGGCCAGGGACACGGCTCACCGTGCTAG	liver	ChILI_31
6090	0	TRBV20-1	TRBJ2-1	SASGSGRPHIGEQF	AGTGCTAGCGGTAGCGGGAGGCCCCACATCGGTGAGCAGTTC	TRBD2	22	40	0	62	4.52e-05	2349	1	2	1	NA	GCCCATCCTGAAGACAGCAGCTTCTACATCTGCAGTGCTAGCGGTAGCGGGAGGCCCCACATCGGTGAGCAGTTCTTCGGGCCAGGGACACGGCTCACCGTGCTAG	GCCCATCCTGAAGACAGCAGCTTCTACATCTGCAGTGCTAG---TAGCGGGAGG-----------TGAGCAGTTCTTCGGGCCAGGGACACGGCTCACCGTGCTAG	liver	ChILI_31
6091	0	TRBV10-3	TRBJ2-4	AISESRAGKNIQY	GCCATCAGTGAGTCGAGGGCAGGGAAAAACATTCAGTAC	TRBD1	33	29	0	62	4.52e-05	2349	1	1	1	NA	ACCAGCTCCCAGACATCTGTGTACTTCTGTGCCATCAGTGAGTCGAGGGCAGGGAAAAACATTCAGTACTTCGGCGCCGGGACCCGGCTCTCAGTGCTGG	ACCAGCTCCCAGACATCTGTGTACTTCTGTGCCATCAGTGAGTC-----CAGGGAAAAACATTCAGTACTTCGGCGCCGGGACCCGGCTCTCAGTGCTGG	liver	ChILI_31
6092	0	TRBV29-1	TRBJ1-1	SVEPGTGVTEAF	AGCGTTGAACCCGGGACAGGGGTCACTGAAGCTTTC	TRBD1	26	36	0	62	4.52e-05	2349	1	1	1	NA	GAGCCCTGAAGACAGCAGCATATATCTCTGCAGCGTTGAACCCGGGACAGGGGTCACTGAAGCTTTCTTTGGACAAGGCACCAGACTCACAGTTGTAG	GAGCCCTGAAGACAGCAGCATATATCTCTGCAGCGTTGAA---GGGACAGGGG-CACTGAAGCTTTCTTTGGACAAGGCACCAGACTCACAGTTGTAG	liver	ChILI_31
6093	0	TRBV6-6	TRBJ2-2	PSSHVGGTGELF	CCCAGCAGTCATGTGGGTGGCACCGGGGAGCTGTTT		3	59	0.025	62	4.52e-05	2349	4	NA	1	NA	GCTCCCTCCCAGACATCTGTGTACTTCTGTCCCAGCAGTCATGTGGGTGGCACCGGGGAGCTGTTTTTTGGAGAAGGCTCTAGGCTGACCGTACTGG	GCTCCCTCCCAGACATCTGTGTACTTCTGTGCCAGCAGTC----------CACCGGGGAGCTGTTTTTTGGAGAAGGCTCTAGGCTGACCGTACTGG	liver	ChILI_31
6094	0	TRBV4-1	TRBJ2-7	ASSQDGDGYEQY	GCCAGCAGCCAAGATGGGGACGGTTACGAGCAGTAC	TRBD1	32	29	0	61	4.448e-05	2365	1	1	1	NA	GCAGCCAGAAGACTCAGCCCTGTATCTCTGCGCCAGCAGCCAAGATGGGGACGGTTACGAGCAGTACTTCGGGCCGGGCACCAGGCTCACGGTCACAG	GCAGCCAGAAGACTCAGCCCTGTATCTCTGCGCCAGCAGCCAAGA--GGGAC---TACGAGCAGTACTTCGGGCCGGGCACCAGGCTCACGGTCACAG	liver	ChILI_31
6095	0	TRBV9	TRBJ2-1	ASSVGGTGLANNEQF	GCCAGCAGCGTAGGTGGGACTGGACTAGCGAACAATGAGCAGTTC	TRBD2	40	21	0	61	4.448e-05	2365	1	1	1	NA	CTCTGGAGCTGGGGGACTCAGCTTTGTATTTCTGTGCCAGCAGCGTAGGTGGGACTGGACTAGCGAACAATGAGCAGTTCTTCGGGCCAGGGACACGGCTCACCGTGCTAG	CTCTGGAGCTGGGGGACTCAGCTTTGTATTTCTGTGCCAGCAGCGTAG--------GGACTAGCG-ACAATGAGCAGTTCTTCGGGCCAGGGACACGGCTCACCGTGCTAG	liver	ChILI_31
6096	0	TRBV5-1	TRBJ1-1	ASSLGQGLYTEAF	GCCAGCAGCTTGGGACAGGGCTTATATACTGAAGCTTTC	TRBD1	37	24	0	61	4.448e-05	2365	1	1	1	NA	GGAGCTGGGGGACTCGGCCCTTTATCTTTGCGCCAGCAGCTTGGGACAGGGCTTATATACTGAAGCTTTCTTTGGACAAGGCACCAGACTCACAGTTGTAG	GGAGCTGGGGGACTCGGCCCTTTATCTTTGCGCCAGCAGCTTGGGACAGGG-------ACTGAAGCTTTCTTTGGACAAGGCACCAGACTCACAGTTGTAG	liver	ChILI_31
6097	0	TRBV4-2	TRBJ2-1	ASSQELGEGGNEQF	GCCAGCAGCCAAGAGTTGGGGGAGGGAGGCAATGAGCAGTTC	TRBD2	34	27	0	61	4.448e-05	2365	1	2	1	NA	GCAGCCAGAAGACTCGGCCCTGTATCTCTGTGCCAGCAGCCAAGAGTTGGGGGAGGGAGGCAATGAGCAGTTCTTCGGGCCAGGGACACGGCTCACCGTGCTAG	GCAGCCAGAAGACTCGGCCCTGTATCTCTGTGCCAGCAGCCAAGA-----GGGAGGG---CAATGAGCAGTTCTTCGGGCCAGGGACACGGCTCACCGTGCTAG	liver	ChILI_31
6098	0	TRBV28	TRBJ2-1	ASSSPTGVSSYNEQF	GCCAGCAGTTCGCCGACAGGGGTCAGCTCCTACAATGAGCAGTTC	TRBD1	38	23	0	61	4.448e-05	2365	1	1	1	NA	CCGCCAGCACCAACCAGACATCTATGTACCTCTGTGCCAGCAGTTCGCCGACAGGGGTCAGCTCCTACAATGAGCAGTTCTTCGGGCCAGGGACACGGCTCACCGTGCTAG	CCGCCAGCACCAACCAGACATCTATGTACCTCTGTGCCAGCAGTT----GACAGGGG----CTCCTACAATGAGCAGTTCTTCGGGCCAGGGACACGGCTCACCGTGCTAG	liver	ChILI_31
6099	0	TRBV4-3	TRBJ2-3	ASSPRAGGWRDTQY	GCCAGCAGCCCTCGCGCGGGCGGGTGGAGAGATACGCAGTAT	TRBD2	44	17	0	61	4.448e-05	2365	1	1	1	NA	GCAGCCAGAAGACTCGGCCCTGTATCTCTGCGCCAGCAGCCCTCGCGCGGGCGGGTGGAGAGATACGCAGTATTTTGGCCCAGGCACCCGGCTGACAGTGCTCG	GCAGCCAGAAGACTCGGCCCTGTATCTCTGCGCCAGCAGCC---------GCGGG-----AGATACGCAGTATTTTGGCCCAGGCACCCGGCTGACAGTGCTCG	liver	ChILI_31
6100	0	TRBV6-1	TRBJ2-7	ASSEGGTYEQY	GCCAGCAGTGAGGGGGGAACCTACGAGCAGTAC	TRBD1	15	45	0	60	4.375e-05	2371	1	1	1	NA	GCTCCCTCCCAGACATCTGTGTACTTCTGTGCCAGCAGTGAGGGGGGAACCTACGAGCAGTACTTCGGGCCGGGCACCAGGCTCACGGTCACAG	GCTCCCTCCCAGACATCTGTGTACTTCTGTGCCAGCAGTGAGGGGG---CCTACGAGCAGTACTTCGGGCCGGGCACCAGGCTCACGGTCACAG	liver	ChILI_31
6101	0	TRBV4-1	TRBJ2-1	ASSQVGLGNNEQF	GCCAGCAGCCAAGTGGGACTAGGGAATAATGAGCAGTTC	TRBD2	28	32	0	60	4.375e-05	2371	1	1	1	NA	GCAGCCAGAAGACTCAGCCCTGTATCTCTGCGCCAGCAGCCAAGTGGGACTAGGGAATAATGAGCAGTTCTTCGGGCCAGGGACACGGCTCACCGTGCTAG	GCAGCCAGAAGACTCAGCCCTGTATCTCTGCGCCAGCAGCCAAG-GGGACTAG-----AATGAGCAGTTCTTCGGGCCAGGGACACGGCTCACCGTGCTAG	liver	ChILI_31
6102	0	TRBV7-3	TRBJ2-1	ASSHTGTSAYNEQF	GCCAGCAGCCATACCGGGACTAGCGCGTACAATGAGCAGTTC	TRBD2	39	21	0	60	4.375e-05	2371	1	1	1	NA	CCAGCGCACAGAGCGGGGGGACTCAGCCGTGTATCTCTGTGCCAGCAGCCATACCGGGACTAGCGCGTACAATGAGCAGTTCTTCGGGCCAGGGACACGGCTCACCGTGCTAG	CCAGCGCACAGAGCGGGGGGACTCAGCCGTGTATCTCTGTGCCAGCAGC------GGGACTAGCG--TACAATGAGCAGTTCTTCGGGCCAGGGACACGGCTCACCGTGCTAG	liver	ChILI_31
6103	0	TRBV6-2	TRBJ2-1	ASRTGYNEQF	GCCAGCAGAACAGGGTACAATGAGCAGTTC	TRBD1	28	32	0	60	4.375e-05	2371	1	1	1	NA	GCTCCCTCCCAAACATCTGTGTACTTCTGTGCCAGCAGAACAGGGTACAATGAGCAGTTCTTCGGGCCAGGGACACGGCTCACCGTGCTAG	GCTCCCTCCCAAACATCTGTGTACTTCTGTGCCAGCAG-ACAGGGTACAATGAGCAGTTCTTCGGGCCAGGGACACGGCTCACCGTGCTAG	liver	ChILI_31
6104	0	TRBV5-1	TRBJ1-4	ASSPGQGAANEKLF	GCCAGCAGCCCCGGACAGGGGGCTGCTAATGAAAAACTGTTT	TRBD1	39	21	0	60	4.375e-05	2371	1	1	1	NA	GGAGCTGGGGGACTCGGCCCTTTATCTTTGCGCCAGCAGCCCCGGACAGGGGGCTGCTAATGAAAAACTGTTTTTTGGCAGTGGAACCCAGCTCTCTGTCTTGG	GGAGCTGGGGGACTCGGCCCTTTATCTTTGCGCCAGCAGC---GGACAGGGGGC--CTAATGAAAAACTGTTTTTTGGCAGTGGAACCCAGCTCTCTGTCTTGG	liver	ChILI_31
6105	0	TRBV3-1	TRBJ2-7	ASSQRDRVVDEQY	GCCAGCAGCCAACGGGACAGGGTTGTGGACGAGCAGTAC	TRBD1	27	33	0	60	4.375e-05	2371	1	1	1	NA	GGAGCTTGGTGACTCTGCTGTGTATTTCTGTGCCAGCAGCCAACGGGACAGGGTTGTGGACGAGCAGTACTTCGGGCCGGGCACCAGGCTCACGGTCACAG	GGAGCTTGGTGACTCTGCTGTGTATTTCTGTGCCAGCAGCCAA-GGGACAGGG------ACGAGCAGTACTTCGGGCCGGGCACCAGGCTCACGGTCACAG	liver	ChILI_31
6106	0	TRBV7-8	TRBJ2-1	ASLWALQNSYNEQF	GCCAGCTTATGGGCCCTACAAAACTCCTACAATGAGCAGTTC		47	13	0	60	4.375e-05	2371	1	NA	1	NA	CCAGCGCACACAGCAGGAGGACTCCGCCGTGTATCTCTGTGCCAGCTTATGGGCCCTACAAAACTCCTACAATGAGCAGTTCTTCGGGCCAGGGACACGGCTCACCGTGCTAG	CCAGCGCACACAGCAGGAGGACTCCGCCGTGTATCTCTGTGCCAGC-----------------CTCCTACAATGAGCAGTTCTTCGGGCCAGGGACACGGCTCACCGTGCTAG	liver	ChILI_31
6107	0	TRBV6-1	TRBJ2-1	AIQAGEGNEQF	GCCATCCAGGCGGGAGAGGGAAATGAGCAGTTC	TRBD2	32	27	0	59	4.302e-05	2378	1	2	1	NA	GCTCCCTCCCAGACATCTGTGTACTTCTGTGCCATCCAGGCGGGAGAGGGAAATGAGCAGTTCTTCGGGCCAGGGACACGGCTCACCGTGCTAG	GCTCCCTCCCAGACATCTGTGTACTTCTGTGCCA-----GCGGGAG-----AATGAGCAGTTCTTCGGGCCAGGGACACGGCTCACCGTGCTAG	liver	ChILI_31
6108	0	TRBV4-3	TRBJ2-3	ASSRLAGDGADTQY	GCCAGCAGCCGTCTAGCGGGAGACGGAGCAGATACGCAGTAT	TRBD2	28	31	0	59	4.302e-05	2378	1	2	1	NA	GCAGCCAGAAGACTCGGCCCTGTATCTCTGCGCCAGCAGCCGTCTAGCGGGAGACGGAGCAGATACGCAGTATTTTGGCCCAGGCACCCGGCTGACAGTGCTCG	GCAGCCAGAAGACTCGGCCCTGTATCTCTGCGCCAGCAGCC--CTAGCGGGAG------CAGATACGCAGTATTTTGGCCCAGGCACCCGGCTGACAGTGCTCG	liver	ChILI_31
6109	0	TRBV4-1	TRBJ2-5	ASSQDIGVQETQY	GCCAGCAGCCAAGATATAGGGGTCCAAGAGACCCAGTAC	TRBD1	28	31	0	59	4.302e-05	2378	1	1	1	NA	GCAGCCAGAAGACTCAGCCCTGTATCTCTGCGCCAGCAGCCAAGATATAGGGGTCCAAGAGACCCAGTACTTCGGGCCAGGCACGCGGCTCCTGGTGCTCG	GCAGCCAGAAGACTCAGCCCTGTATCTCTGCGCCAGCAGCCAAGA---AGGGG-CCAAGAGACCCAGTACTTCGGGCCAGGCACGCGGCTCCTGGTGCTCG	liver	ChILI_31
6110	0	TRBV4-1	TRBJ2-7	ASSQVQGYEQY	GCCAGCAGCCAAGTTCAAGGGTACGAGCAGTAC		31	28	0	59	4.302e-05	2378	1	NA	1	NA	GCAGCCAGAAGACTCAGCCCTGTATCTCTGCGCCAGCAGCCAAGTTCAAGGGTACGAGCAGTACTTCGGGCCGGGCACCAGGCTCACGGTCACAG	GCAGCCAGAAGACTCAGCCCTGTATCTCTGCGCCAGCAGCCAAG--------TACGAGCAGTACTTCGGGCCGGGCACCAGGCTCACGGTCACAG	liver	ChILI_31
6111	0	TRBV4-1	TRBJ2-3	ASSQVARDTQY	GCCAGCAGCCAAGTTGCGCGAGATACGCAGTAT		30	29	0	59	4.302e-05	2378	1	NA	1	NA	GCAGCCAGAAGACTCAGCCCTGTATCTCTGCGCCAGCAGCCAAGTTGCGCGAGATACGCAGTATTTTGGCCCAGGCACCCGGCTGACAGTGCTCG	GCAGCCAGAAGACTCAGCCCTGTATCTCTGCGCCAGCAGCCAAG-------AGATACGCAGTATTTTGGCCCAGGCACCCGGCTGACAGTGCTCG	liver	ChILI_31
6112	0	TRBV6-2	TRBJ2-1	ASSYRTGDYNEQF	GCCAGCAGTTACAGGACAGGTGACTACAATGAGCAGTTC	TRBD1	27	32	0	59	4.302e-05	2378	1	1	1	NA	GCTCCCTCCCAAACATCTGTGTACTTCTGTGCCAGCAGTTACAGGACAGGTGACTACAATGAGCAGTTCTTCGGGCCAGGGACACGGCTCACCGTGCTAG	GCTCCCTCCCAAACATCTGTGTACTTCTGTGCCAGCAGTTAC-GGACAGG---CTACAATGAGCAGTTCTTCGGGCCAGGGACACGGCTCACCGTGCTAG	liver	ChILI_31
6113	0	TRBV5-4	TRBJ2-7	ASSPQLSLGDDEQY	GCCAGCAGCCCGCAGTTGAGTTTGGGCGACGACGAGCAGTAC	TRBD2	22	37	0	59	4.302e-05	2378	1	1	1	NA	GGAGCTGGACGACTCGGCCCTGTATCTCTGTGCCAGCAGCCCGCAGTTGAGTTTGGGCGACGACGAGCAGTACTTCGGGCCGGGCACCAGGCTCACGGTCACAG	GGAGCTGGACGACTCGGCCCTGTATCTCTGTGCCAGCAGCCCGC------------------ACGAGCAGTACTTCGGGCCGGGCACCAGGCTCACGGTCACAG	liver	ChILI_31
6114	0	TRBV5-4	TRBJ2-1	ASSSTQYNEQF	GCCAGCAGCTCAACTCAATACAATGAGCAGTTC		28	31	0	59	4.302e-05	2378	1	NA	1	NA	GGAGCTGGACGACTCGGCCCTGTATCTCTGTGCCAGCAGCTCAACTCAATACAATGAGCAGTTCTTCGGGCCAGGGACACGGCTCACCGTGCTAG	GGAGCTGGACGACTCGGCCCTGTATCTCTGTGCCAGCAGCT--------TACAATGAGCAGTTCTTCGGGCCAGGGACACGGCTCACCGTGCTAG	liver	ChILI_31
6115	0	TRBV19	TRBJ1-1	ASSMNSNTEAF	GCCAGTAGTATGAACTCGAACACTGAAGCTTTC		34	25	0	59	4.302e-05	2378	1	NA	1	NA	CGGCCCAAAAGAACCCGACAGCTTTCTATCTCTGTGCCAGTAGTATGAACTCGAACACTGAAGCTTTCTTTGGACAAGGCACCAGACTCACAGTTGTAG	CGGCCCAAAAGAACCCGACAGCTTTCTATCTCTGTGCCAGTAGTAT------GAACACTGAAGCTTTCTTTGGACAAGGCACCAGACTCACAGTTGTAG	liver	ChILI_31
6116	0	TRBV12-3	TRBJ2-2	ASGHGAGELF	GCCAGCGGACATGGGGCCGGGGAGCTGTTT	TRBD1	32	27	0	59	4.302e-05	2378	1	1	1	NA	GGACTCAGCTGTGTACTTCTGTGCCAGCGGACATGGGGCCGGGGAGCTGTTTTTTGGAGAAGGCTCTAGGCTGACCGTACTGG	GGACTCAGCTGTGTACTTCTGTGCCAGCGGACAGGGGGCCGGGGAGCTGTTTTTTGGAGAAGGCTCTAGGCTGACCGTACTGG	liver	ChILI_31
6117	0	TRBV4-2	TRBJ2-5	ASSQASTGGPHQETQY	GCCAGCAGCCAAGCCTCGACAGGGGGCCCCCACCAAGAGACCCAGTAC	TRBD1	20	39	0	59	4.302e-05	2378	1	1	1	NA	GCAGCCAGAAGACTCGGCCCTGTATCTCTGTGCCAGCAGCCAAGCCTCGACAGGGGGCCCCCACCAAGAGACCCAGTACTTCGGGCCAGGCACGCGGCTCCTGGTGCTCG	GCAGCCAGAAGACTCGGCCCTGTATCTCTGTGCCAGCAGCCAAG----GACAGGGGGC----ACCAAGAGACCCAGTACTTCGGGCCAGGCACGCGGCTCCTGGTGCTCG	liver	ChILI_31
6118	0	TRBV10-1	TRBJ2-1	ASSDGGLAGGTYNEQF	GCCAGCAGTGATGGGGGTCTAGCGGGAGGAACGTACAATGAGCAGTTC	TRBD2	25	34	0	59	4.302e-05	2378	1	2	1	NA	GCCTCCTCCCAGACATCTGTATATTTCTGCGCCAGCAGTGATGGGGGTCTAGCGGGAGGAACGTACAATGAGCAGTTCTTCGGGCCAGGGACACGGCTCACCGTGCTAG	GCCTCCTCCCAGACATCTGTATATTTCTGCGCCAGCAGTGA-------CTAGCGGGAGG----TACAATGAGCAGTTCTTCGGGCCAGGGACACGGCTCACCGTGCTAG	liver	ChILI_31
6119	0	TRBV6-1	TRBJ2-3	AAPGTGGARAGVSGITDTQY	GCCGCACCAGGGACAGGGGGAGCACGAGCGGGAGTTTCAGGAATCACAGATACGCAGTAT	TRBD1	36	22	0	58	4.229e-05	2390	1	1	1	NA	GCTCCCTCCCAGACATCTGTGTACTTCTGTGCCGCACCAGGGACAGGGGGAGCACGAGCGGGAGTTTCAGGAATCACAGATACGCAGTATTTTGGCCCAGGCACCCGGCTGACAGTGCTCG	GCTCCCTCCCAGACATCTGTGTACTTCTGTGCC------GGGACAGGGGG------------------------CACAGATACGCAGTATTTTGGCCCAGGCACCCGGCTGACAGTGCTCG	liver	ChILI_31
6120	0	TRBV6-1	TRBJ2-7	ASSELSGSSYEQY	GCCAGCAGTGAACTTAGCGGGAGCTCCTACGAGCAGTAC	TRBD2	31	27	0	58	4.229e-05	2390	1	2	1	NA	GCTCCCTCCCAGACATCTGTGTACTTCTGTGCCAGCAGTGAACTTAGCGGGAGCTCCTACGAGCAGTACTTCGGGCCGGGCACCAGGCTCACGGTCACAG	GCTCCCTCCCAGACATCTGTGTACTTCTGTGCCAGCAGTGAA--TAGCGGGAGCTCCTACGAGCAGTACTTCGGGCCGGGCACCAGGCTCACGGTCACAG	liver	ChILI_31
6121	0	TRBV4-3	TRBJ2-7	ASSQEEDRGTSYEQY	GCCAGCAGCCAAGAAGAGGACCGGGGAACATCCTACGAGCAGTAC	TRBD2	25	33	0	58	4.229e-05	2390	1	1	1	NA	GCAGCCAGAAGACTCGGCCCTGTATCTCTGCGCCAGCAGCCAAGAAGAGGACCGGGGAACATCCTACGAGCAGTACTTCGGGCCGGGCACCAGGCTCACGGTCACAG	GCAGCCAGAAGACTCGGCCCTGTATCTCTGCGCCAGCAGCCAAGA-------CGGGG----TCCTACGAGCAGTACTTCGGGCCGGGCACCAGGCTCACGGTCACAG	liver	ChILI_31
6122	0	TRBV9	TRBJ2-2	ASPSGPGELF	GCCAGCCCCTCAGGGCCCGGGGAGCTGTTT	TRBD1	32	26	0	58	4.229e-05	2390	1	1	1	NA	CTCTGGAGCTGGGGGACTCAGCTTTGTATTTCTGTGCCAGCCCCTCAGGGCCCGGGGAGCTGTTTTTTGGAGAAGGCTCTAGGCTGACCGTACTGG	CTCTGGAGCTGGGGGACTCAGCTTTGTATTTCTGTGCCAGC----CAGGG-CCGGGGAGCTGTTTTTTGGAGAAGGCTCTAGGCTGACCGTACTGG	liver	ChILI_31
6123	0	TRBV6-4	TRBJ2-3	ASSDSSGSTDTQY	GCCAGCAGTGACTCTAGCGGGAGCACAGATACGCAGTAT	TRBD2	39	19	0	58	4.229e-05	2390	1	2	1	NA	GGCGTCTGCTGTACCCTCTCAGACATCTGTGTACTTCTGTGCCAGCAGTGACTCTAGCGGGAGCACAGATACGCAGTATTTTGGCCCAGGCACCCGGCTGACAGTGCTCG	GGCGTCTGCTGTACCCTCTCAGACATCTGTGTACTTCTGTGCCAGCAGTGACTCTAGCGGGAGCACAGATACGCAGTATTTTGGCCCAGGCACCCGGCTGACAGTGCTCG	liver	ChILI_31
6124	0	TRBV6-2	TRBJ2-1	ASGYNEHF	GCCAGCGGGTACAATGAGCATTTC	TRBD2	15	43	0	58	4.229e-05	2390	1	1	1	NA	GCTCCCTCCCAAACATCTGTGTACTTCTGTGCCAGCGGGTACAATGAGCATTTCTTCGGGCCAGGGACACGGCTCACCGTGCTAG	GCTCCCTCCCAAACATCTGTGTACTTCTGTGCCAGCGGGTACAATGAGCAGTTCTTCGGGCCAGGGACACGGCTCACCGTGCTAG	liver	ChILI_31
6125	0	TRBV5-1	TRBJ2-7	ASSLEAGGGYEQY	GCCAGCAGCTTGGAAGCCGGGGGCGGGTACGAGCAGTAC	TRBD1	28	30	0	58	4.229e-05	2390	1	1	1	NA	GGAGCTGGGGGACTCGGCCCTTTATCTTTGCGCCAGCAGCTTGGAAGCCGGGGGCGGGTACGAGCAGTACTTCGGGCCGGGCACCAGGCTCACGGTCACAG	GGAGCTGGGGGACTCGGCCCTTTATCTTTGCGCCAGCAGCTTGG-----GGGGGC---TACGAGCAGTACTTCGGGCCGGGCACCAGGCTCACGGTCACAG	liver	ChILI_31
6126	0	TRBV5-1	TRBJ1-1	ASTTTEKAF	GCCAGCACAACGACTGAAAAAGCTTTC		27	31	0	58	4.229e-05	2390	1	NA	1	NA	GGAGCTGGGGGACTCGGCCCTTTATCTTTGCGCCAGCACAACGACTGAAAAAGCTTTCTTTGGACAAGGCACCAGACTCACAGTTGTAG	GGAGCTGGGGGACTCGGCCCTTTATCTTTGCGCCAGCA------------AAGCTTTCTTTGGACAAGGCACCAGACTCACAGTTGTAG	liver	ChILI_31
6127	0	TRBV2	TRBJ2-7	ASSPQGAIYEQY	GCCAGCAGTCCTCAGGGGGCTATTTACGAGCAGTAC	TRBD1	17	41	0	58	4.229e-05	2390	1	1	1	NA	CCACAAAGCTGGAGGACTCAGCCATGTACTTCTGTGCCAGCAGTCCTCAGGGGGCTATTTACGAGCAGTACTTCGGGCCGGGCACCAGGCTCACGGTCACAG	CCACAAAGCTGGAGGACTCAGCCATGTACTTCTGTGCCAGCAGT---CAGGGGGC----TACGAGCAGTACTTCGGGCCGGGCACCAGGCTCACGGTCACAG	liver	ChILI_31
6128	0	TRBV3-1	TRBJ2-5	ASYGPPRTEETQY	GCCAGCTACGGACCCCCTCGTACGGAGGAGACCCAGTAC	TRBD2	25	33	0	58	4.229e-05	2390	1	2	1	NA	GGAGCTTGGTGACTCTGCTGTGTATTTCTGTGCCAGCTACGGACCCCCTCGTACGGAGGAGACCCAGTACTTCGGGCCAGGCACGCGGCTCCTGGTGCTCG	GGAGCTTGGTGACTCTGCTGTGTATTTCTGTGCCAGC-----------------GGAGGAGACCCAGTACTTCGGGCCAGGCACGCGGCTCCTGGTGCTCG	liver	ChILI_31
6129	0	TRBV29-1	TRBJ2-7	SVEESRGPYEQY	AGCGTTGAAGAGTCCAGGGGACCCTACGAGCAGTAC	TRBD1	28	29	0	57	4.156e-05	2400	1	1	1	NA	GAGCCCTGAAGACAGCAGCATATATCTCTGCAGCGTTGAAGAGTCCAGGGGACCCTACGAGCAGTACTTCGGGCCGGGCACCAGGCTCACGGTCACAG	GAGCCCTGAAGACAGCAGCATATATCTCTGCAGCGTTGAAGA---CAGGGG--CCTACGAGCAGTACTTCGGGCCGGGCACCAGGCTCACGGTCACAG	liver	ChILI_31
6130	0	TRBV7-9	TRBJ2-1	ASSPPLGDEQF	GCCAGCAGCCCTCCTTTGGGGGATGAGCAGTTC	TRBD2	29	28	0	57	4.156e-05	2400	1	1	1	NA	CCAGCGCACAGAGCAGGGGGACTCGGCCATGTATCTCTGTGCCAGCAGCCCTCCTTTGGGGGATGAGCAGTTCTTCGGGCCAGGGACACGGCTCACCGTGCTAG	CCAGCGCACAGAGCAGGGGGACTCGGCCATGTATCTCTGTGCCAGCAGC--------GGGGGATGAGCAGTTCTTCGGGCCAGGGACACGGCTCACCGTGCTAG	liver	ChILI_31
6131	0	TRBV4-1	TRBJ2-1	ASGEFSYNEQF	GCCAGCGGGGAGTTCTCCTACAATGAGCAGTTC	TRBD2	32	25	0	57	4.156e-05	2400	1	1	1	NA	GCAGCCAGAAGACTCAGCCCTGTATCTCTGCGCCAGCGGGGAGTTCTCCTACAATGAGCAGTTCTTCGGGCCAGGGACACGGCTCACCGTGCTAG	GCAGCCAGAAGACTCAGCCCTGTATCTCTGCGCCAGCGGGG----CTCCTACAATGAGCAGTTCTTCGGGCCAGGGACACGGCTCACCGTGCTAG	liver	ChILI_31
6132	0	TRBV6-4	TRBJ2-3	ASSDGQGAPDTQY	GCCAGCAGTGACGGACAGGGGGCCCCAGATACGCAGTAT	TRBD1	45	12	0	57	4.156e-05	2400	1	1	1	NA	GGCGTCTGCTGTACCCTCTCAGACATCTGTGTACTTCTGTGCCAGCAGTGACGGACAGGGGGCCCCAGATACGCAGTATTTTGGCCCAGGCACCCGGCTGACAGTGCTCG	GGCGTCTGCTGTACCCTCTCAGACATCTGTGTACTTCTGTGCCAGCAGTGACGGACAGGGGGC--CAGATACGCAGTATTTTGGCCCAGGCACCCGGCTGACAGTGCTCG	liver	ChILI_31
6133	0	TRBV11-3	TRBJ2-1	ASSFSGEYNEQF	GCCAGCAGCTTTAGCGGAGAGTACAATGAGCAGTTC	TRBD2	21	36	0	57	4.156e-05	2400	1	1	1	NA	GCAGAGCTTGGGGACTCGGCCGTGTATCTCTGTGCCAGCAGCTTTAGCGGAGAGTACAATGAGCAGTTCTTCGGGCCAGGGACACGGCTCACCGTGCTAG	GCAGAGCTTGGGGACTCGGCCGTGTATCTCTGTGCCAGCAGCTTTAGCGG----TACAATGAGCAGTTCTTCGGGCCAGGGACACGGCTCACCGTGCTAG	liver	ChILI_31
6134	0	TRBV6-2	TRBJ2-7	ASSYEGHGYEQY	GCCAGCAGTTACGAGGGACATGGCTACGAGCAGTAC	TRBD1	23	34	0	57	4.156e-05	2400	1	1	1	NA	GCTCCCTCCCAAACATCTGTGTACTTCTGTGCCAGCAGTTACGAGGGACATGGCTACGAGCAGTACTTCGGGCCGGGCACCAGGCTCACGGTCACAG	GCTCCCTCCCAAACATCTGTGTACTTCTGTGCCAGCAGTTAC--GGGACA---CTACGAGCAGTACTTCGGGCCGGGCACCAGGCTCACGGTCACAG	liver	ChILI_31
6135	0	TRBV19	TRBJ2-1	ASRTDRSSYNEQF	GCCAGTAGGACCGACAGGAGCTCCTACAATGAGCAGTTC	TRBD1	45	12	0	57	4.156e-05	2400	1	1	1	NA	CGGCCCAAAAGAACCCGACAGCTTTCTATCTCTGTGCCAGTAGGACCGACAGGAGCTCCTACAATGAGCAGTTCTTCGGGCCAGGGACACGGCTCACCGTGCTAG	CGGCCCAAAAGAACCCGACAGCTTTCTATCTCTGTGCCAGTAG----GACAGG--CTCCTACAATGAGCAGTTCTTCGGGCCAGGGACACGGCTCACCGTGCTAG	liver	ChILI_31
6136	0	TRBV3-1	TRBJ2-7	ASSQVRTSKIEQY	GCCAGCAGCCAAGTGCGGACTAGTAAGATTGAGCAGTAC	TRBD2	26	31	0	57	4.156e-05	2400	1	1	1	NA	GGAGCTTGGTGACTCTGCTGTGTATTTCTGTGCCAGCAGCCAAGTGCGGACTAGTAAGATTGAGCAGTACTTCGGGCCGGGCACCAGGCTCACGGTCACAG	GGAGCTTGGTGACTCTGCTGTGTATTTCTGTGCCAGCAGCCAAG---GGACTAG-------GAGCAGTACTTCGGGCCGGGCACCAGGCTCACGGTCACAG	liver	ChILI_31
6137	0	TRBV4-2	TRBJ2-1	ASSAKTSGSYNEQF	GCCAGCAGCGCCAAGACTAGCGGGAGCTACAATGAGCAGTTC	TRBD2	31	26	0	57	4.156e-05	2400	1	2	1	NA	GCAGCCAGAAGACTCGGCCCTGTATCTCTGTGCCAGCAGCGCCAAGACTAGCGGGAGCTACAATGAGCAGTTCTTCGGGCCAGGGACACGGCTCACCGTGCTAG	GCAGCCAGAAGACTCGGCCCTGTATCTCTGTGCCAGCAGC-----GACTAGCGGGAGCTACAATGAGCAGTTCTTCGGGCCAGGGACACGGCTCACCGTGCTAG	liver	ChILI_31
6138	0	TRBV4-2	TRBJ2-7	ASSHLAGGGLEQY	GCCAGCAGCCACCTAGCGGGAGGAGGTTTGGAGCAGTAC	TRBD2	26	31	0	57	4.156e-05	2400	1	2	1	NA	GCAGCCAGAAGACTCGGCCCTGTATCTCTGTGCCAGCAGCCACCTAGCGGGAGGAGGTTTGGAGCAGTACTTCGGGCCGGGCACCAGGCTCACGGTCACAG	GCAGCCAGAAGACTCGGCCCTGTATCTCTGTGCCAGCAGCCA-CTAGCGGGAGG-------GAGCAGTACTTCGGGCCGGGCACCAGGCTCACGGTCACAG	liver	ChILI_31
6139	0	TRBV4-1	TRBJ2-7	ASSRAAIWASPVGEQY	GCCAGCAGCCGAGCCGCTATTTGGGCTAGCCCCGTTGGCGAGCAGTAC	TRBD2	16	41	0	57	4.156e-05	2400	1	1	1	NA	GCAGCCAGAAGACTCAGCCCTGTATCTCTGCGCCAGCAGCCGAGCCGCTATTTGGGCTAGCCCCGTTGGCGAGCAGTACTTCGGGCCGGGCACCAGGCTCACGGTCACAG	GCAGCCAGAAGACTCAGCCCTGTATCTCTGCGCCAGCAGCC---------------CTAGC--------CGAGCAGTACTTCGGGCCGGGCACCAGGCTCACGGTCACAG	liver	ChILI_31
6140	0	TRBV29-1	TRBJ1-2	SATPPGSGYT	AGCGCCACCCCCCCAGGATCTGGCTACACC		20	36	0	56	4.083e-05	2411	3	NA	1	NA	GAGCCCTGAAGACAGCAGCATATATCTCTGCAGCGCCACCCCCCCAGGATCTGGCTACACCTTCGGTTCGGGGACCAGGTTAACCGTTGTAG	GAGCCCTGAAGACAGCAGCATATATCTCTGCAGCGC---------------TGGCTACACCTTCGGTTCGGGGACCAGGTTAACCGTTGTAG	liver	ChILI_31
6141	0	TRBV6-1	TRBJ1-4	ASRHGGGFDEKLF	GCCAGCAGACACGGTGGAGGATTTGATGAAAAACTGTTT	TRBD2	22	34	0	56	4.083e-05	2411	1	2	1	NA	GCTCCCTCCCAGACATCTGTGTACTTCTGTGCCAGCAGACACGGTGGAGGATTTGATGAAAAACTGTTTTTTGGCAGTGGAACCCAGCTCTCTGTCTTGG	GCTCCCTCCCAGACATCTGTGTACTTCTGTGCCAGCAG-------GGAGG-----ATGAAAAACTGTTTTTTGGCAGTGGAACCCAGCTCTCTGTCTTGG	liver	ChILI_31
6142	0	TRBV6-1	TRBJ1-5	ASSQTGGEQPQH	GCCAGCAGTCAAACAGGGGGCGAGCAGCCCCAGCAT	TRBD1	33	23	0	56	4.083e-05	2411	1	1	1	NA	CGGCTGCTCCCTCCCAGACATCTGTGTACTTCTGTGCCAGCAGTCAAACAGGGGGCGAGCAGCCCCAGCATTTTGGTGATGGGACTCGACTCTCCATCCTAG	CGGCTGCTCCCTCCCAGACATCTGTGTACTTCTGTGCCAGCAGT---ACAGGGGGC---CAGCCCCAGCATTTTGGTGATGGGACTCGACTCTCCATCCTAG	liver	ChILI_31
6143	0	TRBV11-2	TRBJ2-1	ASSYPGGGGYNEQF	GCCAGCAGCTACCCCGGGGGAGGTGGGTACAATGAGCAGTTC	TRBD2	7	49	0	56	4.083e-05	2411	1	1	1	NA	GCAAAGCTTGAGGACTCGGCCGTGTATCTCTGTGCCAGCAGCTACCCCGGGGGAGGTGGGTACAATGAGCAGTTCTTCGGGCCAGGGACACGGCTCACCGTGCTAG	GCAAAGCTTGAGGACTCGGCCGTGTATCTCTGTGCCAGCAGCT----CGGGGG-------TACAATGAGCAGTTCTTCGGGCCAGGGACACGGCTCACCGTGCTAG	liver	ChILI_31
6144	0	TRBV5-1	TRBJ2-7	ASSPSPDSSYEQY	GCCAGCAGCCCTTCCCCGGATTCCTCCTACGAGCAGTAC	TRBD2	25	31	0	56	4.083e-05	2411	1	1	1	NA	GGAGCTGGGGGACTCGGCCCTTTATCTTTGCGCCAGCAGCCCTTCCCCGGATTCCTCCTACGAGCAGTACTTCGGGCCGGGCACCAGGCTCACGGTCACAG	GGAGCTGGGGGACTCGGCCCTTTATCTTTGCGCCAGCAGC----CCCCG-----CTCCTACGAGCAGTACTTCGGGCCGGGCACCAGGCTCACGGTCACAG	liver	ChILI_31
6145	0	TRBV5-1	TRBJ2-1	ASSLALLTRNEQF	GCCAGCAGCTTGGCCCTTCTTACGCGAAATGAGCAGTTC		34	22	0	56	4.083e-05	2411	1	NA	1	NA	GGAGCTGGGGGACTCGGCCCTTTATCTTTGCGCCAGCAGCTTGGCCCTTCTTACGCGAAATGAGCAGTTCTTCGGGCCAGGGACACGGCTCACCGTGCTAG	GGAGCTGGGGGACTCGGCCCTTTATCTTTGCGCCAGCAGCTTGG--------------AATGAGCAGTTCTTCGGGCCAGGGACACGGCTCACCGTGCTAG	liver	ChILI_31
6146	0	TRBV20-1	TRBJ2-1	SARVGEIEQF	AGTGCTAGAGTGGGCGAAATTGAGCAGTTC		27	29	0	56	4.083e-05	2411	1	NA	1	NA	GCCCATCCTGAAGACAGCAGCTTCTACATCTGCAGTGCTAGAGTGGGCGAAATTGAGCAGTTCTTCGGGCCAGGGACACGGCTCACCGTGCTAG	GCCCATCCTGAAGACAGCAGCTTCTACATCTGCAGTGCTAGAG----------TGAGCAGTTCTTCGGGCCAGGGACACGGCTCACCGTGCTAG	liver	ChILI_31
6147	0	TRBV30	TRBJ1-5	AWRGGKSQPQH	GCCTGGAGGGGAGGGAAATCTCAGCCCCAGCAT	TRBD2	22	34	0	56	4.083e-05	2411	1	2	1	NA	CCTTCTCAGTGACTCTGGCTTCTATCTCTGTGCCTGGAGGGGAGGGAAATCTCAGCCCCAGCATTTTGGTGATGGGACTCGACTCTCCATCCTAG	CCTTCTCAGTGACTCTGGCTTCTATCTCTGTGCCTGGAGGGGAGGG-----TCAGCCCCAGCATTTTGGTGATGGGACTCGACTCTCCATCCTAG	liver	ChILI_31
6148	0	TRBV3-1	TRBJ2-7	ASSQDSFSGKPPFSYEQY	GCCAGCAGCCAAGATAGTTTTAGCGGGAAACCGCCATTCTCCTACGAGCAGTAC	TRBD2	34	22	0	56	4.083e-05	2411	1	2	1	NA	GGAGCTTGGTGACTCTGCTGTGTATTTCTGTGCCAGCAGCCAAGATAGTTTTAGCGGGAAACCGCCATTCTCCTACGAGCAGTACTTCGGGCCGGGCACCAGGCTCACGGTCACAG	GGAGCTTGGTGACTCTGCTGTGTATTTCTGTGCCAGCAGCCAAGA------TAGCGGGA----------CTCCTACGAGCAGTACTTCGGGCCGGGCACCAGGCTCACGGTCACAG	liver	ChILI_31
6149	0	TRBV14	TRBJ2-1	ASSQEGDTLSDEQF	GCCAGCAGCCAAGAAGGCGACACACTATCCGATGAGCAGTTC		25	31	0	56	4.083e-05	2411	1	NA	1	NA	GCAGAACTGGAGGATTCTGGAGTTTATTTCTGTGCCAGCAGCCAAGAAGGCGACACACTATCCGATGAGCAGTTCTTCGGGCCAGGGACACGGCTCACCGTGCTAG	GCAGAACTGGAGGATTCTGGAGTTTATTTCTGTGCCAGCAGCCAAGA-----------------ATGAGCAGTTCTTCGGGCCAGGGACACGGCTCACCGTGCTAG	liver	ChILI_31
6150	0	TRBV28	TRBJ2-3	ASRERDRSTDTQY	GCCAGCAGGGAAAGGGACAGATCCACAGATACGCAGTAT	TRBD1	18	38	0	56	4.083e-05	2411	1	1	1	NA	CCGCCAGCACCAACCAGACATCTATGTACCTCTGTGCCAGCAGGGAAAGGGACAGATCCACAGATACGCAGTATTTTGGCCCAGGCACCCGGCTGACAGTGCTCG	CCGCCAGCACCAACCAGACATCTATGTACCTCTGTGCCAGCAG-----GGGACAG---CACAGATACGCAGTATTTTGGCCCAGGCACCCGGCTGACAGTGCTCG	liver	ChILI_31
6151	0	TRBV29-1	TRBJ2-5	SVEKQGWKETQY	AGCGTTGAGAAGCAGGGGTGGAAAGAGACCCAGTAC	TRBD1	28	27	0	55	4.01e-05	2422	1	1	1	NA	GAGCCCTGAAGACAGCAGCATATATCTCTGCAGCGTTGAGAAGCAGGGGTGGAAAGAGACCCAGTACTTCGGGCCAGGCACGCGGCTCCTGGTGCTCG	GAGCCCTGAAGACAGCAGCATATATCTCTGCAGCGTTGA----CAGGGG----AAGAGACCCAGTACTTCGGGCCAGGCACGCGGCTCCTGGTGCTCG	liver	ChILI_31
6152	0	TRBV6-1	TRBJ2-1	ASSEAPTTGEQF	GCCAGCAGTGAAGCGCCCACAACGGGTGAGCAGTTC		29	26	0	55	4.01e-05	2422	1	NA	1	NA	GCTCCCTCCCAGACATCTGTGTACTTCTGTGCCAGCAGTGAAGCGCCCACAACGGGTGAGCAGTTCTTCGGGCCAGGGACACGGCTCACCGTGCTAG	GCTCCCTCCCAGACATCTGTGTACTTCTGTGCCAGCAGTGAAGC------------TGAGCAGTTCTTCGGGCCAGGGACACGGCTCACCGTGCTAG	liver	ChILI_31
6153	0	TRBV18	TRBJ2-3	ASSSTGGEGTDTQY	GCCAGCTCAAGTACAGGGGGCGAGGGCACAGATACGCAGTAT	TRBD1	29	26	0	55	4.01e-05	2422	1	1	1	NA	GCGAGGAGATTCGGCAGCTTATTTCTGTGCCAGCTCAAGTACAGGGGGCGAGGGCACAGATACGCAGTATTTTGGCCCAGGCACCCGGCTGACAGTGCTCG	GCGAGGAGATTCGGCAGCTTATTTCTGTGCCAGCTCA---ACAGGGGGC----GCACAGATACGCAGTATTTTGGCCCAGGCACCCGGCTGACAGTGCTCG	liver	ChILI_31
6154	0	TRBV20-1	TRBJ2-7	SVLPTSGSIDEQY	AGTGTTCTACCGACTAGCGGGAGTATAGACGAGCAGTAC	TRBD2	32	23	0	55	4.01e-05	2422	1	2	1	NA	GCCCATCCTGAAGACAGCAGCTTCTACATCTGCAGTGTTCTACCGACTAGCGGGAGTATAGACGAGCAGTACTTCGGGCCGGGCACCAGGCTCACGGTCACAG	GCCCATCCTGAAGACAGCAGCTTCTACATCTGCAGTG-------GACTAGCGGGAG-----ACGAGCAGTACTTCGGGCCGGGCACCAGGCTCACGGTCACAG	liver	ChILI_31
6155	0	TRBV12-3	TRBJ2-1	ASSLGGSNEQF	GCCAGCAGTTTGGGAGGGAGCAATGAGCAGTTC	TRBD2	19	36	0	55	4.01e-05	2422	1	2	1	NA	CAGAACCCAGGGACTCAGCTGTGTACTTCTGTGCCAGCAGTTTGGGAGGGAGCAATGAGCAGTTCTTCGGGCCAGGGACACGGCTCACCGTGCTAG	CAGAACCCAGGGACTCAGCTGTGTACTTCTGTGCCAGCAGTTTGGGAGGG--CAATGAGCAGTTCTTCGGGCCAGGGACACGGCTCACCGTGCTAG	liver	ChILI_31
6156	0	TRBV3-1	TRBJ1-5	ASSQDTVSNQPQH	GCCAGCAGCCAAGATACAGTTAGCAATCAGCCCCAGCAT		29	26	0	55	4.01e-05	2422	1	NA	1	NA	GGAGCTTGGTGACTCTGCTGTGTATTTCTGTGCCAGCAGCCAAGATACAGTTAGCAATCAGCCCCAGCATTTTGGTGATGGGACTCGACTCTCCATCCTAG	GGAGCTTGGTGACTCTGCTGTGTATTTCTGTGCCAGCAGCCAAGA------TAGCAATCAGCCCCAGCATTTTGGTGATGGGACTCGACTCTCCATCCTAG	liver	ChILI_31
6157	0	TRBV3-1	TRBJ2-5	ASSQGSTAQETQY	GCCAGCAGCCAAGGTTCAACAGCCCAAGAGACCCAGTAC		32	23	0	55	4.01e-05	2422	1	NA	1	NA	GGAGCTTGGTGACTCTGCTGTGTATTTCTGTGCCAGCAGCCAAGGTTCAACAGCCCAAGAGACCCAGTACTTCGGGCCAGGCACGCGGCTCCTGGTGCTCG	GGAGCTTGGTGACTCTGCTGTGTATTTCTGTGCCAGCAGCCAAG----------CCAAGAGACCCAGTACTTCGGGCCAGGCACGCGGCTCCTGGTGCTCG	liver	ChILI_31
6158	0	TRBV16	TRBJ1-1	ASSQWKNTEAF	GCCAGCAGCCAATGGAAGAACACTGAAGCTTTC		32	23	0	55	4.01e-05	2422	1	NA	1	NA	ACGAAGCTTGAGGATTCAGCAGTGTATTTTTGTGCCAGCAGCCAATGGAAGAACACTGAAGCTTTCTTTGGACAAGGCACCAGACTCACAGTTGTAG	ACGAAGCTTGAGGATTCAGCAGTGTATTTTTGTGCCAGCAGCCAAT----GAACACTGAAGCTTTCTTTGGACAAGGCACCAGACTCACAGTTGTAG	liver	ChILI_31
6159	0	TRBV6-7	TRBJ2-7	ASSYFGALGHEQY	GCCAGCAGTTACTTCGGGGCCCTAGGCCACGAGCAGTAC	TRBD1	17	38	0	55	4.01e-05	2422	1	1	1	NA	GCTCCCTCTCAGACTTCTGTTTACTTCTGTGCCAGCAGTTACTTCGGGGCCCTAGGCCACGAGCAGTACTTCGGGCCGGGCACCAGGCTCACGGTCACAG	GCTCCCTCTCAGACTTCTGTTTACTTCTGTGCCAGCAGTTACT--GGGGC--------ACGAGCAGTACTTCGGGCCGGGCACCAGGCTCACGGTCACAG	liver	ChILI_31
6160	0	TRBV10-3	TRBJ2-1	AISGLRESNEQF	GCCATCAGTGGCTTGAGGGAGAGCAATGAGCAGTTC	TRBD2	32	23	0	55	4.01e-05	2422	1	2	1	NA	ACCAGCTCCCAGACATCTGTGTACTTCTGTGCCATCAGTGGCTTGAGGGAGAGCAATGAGCAGTTCTTCGGGCCAGGGACACGGCTCACCGTGCTAG	ACCAGCTCCCAGACATCTGTGTACTTCTGTGCCATCAGTG----GAGGG----CAATGAGCAGTTCTTCGGGCCAGGGACACGGCTCACCGTGCTAG	liver	ChILI_31
6161	0	TRBV23-1	TRBJ2-7	ASSPPSNLLTYEQY	GCCAGCAGCCCCCCCAGTAACCTCCTCACCTACGAGCAGTAC	TRBD2	23	32	0	55	4.01e-05	2422	1	1	1	NA	GAACCGGGAGACACGGCACTGTATCTCTGCGCCAGCAGCCCCCCCAGTAACCTCCTCACCTACGAGCAGTACTTCGGGCCGGGCACCAGGCTCACGGTCACAG	GAACCGGGAGACACGGCACTGTATCTCTGCGCCAGCAGCCCCCCC-------------CCTACGAGCAGTACTTCGGGCCGGGCACCAGGCTCACGGTCACAG	liver	ChILI_31
6162	0	TRBV29-1	TRBJ2-5	SVTWDSRAETQY	AGCGTTACCTGGGACAGTAGGGCGGAGACCCAGTAC	TRBD1	27	27	0	54	3.937e-05	2433	1	1	1	NA	GAGCCCTGAAGACAGCAGCATATATCTCTGCAGCGTTACCTGGGACAGTAGGGCGGAGACCCAGTACTTCGGGCCAGGCACGCGGCTCCTGGTGCTCG	GAGCCCTGAAGACAGCAGCATATATCTCTGCAGCGTT----GGGACAG-------GAGACCCAGTACTTCGGGCCAGGCACGCGGCTCCTGGTGCTCG	liver	ChILI_31
6163	0	TRBV29-1	TRBJ2-3	SVEQDTDTQY	AGCGTTGAACAGGACACAGATACGCAGTAT	TRBD1	26	28	0	54	3.937e-05	2433	1	1	1	NA	GAGCCCTGAAGACAGCAGCATATATCTCTGCAGCGTTGAACAGGACACAGATACGCAGTATTTTGGCCCAGGCACCCGGCTGACAGTGCTCG	GAGCCCTGAAGACAGCAGCATATATCTCTGCAGCGTTGAACAGG-CACAGATACGCAGTATTTTGGCCCAGGCACCCGGCTGACAGTGCTCG	liver	ChILI_31
6164	0	TRBV5-6	TRBJ2-7	ASSLQMTGSAVTYIEQY	GCCAGCAGCTTACAGATGACAGGGTCTGCAGTTACGTATATCGAGCAGTAC	TRBD1	18	36	0	54	3.937e-05	2433	1	1	1	NA	GCTGGGGGACTCGGCCCTCTATCTCTGTGCCAGCAGCTTACAGATGACAGGGTCTGCAGTTACGTATATCGAGCAGTACTTCGGGCCGGGCACCAGGCTCACGGTCACAG	GCTGGGGGACTCGGCCCTCTATCTCTGTGCCAGCAGCTT------GACAGGG-----------------CGAGCAGTACTTCGGGCCGGGCACCAGGCTCACGGTCACAG	liver	ChILI_31
6165	0	TRBV5-6	TRBJ2-5	ASSFPDGPEEETQY	GCCAGCAGCTTTCCGGACGGTCCAGAAGAGGAGACCCAGTAC		16	38	0	54	3.937e-05	2433	1	NA	1	NA	GCTGGGGGACTCGGCCCTCTATCTCTGTGCCAGCAGCTTTCCGGACGGTCCAGAAGAGGAGACCCAGTACTTCGGGCCAGGCACGCGGCTCCTGGTGCTCG	GCTGGGGGACTCGGCCCTCTATCTCTGTGCCAGCAGCTT-------------------GAGACCCAGTACTTCGGGCCAGGCACGCGGCTCCTGGTGCTCG	liver	ChILI_31
6166	0	TRBV5-1	TRBJ2-1	ASSLADGDEQF	GCCAGCAGCTTGGCCGACGGGGATGAGCAGTTC	TRBD2	25	29	0	54	3.937e-05	2433	1	1	1	NA	GGAGCTGGGGGACTCGGCCCTTTATCTTTGCGCCAGCAGCTTGGCCGACGGGGATGAGCAGTTCTTCGGGCCAGGGACACGGCTCACCGTGCTAG	GGAGCTGGGGGACTCGGCCCTTTATCTTTGCGCCAGCAGCTTGG----CGGGGATGAGCAGTTCTTCGGGCCAGGGACACGGCTCACCGTGCTAG	liver	ChILI_31
6167	0	TRBV5-1	TRBJ2-1	ASSWNRVEF	GCCAGCAGCTGGAACAGGGTTGAATTC	TRBD1	37	17	0	54	3.937e-05	2433	1	1	1	NA	GGAGCTGGGGGACTCGGCCCTTTATCTTTGCGCCAGCAGCTGGAACAGGGTTGAATTCTTCGGGCCAGGGACACGGCTCACCGTGCTAG	GGAGCTGGGGGACTCGGCCCTTTATCTTTGCGCCAGCAGCT---ACAGGG-----TTCTTCGGGCCAGGGACACGGCTCACCGTGCTAG	liver	ChILI_31
6168	0	TRBV18	TRBJ2-1	ASSPPGATYNEQF	GCCAGCTCACCGCCGGGAGCAACCTACAATGAGCAGTTC	TRBD2	30	24	0	54	3.937e-05	2433	1	2	1	NA	GCGAGGAGATTCGGCAGCTTATTTCTGTGCCAGCTCACCGCCGGGAGCAACCTACAATGAGCAGTTCTTCGGGCCAGGGACACGGCTCACCGTGCTAG	GCGAGGAGATTCGGCAGCTTATTTCTGTGCCAGCTCACC--CGGGAG---CCTACAATGAGCAGTTCTTCGGGCCAGGGACACGGCTCACCGTGCTAG	liver	ChILI_31
6169	0	TRBV11-1	TRBJ2-7	ASSPDRARWGEQY	GCCAGCAGCCCCGACAGGGCCCGATGGGGCGAGCAGTAC	TRBD1	16	38	0	54	3.937e-05	2433	1	1	1	NA	GCAGAGCTTGGGGACTCGGCCATGTATCTCTGTGCCAGCAGCCCCGACAGGGCCCGATGGGGCGAGCAGTACTTCGGGCCGGGCACCAGGCTCACGGTCACAG	GCAGAGCTTGGGGACTCGGCCATGTATCTCTGTGCCAGCAGC---GACAGGG----------CGAGCAGTACTTCGGGCCGGGCACCAGGCTCACGGTCACAG	liver	ChILI_31
6170	0	TRBV3-1	TRBJ2-7	ASSLQLAGGYEQY	GCCAGCAGCCTCCAACTAGCGGGAGGGTACGAGCAGTAC	TRBD2	27	27	0	54	3.937e-05	2433	1	2	1	NA	GGAGCTTGGTGACTCTGCTGTGTATTTCTGTGCCAGCAGCCTCCAACTAGCGGGAGGGTACGAGCAGTACTTCGGGCCGGGCACCAGGCTCACGGTCACAG	GGAGCTTGGTGACTCTGCTGTGTATTTCTGTGCCAGCAGCC----ACTAGCGGGAGGGTACGAGCAGTACTTCGGGCCGGGCACCAGGCTCACGGTCACAG	liver	ChILI_31
6171	0	TRBV29-1	TRBJ2-1	SVEDRTSGGIYNEQF	AGCGTTGAAGATCGGACTAGCGGGGGAATCTACAATGAGCAGTTC	TRBD2	25	28	0	53	3.864e-05	2442	1	1	1	NA	GAGCCCTGAAGACAGCAGCATATATCTCTGCAGCGTTGAAGATCGGACTAGCGGGGGAATCTACAATGAGCAGTTCTTCGGGCCAGGGACACGGCTCACCGTGCTAG	GAGCCCTGAAGACAGCAGCATATATCTCTGCAGCGTTGAAGA--GGACTAGCGGGGG---CTACAATGAGCAGTTCTTCGGGCCAGGGACACGGCTCACCGTGCTAG	liver	ChILI_31
6172	0	TRBV29-1	TRBJ1-1	SVEGQGMYTEAF	AGCGTTGAGGGACAGGGGATGTACACTGAAGCTTTC	TRBD1	24	29	0	53	3.864e-05	2442	1	1	1	NA	GAGCCCTGAAGACAGCAGCATATATCTCTGCAGCGTTGAGGGACAGGGGATGTACACTGAAGCTTTCTTTGGACAAGGCACCAGACTCACAGTTGTAG	GAGCCCTGAAGACAGCAGCATATATCTCTGCAGCGTTGAGGGACAGGGG----ACACTGAAGCTTTCTTTGGACAAGGCACCAGACTCACAGTTGTAG	liver	ChILI_31
6173	0	TRBV6-1	TRBJ2-7	ASREVSLASSYEQY	GCCAGCAGAGAAGTTTCCCTGGCCAGTTCCTACGAGCAGTAC	TRBD1	22	31	0	53	3.864e-05	2442	1	1	1	NA	GCTCCCTCCCAGACATCTGTGTACTTCTGTGCCAGCAGAGAAGTTTCCCTGGCCAGTTCCTACGAGCAGTACTTCGGGCCGGGCACCAGGCTCACGGTCACAG	GCTCCCTCCCAGACATCTGTGTACTTCTGTGCCAGCAG--------CCCTG------TCCTACGAGCAGTACTTCGGGCCGGGCACCAGGCTCACGGTCACAG	liver	ChILI_31
6174	0	TRBV4-3	TRBJ2-6	ASSQDGGSSGANVLT	GCCAGCAGCCAAGACGGCGGTAGCTCTGGGGCCAACGTCCTGACT		24	29	0	53	3.864e-05	2442	1	NA	1	NA	GCAGCCAGAAGACTCGGCCCTGTATCTCTGCGCCAGCAGCCAAGACGGCGGTAGCTCTGGGGCCAACGTCCTGACTTTCGGGGCCGGCAGCAGGCTGACCGTGCTGG	GCAGCCAGAAGACTCGGCCCTGTATCTCTGCGCCAGCAGCCAAGA---------CTCTGGGGCCAACGTCCTGACTTTCGGGGCCGGCAGCAGGCTGACCGTGCTGG	liver	ChILI_31
6175	0	TRBV4-3	TRBJ2-6	ASQDRVKSSGANVLT	GCCAGCCAGGACAGGGTCAAGAGCTCTGGGGCCAACGTCCTGACT	TRBD1	27	26	0	53	3.864e-05	2442	1	1	1	NA	GCAGCCAGAAGACTCGGCCCTGTATCTCTGCGCCAGCCAGGACAGGGTCAAGAGCTCTGGGGCCAACGTCCTGACTTTCGGGGCCGGCAGCAGGCTGACCGTGCTGG	GCAGCCAGAAGACTCGGCCCTGTATCTCTGCGCCAGC--GGACAGGG-------CTCTGGGGCCAACGTCCTGACTTTCGGGGCCGGCAGCAGGCTGACCGTGCTGG	liver	ChILI_31
6176	0	TRBV4-1	TRBJ1-4	ASSQEGTLTNEKLF	GCCAGCAGCCAAGAAGGGACACTTACTAATGAAAAACTGTTT	TRBD1	19	34	0	53	3.864e-05	2442	1	1	1	NA	GCAGCCAGAAGACTCAGCCCTGTATCTCTGCGCCAGCAGCCAAGAAGGGACACTTACTAATGAAAAACTGTTTTTTGGCAGTGGAACCCAGCTCTCTGTCTTGG	GCAGCCAGAAGACTCAGCCCTGTATCTCTGCGCCAGCAGCCAAGA-GGGACA---ACTAATGAAAAACTGTTTTTTGGCAGTGGAACCCAGCTCTCTGTCTTGG	liver	ChILI_31
6177	0	TRBV11-3	TRBJ2-1	ASSLAEVNEQF	GCCAGCAGCTTAGCAGAGGTCAATGAGCAGTTC		9	44	0	53	3.864e-05	2442	1	NA	1	NA	GCAGAGCTTGGGGACTCGGCCGTGTATCTCTGTGCCAGCAGCTTAGCAGAGGTCAATGAGCAGTTCTTCGGGCCAGGGACACGGCTCACCGTGCTAG	GCAGAGCTTGGGGACTCGGCCGTGTATCTCTGTGCCAGCAGCTTAG-------CAATGAGCAGTTCTTCGGGCCAGGGACACGGCTCACCGTGCTAG	liver	ChILI_31
6178	0	TRBV6-2	TRBJ2-3	ASSYTGGPTDTQY	GCCAGCAGTTACACGGGAGGCCCCACAGATACGCAGTAT	TRBD2	34	19	0	53	3.864e-05	2442	1	2	1	NA	GCTCCCTCCCAAACATCTGTGTACTTCTGTGCCAGCAGTTACACGGGAGGCCCCACAGATACGCAGTATTTTGGCCCAGGCACCCGGCTGACAGTGCTCG	GCTCCCTCCCAAACATCTGTGTACTTCTGTGCCAGCAGTTAC-CGGGAGG---CACAGATACGCAGTATTTTGGCCCAGGCACCCGGCTGACAGTGCTCG	liver	ChILI_31
6179	0	TRBV5-4	TRBJ2-3	ASTLRSSGTDTQY	GCCAGCACCCTGCGCTCTTCCGGCACAGATACGCAGTAT		37	16	0	53	3.864e-05	2442	1	NA	1	NA	GGAGCTGGACGACTCGGCCCTGTATCTCTGTGCCAGCACCCTGCGCTCTTCCGGCACAGATACGCAGTATTTTGGCCCAGGCACCCGGCTGACAGTGCTCG	GGAGCTGGACGACTCGGCCCTGTATCTCTGTGCCAGCA---------------GCACAGATACGCAGTATTTTGGCCCAGGCACCCGGCTGACAGTGCTCG	liver	ChILI_31
6180	0	TRBV5-1	TRBJ2-7	ASSSLEVEQY	GCCAGCAGCTCCCTTGAGGTCGAGCAGTAC	TRBD2	27	26	0	53	3.864e-05	2442	1	2	1	NA	GGAGCTGGGGGACTCGGCCCTTTATCTTTGCGCCAGCAGCTCCCTTGAGGTCGAGCAGTACTTCGGGCCGGGCACCAGGCTCACGGTCACAG	GGAGCTGGGGGACTCGGCCCTTTATCTTTGCGCCAGCAGCTCCC-------CGAGCAGTACTTCGGGCCGGGCACCAGGCTCACGGTCACAG	liver	ChILI_31
6181	0	TRBV12-3	TRBJ2-7	ASSSGLAVLEQY	GCCAGCAGTTCAGGACTAGCGGTTCTTGAGCAGTAC	TRBD2	26	27	0	53	3.864e-05	2442	1	1	1	NA	CAGAACCCAGGGACTCAGCTGTGTACTTCTGTGCCAGCAGTTCAGGACTAGCGGTTCTTGAGCAGTACTTCGGGCCGGGCACCAGGCTCACGGTCACAG	CAGAACCCAGGGACTCAGCTGTGTACTTCTGTGCCAGCAGTT--GGACTAGCGG-----GAGCAGTACTTCGGGCCGGGCACCAGGCTCACGGTCACAG	liver	ChILI_31
6182	0	TRBV2	TRBJ1-4	ASRVEKLF	GCCAGCAGGGTAGAAAAACTGTTT		18	35	0	53	3.864e-05	2442	1	NA	1	NA	CCACAAAGCTGGAGGACTCAGCCATGTACTTCTGTGCCAGCAGGGTAGAAAAACTGTTTTTTGGCAGTGGAACCCAGCTCTCTGTCTTGG	CCACAAAGCTGGAGGACTCAGCCATGTACTTCTGTGCCAGCAG----GAAAAACTGTTTTTTGGCAGTGGAACCCAGCTCTCTGTCTTGG	liver	ChILI_31
6183	0	TRBV4-2	TRBJ2-7	ASPEASGAYEQY	GCCAGCCCAGAGGCTAGCGGGGCCTACGAGCAGTAC	TRBD2	32	21	0	53	3.864e-05	2442	1	1	1	NA	GCAGCCAGAAGACTCGGCCCTGTATCTCTGTGCCAGCCCAGAGGCTAGCGGGGCCTACGAGCAGTACTTCGGGCCGGGCACCAGGCTCACGGTCACAG	GCAGCCAGAAGACTCGGCCCTGTATCTCTGTGCCAGC-------CTAGCGGGGCCTACGAGCAGTACTTCGGGCCGGGCACCAGGCTCACGGTCACAG	liver	ChILI_31
6184	0	TRBV28	TRBJ2-7	ASSLLGQPYEQY	GCCAGCAGTTTATTGGGACAGCCCTACGAGCAGTAC	TRBD1	30	23	0	53	3.864e-05	2442	1	1	1	NA	CCGCCAGCACCAACCAGACATCTATGTACCTCTGTGCCAGCAGTTTATTGGGACAGCCCTACGAGCAGTACTTCGGGCCGGGCACCAGGCTCACGGTCACAG	CCGCCAGCACCAACCAGACATCTATGTACCTCTGTGCCAGCAGTTTAT-GGGACAG-CCTACGAGCAGTACTTCGGGCCGGGCACCAGGCTCACGGTCACAG	liver	ChILI_31
6185	0	TRBV12-3	TRBJ2-1	ASLGLAGGAAPYNEQF	GCCAGTTTAGGACTAGCGGGAGGGGCCGCCCCCTACAATGAGCAGTTC	TRBD2	17	36	0	53	3.864e-05	2442	1	2	1	NA	CAGAACCCAGGGACTCAGCTGTGTACTTCTGTGCCAGTTTAGGACTAGCGGGAGGGGCCGCCCCCTACAATGAGCAGTTCTTCGGGCCAGGGACACGGCTCACCGTGCTA	CAGAACCCAGGGACTCAGCTGTGTACTTCTGTGCCAG----GGACTAGCGGGAGGG-------CCTACAATGAGCAGTTCTTCGGGCCAGGGACACGGCTCACCGTGCTA	liver	ChILI_31
6186	0	TRBV6-1	TRBJ2-1	VPDRPVGHEQF	GTCCCCGACCGACCCGTCGGGCATGAGCAGTTC		24	28	0	52	3.791e-05	2457	1	NA	1	NA	CGGCTGCTCCCTCCCAGACATCTGTGTACTTCTGTGTCCCCGACCGACCCGTCGGGCATGAGCAGTTCTTCGGGCCAGGGACACGGCTCACCGTGCTAG	CGGCTGCTCCCTCCCAGACATCTGTGTACTTCTGTG---------------------ATGAGCAGTTCTTCGGGCCAGGGACACGGCTCACCGTGCTAG	liver	ChILI_31
6187	0	TRBV4-1	TRBJ2-7	ASSQRLGSGPTYEQY	GCCAGCAGCCAACGGCTTGGAAGCGGGCCGACCTACGAGCAGTAC	TRBD2	17	35	0	52	3.791e-05	2457	1	1	1	NA	GCAGCCAGAAGACTCAGCCCTGTATCTCTGCGCCAGCAGCCAACGGCTTGGAAGCGGGCCGACCTACGAGCAGTACTTCGGGCCGGGCACCAGGCTCACGGTCACAG	GCAGCCAGAAGACTCAGCCCTGTATCTCTGCGCCAGCAGCCAA---------AGCGGG----CCTACGAGCAGTACTTCGGGCCGGGCACCAGGCTCACGGTCACAG	liver	ChILI_31
6188	0	TRBV6-2	TRBJ2-6	ANVLT	GCCAACGTCCTGACT		24	28	0	52	3.791e-05	2457	1	NA	1	NA	GCTCCCTCCCAAACATCTGTGTACTTCTGTGCCAACGTCCTGACTTTCGGGGCCGGCAGCAGGCTGACCGTGCTGG	GCTCCCTCCCAAACATCTGTGTACTTCTGTGCCAACGTCCTGACTTTCGGGGCCGGCAGCAGGCTGACCGTGCTGG	liver	ChILI_31
6189	0	TRBV5-5	TRBJ2-1	ASSLVRMAYNEQF	GCCAGCAGCTTGGTACGGATGGCGTACAATGAGCAGTTC		18	34	0	52	3.791e-05	2457	1	NA	1	NA	GCTGGGGGACTCGGCCCTGTATCTCTGTGCCAGCAGCTTGGTACGGATGGCGTACAATGAGCAGTTCTTCGGGCCAGGGACACGGCTCACCGTGCTAG	GCTGGGGGACTCGGCCCTGTATCTCTGTGCCAGCAGCTTGG-----------TACAATGAGCAGTTCTTCGGGCCAGGGACACGGCTCACCGTGCTAG	liver	ChILI_31
6190	0	TRBV15	TRBJ2-7	ATSRDTSGSYEQY	GCCACCAGCAGGGACACTAGCGGGAGCTACGAGCAGTAC	TRBD2	14	38	0	52	3.791e-05	2457	2	2	1	NA	CACCAGGCCTGGGGGACGCAGCCATGTACCTGTGTGCCACCAGCAGGGACACTAGCGGGAGCTACGAGCAGTACTTCGGGCCGGGCACCAGGCTCACGGTCACAG	CACCAGGCCTGGGGGACGCAGCCATGTACCTGTGTGCCACCAGC------ACTAGCGGGAGCTACGAGCAGTACTTCGGGCCGGGCACCAGGCTCACGGTCACAG	liver	ChILI_31
6191	0	TRBV4-2	TRBJ2-6	ASSQEGVSGANVLT	GCCAGCAGCCAAGAGGGGGTTTCTGGGGCCAACGTCCTGACT	TRBD1	28	24	0	52	3.791e-05	2457	1	1	1	NA	GCAGCCAGAAGACTCGGCCCTGTATCTCTGTGCCAGCAGCCAAGAGGGGGTTTCTGGGGCCAACGTCCTGACTTTCGGGGCCGGCAGCAGGCTGACCGTGCTGG	GCAGCCAGAAGACTCGGCCCTGTATCTCTGTGCCAGCAGCCAAGAGGGGG--TCTGGGGCCAACGTCCTGACTTTCGGGGCCGGCAGCAGGCTGACCGTGCTGG	liver	ChILI_31
6192	0	TRBV4-2	TRBJ2-6	ASQEEGAGANVLT	GCCAGCCAAGAGGAGGGAGCTGGGGCCAACGTCCTGACT	TRBD2	32	20	0	52	3.791e-05	2457	1	2	1	NA	GCAGCCAGAAGACTCGGCCCTGTATCTCTGTGCCAGCCAAGAGGAGGGAGCTGGGGCCAACGTCCTGACTTTCGGGGCCGGCAGCAGGCTGACCGTGCTGG	GCAGCCAGAAGACTCGGCCCTGTATCTCTGTGCCAGC-----GGAGGG--CTGGGGCCAACGTCCTGACTTTCGGGGCCGGCAGCAGGCTGACCGTGCTGG	liver	ChILI_31
6193	0	TRBV29-1	TRBJ1-1	SVIRGVGATEAF	AGCGTTATCCGTGGCGTAGGAGCGACTGAAGCTTTC		22	29	0	51	3.718e-05	2464	1	NA	1	NA	GAGCCCTGAAGACAGCAGCATATATCTCTGCAGCGTTATCCGTGGCGTAGGAGCGACTGAAGCTTTCTTTGGACAAGGCACCAGACTCACAGTTGTAG	GAGCCCTGAAGACAGCAGCATATATCTCTGCAGCGTT------------------ACTGAAGCTTTCTTTGGACAAGGCACCAGACTCACAGTTGTAG	liver	ChILI_31
6194	0	TRBV29-1	TRBJ1-1	SARVGTEAF	AGCGCTCGAGTCGGTACTGAAGCTTTC		26	25	0	51	3.718e-05	2464	3	NA	1	NA	GAGCCCTGAAGACAGCAGCATATATCTCTGCAGCGCTCGAGTCGGTACTGAAGCTTTCTTTGGACAAGGCACCAGACTCACAGTTGTAG	GAGCCCTGAAGACAGCAGCATATATCTCTGCAGCGC----------ACTGAAGCTTTCTTTGGACAAGGCACCAGACTCACAGTTGTAG	liver	ChILI_31
6195	0	TRBV4-3	TRBJ2-1	ASSQEVGTGSNEQF	GCCAGCAGCCAAGAAGTAGGGACAGGGAGCAATGAGCAGTTC	TRBD1	31	20	0	51	3.718e-05	2464	1	1	1	NA	GCAGCCAGAAGACTCGGCCCTGTATCTCTGCGCCAGCAGCCAAGAAGTAGGGACAGGGAGCAATGAGCAGTTCTTCGGGCCAGGGACACGGCTCACCGTGCTAG	GCAGCCAGAAGACTCGGCCCTGTATCTCTGCGCCAGCAGCCAAGA----GGGACAGGG--CAATGAGCAGTTCTTCGGGCCAGGGACACGGCTCACCGTGCTAG	liver	ChILI_31
6196	0	TRBV4-3	TRBJ2-3	ASSRETGVTDTQY	GCCAGCAGCCGAGAGACAGGAGTCACAGATACGCAGTAT	TRBD1	41	10	0	51	3.718e-05	2464	1	1	1	NA	GCAGCCAGAAGACTCGGCCCTGTATCTCTGCGCCAGCAGCCGAGAGACAGGAGTCACAGATACGCAGTATTTTGGCCCAGGCACCCGGCTGACAGTGCTCG	GCAGCCAGAAGACTCGGCCCTGTATCTCTGCGCCAGCAGCC----GACAGG---CACAGATACGCAGTATTTTGGCCCAGGCACCCGGCTGACAGTGCTCG	liver	ChILI_31
6197	0	TRBV4-1	TRBJ2-3	ASSQDPFDGDTQY	GCCAGCAGCCAAGATCCCTTTGATGGCGATACGCAGTAT		33	18	0	51	3.718e-05	2464	1	NA	1	NA	GCAGCCAGAAGACTCAGCCCTGTATCTCTGCGCCAGCAGCCAAGATCCCTTTGATGGCGATACGCAGTATTTTGGCCCAGGCACCCGGCTGACAGTGCTCG	GCAGCCAGAAGACTCAGCCCTGTATCTCTGCGCCAGCAGCCAAGA-------------GATACGCAGTATTTTGGCCCAGGCACCCGGCTGACAGTGCTCG	liver	ChILI_31
6198	0	TRBV4-1	TRBJ2-7	ASQEGLAYEQY	GCCAGCCAAGAGGGACTAGCCTACGAGCAGTAC	TRBD2	20	31	0	51	3.718e-05	2464	1	1	1	NA	GCAGCCAGAAGACTCAGCCCTGTATCTCTGCGCCAGCCAAGAGGGACTAGCCTACGAGCAGTACTTCGGGCCGGGCACCAGGCTCACGGTCACAG	GCAGCCAGAAGACTCAGCCCTGTATCTCTGCGCCAGC-----GGGACTAGCCTACGAGCAGTACTTCGGGCCGGGCACCAGGCTCACGGTCACAG	liver	ChILI_31
6199	0	TRBV9	TRBJ2-1	ASSDSQGATRPNEQF	GCCAGCAGCGACAGCCAGGGGGCGACTAGGCCGAATGAGCAGTTC	TRBD1	32	19	0	51	3.718e-05	2464	1	1	1	NA	GGGGGACTCAGCTTTGTATTTCTGTGCCAGCAGCGACAGCCAGGGGGCGACTAGGCCGAATGAGCAGTTCTTCGGGCCAGGGACACGGCTCACCGTGCTAG	GGGGGACTCAGCTTTGTATTTCTGTGCCAGCAGCG-----CAGGGGGC----------AATGAGCAGTTCTTCGGGCCAGGGACACGGCTCACCGTGCTAG	liver	ChILI_31
6200	0	TRBV9	TRBJ2-5	ASSVSSLETQY	GCCAGCAGCGTATCAAGTTTGGAGACCCAGTAC		27	24	0	51	3.718e-05	2464	1	NA	1	NA	CTCTGGAGCTGGGGGACTCAGCTTTGTATTTCTGTGCCAGCAGCGTATCAAGTTTGGAGACCCAGTACTTCGGGCCAGGCACGCGGCTCCTGGTGCTCG	CTCTGGAGCTGGGGGACTCAGCTTTGTATTTCTGTGCCAGCAGCGTA---------GAGACCCAGTACTTCGGGCCAGGCACGCGGCTCCTGGTGCTCG	liver	ChILI_31
6201	0	TRBV6-4	TRBJ2-1	ASSPGTLSYNEQF	GCCAGCAGCCCCGGGACACTCTCCTACAATGAGCAGTTC	TRBD1	26	25	0	51	3.718e-05	2464	1	1	1	NA	GGCGTCTGCTGTACCCTCTCAGACATCTGTGTACTTCTGTGCCAGCAGCCCCGGGACACTCTCCTACAATGAGCAGTTCTTCGGGCCAGGGACACGGCTCACCGTGCTAG	GGCGTCTGCTGTACCCTCTCAGACATCTGTGTACTTCTGTGCCAGCAG----GGGACA--CTCCTACAATGAGCAGTTCTTCGGGCCAGGGACACGGCTCACCGTGCTAG	liver	ChILI_31
6202	0	TRBV6-4	TRBJ2-1	ASSGDSGSANEQF	GCCAGCAGTGGGGATAGCGGGAGTGCAAATGAGCAGTTC	TRBD2	23	28	0	51	3.718e-05	2464	1	2	1	NA	GGCGTCTGCTGTACCCTCTCAGACATCTGTGTACTTCTGTGCCAGCAGTGGGGATAGCGGGAGTGCAAATGAGCAGTTCTTCGGGCCAGGGACACGGCTCACCGTGCTAG	GGCGTCTGCTGTACCCTCTCAGACATCTGTGTACTTCTGTGCCAGCAGTG----TAGCGGGAG----AATGAGCAGTTCTTCGGGCCAGGGACACGGCTCACCGTGCTAG	liver	ChILI_31
6203	0	TRBV6-4	TRBJ2-3	ASSGTGGADTQY	GCCAGCAGTGGGACAGGGGGCGCAGATACGCAGTAT	TRBD1	36	15	0	51	3.718e-05	2464	1	1	1	NA	GGCGTCTGCTGTACCCTCTCAGACATCTGTGTACTTCTGTGCCAGCAGTGGGACAGGGGGCGCAGATACGCAGTATTTTGGCCCAGGCACCCGGCTGACAGTGCTCG	GGCGTCTGCTGTACCCTCTCAGACATCTGTGTACTTCTGTGCCAGCAGTGGGACAGGGGGC-CAGATACGCAGTATTTTGGCCCAGGCACCCGGCTGACAGTGCTCG	liver	ChILI_31
6204	0	TRBV5-6	TRBJ1-2	ASSPGTGGYGYT	GCCAGCAGCCCGGGGACAGGGGGGTATGGCTACACC	TRBD1	6	45	0	51	3.718e-05	2464	1	1	1	NA	GCTGGGGGACTCGGCCCTCTATCTCTGTGCCAGCAGCCCGGGGACAGGGGGGTATGGCTACACCTTCGGTTCGGGGACCAGGTTAACCGTTGTAG	GCTGGGGGACTCGGCCCTCTATCTCTGTGCCAGCAGC---GGGACAGGGGG-TATGGCTACACCTTCGGTTCGGGGACCAGGTTAACCGTTGTAG	liver	ChILI_31
6205	0	TRBV5-4	TRBJ2-7	ASSPLGRGSYEQY	GCCAGCAGCCCGCTTGGGCGGGGCTCCTACGAGCAGTAC	TRBD2	25	26	0	51	3.718e-05	2464	1	1	1	NA	GGAGCTGGACGACTCGGCCCTGTATCTCTGTGCCAGCAGCCCGCTTGGGCGGGGCTCCTACGAGCAGTACTTCGGGCCGGGCACCAGGCTCACGGTCACAG	GGAGCTGGACGACTCGGCCCTGTATCTCTGTGCCAGCAGC--------GCGGGGCTCCTACGAGCAGTACTTCGGGCCGGGCACCAGGCTCACGGTCACAG	liver	ChILI_31
6206	0	TRBV20-1	TRBJ2-5	SAKRTTPGTQY	AGTGCGAAGAGGACTACCCCCGGGACCCAGTAC	TRBD2	11	40	0	51	3.718e-05	2464	1	1	1	NA	GCCCATCCTGAAGACAGCAGCTTCTACATCTGCAGTGCGAAGAGGACTACCCCCGGGACCCAGTACTTCGGGCCAGGCACGCGGCTCCTGGTGCTCG	GCCCATCCTGAAGACAGCAGCTTCTACATCTGCAGTGC-----GGACTA-------GACCCAGTACTTCGGGCCAGGCACGCGGCTCCTGGTGCTCG	liver	ChILI_31
6207	0	TRBV12-3	TRBJ2-1	ASSLLGADEQF	GCCAGCAGTTTACTCGGGGCGGATGAGCAGTTC	TRBD2	28	23	0	51	3.718e-05	2464	1	1	1	NA	CAGAACCCAGGGACTCAGCTGTGTACTTCTGTGCCAGCAGTTTACTCGGGGCGGATGAGCAGTTCTTCGGGCCAGGGACACGGCTCACCGTGCTAG	CAGAACCCAGGGACTCAGCTGTGTACTTCTGTGCCAGCAGTTTA--CGGGG---ATGAGCAGTTCTTCGGGCCAGGGACACGGCTCACCGTGCTAG	liver	ChILI_31
6208	0	TRBV12-2	TRBJ2-6	ASRLKKGNPTGSSGANVLT	GCAAGTCGCCTTAAAAAAGGGAATCCGACCGGCAGCTCTGGGGCCAACGTCCTGACT		41	10	0	51	3.718e-05	2464	1	NA	1	NA	GCAGAGCAGGGGGACTCGGCCGTGTATGTCTGTGCAAGTCGCCTTAAAAAAGGGAATCCGACCGGCAGCTCTGGGGCCAACGTCCTGACTTTCGGGGCCGGCAGCAGGCTGACCGTGCTGG	GCAGAGCAGGGGGACTCGGCCGTGTATGTCTGTGCAAGTCGC--------------------------CTCTGGGGCCAACGTCCTGACTTTCGGGGCCGGCAGCAGGCTGACCGTGCTGG	liver	ChILI_31
6209	0	TRBV4-3	TRBJ2-7	ASSRGSGNEQY	GCCAGCAGCCGAGGGTCAGGAAACGAGCAGTAC	TRBD2	22	28	0	50	3.646e-05	2480	1	2	1	NA	GCAGCCAGAAGACTCGGCCCTGTATCTCTGCGCCAGCAGCCGAGGGTCAGGAAACGAGCAGTACTTCGGGCCGGGCACCAGGCTCACGGTCACAG	GCAGCCAGAAGACTCGGCCCTGTATCTCTGCGCCAGCAGCCGAGGG-------ACGAGCAGTACTTCGGGCCGGGCACCAGGCTCACGGTCACAG	liver	ChILI_31
6210	14	TRBV9	TRBJ1-1	ASSVSSMNTEAF	GCCAGCAGCGTAAGCAGCATGAACACTGAAGCTTTC		30	20	0	50	3.646e-05	2480	1	NA	1	NA	CTCTGGAGCTGGGGGACTCAGCTTTGTATTTCTGTGCCAGCAGCGTAAGCAGCATGAACACTGAAGCTTTCTTTGGACAAGGCACCAGACTCACAGTTGTAG	CTCTGGAGCTGGGGGACTCAGCTTTGTATTTCTGTGCCAGCAGCGTA-------TGAACACTGAAGCTTTCTTTGGACAAGGCACCAGACTCACAGTTGTAG	liver	ChILI_31
6211	0	TRBV5-1	TRBJ2-7	ASSLGTGYYEQY	GCCAGCAGCTTGGGGACAGGCTACTACGAGCAGTAC	TRBD1	26	24	0	50	3.646e-05	2480	1	1	1	NA	GGAGCTGGGGGACTCGGCCCTTTATCTTTGCGCCAGCAGCTTGGGGACAGGCTACTACGAGCAGTACTTCGGGCCGGGCACCAGGCTCACGGTCACAG	GGAGCTGGGGGACTCGGCCCTTTATCTTTGCGCCAGCAGCTTGGGGACAGG---CTACGAGCAGTACTTCGGGCCGGGCACCAGGCTCACGGTCACAG	liver	ChILI_31
6212	0	TRBV12-3	TRBJ1-2	ASSLEGLVRHGYT	GCCAGCAGTTTAGAGGGACTCGTACGGCATGGCTACACC	TRBD2	27	23	0	50	3.646e-05	2480	1	1	1	NA	CAGAACCCAGGGACTCAGCTGTGTACTTCTGTGCCAGCAGTTTAGAGGGACTCGTACGGCATGGCTACACCTTCGGTTCGGGGACCAGGTTAACCGTTGTAG	CAGAACCCAGGGACTCAGCTGTGTACTTCTGTGCCAGCAGTTTAG-GGGACT--------ATGGCTACACCTTCGGTTCGGGGACCAGGTTAACCGTTGTAG	liver	ChILI_31
6213	0	TRBV15	TRBJ1-4	ATSRVFEAINEKLF	GCCACCAGCAGAGTATTTGAGGCCATTAATGAAAAACTGTTT		4	46	0	50	3.646e-05	2480	2	NA	1	NA	CACCAGGCCTGGGGGACGCAGCCATGTACCTGTGTGCCACCAGCAGAGTATTTGAGGCCATTAATGAAAAACTGTTTTTTGGCAGTGGAACCCAGCTCTCTGTCTTGG	CACCAGGCCTGGGGGACGCAGCCATGTACCTGTGTGCCACCAGC-----------------TAATGAAAAACTGTTTTTTGGCAGTGGAACCCAGCTCTCTGTCTTGG	liver	ChILI_31
6214	0	TRBV28	TRBJ2-1	ASSLVGNPYNEQF	GCCAGCAGCCTAGTGGGGAACCCCTACAATGAGCAGTTC		3	47	0	50	3.646e-05	2480	1	NA	1	NA	CCGCCAGCACCAACCAGACATCTATGTACCTCTGTGCCAGCAGCCTAGTGGGGAACCCCTACAATGAGCAGTTCTTCGGGCCAGGGACACGGCTCACCGTGCTAG	CCGCCAGCACCAACCAGACATCTATGTACCTCTGTGCCAGCAG--------------CCTACAATGAGCAGTTCTTCGGGCCAGGGACACGGCTCACCGTGCTAG	liver	ChILI_31
6215	0	TRBV28	TRBJ2-1	ASSTGFTMGQF	GCCAGCAGTACAGGATTTACAATGGGGCAGTTC	TRBD1	29	21	0	50	3.646e-05	2480	1	1	1	NA	CCGCCAGCACCAACCAGACATCTATGTACCTCTGTGCCAGCAGTACAGGATTTACAATGGGGCAGTTCTTCGGGCCAGGGACACGGCTCACCGTGCTAG	CCGCCAGCACCAACCAGACATCTATGTACCTCTGTGCCAGCAGT--------------GGGGCAGTTCTTCGGGCCAGGGACACGGCTCACCGTGCTAG	liver	ChILI_31
6216	0	TRBV4-3	TRBJ2-7	ASSQDRTGYSYEQY	GCCAGCAGCCAAGATCGGACAGGGTATTCCTACGAGCAGTAC	TRBD1	25	24	0	49	3.573e-05	2487	1	1	1	NA	GCAGCCAGAAGACTCGGCCCTGTATCTCTGCGCCAGCAGCCAAGATCGGACAGGGTATTCCTACGAGCAGTACTTCGGGCCGGGCACCAGGCTCACGGTCACAG	GCAGCCAGAAGACTCGGCCCTGTATCTCTGCGCCAGCAGCCAAGA--GGACAGGG---TCCTACGAGCAGTACTTCGGGCCGGGCACCAGGCTCACGGTCACAG	liver	ChILI_31
6217	0	TRBV4-1	TRBJ2-7	ASSQDAGSSYEQY	GCCAGCAGCCAAGATGCCGGGAGCTCCTACGAGCAGTAC	TRBD2	26	23	0	49	3.573e-05	2487	1	2	1	NA	GCAGCCAGAAGACTCAGCCCTGTATCTCTGCGCCAGCAGCCAAGATGCCGGGAGCTCCTACGAGCAGTACTTCGGGCCGGGCACCAGGCTCACGGTCACAG	GCAGCCAGAAGACTCAGCCCTGTATCTCTGCGCCAGCAGCCAAGA---CGGGAGCTCCTACGAGCAGTACTTCGGGCCGGGCACCAGGCTCACGGTCACAG	liver	ChILI_31
6218	0	TRBV9	TRBJ2-1	ASSVVPREGRLNEQF	GCCAGCAGCGTAGTTCCGCGGGAGGGCCGGTTGAATGAGCAGTTC	TRBD2	24	25	0	49	3.573e-05	2487	1	2	1	NA	CTCTGGAGCTGGGGGACTCAGCTTTGTATTTCTGTGCCAGCAGCGTAGTTCCGCGGGAGGGCCGGTTGAATGAGCAGTTCTTCGGGCCAGGGACACGGCTCACCGTGCTAG	CTCTGGAGCTGGGGGACTCAGCTTTGTATTTCTGTGCCAGCAGCGTAG----GCGGGAGGG-------AATGAGCAGTTCTTCGGGCCAGGGACACGGCTCACCGTGCTAG	liver	ChILI_31
6219	0	TRBV9	TRBJ2-7	ASSERGNSYEQY	GCCAGCAGCGAGCGGGGGAACTCCTACGAGCAGTAC	TRBD2	24	25	0	49	3.573e-05	2487	1	1	1	NA	CTCTGGAGCTGGGGGACTCAGCTTTGTATTTCTGTGCCAGCAGCGAGCGGGGGAACTCCTACGAGCAGTACTTCGGGCCGGGCACCAGGCTCACGGTCACAG	CTCTGGAGCTGGGGGACTCAGCTTTGTATTTCTGTGCCAGCAGCGAGCGGGGG--CTCCTACGAGCAGTACTTCGGGCCGGGCACCAGGCTCACGGTCACAG	liver	ChILI_31
6220	0	TRBV9	TRBJ2-3	ASSRGIEDTQY	GCCAGCAGCCGCGGGATTGAAGATACGCAGTAT	TRBD2	31	18	0	49	3.573e-05	2487	1	2	1	NA	CTCTGGAGCTGGGGGACTCAGCTTTGTATTTCTGTGCCAGCAGCCGCGGGATTGAAGATACGCAGTATTTTGGCCCAGGCACCCGGCTGACAGTGCTCG	CTCTGGAGCTGGGGGACTCAGCTTTGTATTTCTGTGCCAGCAGC-GCGGGA----AGATACGCAGTATTTTGGCCCAGGCACCCGGCTGACAGTGCTCG	liver	ChILI_31
6221	0	TRBV9	TRBJ2-7	ASSVTGPGEQY	GCCAGCAGCGTAACAGGGCCCGGCGAGCAGTAC	TRBD1	26	23	0	49	3.573e-05	2487	1	1	1	NA	CTCTGGAGCTGGGGGACTCAGCTTTGTATTTCTGTGCCAGCAGCGTAACAGGGCCCGGCGAGCAGTACTTCGGGCCGGGCACCAGGCTCACGGTCACAG	CTCTGGAGCTGGGGGACTCAGCTTTGTATTTCTGTGCCAGCAGCGTAACAGGG-----CGAGCAGTACTTCGGGCCGGGCACCAGGCTCACGGTCACAG	liver	ChILI_31
6222	0	TRBV9	TRBJ1-6	ASSSGASPLH	GCCAGCTCCAGCGGCGCTTCACCCCTCCAC	TRBD2	28	21	0	49	3.573e-05	2487	1	1	1	NA	CTCTGGAGCTGGGGGACTCAGCTTTGTATTTCTGTGCCAGCTCCAGCGGCGCTTCACCCCTCCACTTTGGGAATGGGACCAGGCTCACTGTGACAG	CTCTGGAGCTGGGGGACTCAGCTTTGTATTTCTGTGCCAGC---AGCGG---TTCACCCCTCCACTTTGGGAATGGGACCAGGCTCACTGTGACAG	liver	ChILI_31
6223	0	TRBV5-6	TRBJ1-1	ASGGTGMNTEAF	GCCAGCGGGGGGACGGGAATGAACACTGAAGCTTTC	TRBD2	13	36	0	49	3.573e-05	2487	1	1	1	NA	GCTGGGGGACTCGGCCCTCTATCTCTGTGCCAGCGGGGGGACGGGAATGAACACTGAAGCTTTCTTTGGACAAGGCACCAGACTCACAGTTGTAG	GCTGGGGGACTCGGCCCTCTATCTCTGTGCCAGCGGGGGG-------TGAACACTGAAGCTTTCTTTGGACAAGGCACCAGACTCACAGTTGTAG	liver	ChILI_31
6224	0	TRBV20-1	TRBJ2-7	SSTQSGQHSYEQY	AGCTCAACCCAGAGCGGACAACACTCCTACGAGCAGTAC	TRBD1	27	22	0	49	3.573e-05	2487	1	1	1	NA	GCCCATCCTGAAGACAGCAGCTTCTACATCTGCAGCTCAACCCAGAGCGGACAACACTCCTACGAGCAGTACTTCGGGCCGGGCACCAGGCTCACGGTCACAG	GCCCATCCTGAAGACAGCAGCTTCTACATCTGCAG-------------GGACA---CTCCTACGAGCAGTACTTCGGGCCGGGCACCAGGCTCACGGTCACAG	liver	ChILI_31
6225	0	TRBV4-2	TRBJ2-7	ASSQDDYGYEQY	GCCAGCAGCCAAGATGACTATGGGTACGAGCAGTAC	TRBD2	31	18	0.022	49	3.573e-05	2487	1	1	1	NA	GCAGCCAGAAGACTCGGCCCTGTATCTCTGGGCCAGCAGCCAAGATGACTATGGGTACGAGCAGTACTTCGGGCCGGGCACCAGGCTCACGGTCACA	GCAGCCAGAAGACTCGGCCCTGTATCTCTGTGCCAGCAGCCAAGA-GACTA----TACGAGCAGTACTTCGGGCCGGGCACCAGGCTCACGGTCACA	liver	ChILI_31
6226	0	TRBV23-1	TRBJ2-7	ASQSWATGSTSGSYEQY	GCCAGTCAATCGTGGGCTACGGGGTCGACTAGCGGGAGTTACGAGCAGTAC	TRBD2	25	24	0	49	3.573e-05	2487	1	2	1	NA	CAGAACCGGGAGACACGGCACTGTATCTCTGCGCCAGTCAATCGTGGGCTACGGGGTCGACTAGCGGGAGTTACGAGCAGTACTTCGGGCCGGGCACCAGGCTCACGGTCACAG	CAGAACCGGGAGACACGGCACTGTATCTCTGCGCCAG---------------------GACTAGCGGGAG-TACGAGCAGTACTTCGGGCCGGGCACCAGGCTCACGGTCACAG	liver	ChILI_31
6227	0	TRBV6-4	TRBJ2-1	ASSPRALDSINEQF	GCCAGCAGCCCCCGGGCTCTGGACTCGATCAATGAGCAGTTC	TRBD2	27	21	0	48	3.5e-05	2498	1	2	1	NA	GGCGTCTGCTGTACCCTCTCAGACATCTGTGTACTTCTGTGCCAGCAGCCCCCGGGCTCTGGACTCGATCAATGAGCAGTTCTTCGGGCCAGGGACACGGCTCACCGTGCTAG	GGCGTCTGCTGTACCCTCTCAGACATCTGTGTACTTCTGTGCCAGCAG------------GGACT----CAATGAGCAGTTCTTCGGGCCAGGGACACGGCTCACCGTGCTAG	liver	ChILI_31
6228	0	TRBV5-6	TRBJ2-1	ASSLWPSGNEQF	GCCAGCAGCTTGTGGCCTAGCGGGAATGAGCAGTTC	TRBD2	18	30	0	48	3.5e-05	2498	1	2	1	NA	GCTGGGGGACTCGGCCCTCTATCTCTGTGCCAGCAGCTTGTGGCCTAGCGGGAATGAGCAGTTCTTCGGGCCAGGGACACGGCTCACCGTGCTAG	GCTGGGGGACTCGGCCCTCTATCTCTGTGCCAGCAGCTTG----CTAGCGGGAATGAGCAGTTCTTCGGGCCAGGGACACGGCTCACCGTGCTAG	liver	ChILI_31
6229	0	TRBV16	TRBJ2-5	ASSTTLDRVETQY	GCCAGCAGCACAACCCTCGACAGGGTAGAGACCCAGTAC	TRBD1	19	29	0	48	3.5e-05	2498	1	1	1	NA	ACGAAGCTTGAGGATTCAGCAGTGTATTTTTGTGCCAGCAGCACAACCCTCGACAGGGTAGAGACCCAGTACTTCGGGCCAGGCACGCGGCTCCTGGTGCTCG	ACGAAGCTTGAGGATTCAGCAGTGTATTTTTGTGCCAGCAGC---------GACAGGG-AGAGACCCAGTACTTCGGGCCAGGCACGCGGCTCCTGGTGCTCG	liver	ChILI_31
6230	0	TRBV15	TRBJ2-7	ATSTQEYEQY	GCCACCAGCACCCAAGAGTACGAGCAGTAC		26	22	0	48	3.5e-05	2498	2	NA	1	NA	CACCAGGCCTGGGGGACGCAGCCATGTACCTGTGTGCCACCAGCACCCAAGAGTACGAGCAGTACTTCGGGCCGGGCACCAGGCTCACGGTCACAG	CACCAGGCCTGGGGGACGCAGCCATGTACCTGTGTGCCACCAGC---------TACGAGCAGTACTTCGGGCCGGGCACCAGGCTCACGGTCACAG	liver	ChILI_31
6231	0	TRBV7-8	TRBJ2-1	ASSLGPRYEYNEQF	GCCAGCAGCTTAGGTCCGCGGTACGAGTACAATGAGCAGTTC		35	13	0	48	3.5e-05	2498	1	NA	1	NA	CCAGCGCACACAGCAGGAGGACTCCGCCGTGTATCTCTGTGCCAGCAGCTTAGGTCCGCGGTACGAGTACAATGAGCAGTTCTTCGGGCCAGGGACACGGCTCACCGTGCTAG	CCAGCGCACACAGCAGGAGGACTCCGCCGTGTATCTCTGTGCCAGCAGCTTAG--------------TACAATGAGCAGTTCTTCGGGCCAGGGACACGGCTCACCGTGCTAG	liver	ChILI_31
6232	0	TRBV30	TRBJ1-1	AWSAGGGKSAEAF	GCCTGGAGTGCCGGGGGGGGGAAAAGCGCTGAAGCTTTC	TRBD2	11	37	0	48	3.5e-05	2498	1	1	1	NA	CCTTCTCAGTGACTCTGGCTTCTATCTCTGTGCCTGGAGTGCCGGGGGGGGGAAAAGCGCTGAAGCTTTCTTTGGACAAGGCACCAGACTCACAGTTGTAG	CCTTCTCAGTGACTCTGGCTTCTATCTCTGTGCCTGGAGTG-CGGGGGGG---------CTGAAGCTTTCTTTGGACAAGGCACCAGACTCACAGTTGTAG	liver	ChILI_31
6233	0	TRBV29-1	TRBJ2-7	SVEDGQGASGPYEQY	AGCGTTGAAGATGGGCAGGGAGCTAGCGGGCCCTACGAGCAGTAC	TRBD2	19	28	0	47	3.427e-05	2504	1	1	1	NA	GAGCCCTGAAGACAGCAGCATATATCTCTGCAGCGTTGAAGATGGGCAGGGAGCTAGCGGGCCCTACGAGCAGTACTTCGGGCCGGGCACCAGGCTCACGGTCACAG	GAGCCCTGAAGACAGCAGCATATATCTCTGCAGCGTTGAAGA-----------CTAGCGGG-CCTACGAGCAGTACTTCGGGCCGGGCACCAGGCTCACGGTCACAG	liver	ChILI_31
6234	0	TRBV29-1	TRBJ2-2	SVVLAGQGTGELF	AGCGTTGTATTAGCGGGCCAGGGCACCGGGGAGCTTTTT	TRBD2	18	29	0	47	3.427e-05	2504	1	1	1	NA	GAGCCCTGAAGACAGCAGCATATATCTCTGCAGCGTTGTATTAGCGGGCCAGGGCACCGGGGAGCTTTTTTTTGGAGAAGGCTCTAGGCTGACCGTACTGG	GAGCCCTGAAGACAGCAGCATATATCTCTGCAGCGTTG---TAGCGGG------CACCGGGGAGCTGTTTTTTGGAGAAGGCTCTAGGCTGACCGTACTGG	liver	ChILI_31
6235	0	TRBV29-1	TRBJ2-1	SVEARGLEQF	AGCGTTGAAGCCCGGGGATTGGAGCAGTTC	TRBD2	16	31	0	47	3.427e-05	2504	1	1	1	NA	GAGCCCTGAAGACAGCAGCATATATCTCTGCAGCGTTGAAGCCCGGGGATTGGAGCAGTTCTTCGGGCCAGGGACACGGCTCACCGTGCTAG	GAGCCCTGAAGACAGCAGCATATATCTCTGCAGCGTTGAAG--CGGGG----GAGCAGTTCTTCGGGCCAGGGACACGGCTCACCGTGCTAG	liver	ChILI_31
6236	0	TRBV4-1	TRBJ2-3	ASTWREEGTDTQY	GCCAGCACCTGGCGGGAGGAGGGCACAGATACGCAGTAT	TRBD2	29	18	0	47	3.427e-05	2504	1	2	1	NA	GCAGCCAGAAGACTCAGCCCTGTATCTCTGCGCCAGCACCTGGCGGGAGGAGGGCACAGATACGCAGTATTTTGGCCCAGGCACCCGGCTGACAGTGCTCG	GCAGCCAGAAGACTCAGCCCTGTATCTCTGCGCCAGCA----GCGGGAGG---GCACAGATACGCAGTATTTTGGCCCAGGCACCCGGCTGACAGTGCTCG	liver	ChILI_31
6237	0	TRBV9	TRBJ2-7	ASSARGTSALDEQY	GCCAGCAGCGCCCGGGGGACTAGCGCCTTGGACGAGCAGTAC	TRBD2	36	11	0	47	3.427e-05	2504	1	1	1	NA	CTCTGGAGCTGGGGGACTCAGCTTTGTATTTCTGTGCCAGCAGCGCCCGGGGGACTAGCGCCTTGGACGAGCAGTACTTCGGGCCGGGCACCAGGCTCACGGTCACAG	CTCTGGAGCTGGGGGACTCAGCTTTGTATTTCTGTGCCAGCAGCG-----GGGACTAGCG------ACGAGCAGTACTTCGGGCCGGGCACCAGGCTCACGGTCACAG	liver	ChILI_31
6238	0	TRBV6-4	TRBJ2-1	ASSETSGSSNEQF	GCCAGCAGTGAGACTAGCGGGAGTAGCAATGAGCAGTTC	TRBD2	21	26	0	47	3.427e-05	2504	1	2	1	NA	GGCGTCTGCTGTACCCTCTCAGACATCTGTGTACTTCTGTGCCAGCAGTGAGACTAGCGGGAGTAGCAATGAGCAGTTCTTCGGGCCAGGGACACGGCTCACCGTGCTAG	GGCGTCTGCTGTACCCTCTCAGACATCTGTGTACTTCTGTGCCAGCAGTGAGACTAGCGGGAG---CAATGAGCAGTTCTTCGGGCCAGGGACACGGCTCACCGTGCTAG	liver	ChILI_31
6239	0	TRBV18	TRBJ2-1	ASSPWGGSYNEQF	GCCAGCTCACCATGGGGGGGCTCCTACAATGAGCAGTTC	TRBD2	34	13	0	47	3.427e-05	2504	1	1	1	NA	CCAGCAGGTAGTGCGAGGAGATTCGGCAGCTTATTTCTGTGCCAGCTCACCATGGGGGGGCTCCTACAATGAGCAGTTCTTCGGGCCAGGGACACGGCTCACCGTGCTAG	CCAGCAGGTAGTGCGAGGAGATTCGGCAGCTTATTTCTGTGCCAGCTCACCA-GGGGGGGCTCCTACAATGAGCAGTTCTTCGGGCCAGGGACACGGCTCACCGTGCTAG	liver	ChILI_31
6240	0	TRBV2	TRBJ2-7	ASRTDSYEQY	GCCAGCAGGACAGACTCCTACGAGCAGTAC	TRBD1	19	28	0	47	3.427e-05	2504	1	1	1	NA	CCACAAAGCTGGAGGACTCAGCCATGTACTTCTGTGCCAGCAGGACAGACTCCTACGAGCAGTACTTCGGGCCGGGCACCAGGCTCACGGTCACAG	CCACAAAGCTGGAGGACTCAGCCATGTACTTCTGTGCCAGCAGGACAG-CTCCTACGAGCAGTACTTCGGGCCGGGCACCAGGCTCACGGTCACAG	liver	ChILI_31
6241	0	TRBV3-1	TRBJ2-5	ASSQEAGRGETQY	GCCAGCAGCCAAGAGGCAGGGCGCGGTGAGACCCAGTAC	TRBD1	21	26	0	47	3.427e-05	2504	1	1	1	NA	GGAGCTTGGTGACTCTGCTGTGTATTTCTGTGCCAGCAGCCAAGAGGCAGGGCGCGGTGAGACCCAGTACTTCGGGCCAGGCACGCGGCTCCTGGTGCTCG	GGAGCTTGGTGACTCTGCTGTGTATTTCTGTGCCAGCAGCCAAGA--CAGGG------GAGACCCAGTACTTCGGGCCAGGCACGCGGCTCCTGGTGCTCG	liver	ChILI_31
6242	0	TRBV4-2	TRBJ2-1	ASSQDSGSSYNEQF	GCCAGCAGCCAAGATAGCGGGAGCTCCTACAATGAGCAGTTC	TRBD2	22	25	0	47	3.427e-05	2504	1	2	1	NA	GCAGCCAGAAGACTCGGCCCTGTATCTCTGTGCCAGCAGCCAAGATAGCGGGAGCTCCTACAATGAGCAGTTCTTCGGGCCAGGGACACGGCTCACCGTGCTAG	GCAGCCAGAAGACTCGGCCCTGTATCTCTGTGCCAGCAGCCAAGATAGCGGGAGCTCCTACAATGAGCAGTTCTTCGGGCCAGGGACACGGCTCACCGTGCTAG	liver	ChILI_31
6243	0	TRBV25-1	TRBJ2-7	ASSESQGLGYEQY	GCCAGCAGTGAATCACAGGGGCTGGGCTACGAGCAGTAC	TRBD1	22	25	0	47	3.427e-05	2504	1	1	1	NA	GCCAGGCCCTCACATACCTCTCAGTACCTCTGTGCCAGCAGTGAATCACAGGGGCTGGGCTACGAGCAGTACTTCGGGCCGGGCACCAGGCTCACGGTCACAG	GCCAGGCCCTCACATACCTCTCAGTACCTCTGTGCCAGCAGTGAAT-ACAGGGG-----CTACGAGCAGTACTTCGGGCCGGGCACCAGGCTCACGGTCACAG	liver	ChILI_31
6244	0	TRBV6-4	TRBJ2-1	ASSDSGGTGYNEQF	GCCAGCAGTGACTCGGGGGGAACTGGGTACAATGAGCAGTTC	TRBD2	18	28	0	46	3.354e-05	2515	1	1	1	NA	GGCGTCTGCTGTACCCTCTCAGACATCTGTGTACTTCTGTGCCAGCAGTGACTCGGGGGGAACTGGGTACAATGAGCAGTTCTTCGGGCCAGGGACACGGCTCACCGTGCTAG	GGCGTCTGCTGTACCCTCTCAGACATCTGTGTACTTCTGTGCCAGCAGTGACTCGGGGGG-------TACAATGAGCAGTTCTTCGGGCCAGGGACACGGCTCACCGTGCTAG	liver	ChILI_31
6245	0	TRBV6-4	TRBJ2-1	ASSQGETNEQF	GCCAGCAGTCAAGGGGAGACCAATGAGCAGTTC	TRBD2	25	21	0	46	3.354e-05	2515	1	2	1	NA	GGCGTCTGCTGTACCCTCTCAGACATCTGTGTACTTCTGTGCCAGCAGTCAAGGGGAGACCAATGAGCAGTTCTTCGGGCCAGGGACACGGCTCACCGTGCTAG	GGCGTCTGCTGTACCCTCTCAGACATCTGTGTACTTCTGTGCCAGCAGT----GGGAG--CAATGAGCAGTTCTTCGGGCCAGGGACACGGCTCACCGTGCTAG	liver	ChILI_31
6246	0	TRBV7-7	TRBJ2-1	ASSFNEQF	GCTAGCAGCTTCAATGAGCAGTTC		17	29	0.02	46	3.354e-05	2515	1	NA	1	NA	CAGCGCACAGAGCAGCGGGACTCAGCCATGTATCGCTGTGCTAGCAGCTTCAATGAGCAGTTCTTCGGGCCAGGGACACGGCTCACCGTGCTAG	CAGCGCACAGAGCAGCGGGACTCAGCCATGTATCGCTGTGCCAGCAGCTTCAATGAGCAGTTCTTCGGGCCAGGGACACGGCTCACCGTGCTAG	liver	ChILI_31
6247	0	TRBV4-2	TRBJ2-7	ASRAGGDGGYEQY	GCCAGCAGAGCAGGGGGGGACGGTGGCTACGAGCAGTAC	TRBD1	22	24	0	46	3.354e-05	2515	1	1	1	NA	GCAGCCAGAAGACTCGGCCCTGTATCTCTGTGCCAGCAGAGCAGGGGGGGACGGTGGCTACGAGCAGTACTTCGGGCCGGGCACCAGGCTCACGGTCACAG	GCAGCCAGAAGACTCGGCCCTGTATCTCTGTGCCAGCAG--CAGGGGG---------CTACGAGCAGTACTTCGGGCCGGGCACCAGGCTCACGGTCACAG	liver	ChILI_31
6248	0	TRBV29-1	TRBJ2-7	SVMRSSGGYEQY	AGCGTTATGAGGTCTAGCGGGGGGTACGAGCAGTAC	TRBD2	19	26	0	45	3.281e-05	2519	1	1	1	NA	GAGCCCTGAAGACAGCAGCATATATCTCTGCAGCGTTATGAGGTCTAGCGGGGGGTACGAGCAGTACTTCGGGCCGGGCACCAGGCTCACGGTCACAG	GAGCCCTGAAGACAGCAGCATATATCTCTGCAGCGTT-------CTAGCGGGGGGTACGAGCAGTACTTCGGGCCGGGCACCAGGCTCACGGTCACAG	liver	ChILI_31
6249	0	TRBV4-1	TRBJ2-1	ASSQGNEQF	GCCAGCAGCCAAGGGAATGAGCAGTTC		22	23	0	45	3.281e-05	2519	1	NA	1	NA	GCAGCCAGAAGACTCAGCCCTGTATCTCTGCGCCAGCAGCCAAGGGAATGAGCAGTTCTTCGGGCCAGGGACACGGCTCACCGTGCTAG	GCAGCCAGAAGACTCAGCCCTGTATCTCTGCGCCAGCAGCCAAG--AATGAGCAGTTCTTCGGGCCAGGGACACGGCTCACCGTGCTAG	liver	ChILI_31
6250	0	TRBV6-4	TRBJ2-1	AADGASGSNEQF	GCAGCTGACGGAGCTAGCGGGAGTAATGAGCAGTTC	TRBD2	24	21	0	45	3.281e-05	2519	1	2	1	NA	GGCGTCTGCTGTACCCTCTCAGACATCTGTGTACTTCTGTGCAGCTGACGGAGCTAGCGGGAGTAATGAGCAGTTCTTCGGGCCAGGGACACGGCTCACCGTGCTAG	GGCGTCTGCTGTACCCTCTCAGACATCTGTGTACTTCTGTGC-----------CTAGCGGGAG-AATGAGCAGTTCTTCGGGCCAGGGACACGGCTCACCGTGCTAG	liver	ChILI_31
6251	0	TRBV11-1	TRBJ2-3	ASSWGQGDTDTQY	GCCAGCAGCTGGGGACAGGGGGACACAGATACGCAGTAT	TRBD1	31	14	0	45	3.281e-05	2519	1	1	1	NA	GCAGAGCTTGGGGACTCGGCCATGTATCTCTGTGCCAGCAGCTGGGGACAGGGGGACACAGATACGCAGTATTTTGGCCCAGGCACCCGGCTGACAGTGCTCG	GCAGAGCTTGGGGACTCGGCCATGTATCTCTGTGCCAGCAGCT-GGGACAGGGGG-CACAGATACGCAGTATTTTGGCCCAGGCACCCGGCTGACAGTGCTCG	liver	ChILI_31
6252	0	TRBV6-7	TRBJ2-1	ASSYWLAGFYNEQF	GCCAGCAGTTACTGGCTAGCGGGATTCTACAATGAGCAGTTC	TRBD2	22	23	0	45	3.281e-05	2519	1	2	1	NA	GCTCCCTCTCAGACTTCTGTTTACTTCTGTGCCAGCAGTTACTGGCTAGCGGGATTCTACAATGAGCAGTTCTTCGGGCCAGGGACACGGCTCACCGTGCTAG	GCTCCCTCTCAGACTTCTGTTTACTTCTGTGCCAGCAGTTACT--CTAGCGGGA--CTACAATGAGCAGTTCTTCGGGCCAGGGACACGGCTCACCGTGCTAG	liver	ChILI_31
6253	0	TRBV4-2	TRBJ1-1	ASSQGQGTNTEAF	GCCAGCAGCCAAGGACAGGGGACGAACACTGAAGCTTTC	TRBD1	18	27	0	45	3.281e-05	2519	1	1	1	NA	GCAGCCAGAAGACTCGGCCCTGTATCTCTGTGCCAGCAGCCAAGGACAGGGGACGAACACTGAAGCTTTCTTTGGACAAGGCACCAGACTCACAGTTGTAG	GCAGCCAGAAGACTCGGCCCTGTATCTCTGTGCCAGCAGCCAAGGACAGGGG--GAACACTGAAGCTTTCTTTGGACAAGGCACCAGACTCACAGTTGTAG	liver	ChILI_31
6254	0	TRBV10-3	TRBJ2-3	AISEFGGVGTDTQY	GCCATCAGTGAGTTCGGGGGAGTGGGCACAGATACGCAGTAT	TRBD2	27	18	0	45	3.281e-05	2519	1	1	1	NA	ACCAGCTCCCAGACATCTGTGTACTTCTGTGCCATCAGTGAGTTCGGGGGAGTGGGCACAGATACGCAGTATTTTGGCCCAGGCACCCGGCTGACAGTGCTCG	ACCAGCTCCCAGACATCTGTGTACTTCTGTGCCATCAGTGAGT-CGGGGG-----GCACAGATACGCAGTATTTTGGCCCAGGCACCCGGCTGACAGTGCTCG	liver	ChILI_31
6255	0	TRBV28	TRBJ2-7	ASRPGLAASYEQY	GCCAGCAGGCCCGGACTAGCGGCTTCCTACGAGCAGTAC	TRBD2	27	18	0	45	3.281e-05	2519	1	1	1	NA	CCGCCAGCACCAACCAGACATCTATGTACCTCTGTGCCAGCAGGCCCGGACTAGCGGCTTCCTACGAGCAGTACTTCGGGCCGGGCACCAGGCTCACGGTCACAG	CCGCCAGCACCAACCAGACATCTATGTACCTCTGTGCCAGCAG----GGACTAGCGG--TCCTACGAGCAGTACTTCGGGCCGGGCACCAGGCTCACGGTCACAG	liver	ChILI_31
6256	0	TRBV6-1	TRBJ2-1	AFFYEQF	GCCTTTTTCTATGAGCAGTTC		29	16	0	45	3.281e-05	2519	1	NA	1	NA	CGGCTGCTCCCTCCCAGACATCTGTGTACTTCTGTGCCTTTTTCTATGAGCAGTTCTTCGGGCCAGGGACACGGCTCACCGTGCTAG	CGGCTGCTCCCTCCCAGACATCTGTGTACTTCTGTGCC-------ATGAGCAGTTCTTCGGGCCAGGGACACGGCTCACCGTGCTAG	liver	ChILI_31
6257	0	TRBV2	TRBJ2-3	ASIQGGTSRADTQY	GCCAGCATCCAGGGGGGGACTTCCAGGGCAGATACGCAGTAT	TRBD1	17	28	0	45	3.281e-05	2519	1	1	1	NA	CCACAAAGCTGGAGGACTCAGCCATGTACTTCTGTGCCAGCATCCAGGGGGGGACTTCCAGGGCAGATACGCAGTATTTTGGCCCAGGCACCCGGCTGACAGTGCTCG	CCACAAAGCTGGAGGACTCAGCCATGTACTTCTGTGCCAGCA--CAGGGGG------------CAGATACGCAGTATTTTGGCCCAGGCACCCGGCTGACAGTGCTCG	liver	ChILI_31
6258	0	TRBV29-1	TRBJ2-1	SVFGTENNNEQF	AGCGTTTTCGGGACAGAAAACAACAATGAGCAGTTC	TRBD1	13	31	0	44	3.208e-05	2529	1	1	1	NA	GAGCCCTGAAGACAGCAGCATATATCTCTGCAGCGTTTTCGGGACAGAAAACAACAATGAGCAGTTCTTCGGGCCAGGGACACGGCTCACCGTGCTAG	GAGCCCTGAAGACAGCAGCATATATCTCTGCAGCGTT---GGGACAG------ACAATGAGCAGTTCTTCGGGCCAGGGACACGGCTCACCGTGCTAG	liver	ChILI_31
6259	0	TRBV4-3	TRBJ2-7	ASSQERSSAFYEQY	GCCAGCAGCCAAGAACGGTCTTCAGCTTTCTACGAGCAGTAC		18	26	0	44	3.208e-05	2529	1	NA	1	NA	GCAGCCAGAAGACTCGGCCCTGTATCTCTGCGCCAGCAGCCAAGAACGGTCTTCAGCTTTCTACGAGCAGTACTTCGGGCCGGGCACCAGGCTCACGGTCACAG	GCAGCCAGAAGACTCGGCCCTGTATCTCTGCGCCAGCAGCCAAGA---------------CTACGAGCAGTACTTCGGGCCGGGCACCAGGCTCACGGTCACAG	liver	ChILI_31
6260	0	TRBV4-3	TRBJ2-7	ASQEQGSSYEQY	GCCAGCCAAGAACAGGGTAGCTCCTACGAGCAGTAC	TRBD1	27	17	0	44	3.208e-05	2529	1	1	1	NA	GCAGCCAGAAGACTCGGCCCTGTATCTCTGCGCCAGCCAAGAACAGGGTAGCTCCTACGAGCAGTACTTCGGGCCGGGCACCAGGCTCACGGTCACAG	GCAGCCAGAAGACTCGGCCCTGTATCTCTGCGCCAGC-----ACAGGG---CTCCTACGAGCAGTACTTCGGGCCGGGCACCAGGCTCACGGTCACAG	liver	ChILI_31
6261	0	TRBV9	TRBJ2-7	ASSAGAVSYEQY	GCCAGCAGCGCCGGGGCAGTCTCCTACGAGCAGTAC	TRBD1	16	28	0	44	3.208e-05	2529	1	1	1	NA	CTCTGGAGCTGGGGGACTCAGCTTTGTATTTCTGTGCCAGCAGCGCCGGGGCAGTCTCCTACGAGCAGTACTTCGGGCCGGGCACCAGGCTCACGGTCACAG	CTCTGGAGCTGGGGGACTCAGCTTTGTATTTCTGTGCCAGCAGCG--GGGGC---CTCCTACGAGCAGTACTTCGGGCCGGGCACCAGGCTCACGGTCACAG	liver	ChILI_31
6262	0	TRBV6-4	TRBJ2-1	ASSDSAGGADEQF	GCCAGCAGTGACTCTGCAGGGGGCGCGGATGAGCAGTTC	TRBD1	26	18	0	44	3.208e-05	2529	1	1	1	NA	GGCGTCTGCTGTACCCTCTCAGACATCTGTGTACTTCTGTGCCAGCAGTGACTCTGCAGGGGGCGCGGATGAGCAGTTCTTCGGGCCAGGGACACGGCTCACCGTGCTAG	GGCGTCTGCTGTACCCTCTCAGACATCTGTGTACTTCTGTGCCAGCAGTGACTC--CAGGGGGC----ATGAGCAGTTCTTCGGGCCAGGGACACGGCTCACCGTGCTAG	liver	ChILI_31
6263	0	TRBV5-5	TRBJ1-1	ASSLGGLTNTEAF	GCCAGCAGCTTGGGGGGGCTCACGAACACTGAAGCTTTC	TRBD2	3	41	0	44	3.208e-05	2529	1	1	1	NA	GCTGGGGGACTCGGCCCTGTATCTCTGTGCCAGCAGCTTGGGGGGGCTCACGAACACTGAAGCTTTCTTTGGACAAGGCACCAGACTCACAGTTGTA	GCTGGGGGACTCGGCCCTGTATCTCTGTGCCAGCAGCTTGGGGGGG-----GAACACTGAAGCTTTCTTTGGACAAGGCACCAGACTCACAGTTGTA	liver	ChILI_31
6264	0	TRBV5-4	TRBJ2-1	ASSSGTASYNEQF	GCCAGCAGCTCCGGGACTGCTTCTTACAATGAGCAGTTC	TRBD2	21	23	0	44	3.208e-05	2529	1	1	1	NA	GGAGCTGGACGACTCGGCCCTGTATCTCTGTGCCAGCAGCTCCGGGACTGCTTCTTACAATGAGCAGTTCTTCGGGCCAGGGACACGGCTCACCGTGCTAG	GGAGCTGGACGACTCGGCCCTGTATCTCTGTGCCAGCAGCT--GGGACT------TACAATGAGCAGTTCTTCGGGCCAGGGACACGGCTCACCGTGCTAG	liver	ChILI_31
6265	0	TRBV5-1	TRBJ1-4	ASSLEGQGAIGEKLF	GCCAGCAGCTTGGAGGGACAGGGGGCGATTGGTGAAAAACTGTTT	TRBD1	30	14	0	44	3.208e-05	2529	1	1	1	NA	GGAGCTGGGGGACTCGGCCCTTTATCTTTGCGCCAGCAGCTTGGAGGGACAGGGGGCGATTGGTGAAAAACTGTTTTTTGGCAGTGGAACCCAGCTCTCTGTCTTGG	GGAGCTGGGGGACTCGGCCCTTTATCTTTGCGCCAGCAGCTTGG-GGGACAGGGGGC------TGAAAAACTGTTTTTTGGCAGTGGAACCCAGCTCTCTGTCTTGG	liver	ChILI_31
6266	0	TRBV15	TRBJ2-1	ATSRGGVSDEQF	GCCACCAGCAGAGGTGGGGTCAGCGATGAGCAGTTC		18	26	0	44	3.208e-05	2529	2	NA	1	NA	CACCAGGCCTGGGGGACGCAGCCATGTACCTGTGTGCCACCAGCAGAGGTGGGGTCAGCGATGAGCAGTTCTTCGGGCCAGGGACACGGCTCACCGTGCTAG	CACCAGGCCTGGGGGACGCAGCCATGTACCTGTGTGCCACCAGC----------------ATGAGCAGTTCTTCGGGCCAGGGACACGGCTCACCGTGCTAG	liver	ChILI_31
6267	0	TRBV14	TRBJ2-3	ASHKILAGEADTQY	GCCAGCCACAAAATACTAGCGGGAGAGGCAGATACGCAGTAT	TRBD2	27	17	0	44	3.208e-05	2529	1	2	1	NA	GCAGAACTGGAGGATTCTGGAGTTTATTTCTGTGCCAGCCACAAAATACTAGCGGGAGAGGCAGATACGCAGTATTTTGGCCCAGGCACCCGGCTGACAGTGCTCG	GCAGAACTGGAGGATTCTGGAGTTTATTTCTGTGCCAGC--------ACTAGCGGGAG---CAGATACGCAGTATTTTGGCCCAGGCACCCGGCTGACAGTGCTCG	liver	ChILI_31
6268	0	TRBV5-4	TRBJ2-3	ASSIQGAGTDTQY	GCCAGCAGTATACAGGGGGCTGGCACAGATACGCAGTAT	TRBD1	25	19	0	44	3.208e-05	2529	1	1	1	NA	GGAGCTGGACGACTCGGCCCTGTATCTCTGTGCCAGCAGTATACAGGGGGCTGGCACAGATACGCAGTATTTTGGCCCAGGCACCCGGCTGACAGTGCTCG	GGAGCTGGACGACTCGGCCCTGTATCTCTGTGCCAGCAG---ACAGGGGGC--GCACAGATACGCAGTATTTTGGCCCAGGCACCCGGCTGACAGTGCTCG	liver	ChILI_31
6269	0	TRBV4-1	TRBJ1-1	ASSQERGQGATLGTEAF	GCCAGCAGCCAAGAAAGGGGACAAGGGGCCACCTTGGGTACTGAAGCTTTC	TRBD1	31	13	0	44	3.208e-05	2529	1	1	1	NA	GCAGCCAGAAGACTCAGCCCTGTATCTCTGCGCCAGCAGCCAAGAAAGGGGACAAGGGGCCACCTTGGGTACTGAAGCTTTCTTTGGACAAGGCACCAGACTCACAGTTGTAG	GCAGCCAGAAGACTCAGCCCTGTATCTCTGCGCCAGCAGCCAAGA---GGGACAGGGGGC----------ACTGAAGCTTTCTTTGGACAAGGCACCAGACTCACAGTTGTAG	liver	ChILI_31
6270	0	TRBV29-1	TRBJ2-6	SLLGRDRALANVLT	AGCTTACTGGGCAGGGATCGAGCTCTGGCCAACGTCCTGACT	TRBD1	16	27	0	43	3.135e-05	2541	1	1	1	NA	GAGCCCTGAAGACAGCAGCATATATCTCTGCAGCTTACTGGGCAGGGATCGAGCTCTGGCCAACGTCCTGACTTTCGGGGCCGGCAGCAGGCTGACCGTGCTGG	GAGCCCTGAAGACAGCAGCATATATCTCTGCAGC--------CAGGG----------GGCCAACGTCCTGACTTTCGGGGCCGGCAGCAGGCTGACCGTGCTGG	liver	ChILI_31
6271	0	TRBV6-1	TRBJ2-1	ASSPGTSGGSSYNEQF	GCCAGCAGTCCCGGGACTAGCGGGGGTTCCTCCTACAATGAGCAGTTC	TRBD2	3	40	0	43	3.135e-05	2541	1	1	1	NA	CGGCTGCTCCCTCCCAGACATCTGTGTACTTCTGTGCCAGCAGTCCCGGGACTAGCGGGGGTTCCTCCTACAATGAGCAGTTCTTCGGGCCAGGGACACGGCTCACCGTGCTAG	CGGCTGCTCCCTCCCAGACATCTGTGTACTTCTGTGCCAGCAGT---GGGACTAGCGGGGG---CTCCTACAATGAGCAGTTCTTCGGGCCAGGGACACGGCTCACCGTGCTAG	liver	ChILI_31
6272	0	TRBV4-3	TRBJ2-7	ASSQGDRESGEQY	GCCAGCAGCCAAGGGGACAGGGAATCTGGCGAGCAGTAC	TRBD1	20	23	0	43	3.135e-05	2541	1	1	1	NA	GCAGCCAGAAGACTCGGCCCTGTATCTCTGCGCCAGCAGCCAAGGGGACAGGGAATCTGGCGAGCAGTACTTCGGGCCGGGCACCAGGCTCACGGTCACAG	GCAGCCAGAAGACTCGGCCCTGTATCTCTGCGCCAGCAGCCAAGGGGACAGGG-------CGAGCAGTACTTCGGGCCGGGCACCAGGCTCACGGTCACAG	liver	ChILI_31
6273	0	TRBV4-1	TRBJ2-1	ASSGAGSSYNEQF	GCCAGCAGCGGAGCGGGGAGCTCCTACAATGAGCAGTTC	TRBD2	22	21	0	43	3.135e-05	2541	1	1	1	NA	GCAGCCAGAAGACTCAGCCCTGTATCTCTGCGCCAGCAGCGGAGCGGGGAGCTCCTACAATGAGCAGTTCTTCGGGCCAGGGACACGGCTCACCGTGCTAG	GCAGCCAGAAGACTCAGCCCTGTATCTCTGCGCCAGCAGC--AGCGGGG--CTCCTACAATGAGCAGTTCTTCGGGCCAGGGACACGGCTCACCGTGCTAG	liver	ChILI_31
6274	0	TRBV6-4	TRBJ2-1	ASDGASGSNEQF	GCCAGTGACGGAGCTAGCGGGAGTAATGAGCAGTTC	TRBD2	24	19	0	43	3.135e-05	2541	1	2	1	NA	GGCGTCTGCTGTACCCTCTCAGACATCTGTGTACTTCTGTGCCAGTGACGGAGCTAGCGGGAGTAATGAGCAGTTCTTCGGGCCAGGGACACGGCTCACCGTGCTAG	GGCGTCTGCTGTACCCTCTCAGACATCTGTGTACTTCTGTGCCAG--------CTAGCGGGAG-AATGAGCAGTTCTTCGGGCCAGGGACACGGCTCACCGTGCTAG	liver	ChILI_31
6275	0	TRBV5-4	TRBJ2-1	ASSPGQGSRDEQF	GCCAGCAGCCCCGGACAGGGGAGTAGGGATGAGCAGTTC	TRBD1	21	22	0	43	3.135e-05	2541	1	1	1	NA	GGAGCTGGACGACTCGGCCCTGTATCTCTGTGCCAGCAGCCCCGGACAGGGGAGTAGGGATGAGCAGTTCTTCGGGCCAGGGACACGGCTCACCGTGCTAG	GGAGCTGGACGACTCGGCCCTGTATCTCTGTGCCAGCAGC---GGACAGGGG-------ATGAGCAGTTCTTCGGGCCAGGGACACGGCTCACCGTGCTAG	liver	ChILI_31
6276	0	TRBV3-1	TRBJ1-1	ASSPSPGTGNMNTEAF	GCCAGCAGCCCTTCACCCGGGACAGGCAACATGAACACTGAAGCTTTC	TRBD1	23	20	0	43	3.135e-05	2541	1	1	1	NA	GGAGCTTGGTGACTCTGCTGTGTATTTCTGTGCCAGCAGCCCTTCACCCGGGACAGGCAACATGAACACTGAAGCTTTCTTTGGACAAGGCACCAGACTCACAGTTGTAG	GGAGCTTGGTGACTCTGCTGTGTATTTCTGTGCCAGCAGCC--------GGGACAGG-----TGAACACTGAAGCTTTCTTTGGACAAGGCACCAGACTCACAGTTGTAG	liver	ChILI_31
6277	0	TRBV3-1	TRBJ2-1	ASSQERQYNEQF	GCCAGCAGCCAAGAAAGACAGTACAATGAGCAGTTC	TRBD1	30	13	0	43	3.135e-05	2541	1	1	1	NA	GGAGCTTGGTGACTCTGCTGTGTATTTCTGTGCCAGCAGCCAAGAAAGACAGTACAATGAGCAGTTCTTCGGGCCAGGGACACGGCTCACCGTGCTAG	GGAGCTTGGTGACTCTGCTGTGTATTTCTGTGCCAGCAGCCAAGA--GACAGTACAATGAGCAGTTCTTCGGGCCAGGGACACGGCTCACCGTGCTAG	liver	ChILI_31
6278	0	TRBV15	TRBJ1-4	ATSGPRGANSGDEKLF	GCCACCAGCGGACCCAGGGGAGCAAACAGCGGGGATGAAAAACTGTTT	TRBD2	29	14	0	43	3.135e-05	2541	2	1	1	NA	CACCAGGCCTGGGGGACGCAGCCATGTACCTGTGTGCCACCAGCGGACCCAGGGGAGCAAACAGCGGGGATGAAAAACTGTTTTTTGGCAGTGGAACCCAGCTCTCTGTCTTGG	CACCAGGCCTGGGGGACGCAGCCATGTACCTGTGTGCCACCAGC------------------AGCGGGGATGAAAAACTGTTTTTTGGCAGTGGAACCCAGCTCTCTGTCTTGG	liver	ChILI_31
6279	0	TRBV4-2	TRBJ2-1	ASSQEGTSATNEQF	GCCAGCAGCCAAGAGGGGACTAGCGCTACAAATGAGCAGTTC	TRBD2	27	16	0	43	3.135e-05	2541	1	1	1	NA	GCAGCCAGAAGACTCGGCCCTGTATCTCTGTGCCAGCAGCCAAGAGGGGACTAGCGCTACAAATGAGCAGTTCTTCGGGCCAGGGACACGGCTCACCGTGCTAG	GCAGCCAGAAGACTCGGCCCTGTATCTCTGTGCCAGCAGCCAAGA-GGGACTAGCG-----AATGAGCAGTTCTTCGGGCCAGGGACACGGCTCACCGTGCTAG	liver	ChILI_31
6280	0	TRBV4-1	TRBJ2-5	ASSQEGAGSQETQY	GCCAGCAGCCAAGAGGGGGCGGGCAGCCAAGAGACCCAGTAC	TRBD1	12	30	0	42	3.062e-05	2551	1	1	1	NA	GCAGCCAGAAGACTCAGCCCTGTATCTCTGCGCCAGCAGCCAAGAGGGGGCGGGCAGCCAAGAGACCCAGTACTTCGGGCCAGGCACGCGGCTCCTGGTGCTCG	GCAGCCAGAAGACTCAGCCCTGTATCTCTGCGCCAGCAGCCAAGAGGGGGC------CCAAGAGACCCAGTACTTCGGGCCAGGCACGCGGCTCCTGGTGCTCG	liver	ChILI_31
6281	0	TRBV9	TRBJ1-4	ASSVGATGEGKLF	GCCAGCAGCGTAGGGGCAACAGGGGAGGGAAAACTGTTT	TRBD1	32	10	0	42	3.062e-05	2551	1	1	1	NA	CTCTGGAGCTGGGGGACTCAGCTTTGTATTTCTGTGCCAGCAGCGTAGGGGCAACAGGGGAGGGAAAACTGTTTTTTGGCAGTGGAACCCAGCTCTCTGTCTTGG	CTCTGGAGCTGGGGGACTCAGCTTTGTATTTCTGTGCCAGCAGCGTAG-----ACAGGGG----AAAACTGTTTTTTGGCAGTGGAACCCAGCTCTCTGTCTTGG	liver	ChILI_31
6282	14	TRBV9	TRBJ1-1	ASSVSSMNTEAF	GCCAGCAGCGTATCCAGCATGAACACTGAAGCTTTC		24	18	0	42	3.062e-05	2551	1	NA	1	NA	CTCTGGAGCTGGGGGACTCAGCTTTGTATTTCTGTGCCAGCAGCGTATCCAGCATGAACACTGAAGCTTTCTTTGGACAAGGCACCAGACTCACAGTTGTAG	CTCTGGAGCTGGGGGACTCAGCTTTGTATTTCTGTGCCAGCAGCGTA-------TGAACACTGAAGCTTTCTTTGGACAAGGCACCAGACTCACAGTTGTAG	liver	ChILI_31
6283	0	TRBV5-6	TRBJ2-7	ASSLMPDEQY	GCCAGCAGCTTAATGCCTGACGAGCAGTAC		15	27	0	42	3.062e-05	2551	1	NA	1	NA	GCTGGGGGACTCGGCCCTCTATCTCTGTGCCAGCAGCTTAATGCCTGACGAGCAGTACTTCGGGCCGGGCACCAGGCTCACGGTCACAG	GCTGGGGGACTCGGCCCTCTATCTCTGTGCCAGCAGCTT--------ACGAGCAGTACTTCGGGCCGGGCACCAGGCTCACGGTCACAG	liver	ChILI_31
6284	0	TRBV20-1	TRBJ2-1	SARDQVGPYNEQF	AGTGCTAGAGATCAGGTGGGGCCATACAATGAGCAGTTC	TRBD1	19	23	0	42	3.062e-05	2551	1	1	1	NA	GCCCATCCTGAAGACAGCAGCTTCTACATCTGCAGTGCTAGAGATCAGGTGGGGCCATACAATGAGCAGTTCTTCGGGCCAGGGACACGGCTCACCGTGCTAG	GCCCATCCTGAAGACAGCAGCTTCTACATCTGCAGTGCTAGAGA------GGGGC--TACAATGAGCAGTTCTTCGGGCCAGGGACACGGCTCACCGTGCTAG	liver	ChILI_31
6285	0	TRBV3-1	TRBJ2-7	ASSNRVGSGSYEQY	GCCAGCAGCAACCGGGTGGGTTCCGGCTCCTACGAGCAGTAC		15	27	0	42	3.062e-05	2551	1	NA	1	NA	GGAGCTTGGTGACTCTGCTGTGTATTTCTGTGCCAGCAGCAACCGGGTGGGTTCCGGCTCCTACGAGCAGTACTTCGGGCCGGGCACCAGGCTCACGGTCACAG	GGAGCTTGGTGACTCTGCTGTGTATTTCTGTGCCAGCAGC-----------------CTCCTACGAGCAGTACTTCGGGCCGGGCACCAGGCTCACGGTCACAG	liver	ChILI_31
6286	0	TRBV9	TRBJ2-1	ASSVALRQEQF	GCCAGCAGCGTAGCTCTAAGGCAGGAGCAGTTC		21	20	0	41	2.989e-05	2557	1	NA	1	NA	CTCTGGAGCTGGGGGACTCAGCTTTGTATTTCTGTGCCAGCAGCGTAGCTCTAAGGCAGGAGCAGTTCTTCGGGCCAGGGACACGGCTCACCGTGCTAG	CTCTGGAGCTGGGGGACTCAGCTTTGTATTTCTGTGCCAGCAGCGTAG-----------GAGCAGTTCTTCGGGCCAGGGACACGGCTCACCGTGCTAG	liver	ChILI_31
6287	0	TRBV5-4	TRBJ2-2	ASSLVGSVAGELF	GCCAGCAGCTTGGTTGGGAGCGTGGCTGGGGAGCTGTTT	TRBD2	17	24	0	41	2.989e-05	2557	1	2	1	NA	GGAGCTGGACGACTCGGCCCTGTATCTCTGTGCCAGCAGCTTGGTTGGGAGCGTGGCTGGGGAGCTGTTTTTTGGAGAAGGCTCTAGGCTGACCGTACTGG	GGAGCTGGACGACTCGGCCCTGTATCTCTGTGCCAGCAGCTTGG--GGGAG-------GGGGAGCTGTTTTTTGGAGAAGGCTCTAGGCTGACCGTACTGG	liver	ChILI_31
6288	0	TRBV5-1	TRBJ2-1	ASSLRRRASSYNEQF	GCCAGCAGCTTAAGAAGGCGGGCAAGCTCCTACAATGAGCAGTTC	TRBD2	27	14	0	41	2.989e-05	2557	1	1	1	NA	GGAGCTGGGGGACTCGGCCCTTTATCTTTGCGCCAGCAGCTTAAGAAGGCGGGCAAGCTCCTACAATGAGCAGTTCTTCGGGCCAGGGACACGGCTCACCGTGCTAG	GGAGCTGGGGGACTCGGCCCTTTATCTTTGCGCCAGCAGCTT------GCGGG----CTCCTACAATGAGCAGTTCTTCGGGCCAGGGACACGGCTCACCGTGCTAG	liver	ChILI_31
6289	0	TRBV3-1	TRBJ2-2	ASSRLTGTSRELF	GCCAGCAGCCGCTTGACTGGGACGTCCAGGGAGCTGTTT	TRBD1	15	26	0	41	2.989e-05	2557	1	1	1	NA	GGAGCTTGGTGACTCTGCTGTGTATTTCTGTGCCAGCAGCCGCTTGACTGGGACGTCCAGGGAGCTGTTTTTTGGAGAAGGCTCTAGGCTGACCGTACTGG	GGAGCTTGGTGACTCTGCTGTGTATTTCTGTGCCAGCAGCC--------GGGAC-----GGGAGCTGTTTTTTGGAGAAGGCTCTAGGCTGACCGTACTGG	liver	ChILI_31
6290	0	TRBV29-1	TRBJ2-7	SVEDGTSGVSYEQY	AGCGTTGAAGATGGGACTAGCGGAGTCTCCTACGAGCAGTAC	TRBD2	15	25	0	40	2.916e-05	2561	1	1	1	NA	GAGCCCTGAAGACAGCAGCATATATCTCTGCAGCGTTGAAGATGGGACTAGCGGAGTCTCCTACGAGCAGTACTTCGGGCCGGGCACCAGGCTCACGGTCACAG	GAGCCCTGAAGACAGCAGCATATATCTCTGCAGCGTTGAAGA-GGGACTAGCGG---CTCCTACGAGCAGTACTTCGGGCCGGGCACCAGGCTCACGGTCACAG	liver	ChILI_31
6291	0	TRBV9	TRBJ2-1	ASSVLSQGVDEQF	GCCAGCAGCGTATTGTCACAGGGGGTCGATGAGCAGTTC	TRBD1	27	13	0	40	2.916e-05	2561	1	1	1	NA	CTCTGGAGCTGGGGGACTCAGCTTTGTATTTCTGTGCCAGCAGCGTATTGTCACAGGGGGTCGATGAGCAGTTCTTCGGGCCAGGGACACGGCTCACCGTGCTAG	CTCTGGAGCTGGGGGACTCAGCTTTGTATTTCTGTGCCAGCAGCGTA-----ACAGGGGG---ATGAGCAGTTCTTCGGGCCAGGGACACGGCTCACCGTGCTAG	liver	ChILI_31
6292	0	TRBV6-4	TRBJ2-1	ASSDSDLNEQF	GCCAGCAGTGACTCGGACCTTAATGAGCAGTTC		16	24	0	40	2.916e-05	2561	1	NA	1	NA	GGCGTCTGCTGTACCCTCTCAGACATCTGTGTACTTCTGTGCCAGCAGTGACTCGGACCTTAATGAGCAGTTCTTCGGGCCAGGGACACGGCTCACCGTGCTAG	GGCGTCTGCTGTACCCTCTCAGACATCTGTGTACTTCTGTGCCAGCAGTGACTC-------AATGAGCAGTTCTTCGGGCCAGGGACACGGCTCACCGTGCTAG	liver	ChILI_31
6293	0	TRBV5-4	TRBJ2-7	ASSLISEPAYEQY	GCCAGCAGCCTAATCAGTGAGCCGGCCTACGAGCAGTAC		21	19	0	40	2.916e-05	2561	1	NA	1	NA	GGAGCTGGACGACTCGGCCCTGTATCTCTGTGCCAGCAGCCTAATCAGTGAGCCGGCCTACGAGCAGTACTTCGGGCCGGGCACCAGGCTCACGGTCACAG	GGAGCTGGACGACTCGGCCCTGTATCTCTGTGCCAGCAGC----------------CCTACGAGCAGTACTTCGGGCCGGGCACCAGGCTCACGGTCACAG	liver	ChILI_31
6294	0	TRBV5-1	TRBJ2-7	ASFKSGGYEQY	GCCAGCTTTAAATCGGGAGGCTACGAGCAGTAC	TRBD2	18	22	0	40	2.916e-05	2561	1	2	1	NA	GGAGCTGGGGGACTCGGCCCTTTATCTTTGCGCCAGCTTTAAATCGGGAGGCTACGAGCAGTACTTCGGGCCGGGCACCAGGCTCACGGTCACAG	GGAGCTGGGGGACTCGGCCCTTTATCTTTGCGCCAGC-------CGGGAGGCTACGAGCAGTACTTCGGGCCGGGCACCAGGCTCACGGTCACAG	liver	ChILI_31
6295	0	TRBV11-1	TRBJ2-1	ASSPRRSSYNEQF	GCCAGCAGCCCCCGAAGGAGCTCCTACAATGAGCAGTTC		16	24	0	40	2.916e-05	2561	1	NA	1	NA	GCAGAGCTTGGGGACTCGGCCATGTATCTCTGTGCCAGCAGCCCCCGAAGGAGCTCCTACAATGAGCAGTTCTTCGGGCCAGGGACACGGCTCACCGTGCTAG	GCAGAGCTTGGGGACTCGGCCATGTATCTCTGTGCCAGCAGC-----------CTCCTACAATGAGCAGTTCTTCGGGCCAGGGACACGGCTCACCGTGCTAG	liver	ChILI_31
6296	0	TRBV12-3	TRBJ2-4	ASSLGRRGTAKNIQY	GCCAGCAGTTTAGGGAGGCGGGGGACCGCCAAAAACATTCAGTAC	TRBD2	21	19	0	40	2.916e-05	2561	1	1	1	NA	CAGAACCCAGGGACTCAGCTGTGTACTTCTGTGCCAGCAGTTTAGGGAGGCGGGGGACCGCCAAAAACATTCAGTACTTCGGCGCCGGGACCCGGCTCTCAGTGCTGG	CAGAACCCAGGGACTCAGCTGTGTACTTCTGTGCCAGCAGTTTAG----GCGGGGG---GCCAAAAACATTCAGTACTTCGGCGCCGGGACCCGGCTCTCAGTGCTGG	liver	ChILI_31
6297	0	TRBV9	TRBJ1-5	ASSDSWGNQPQH	GCCAGCAGCGACTCCTGGGGGAATCAGCCCCAGCAT	TRBD1	15	24	0	39	2.844e-05	2568	1	1	1	NA	CTCTGGAGCTGGGGGACTCAGCTTTGTATTTCTGTGCCAGCAGCGACTCCTGGGGGAATCAGCCCCAGCATTTTGGTGATGGGACTCGACTCTCCATCCTAG	CTCTGGAGCTGGGGGACTCAGCTTTGTATTTCTGTGCCAGCAGCG------GGGGGAATCAGCCCCAGCATTTTGGTGATGGGACTCGACTCTCCATCCTAG	liver	ChILI_31
6298	0	TRBV9	TRBJ1-4	ASSPSGPEKLF	GCCAGCAGCCCCTCAGGACCTGAAAAACTGTTT	TRBD1	4	35	0	39	2.844e-05	2568	1	1	1	NA	CTCTGGAGCTGGGGGACTCAGCTTTGTATTTCTGTGCCAGCAGCCCCTCAGGACCTGAAAAACTGTTTTTTGGCAGTGGAACCCAGCTCTCTGTCTTGG	CTCTGGAGCTGGGGGACTCAGCTTTGTATTTCTGTGCCAGCAGCCCC--------TGAAAAACTGTTTTTTGGCAGTGGAACCCAGCTCTCTGTCTTGG	liver	ChILI_31
6299	0	TRBV9	TRBJ2-1	ASRGLGVNEQF	GCCAGCAGGGGATTAGGGGTAAATGAGCAGTTC	TRBD1	23	16	0	39	2.844e-05	2568	1	1	1	NA	CTCTGGAGCTGGGGGACTCAGCTTTGTATTTCTGTGCCAGCAGGGGATTAGGGGTAAATGAGCAGTTCTTCGGGCCAGGGACACGGCTCACCGTGCTAG	CTCTGGAGCTGGGGGACTCAGCTTTGTATTTCTGTGCCAGCAGGGG----------AATGAGCAGTTCTTCGGGCCAGGGACACGGCTCACCGTGCTAG	liver	ChILI_31
6300	0	TRBV11-3	TRBJ2-1	ASSPKREGYNEQF	GCCAGCAGCCCTAAGAGGGAGGGTTACAATGAGCAGTTC	TRBD2	15	24	0	39	2.844e-05	2568	1	2	1	NA	GCAGAGCTTGGGGACTCGGCCGTGTATCTCTGTGCCAGCAGCCCTAAGAGGGAGGGTTACAATGAGCAGTTCTTCGGGCCAGGGACACGGCTCACCGTGCTAG	GCAGAGCTTGGGGACTCGGCCGTGTATCTCTGTGCCAGCAGC-------GGGAGGG-TACAATGAGCAGTTCTTCGGGCCAGGGACACGGCTCACCGTGCTAG	liver	ChILI_31
6301	0	TRBV21-1	TRBJ1-1	ASSKIWKLSDTEAF	GCCAGCAGCAAAATATGGAAACTATCGGACACTGAAGCTTTC		19	20	0	39	2.844e-05	2568	1	NA	1	NA	TCAGGGGACACAGCACTGTATTTCTGTGCCAGCAGCAAAATATGGAAACTATCGGACACTGAAGCTTTCTTTGGACAAGGCACCAGACTCACAGTTGTAG	TCAGGGGACACAGCACTGTATTTCTGTGCCAGCAGCAAA----------------ACACTGAAGCTTTCTTTGGACAAGGCACCAGACTCACAGTTGTAG	liver	ChILI_31
6302	0	TRBV3-1	TRBJ2-3	ASSQVHRGLEDTQY	GCCAGCAGCCAAGTTCACAGGGGGCTTGAAGATACGCAGTAT	TRBD1	24	15	0	39	2.844e-05	2568	1	1	1	NA	GGAGCTTGGTGACTCTGCTGTGTATTTCTGTGCCAGCAGCCAAGTTCACAGGGGGCTTGAAGATACGCAGTATTTTGGCCCAGGCACCCGGCTGACAGTGCTCG	GGAGCTTGGTGACTCTGCTGTGTATTTCTGTGCCAGCAGCCAAG---ACAGGGGGC----AGATACGCAGTATTTTGGCCCAGGCACCCGGCTGACAGTGCTCG	liver	ChILI_31
6303	0	TRBV28	TRBJ2-7	ASSLLGTLVPPYEQY	GCCAGCAGTTTGCTAGGGACTTTGGTCCCTCCCTACGAGCAGTAC	TRBD2	25	14	0	39	2.844e-05	2568	1	1	1	NA	CCGCCAGCACCAACCAGACATCTATGTACCTCTGTGCCAGCAGTTTGCTAGGGACTTTGGTCCCTCCCTACGAGCAGTACTTCGGGCCGGGCACCAGGCTCACGGTCACAG	CCGCCAGCACCAACCAGACATCTATGTACCTCTGTGCCAGCAGTTT----GGGACT----------CCTACGAGCAGTACTTCGGGCCGGGCACCAGGCTCACGGTCACAG	liver	ChILI_31
6304	0	TRBV28	TRBJ2-1	ASPPRRESYNEQF	GCCAGTCCCCCACGTCGGGAGTCCTACAATGAGCAGTTC	TRBD2	15	24	0	39	2.844e-05	2568	1	2	1	NA	CCGCCAGCACCAACCAGACATCTATGTACCTCTGTGCCAGTCCCCCACGTCGGGAGTCCTACAATGAGCAGTTCTTCGGGCCAGGGACACGGCTCACCGTGCTAG	CCGCCAGCACCAACCAGACATCTATGTACCTCTGTGCCAG----------CGGGAGTCCTACAATGAGCAGTTCTTCGGGCCAGGGACACGGCTCACCGTGCTAG	liver	ChILI_31
6305	0	TRBV6-1	TRBJ1-4	AEDGQENCF	GCCGAAGACGGGCAGGAGAACTGTTTT		8	30	0	38	2.771e-05	2576	1	NA	1	NA	CGGCTGCTCCCTCCCAGACATCTGTGTACTTCTGTGCCGAAGACGGGCAGGAGAACTGTTTTTTTGGCAGTGGAACCCAGCTCTCTGTCTTGG	CGGCTGCTCCCTCCCAGACATCTGTGTACTTCTGTGCC---------------------TTTTTTGGCAGTGGAACCCAGCTCTCTGTCTTGG	liver	ChILI_31
6306	0	TRBV4-1	TRBJ2-1	ASSQRGLAEYNEQF	GCCAGCAGCCAACGTGGACTAGCGGAGTACAATGAGCAGTTC	TRBD2	12	26	0	38	2.771e-05	2576	1	1	1	NA	GCAGCCAGAAGACTCAGCCCTGTATCTCTGCGCCAGCAGCCAACGTGGACTAGCGGAGTACAATGAGCAGTTCTTCGGGCCAGGGACACGGCTCACCGTGCTAG	GCAGCCAGAAGACTCAGCCCTGTATCTCTGCGCCAGCAGCCAA---GGACTAGCGG--TACAATGAGCAGTTCTTCGGGCCAGGGACACGGCTCACCGTGCTAG	liver	ChILI_31
6307	0	TRBV9	TRBJ2-7	ASSARTSAAYEQY	GCCAGCAGCGCCAGGACTAGCGCCGCCTACGAGCAGTAC	TRBD2	23	15	0	38	2.771e-05	2576	1	1	1	NA	CTCTGGAGCTGGGGGACTCAGCTTTGTATTTCTGTGCCAGCAGCGCCAGGACTAGCGCCGCCTACGAGCAGTACTTCGGGCCGGGCACCAGGCTCACGGTCACAG	CTCTGGAGCTGGGGGACTCAGCTTTGTATTTCTGTGCCAGCAGCG---GGACTAGCG---CCTACGAGCAGTACTTCGGGCCGGGCACCAGGCTCACGGTCACAG	liver	ChILI_31
6308	0	TRBV6-4	TRBJ2-1	ASSDGGTSSYNEQF	GCCAGCAGTGACGGGGGAACGAGCTCCTACAATGAGCAGTTC	TRBD2	21	17	0	38	2.771e-05	2576	1	1	1	NA	GGCGTCTGCTGTACCCTCTCAGACATCTGTGTACTTCTGTGCCAGCAGTGACGGGGGAACGAGCTCCTACAATGAGCAGTTCTTCGGGCCAGGGACACGGCTCACCGTGCTAG	GGCGTCTGCTGTACCCTCTCAGACATCTGTGTACTTCTGTGCCAGCAGTGACGGGGG------CTCCTACAATGAGCAGTTCTTCGGGCCAGGGACACGGCTCACCGTGCTAG	liver	ChILI_31
6309	0	TRBV6-4	TRBJ2-1	ASSPGTSNEQ	GCCAGCAGCCCCGGGACTAGCAATGAGCAG	TRBD2	17	21	0	38	2.771e-05	2576	1	1	1	NA	GGCGTCTGCTGTACCCTCTCAGACATCTGTGTACTTCTGTGCCAGCAGCCCCGGGACTAGCAATGAGCAGTTCGGGCCAGGGACACGGCTCACCGTGCTAG	GGCGTCTGCTGTACCCTCTCAGACATCTGTGTACTTCTGTGCCAGCAG----GGGACTAGC---------TTCGGGCCAGGGACACGGCTCACCGTGCTAG	liver	ChILI_31
6310	0	TRBV5-6	TRBJ2-7	ASSFKSSYEQY	GCCAGCAGCTTTAAGTCCTCCTACGAGCAGTAC	TRBD2	8	30	0	38	2.771e-05	2576	1	1	1	NA	GCTGGGGGACTCGGCCCTCTATCTCTGTGCCAGCAGCTTTAAGTCCTCCTACGAGCAGTACTTCGGGCCGGGCACCAGGCTCACGGTCACAG	GCTGGGGGACTCGGCCCTCTATCTCTGTGCCAGCAGCTT--AGTCCTCCTACGAGCAGTACTTCGGGCCGGGCACCAGGCTCACGGTCACAG	liver	ChILI_31
6311	0	TRBV19	TRBJ2-1	ASSPQGEYNEQF	GCCAGTAGTCCCCAAGGTGAATACAATGAGCAGTTC		20	18	0	38	2.771e-05	2576	1	NA	1	NA	CGGCCCAAAAGAACCCGACAGCTTTCTATCTCTGTGCCAGTAGTCCCCAAGGTGAATACAATGAGCAGTTCTTCGGGCCAGGGACACGGCTCACCGTGCTA	CGGCCCAAAAGAACCCGACAGCTTTCTATCTCTGTGCCAGTAGT------------TACAATGAGCAGTTCTTCGGGCCAGGGACACGGCTCACCGTGCTA	liver	ChILI_31
6312	0	TRBV3-1	TRBJ2-7	ASSPSRGGNYEQY	GCCAGCAGCCCCTCCCGAGGGGGGAACTACGAGCAGTAC	TRBD1	14	24	0	38	2.771e-05	2576	1	1	1	NA	GGAGCTTGGTGACTCTGCTGTGTATTTCTGTGCCAGCAGCCCCTCCCGAGGGGGGAACTACGAGCAGTACTTCGGGCCGGGCACCAGGCTCACGGTCACAG	GGAGCTTGGTGACTCTGCTGTGTATTTCTGTGCCAGCAGCC-------AGGGGG---CTACGAGCAGTACTTCGGGCCGGGCACCAGGCTCACGGTCACAG	liver	ChILI_31
6313	0	TRBV24-1	TRBJ2-2	ATSDRQGAPGELF	GCCACCAGTGACCGACAGGGGGCACCCGGGGAGCTGTTT	TRBD1	9	29	0	38	2.771e-05	2576	1	1	1	NA	CCCCAACCAGACAGCTCTTTACTTCTGTGCCACCAGTGACCGACAGGGGGCACCCGGGGAGCTGTTTTTTGGAGAAGGCTCTAGGCTGACCGTACTGG	CCCCAACCAGACAGCTCTTTACTTCTGTGCCACCAGTGA--GACAGGGGGC--CCGGGGAGCTGTTTTTTGGAGAAGGCTCTAGGCTGACCGTACTGG	liver	ChILI_31
6314	0	TRBV6-1	TRBJ1-1	ASSLTGGAVNTEAF	GCCAGCAGTCTTACAGGGGGGGCCGTAAACACTGAAGCTTTC	TRBD1	16	21	0	37	2.698e-05	2585	1	1	1	NA	CGGCTGCTCCCTCCCAGACATCTGTGTACTTCTGTGCCAGCAGTCTTACAGGGGGGGCCGTAAACACTGAAGCTTTCTTTGGACAAGGCACCAGACTCACAGTTGTAG	CGGCTGCTCCCTCCCAGACATCTGTGTACTTCTGTGCCAGCAGT---ACAGGGGG-------AACACTGAAGCTTTCTTTGGACAAGGCACCAGACTCACAGTTGTAG	liver	ChILI_31
6315	0	TRBV4-3	TRBJ2-7	ASSQGRGSGSYEQY	GCCAGCAGCCAAGGCCGTGGTAGCGGGAGCTACGAGCAGTAC	TRBD2	25	12	0	37	2.698e-05	2585	1	2	1	NA	GCAGCCAGAAGACTCGGCCCTGTATCTCTGCGCCAGCAGCCAAGGCCGTGGTAGCGGGAGCTACGAGCAGTACTTCGGGCCGGGCACCAGGCTCACGGTCACAG	GCAGCCAGAAGACTCGGCCCTGTATCTCTGCGCCAGCAGCCAAG-------TAGCGGGAGCTACGAGCAGTACTTCGGGCCGGGCACCAGGCTCACGGTCACAG	liver	ChILI_31
6316	18	TRBV9	TRBJ1-4	ASSASGPEKLF	GCCAGCAGCGCTTCAGGGCCCGAAAAACTGTTT	TRBD1	24	13	0	37	2.698e-05	2585	1	1	1	NA	GGGGGACTCAGCTTTGTATTTCTGTGCCAGCAGCGCTTCAGGGCCCGAAAAACTGTTTTTTGGCAGTGGAACCCAGCTCTCTGTCTTGG	GGGGGACTCAGCTTTGTATTTCTGTGCCAGCAGCG---CAGGG---GAAAAACTGTTTTTTGGCAGTGGAACCCAGCTCTCTGTCTTGG	liver	ChILI_31
6317	0	TRBV11-2	TRBJ2-7	ASSLTGDHIREQY	GCCAGCAGCTTAACGGGGGACCATATCCGGGAGCAGTAC	TRBD2	7	30	0	37	2.698e-05	2585	1	1	1	NA	GCAAAGCTTGAGGACTCGGCCGTGTATCTCTGTGCCAGCAGCTTAACGGGGGACCATATCCGGGAGCAGTACTTCGGGCCGGGCACCAGGCTCACGGTCACAG	GCAAAGCTTGAGGACTCGGCCGTGTATCTCTGTGCCAGCAGCTTA-CGGGGG-----------GAGCAGTACTTCGGGCCGGGCACCAGGCTCACGGTCACAG	liver	ChILI_31
6318	0	TRBV6-2	TRBJ2-1	ASWGGANEQF	GCCAGCTGGGGGGGCGCGAATGAGCAGTTC	TRBD2	14	23	0	37	2.698e-05	2585	1	1	1	NA	GCTCCCTCCCAAACATCTGTGTACTTCTGTGCCAGCTGGGGGGGCGCGAATGAGCAGTTCTTCGGGCCAGGGACACGGCTCACCGTGCTAG	GCTCCCTCCCAAACATCTGTGTACTTCTGTGCCAGC-GGGGGGG----AATGAGCAGTTCTTCGGGCCAGGGACACGGCTCACCGTGCTAG	liver	ChILI_31
6319	0	TRBV5-1	TRBJ2-7	ASSLDSTGRMTYEQY	GCCAGCAGCTTGGACTCGACAGGGAGGATGACCTACGAGCAGTAC	TRBD1	25	12	0	37	2.698e-05	2585	1	1	1	NA	GGAGCTGGGGGACTCGGCCCTTTATCTTTGCGCCAGCAGCTTGGACTCGACAGGGAGGATGACCTACGAGCAGTACTTCGGGCCGGGCACCAGGCTCACGGTCACAG	GGAGCTGGGGGACTCGGCCCTTTATCTTTGCGCCAGCAGCTTGG----GACAGGG-------CCTACGAGCAGTACTTCGGGCCGGGCACCAGGCTCACGGTCACAG	liver	ChILI_31
6320	0	TRBV4-2	TRBJ2-7	ASSPTGNEQY	GCCAGCAGCCCCACCGGGAACGAGCAGTAC	TRBD2	17	20	0	37	2.698e-05	2585	1	2	1	NA	GCAGCCAGAAGACTCGGCCCTGTATCTCTGTGCCAGCAGCCCCACCGGGAACGAGCAGTACTTCGGGCCGGGCACCAGGCTCACGGTCACAG	GCAGCCAGAAGACTCGGCCCTGTATCTCTGTGCCAGCAGCC----CGGGAACGAGCAGTACTTCGGGCCGGGCACCAGGCTCACGGTCACAG	liver	ChILI_31
6321	0	TRBV29-1	TRBJ2-7	SVEWVGGSYEQY	AGCGTTGAGTGGGTGGGAGGATCCTACGAGCAGTAC	TRBD2	10	26	0	36	2.625e-05	2592	1	2	1	NA	GAGCCCTGAAGACAGCAGCATATATCTCTGCAGCGTTGAGTGGGTGGGAGGATCCTACGAGCAGTACTTCGGGCCGGGCACCAGGCTCACGGTCACAG	GAGCCCTGAAGACAGCAGCATATATCTCTGCAGCGTTGA------GGGAGG-TCCTACGAGCAGTACTTCGGGCCGGGCACCAGGCTCACGGTCACAG	liver	ChILI_31
6322	0	TRBV29-1	TRBJ2-1	SVRSPTYNEQF	AGCGTTCGCAGTCCTACCTACAATGAGCAGTTC		12	24	0	36	2.625e-05	2592	1	NA	1	NA	GAGCCCTGAAGACAGCAGCATATATCTCTGCAGCGTTCGCAGTCCTACCTACAATGAGCAGTTCTTCGGGCCAGGGACACGGCTCACCGTGCTAG	GAGCCCTGAAGACAGCAGCATATATCTCTGCAGCGTT----------CCTACAATGAGCAGTTCTTCGGGCCAGGGACACGGCTCACCGTGCTAG	liver	ChILI_31
6323	0	TRBV6-1	TRBJ2-1	ASRDETKNEQF	GCCAGCAGGGATGAGACTAAGAATGAGCAGTTC	TRBD2	10	26	0	36	2.625e-05	2592	1	1	1	NA	CGGCTGCTCCCTCCCAGACATCTGTGTACTTCTGTGCCAGCAGGGATGAGACTAAGAATGAGCAGTTCTTCGGGCCAGGGACACGGCTCACCGTGCTAG	CGGCTGCTCCCTCCCAGACATCTGTGTACTTCTGTGCCAGCAG------GACTA--AATGAGCAGTTCTTCGGGCCAGGGACACGGCTCACCGTGCTAG	liver	ChILI_31
6324	0	TRBV4-3	TRBJ2-6	ASSQGDLGSGANVLT	GCCAGCAGCCAAGGGGATCTGGGCTCTGGGGCCAACGTCCTGACT	TRBD1	29	7	0	36	2.625e-05	2592	1	1	1	NA	GCAGCCAGAAGACTCGGCCCTGTATCTCTGCGCCAGCAGCCAAGGGGATCTGGGCTCTGGGGCCAACGTCCTGACTTTCGGGGCCGGCAGCAGGCTGACCGTGCTGG	GCAGCCAGAAGACTCGGCCCTGTATCTCTGCGCCAGCAGCCAAGGGG-------CTCTGGGGCCAACGTCCTGACTTTCGGGGCCGGCAGCAGGCTGACCGTGCTGG	liver	ChILI_31
6325	0	TRBV4-3	TRBJ2-5	ASSQGQGNQETQY	GCCAGCAGCCAAGGACAGGGGAACCAAGAGACCCAGTAC	TRBD1	20	16	0	36	2.625e-05	2592	1	1	1	NA	GCAGCCAGAAGACTCGGCCCTGTATCTCTGCGCCAGCAGCCAAGGACAGGGGAACCAAGAGACCCAGTACTTCGGGCCAGGCACGCGGCTCCTGGTGCTCG	GCAGCCAGAAGACTCGGCCCTGTATCTCTGCGCCAGCAGCCAAGGACAGGGG-ACCAAGAGACCCAGTACTTCGGGCCAGGCACGCGGCTCCTGGTGCTCG	liver	ChILI_31
6326	0	TRBV9	TRBJ2-6	ASSVDGPGTVTSGANVLT	GCCAGCAGCGTAGATGGGCCCGGGACAGTGACCTCTGGGGCCAACGTCCTGACT	TRBD1	25	11	0	36	2.625e-05	2592	1	1	1	NA	CTCTGGAGCTGGGGGACTCAGCTTTGTATTTCTGTGCCAGCAGCGTAGATGGGCCCGGGACAGTGACCTCTGGGGCCAACGTCCTGACTTTCGGGGCCGGCAGCAGGCTGACCGTGCTGG	CTCTGGAGCTGGGGGACTCAGCTTTGTATTTCTGTGCCAGCAGCGTAG--------GGGACAG----CTCTGGGGCCAACGTCCTGACTTTCGGGGCCGGCAGCAGGCTGACCGTGCTGG	liver	ChILI_31
6327	0	TRBV9	TRBJ2-1	ASSVGTGGAYYNEQF	GCCAGCAGCGTCGGGACAGGGGGCGCCTACTACAATGAGCAGTTC	TRBD1	17	19	0	36	2.625e-05	2592	1	1	1	NA	CTCTGGAGCTGGGGGACTCAGCTTTGTATTTCTGTGCCAGCAGCGTCGGGACAGGGGGCGCCTACTACAATGAGCAGTTCTTCGGGCCAGGGACACGGCTCACCGTGCTAG	CTCTGGAGCTGGGGGACTCAGCTTTGTATTTCTGTGCCAGCAGCGT-GGGACAGGGGGC-----CTACAATGAGCAGTTCTTCGGGCCAGGGACACGGCTCACCGTGCTAG	liver	ChILI_31
6328	0	TRBV9	TRBJ1-6	ASSVTGAAPLH	GCCAGCAGCGTAACAGGGGCTGCACCCCTCCAC	TRBD1	29	7	0	36	2.625e-05	2592	1	1	1	NA	CTCTGGAGCTGGGGGACTCAGCTTTGTATTTCTGTGCCAGCAGCGTAACAGGGGCTGCACCCCTCCACTTTGGGAATGGGACCAGGCTCACTGTGACAG	CTCTGGAGCTGGGGGACTCAGCTTTGTATTTCTGTGCCAGCAGCGTAACAGGGG---CACCCCTCCACTTTGGGAATGGGACCAGGCTCACTGTGACAG	liver	ChILI_31
6329	0	TRBV6-4	TRBJ2-3	ASSPGQATDTQY	GCCAGCAGTCCCGGACAGGCCACAGATACGCAGTAT	TRBD1	17	19	0	36	2.625e-05	2592	1	1	1	NA	GGCGTCTGCTGTACCCTCTCAGACATCTGTGTACTTCTGTGCCAGCAGTCCCGGACAGGCCACAGATACGCAGTATTTTGGCCCAGGCACCCGGCTGACAGTGCTCG	GGCGTCTGCTGTACCCTCTCAGACATCTGTGTACTTCTGTGCCAGCAGT---GGACAGG-CACAGATACGCAGTATTTTGGCCCAGGCACCCGGCTGACAGTGCTCG	liver	ChILI_31
6330	0	TRBV7-3	TRBJ2-1	ASSRGGSNEQF	GCCAGCAGCCGGGGGGGGAGCAATGAGCAGTTC	TRBD2	27	9	0	36	2.625e-05	2592	1	1	1	NA	CCAGCGCACAGAGCGGGGGGACTCAGCCGTGTATCTCTGTGCCAGCAGCCGGGGGGGGAGCAATGAGCAGTTCTTCGGGCCAGGGACACGGCTCACCGTGCTAG	CCAGCGCACAGAGCGGGGGGACTCAGCCGTGTATCTCTGTGCCAGCAGCCGGGGGGG---CAATGAGCAGTTCTTCGGGCCAGGGACACGGCTCACCGTGCTAG	liver	ChILI_31
6331	0	TRBV7-2	TRBJ2-1	ASSLLAEYNEQF	GCCAGCAGCTTACTAGCGGAATACAATGAGCAGTTC	TRBD2	19	17	0	36	2.625e-05	2592	1	1	1	NA	CCAGCGCACACAGCAGGAGGACTCGGCCGTGTATCTCTGTGCCAGCAGCTTACTAGCGGAATACAATGAGCAGTTCTTCGGGCCAGGGACACGGCTCACCGTGCTAG	CCAGCGCACACAGCAGGAGGACTCGGCCGTGTATCTCTGTGCCAGCAGCTTACTAGCGG--TACAATGAGCAGTTCTTCGGGCCAGGGACACGGCTCACCGTGCTAG	liver	ChILI_31
6332	0	TRBV20-1	TRBJ2-1	SAGTSGRAQR	AGTGCTGGTACTAGCGGGAGGGCCCAGCGG	TRBD2	16	20	0	36	2.625e-05	2592	1	2	1	NA	GCCCATCCTGAAGACAGCAGCTTCTACATCTGCAGTGCTGGTACTAGCGGGAGGGCCCAGCGGTTCGGGCCAGGGACACGGCTCACCGTGCTAG	GCCCATCCTGAAGACAGCAGCTTCTACATCTGCAGTGCT---ACTAGCGGGAGGG--------TTCGGGCCAGGGACACGGCTCACCGTGCTAG	liver	ChILI_31
6333	0	TRBV29-1	TRBJ2-1	SVEDGLAGVVNEQF	AGCGTTGAGGACGGACTAGCGGGAGTAGTGAATGAGCAGTTC	TRBD2	13	22	0	35	2.552e-05	2604	1	2	1	NA	GAGCCCTGAAGACAGCAGCATATATCTCTGCAGCGTTGAGGACGGACTAGCGGGAGTAGTGAATGAGCAGTTCTTCGGGCCAGGGACACGGCTCACCGTGCTAG	GAGCCCTGAAGACAGCAGCATATATCTCTGCAGCGTTGA----GGACTAGCGGGAG-----AATGAGCAGTTCTTCGGGCCAGGGACACGGCTCACCGTGCTAG	liver	ChILI_31
6334	0	TRBV29-1	TRBJ2-7	SVEVLDTFSYEQY	AGCGTTGAAGTTTTGGACACCTTTTCCTACGAGCAGTAC	TRBD1	15	20	0	35	2.552e-05	2604	1	1	1	NA	GAGCCCTGAAGACAGCAGCATATATCTCTGCAGCGTTGAAGTTTTGGACACCTTTTCCTACGAGCAGTACTTCGGGCCGGGCACCAGGCTCACGGTCACAG	GAGCCCTGAAGACAGCAGCATATATCTCTGCAGCGTTGAAG----GGACA-----TCCTACGAGCAGTACTTCGGGCCGGGCACCAGGCTCACGGTCACAG	liver	ChILI_31
6335	0	TRBV4-3	TRBJ2-3	ASSQVRGGADTQY	GCCAGCAGCCAAGTCAGGGGGGGGGCAGATACGCAGTAT	TRBD1	33	2	0	35	2.552e-05	2604	1	1	1	NA	GCAGCCAGAAGACTCGGCCCTGTATCTCTGCGCCAGCAGCCAAGTCAGGGGGGGGGCAGATACGCAGTATTTTGGCCCAGGCACCCGGCTGACAGTGCTCG	GCAGCCAGAAGACTCGGCCCTGTATCTCTGCGCCAGCAGCCAAG-CAGGGGG----CAGATACGCAGTATTTTGGCCCAGGCACCCGGCTGACAGTGCTCG	liver	ChILI_31
6336	0	TRBV9	TRBJ2-3	ASVEAGGGHTDTQY	GCCAGCGTAGAAGCGGGCGGAGGTCACACAGATACGCAGTAT	TRBD2	33	2	0	35	2.552e-05	2604	1	1	1	NA	CTCTGGAGCTGGGGGACTCAGCTTTGTATTTCTGTGCCAGCGTAGAAGCGGGCGGAGGTCACACAGATACGCAGTATTTTGGCCCAGGCACCCGGCTGACAGTGCTCG	CTCTGGAGCTGGGGGACTCAGCTTTGTATTTCTGTGCCAGC-----AGCGGG---------CACAGATACGCAGTATTTTGGCCCAGGCACCCGGCTGACAGTGCTCG	liver	ChILI_31
6337	0	TRBV6-4	TRBJ2-1	ASSVSSGSPNEQF	GCCAGCAGTGTGAGTAGCGGGAGCCCCAATGAGCAGTTC	TRBD2	1	34	0	35	2.552e-05	2604	1	2	1	NA	GGCGTCTGCTGTACCCTCTCAGACATCTGTGTACTTCTGTGCCAGCAGTGTGAGTAGCGGGAGCCCCAATGAGCAGTTCTTCGGGCCAGGGACACGGCTCACCGTGCTAG	GGCGTCTGCTGTACCCTCTCAGACATCTGTGTACTTCTGTGCCAGCAGTG----TAGCGGGAG---CAATGAGCAGTTCTTCGGGCCAGGGACACGGCTCACCGTGCTAG	liver	ChILI_31
6338	0	TRBV13	TRBJ2-3	ASSIDRRSTDTQY	GCCAGCAGCATAGACAGGAGAAGCACAGATACGCAGTAT	TRBD1	20	15	0	35	2.552e-05	2604	1	1	1	NA	GGGGGACTCAGCCCTGTACTTCTGTGCCAGCAGCATAGACAGGAGAAGCACAGATACGCAGTATTTTGGCCCAGGCACCCGGCTGACAGTGCTCG	GGGGGACTCAGCCCTGTACTTCTGTGCCAGCAGC---GACAGG---AGCACAGATACGCAGTATTTTGGCCCAGGCACCCGGCTGACAGTGCTCG	liver	ChILI_31
6339	0	TRBV13	TRBJ2-3	ASSSRGESTDTQY	GCCAGCAGCTCCCGAGGAGAGAGCACAGATACGCAGTAT		17	18	0	35	2.552e-05	2604	1	NA	1	NA	CCTTGGAGCTGGGGGACTCAGCCCTGTACTTCTGTGCCAGCAGCTCCCGAGGAGAGAGCACAGATACGCAGTATTTTGGCCCAGGCACCCGGCTGACAGTGCTCG	CCTTGGAGCTGGGGGACTCAGCCCTGTACTTCTGTGCCAGCAGCT-----------AGCACAGATACGCAGTATTTTGGCCCAGGCACCCGGCTGACAGTGCTCG	liver	ChILI_31
6340	0	TRBV20-1	TRBJ2-7	SASSGARNEQY	AGTGCTAGTTCGGGGGCCAGGAACGAGCAGTAC	TRBD1	18	17	0	35	2.552e-05	2604	4	1	1	NA	GCCCATCCTGAAGACAGCAGCTTCTACATCTGCAGTGCTAGTTCGGGGGCCAGGAACGAGCAGTACTTCGGGCCGGGCACCAGGCTCACGGTCACAG	GCCCATCCTGAAGACAGCAGCTTCTACATCTGCAGTGCTAGT--GGGGGC-----ACGAGCAGTACTTCGGGCCGGGCACCAGGCTCACGGTCACAG	liver	ChILI_31
6341	0	TRBV4-2	TRBJ2-7	ASSPEASGAYEQY	GCCAGCAGCCCAGAGGCTAGCGGGGCCTACGAGCAGTAC	TRBD2	10	25	0	35	2.552e-05	2604	1	1	1	NA	GCAGCCAGAAGACTCGGCCCTGTATCTCTGTGCCAGCAGCCCAGAGGCTAGCGGGGCCTACGAGCAGTACTTCGGGCCGGGCACCAGGCTCACGGTCACAG	GCAGCCAGAAGACTCGGCCCTGTATCTCTGTGCCAGCAGCC------CTAGCGGGGCCTACGAGCAGTACTTCGGGCCGGGCACCAGGCTCACGGTCACAG	liver	ChILI_31
6342	0	TRBV29-1	TRBJ2-1	SVVDSGRSYNEQF	AGCGTTGTCGACTCAGGGCGAAGCTACAATGAGCAGTTC	TRBD1	10	24	0	34	2.479e-05	2613	1	1	1	NA	GAGCCCTGAAGACAGCAGCATATATCTCTGCAGCGTTGTCGACTCAGGGCGAAGCTACAATGAGCAGTTCTTCGGGCCAGGGACACGGCTCACCGTGCTAG	GAGCCCTGAAGACAGCAGCATATATCTCTGCAGCGTTG------CAGGG-----CTACAATGAGCAGTTCTTCGGGCCAGGGACACGGCTCACCGTGCTAG	liver	ChILI_31
6343	0	TRBV29-1	TRBJ2-7	SVPSGVYEQY	AGCGTCCCTAGCGGGGTCTACGAGCAGTAC	TRBD2	16	18	0	34	2.479e-05	2613	1	1	1	NA	GAGCCCTGAAGACAGCAGCATATATCTCTGCAGCGTCCCTAGCGGGGTCTACGAGCAGTACTTCGGGCCGGGCACCAGGCTCACGGTCACAG	GAGCCCTGAAGACAGCAGCATATATCTCTGCAGCGT--CTAGCGGGG-CTACGAGCAGTACTTCGGGCCGGGCACCAGGCTCACGGTCACAG	liver	ChILI_31
6344	0	TRBV4-3	TRBJ2-6	ASSQDVGTGANVLT	GCCAGCAGCCAAGATGTGGGCACGGGGGCCAACGTCCTGACT		23	11	0	34	2.479e-05	2613	1	NA	1	NA	GCAGCCAGAAGACTCGGCCCTGTATCTCTGCGCCAGCAGCCAAGATGTGGGCACGGGGGCCAACGTCCTGACTTTCGGGGCCGGCAGCAGGCTGACCGTGCTGG	GCAGCCAGAAGACTCGGCCCTGTATCTCTGCGCCAGCAGCCAAGA----------GGGGCCAACGTCCTGACTTTCGGGGCCGGCAGCAGGCTGACCGTGCTGG	liver	ChILI_31
6345	0	TRBV4-1	TRBJ2-1	ASRPNTGQASSYNEQF	GCCAGCAGGCCCAACACCGGACAGGCGAGCTCCTACAATGAGCAGTTC	TRBD1	17	17	0	34	2.479e-05	2613	1	1	1	NA	GCAGCCAGAAGACTCAGCCCTGTATCTCTGCGCCAGCAGGCCCAACACCGGACAGGCGAGCTCCTACAATGAGCAGTTCTTCGGGCCAGGGACACGGCTCACCGTGCTAG	GCAGCCAGAAGACTCAGCCCTGTATCTCTGCGCCAGCAG----------GGACAGG----CTCCTACAATGAGCAGTTCTTCGGGCCAGGGACACGGCTCACCGTGCTAG	liver	ChILI_31
6346	0	TRBV4-1	TRBJ2-7	ASSLRQGVLSASYEQY	GCCAGCAGCCTGCGACAGGGTGTCCTTAGTGCGTCCTACGAGCAGTAC	TRBD1	4	30	0	34	2.479e-05	2613	1	1	1	NA	GCAGCCAGAAGACTCAGCCCTGTATCTCTGCGCCAGCAGCCTGCGACAGGGTGTCCTTAGTGCGTCCTACGAGCAGTACTTCGGGCCGGGCACCAGGCTCACGGTCACAG	GCAGCCAGAAGACTCAGCCCTGTATCTCTGCGCCAGCAGCC---GACAGGG-------------TCCTACGAGCAGTACTTCGGGCCGGGCACCAGGCTCACGGTCACAG	liver	ChILI_31
6347	0	TRBV4-1	TRBJ2-1	ASSPYPRGRPTEQF	GCCAGCAGCCCTTATCCTCGCGGGAGGCCGACTGAGCAGTTC	TRBD2	5	29	0	34	2.479e-05	2613	1	2	1	NA	GCAGCCAGAAGACTCAGCCCTGTATCTCTGCGCCAGCAGCCCTTATCCTCGCGGGAGGCCGACTGAGCAGTTCTTCGGGCCAGGGACACGGCTCACCGTGCTAG	GCAGCCAGAAGACTCAGCCCTGTATCTCTGCGCCAGCAGCC---------GCGGGAGG-----TGAGCAGTTCTTCGGGCCAGGGACACGGCTCACCGTGCTAG	liver	ChILI_31
6348	0	TRBV4-1	TRBJ2-7	ASSQLGQAYEQY	GCCAGCAGCCAATTGGGACAGGCCTACGAGCAGTAC	TRBD1	19	15	0	34	2.479e-05	2613	1	1	1	NA	GCAGCCAGAAGACTCAGCCCTGTATCTCTGCGCCAGCAGCCAATTGGGACAGGCCTACGAGCAGTACTTCGGGCCGGGCACCAGGCTCACGGTCACAG	GCAGCCAGAAGACTCAGCCCTGTATCTCTGCGCCAGCAGCCAA--GGGACAGGCCTACGAGCAGTACTTCGGGCCGGGCACCAGGCTCACGGTCACAG	liver	ChILI_31
6349	0	TRBV9	TRBJ2-7	ASSAAAQDEQY	GCCAGCAGCGCCGCGGCACAGGACGAGCAGTAC	TRBD1	19	15	0	34	2.479e-05	2613	1	1	1	NA	GGGGGACTCAGCTTTGTATTTCTGTGCCAGCAGCGCCGCGGCACAGGACGAGCAGTACTTCGGGCCGGGCACCAGGCTCACGGTCACAG	GGGGGACTCAGCTTTGTATTTCTGTGCCAGCAGCG-------ACAGGACGAGCAGTACTTCGGGCCGGGCACCAGGCTCACGGTCACAG	liver	ChILI_31
6350	0	TRBV6-2	TRBJ2-3	ASSQPGGGGTDTQY	GCCAGCAGCCAGCCTGGGGGAGGGGGAACAGATACGCAGTAT	TRBD2	15	19	0	34	2.479e-05	2613	1	2	1	NA	GCTCCCTCCCAAACATCTGTGTACTTCTGTGCCAGCAGCCAGCCTGGGGGAGGGGGAACAGATACGCAGTATTTTGGCCCAGGCACCCGGCTGACAGTGCTCG	GCTCCCTCCCAAACATCTGTGTACTTCTGTGCCAGCAG---------GGGAGGG---ACAGATACGCAGTATTTTGGCCCAGGCACCCGGCTGACAGTGCTCG	liver	ChILI_31
6351	0	TRBV30	TRBJ2-7	AWSVLAGGRYEQY	GCCTGGAGTGTACTCGCAGGGGGGCGCTACGAGCAGTAC	TRBD1	1	33	0	34	2.479e-05	2613	1	1	1	NA	CCTTCTCAGTGACTCTGGCTTCTATCTCTGTGCCTGGAGTGTACTCGCAGGGGGGCGCTACGAGCAGTACTTCGGGCCGGGCACCAGGCTCACGGTCACAG	CCTTCTCAGTGACTCTGGCTTCTATCTCTGTGCCTGGAGTGT-----CAGGGGG---CTACGAGCAGTACTTCGGGCCGGGCACCAGGCTCACGGTCACAG	liver	ChILI_31
6352	0	TRBV3-1	TRBJ2-7	ASSQVLAGGYEQY	GCCAGCAGCCAAGTACTAGCGGGAGGGTACGAGCAGTAC	TRBD2	21	13	0	34	2.479e-05	2613	1	2	1	NA	GGAGCTTGGTGACTCTGCTGTGTATTTCTGTGCCAGCAGCCAAGTACTAGCGGGAGGGTACGAGCAGTACTTCGGGCCGGGCACCAGGCTCACGGTCACAG	GGAGCTTGGTGACTCTGCTGTGTATTTCTGTGCCAGCAGCCAAG-ACTAGCGGGAGGGTACGAGCAGTACTTCGGGCCGGGCACCAGGCTCACGGTCACAG	liver	ChILI_31
6353	0	TRBV4-1	TRBJ2-3	ASSQDKSDYTGTDTQY	GCCAGCAGCCAAGATAAGTCCGACTACACAGGAACAGATACGCAGTAT	TRBD1	17	16	0	33	2.406e-05	2624	1	1	1	NA	GCAGCCAGAAGACTCAGCCCTGTATCTCTGCGCCAGCAGCCAAGATAAGTCCGACTACACAGGAACAGATACGCAGTATTTTGGCCCAGGCACCCGGCTGACAGTGCTCG	GCAGCCAGAAGACTCAGCCCTGTATCTCTGCGCCAGCAGCCAAGA-------------ACAGG-ACAGATACGCAGTATTTTGGCCCAGGCACCCGGCTGACAGTGCTCG	liver	ChILI_31
6354	0	TRBV9	TRBJ1-1	ASSVSGMNTEAF	GCCAGCAGCGTCTCAGGGATGAACACTGAAGCTTTC	TRBD1	19	14	0	33	2.406e-05	2624	1	1	1	NA	CTCTGGAGCTGGGGGACTCAGCTTTGTATTTCTGTGCCAGCAGCGTCTCAGGGATGAACACTGAAGCTTTCTTTGGACAAGGCACCAGACTCACAGTTGTAG	CTCTGGAGCTGGGGGACTCAGCTTTGTATTTCTGTGCCAGCAGCGT--CAGGG-TGAACACTGAAGCTTTCTTTGGACAAGGCACCAGACTCACAGTTGTAG	liver	ChILI_31
6355	0	TRBV3-1	TRBJ1-6	SSSPAIRGGGYNSPLH	TCCAGCAGCCCCGCCATACGGGGTGGGGGTTATAATTCACCCCTCCAC	TRBD1	11	22	0.024	33	2.406e-05	2624	1	1	1	NA	GGAGCTTGGTGACTCTGCTGTGTATTTCTGTTCCAGCAGCCCCGCCATACGGGGTGGGGGTTATAATTCACCCCTCCACTTTGGGAATGGGACCAGGCTCACTGTGACAG	GGAGCTTGGTGACTCTGCTGTGTATTTCTGTGCCAGCAGCC--------------GGGGG-TATAATTCACCCCTCCACTTTGGGAATGGGACCAGGCTCACTGTGACAG	liver	ChILI_31
6356	0	TRBV29-1	TRBJ2-1	SVEALDRNEQF	AGCGTTGAAGCCCTTGACCGCAATGAGCAGTTC		14	18	0	32	2.333e-05	2627	1	NA	1	NA	GAGCCCTGAAGACAGCAGCATATATCTCTGCAGCGTTGAAGCCCTTGACCGCAATGAGCAGTTCTTCGGGCCAGGGACACGGCTCACCGTGCTAG	GAGCCCTGAAGACAGCAGCATATATCTCTGCAGCGTTGAAG----------CAATGAGCAGTTCTTCGGGCCAGGGACACGGCTCACCGTGCTAG	liver	ChILI_31
6357	0	TRBV29-1	TRBJ2-7	SSYEQY	AGCAGCTACGAGCAGTAC		15	17	0	32	2.333e-05	2627	1	NA	1	NA	GAGCCCTGAAGACAGCAGCGTTGAAGATTTGAGCAGCTACGAGCAGTACTTCGGGCCGGGCACCAGGCTCACGGTCACAG	GAGCCCTGAAGACAGCAGC-----------------CTACGAGCAGTACTTCGGGCCGGGCACCAGGCTCACGGTCACAG	liver	ChILI_31
6358	0	TRBV4-3	TRBJ2-7	ASSQGRDIRLYEQY	GCCAGCAGCCAAGGCCGGGACATCCGATTGTACGAGCAGTAC	TRBD1	15	17	0	32	2.333e-05	2627	1	1	1	NA	GCAGCCAGAAGACTCGGCCCTGTATCTCTGCGCCAGCAGCCAAGGCCGGGACATCCGATTGTACGAGCAGTACTTCGGGCCGGGCACCAGGCTCACGGTCACAG	GCAGCCAGAAGACTCGGCCCTGTATCTCTGCGCCAGCAGCCAAG---GGGACA--------TACGAGCAGTACTTCGGGCCGGGCACCAGGCTCACGGTCACAG	liver	ChILI_31
6359	0	TRBV5-6	TRBJ2-7	ASSIQGRVTYEQY	GCCAGCAGCATACAGGGTCGGGTTACCTACGAGCAGTAC	TRBD1	13	19	0	32	2.333e-05	2627	1	1	1	NA	GCTGGGGGACTCGGCCCTCTATCTCTGTGCCAGCAGCATACAGGGTCGGGTTACCTACGAGCAGTACTTCGGGCCGGGCACCAGGCTCACGGTCACAG	GCTGGGGGACTCGGCCCTCTATCTCTGTGCCAGCAGC--ACAGGG--------CCTACGAGCAGTACTTCGGGCCGGGCACCAGGCTCACGGTCACAG	liver	ChILI_31
6360	0	TRBV5-1	TRBJ2-7	ASSSGGGWVPYEQY	GCCAGCAGCTCCGGGGGAGGGTGGGTTCCCTACGAGCAGTAC	TRBD2	19	13	0	32	2.333e-05	2627	1	2	1	NA	GGAGCTGGGGGACTCGGCCCTTTATCTTTGCGCCAGCAGCTCCGGGGGAGGGTGGGTTCCCTACGAGCAGTACTTCGGGCCGGGCACCAGGCTCACGGTCACAG	GGAGCTGGGGGACTCGGCCCTTTATCTTTGCGCCAGCAGCT----GGGAGGG-------CCTACGAGCAGTACTTCGGGCCGGGCACCAGGCTCACGGTCACAG	liver	ChILI_31
6361	0	TRBV21-1	TRBJ2-7	ASPLLTPGDLRQQY	GCCAGCCCACTACTTACCCCGGGAGATCTCAGGCAGCAGTAC	TRBD2	16	16	0	32	2.333e-05	2627	1	2	1	NA	CCACGGAGTCAGGGGACACAGCACTGTATTTCTGTGCCAGCCCACTACTTACCCCGGGAGATCTCAGGCAGCAGTACTTCGGGCCGGGCACCAGGCTCACGGTCACAG	CCACGGAGTCAGGGGACACAGCACTGTATTTCTGTGCCAGC-------------CGGGAG---------AGCAGTACTTCGGGCCGGGCACCAGGCTCACGGTCACAG	liver	ChILI_31
6362	0	TRBV3-1	TRBJ2-3	ASSHKLAGVTDTQY	GCCAGCAGCCACAAACTAGCGGGAGTAACAGATACGCAGTAT	TRBD2	23	9	0	32	2.333e-05	2627	1	2	1	NA	GGAGCTTGGTGACTCTGCTGTGTATTTCTGTGCCAGCAGCCACAAACTAGCGGGAGTAACAGATACGCAGTATTTTGGCCCAGGCACCCGGCTGACAGTGCTCG	GGAGCTTGGTGACTCTGCTGTGTATTTCTGTGCCAGCAGCCA---ACTAGCGGGAG--ACAGATACGCAGTATTTTGGCCCAGGCACCCGGCTGACAGTGCTCG	liver	ChILI_31
6363	0	TRBV28	TRBJ2-7	ASSYVGYEQY	GCCAGCAGTTACGTGGGTTACGAGCAGTAC		16	16	0	32	2.333e-05	2627	1	NA	1	NA	CCGCCAGCACCAACCAGACATCTATGTACCTCTGTGCCAGCAGTTACGTGGGTTACGAGCAGTACTTCGGGCCGGGCACCAGGCTCACGGTCACAG	CCGCCAGCACCAACCAGACATCTATGTACCTCTGTGCCAGCAGTT--------TACGAGCAGTACTTCGGGCCGGGCACCAGGCTCACGGTCACAG	liver	ChILI_31
6364	0	TRBV29-1	TRBJ2-7	SVEVGTSGLPYEQY	AGCGTTGAAGTAGGGACTAGCGGGCTGCCCTACGAGCAGTAC	TRBD2	29	2	0	31	2.26e-05	2635	1	1	1	NA	GAGCCCTGAAGACAGCAGCATATATCTCTGCAGCGTTGAAGTAGGGACTAGCGGGCTGCCCTACGAGCAGTACTTCGGGCCGGGCACCAGGCTCACGGTCACAG	GAGCCCTGAAGACAGCAGCATATATCTCTGCAGCGTTGAAG--GGGACTAGCGGG----CCTACGAGCAGTACTTCGGGCCGGGCACCAGGCTCACGGTCACAG	liver	ChILI_31
6365	0	TRBV10-2	TRBJ2-5	ASRPGQGQETQY	GCCAGCAGACCGGGACAGGGGCAAGAGACCCAGTAC	TRBD1	17	14	0	31	2.26e-05	2635	1	1	1	NA	ACCCGCTCCCAGACATCTGTGTATTTCTGCGCCAGCAGACCGGGACAGGGGCAAGAGACCCAGTACTTCGGGCCAGGCACGCGGCTCCTGGTGCTCG	ACCCGCTCCCAGACATCTGTGTATTTCTGCGCCAGCAG---GGGACAGGGGCAAGAGACCCAGTACTTCGGGCCAGGCACGCGGCTCCTGGTGCTCG	liver	ChILI_31
6366	0	TRBV4-1	TRBJ1-1	ASQRGQLVDTEAF	GCCAGCCAACGCGGGCAGCTCGTCGACACTGAAGCTTTC	TRBD2	16	15	0	31	2.26e-05	2635	1	1	1	NA	GCAGCCAGAAGACTCAGCCCTGTATCTCTGCGCCAGCCAACGCGGGCAGCTCGTCGACACTGAAGCTTTCTTTGGACAAGGCACCAGACTCACAGTTGTAG	GCAGCCAGAAGACTCAGCCCTGTATCTCTGCGCCAGC----GCGGG----------ACACTGAAGCTTTCTTTGGACAAGGCACCAGACTCACAGTTGTAG	liver	ChILI_31
6367	0	TRBV4-1	TRBJ2-3	ASSPPRGADTQY	GCCAGCAGCCCTCCCAGGGGCGCAGATACGCAGTAT	TRBD1	10	21	0	31	2.26e-05	2635	1	1	1	NA	GCAGCCAGAAGACTCAGCCCTGTATCTCTGCGCCAGCAGCCCTCCCAGGGGCGCAGATACGCAGTATTTTGGCCCAGGCACCCGGCTGACAGTGCTCG	GCAGCCAGAAGACTCAGCCCTGTATCTCTGCGCCAGCAGCC----CAGGGG--CAGATACGCAGTATTTTGGCCCAGGCACCCGGCTGACAGTGCTCG	liver	ChILI_31
6368	0	TRBV6-4	TRBJ2-1	ASSAGTSDHNEQF	GCCAGCAGTGCGGGGACTAGCGACCACAATGAGCAGTTC	TRBD2	17	14	0	31	2.26e-05	2635	1	1	1	NA	GGCGTCTGCTGTACCCTCTCAGACATCTGTGTACTTCTGTGCCAGCAGTGCGGGGACTAGCGACCACAATGAGCAGTTCTTCGGGCCAGGGACACGGCTCACCGTGCTAG	GGCGTCTGCTGTACCCTCTCAGACATCTGTGTACTTCTGTGCCAGCAGTG--GGGACTAGCG---ACAATGAGCAGTTCTTCGGGCCAGGGACACGGCTCACCGTGCTAG	liver	ChILI_31
6369	0	TRBV11-2	TRBJ2-1	ASRLAGGSSYNEQF	GCCAGCAGACTAGCGGGGGGCAGCTCCTACAATGAGCAGTTC	TRBD2	14	17	0	31	2.26e-05	2635	1	1	1	NA	GCAAAGCTTGAGGACTCGGCCGTGTATCTCTGTGCCAGCAGACTAGCGGGGGGCAGCTCCTACAATGAGCAGTTCTTCGGGCCAGGGACACGGCTCACCGTGCTAG	GCAAAGCTTGAGGACTCGGCCGTGTATCTCTGTGCCAGCAGACTAGCGGGGGG---CTCCTACAATGAGCAGTTCTTCGGGCCAGGGACACGGCTCACCGTGCTAG	liver	ChILI_31
6370	0	TRBV5-1	TRBJ2-1	ATQLDGRAGEQF	GCCACTCAGCTAGACGGGAGGGCCGGTGAGCAGTTC	TRBD2	18	13	0	31	2.26e-05	2635	1	2	1	NA	GGAGCTGGGGGACTCGGCCCTTTATCTTTGCGCCACTCAGCTAGACGGGAGGGCCGGTGAGCAGTTCTTCGGGCCAGGGACACGGCTCACCGTGCTAG	GGAGCTGGGGGACTCGGCCCTTTATCTTTGCGCCA----------CGGGAGGG----TGAGCAGTTCTTCGGGCCAGGGACACGGCTCACCGTGCTAG	liver	ChILI_31
6371	0	TRBV3-1	TRBJ2-6	ASSQDTPGSGANVLT	GCCAGCAGCCAAGATACCCCCGGATCTGGGGCCAACGTCCTGACT		16	15	0	31	2.26e-05	2635	1	NA	1	NA	GGAGCTTGGTGACTCTGCTGTGTATTTCTGTGCCAGCAGCCAAGATACCCCCGGATCTGGGGCCAACGTCCTGACTTTCGGGGCCGGCAGCAGGCTGACCGTGCTGG	GGAGCTTGGTGACTCTGCTGTGTATTTCTGTGCCAGCAGCCAAGA----------TCTGGGGCCAACGTCCTGACTTTCGGGGCCGGCAGCAGGCTGACCGTGCTGG	liver	ChILI_31
6372	0	TRBV10-3	TRBJ2-2	AISGGRDETGELF	GCCATCAGCGGGGGGCGGGACGAAACCGGGGAGCTGTTT	TRBD2	12	19	0	31	2.26e-05	2635	1	1	1	NA	ACCAGCTCCCAGACATCTGTGTACTTCTGTGCCATCAGCGGGGGGCGGGACGAAACCGGGGAGCTGTTTTTTGGAGAAGGCTCTAGGCTGACCGTACTGG	ACCAGCTCCCAGACATCTGTGTACTTCTGTGCCATCAGCGGGGGG---------ACCGGGGAGCTGTTTTTTGGAGAAGGCTCTAGGCTGACCGTACTGG	liver	ChILI_31
6373	0	TRBV6-1	TRBJ2-1	ASSEGGGANNEQF	GCCAGCAGTGAAGGGGGGGGGGCCAACAATGAGCAGTTC	TRBD2	4	27	0	31	2.26e-05	2635	1	1	1	NA	GCTCCCTCCCAGACATCTGTGTACTTCTGTGCCAGCAGTGAAGGGGGGGGGGCCAACAATGAGCAGTTCTTCGGGCCAGGGACACGGCTCACCGTGCTAG	GCTCCCTCCCAGACATCTGTGTACTTCTGTGCCAGCAGTGAAG--GGGGGGG---ACAATGAGCAGTTCTTCGGGCCAGGGACACGGCTCACCGTGCTAG	liver	ChILI_31
6374	0	TRBV29-1	TRBJ2-7	SVEELGTNSYEQY	AGCGTTGAAGAATTAGGGACAAACTCCTACGAGCAGTAC	TRBD1	17	13	0	30	2.187e-05	2645	1	1	1	NA	GAGCCCTGAAGACAGCAGCATATATCTCTGCAGCGTTGAAGAATTAGGGACAAACTCCTACGAGCAGTACTTCGGGCCGGGCACCAGGCTCACGGTCACAG	GAGCCCTGAAGACAGCAGCATATATCTCTGCAGCGTTGAAGA----GGGACA--CTCCTACGAGCAGTACTTCGGGCCGGGCACCAGGCTCACGGTCACAG	liver	ChILI_31
6375	0	TRBV29-1	TRBJ2-7	SVLGQGPYEQY	AGCGTTCTGGGACAGGGCCCTTACGAGCAGTAC	TRBD1	16	14	0	30	2.187e-05	2645	1	1	1	NA	GAGCCCTGAAGACAGCAGCATATATCTCTGCAGCGTTCTGGGACAGGGCCCTTACGAGCAGTACTTCGGGCCGGGCACCAGGCTCACGGTCACAG	GAGCCCTGAAGACAGCAGCATATATCTCTGCAGCGTT--GGGACAGGG----TACGAGCAGTACTTCGGGCCGGGCACCAGGCTCACGGTCACAG	liver	ChILI_31
6376	0	TRBV4-3	TRBJ2-1	ASSQEAGGSYNEQF	GCCAGCAGCCAAGAAGCGGGAGGCTCCTACAATGAGCAGTTC	TRBD2	16	14	0	30	2.187e-05	2645	1	2	1	NA	GCAGCCAGAAGACTCGGCCCTGTATCTCTGCGCCAGCAGCCAAGAAGCGGGAGGCTCCTACAATGAGCAGTTCTTCGGGCCAGGGACACGGCTCACCGTGCTAG	GCAGCCAGAAGACTCGGCCCTGTATCTCTGCGCCAGCAGCCAAGAAGCGGGAGGCTCCTACAATGAGCAGTTCTTCGGGCCAGGGACACGGCTCACCGTGCTAG	liver	ChILI_31
6377	0	TRBV9	TRBJ2-1	ASSGHALEGGQQF	GCCAGCAGCGGTCACGCCTTGGAGGGGGGTCAGCAGTTC	TRBD1	17	13	0	30	2.187e-05	2645	1	1	1	NA	GGGGGACTCAGCTTTGTATTTCTGTGCCAGCAGCGGTCACGCCTTGGAGGGGGGTCAGCAGTTCTTCGGGCCAGGGACACGGCTCACCGTGCTAG	GGGGGACTCAGCTTTGTATTTCTGTGCCAGCAGCG------------AGGGGG---AGCAGTTCTTCGGGCCAGGGACACGGCTCACCGTGCTAG	liver	ChILI_31
6378	0	TRBV9	TRBJ2-7	ASSCLGGSEQY	GCCAGCAGCTGCCTTGGGGGGAGCGAGCAGTAC	TRBD2	14	16	0	30	2.187e-05	2645	1	1	1	NA	CTCTGGAGCTGGGGGACTCAGCTTTGTATTTCTGTGCCAGCAGCTGCCTTGGGGGGAGCGAGCAGTACTTCGGGCCGGGCACCAGGCTCACGGTCACAG	CTCTGGAGCTGGGGGACTCAGCTTTGTATTTCTGTGCCAGCAGC------GGGGGG--CGAGCAGTACTTCGGGCCGGGCACCAGGCTCACGGTCACAG	liver	ChILI_31
6379	0	TRBV5-1	TRBJ2-1	ASTPGTAPDEQF	GCCAGCACCCCCGGGACTGCCCCCGATGAGCAGTTC	TRBD2	6	24	0	30	2.187e-05	2645	1	1	1	NA	GGAGCTGGGGGACTCGGCCCTTTATCTTTGCGCCAGCACCCCCGGGACTGCCCCCGATGAGCAGTTCTTCGGGCCAGGGACACGGCTCACCGTGCTAG	GGAGCTGGGGGACTCGGCCCTTTATCTTTGCGCCAGCA-----GGGACT-------ATGAGCAGTTCTTCGGGCCAGGGACACGGCTCACCGTGCTAG	liver	ChILI_31
6380	0	TRBV12-3	TRBJ2-2	ASSLADLPAGELF	GCCAGCAGTTTAGCGGATCTGCCCGCCGGGGAGCTGTTT		12	18	0	30	2.187e-05	2645	1	NA	1	NA	CAGAACCCAGGGACTCAGCTGTGTACTTCTGTGCCAGCAGTTTAGCGGATCTGCCCGCCGGGGAGCTGTTTTTTGGAGAAGGCTCTAGGCTGACCGTACTGG	CAGAACCCAGGGACTCAGCTGTGTACTTCTGTGCCAGCAGTTTAGC-----------CCGGGGAGCTGTTTTTTGGAGAAGGCTCTAGGCTGACCGTACTGG	liver	ChILI_31
6381	0	TRBV4-1	TRBJ2-1	ASSQDPRNEQF	GCCAGCAGCCAAGATCCCCGGAATGAGCAGTTC		6	23	0	29	2.114e-05	2652	1	NA	1	NA	GCAGCCAGAAGACTCAGCCCTGTATCTCTGCGCCAGCAGCCAAGATCCCCGGAATGAGCAGTTCTTCGGGCCAGGGACACGGCTCACCGTGCTAG	GCAGCCAGAAGACTCAGCCCTGTATCTCTGCGCCAGCAGCCAAGA-------AATGAGCAGTTCTTCGGGCCAGGGACACGGCTCACCGTGCTAG	liver	ChILI_31
6382	0	TRBV6-4	TRBJ2-1	ASSDSQREGSTPRF	GCCAGCAGTGACTCCCAGCGGGAGGGTTCAACGCCTAGGTTC	TRBD2	19	10	0	29	2.114e-05	2652	1	2	1	NA	GGCGTCTGCTGTACCCTCTCAGACATCTGTGTACTTCTGTGCCAGCAGTGACTCCCAGCGGGAGGGTTCAACGCCTAGGTTCTTCGGGCCAGGGACACGGCTCACCGTGCTAG	GGCGTCTGCTGTACCCTCTCAGACATCTGTGTACTTCTGTGCCAGCAGTGACTC--AGCGGGAGGG------------GTTCTTCGGGCCAGGGACACGGCTCACCGTGCTAG	liver	ChILI_31
6383	0	TRBV5-6	TRBJ2-7	ASSSDKGQSYEQY	GCCAGCAGCTCGGATAAAGGGCAGTCCTACGAGCAGTAC		6	23	0	29	2.114e-05	2652	1	NA	1	NA	GCTGGGGGACTCGGCCCTCTATCTCTGTGCCAGCAGCTCGGATAAAGGGCAGTCCTACGAGCAGTACTTCGGGCCGGGCACCAGGCTCACGGTCACAG	GCTGGGGGACTCGGCCCTCTATCTCTGTGCCAGCAGCT--------------TCCTACGAGCAGTACTTCGGGCCGGGCACCAGGCTCACGGTCACAG	liver	ChILI_31
6384	0	TRBV29-1	TRBJ2-7	SVEEGTSGFPYEQY	AGCGTTGAAGAGGGGACTAGCGGATTTCCCTACGAGCAGTAC	TRBD2	16	12	0	28	2.041e-05	2655	1	1	1	NA	GAGCCCTGAAGACAGCAGCATATATCTCTGCAGCGTTGAAGAGGGGACTAGCGGATTTCCCTACGAGCAGTACTTCGGGCCGGGCACCAGGCTCACGGTCACAG	GAGCCCTGAAGACAGCAGCATATATCTCTGCAGCGTTGAAGA-GGGACTAGCGG-----CCTACGAGCAGTACTTCGGGCCGGGCACCAGGCTCACGGTCACAG	liver	ChILI_31
6385	0	TRBV4-3	TRBJ2-7	ASSQGGGTSYEQY	GCCAGCAGCCAGGGGGGGGGGACCTCCTACGAGCAGTAC	TRBD1	6	22	0	28	2.041e-05	2655	1	1	1	NA	GCAGCCAGAAGACTCGGCCCTGTATCTCTGCGCCAGCAGCCAGGGGGGGGGGACCTCCTACGAGCAGTACTTCGGGCCGGGCACCAGGCTCACGGTCACAG	GCAGCCAGAAGACTCGGCCCTGTATCTCTGCGCCAGCAGCCAGGGGG-------CTCCTACGAGCAGTACTTCGGGCCGGGCACCAGGCTCACGGTCACAG	liver	ChILI_31
6386	0	TRBV9	TRBJ2-3	ASSVGGSLAGGGDTQY	GCCAGCAGCGTAGGGGGGTCACTAGCGGGAGGAGGAGATACGCAGTAT	TRBD2	22	6	0	28	2.041e-05	2655	1	2	1	NA	GGGGGACTCAGCTTTGTATTTCTGTGCCAGCAGCGTAGGGGGGTCACTAGCGGGAGGAGGAGATACGCAGTATTTTGGCCCAGGCACCCGGCTGACAGTGCTCG	GGGGGACTCAGCTTTGTATTTCTGTGCCAGCAGCGTAG-------ACTAGCGGGAGG---AGATACGCAGTATTTTGGCCCAGGCACCCGGCTGACAGTGCTCG	liver	ChILI_31
6387	0	TRBV9	TRBJ2-1	ASSVVGRSSYNEQF	GCCAGCAGCGTAGTGGGTAGGAGCTCCTACAATGAGCAGTTC		18	10	0	28	2.041e-05	2655	1	NA	1	NA	CTCTGGAGCTGGGGGACTCAGCTTTGTATTTCTGTGCCAGCAGCGTAGTGGGTAGGAGCTCCTACAATGAGCAGTTCTTCGGGCCAGGGACACGGCTCACCGTGCTAG	CTCTGGAGCTGGGGGACTCAGCTTTGTATTTCTGTGCCAGCAGCGTAG----------CTCCTACAATGAGCAGTTCTTCGGGCCAGGGACACGGCTCACCGTGCTAG	liver	ChILI_31
6388	0	TRBV6-4	TRBJ2-2	ASSDSGQDTGELF	GCCAGCAGTGACTCGGGACAGGACACCGGGGAGCTGTTT	TRBD1	15	13	0	28	2.041e-05	2655	1	1	1	NA	GGCGTCTGCTGTACCCTCTCAGACATCTGTGTACTTCTGTGCCAGCAGTGACTCGGGACAGGACACCGGGGAGCTGTTTTTTGGAGAAGGCTCTAGGCTGACCGTACTGG	GGCGTCTGCTGTACCCTCTCAGACATCTGTGTACTTCTGTGCCAGCAGTGACTCGGGACAGGACACCGGGGAGCTGTTTTTTGGAGAAGGCTCTAGGCTGACCGTACTGG	liver	ChILI_31
6389	0	TRBV6-4	TRBJ2-3	ASSPSGGGADTQY	GCCAGCAGCCCCTCGGGGGGGGGGGCAGATACGCAGTAT	TRBD2	23	5	0	28	2.041e-05	2655	1	1	1	NA	GGCGTCTGCTGTACCCTCTCAGACATCTGTGTACTTCTGTGCCAGCAGCCCCTCGGGGGGGGGGGCAGATACGCAGTATTTTGGCCCAGGCACCCGGCTGACAGTGCTCG	GGCGTCTGCTGTACCCTCTCAGACATCTGTGTACTTCTGTGCCAGCAG-----CGGGGGGG----CAGATACGCAGTATTTTGGCCCAGGCACCCGGCTGACAGTGCTCG	liver	ChILI_31
6390	0	TRBV3-1	TRBJ2-1	ASSPTLGQGGGNEQF	GCCAGCAGCCCAACTCTAGGACAGGGAGGGGGGAATGAGCAGTTC	TRBD1	21	7	0	28	2.041e-05	2655	1	1	1	NA	GGAGCTTGGTGACTCTGCTGTGTATTTCTGTGCCAGCAGCCCAACTCTAGGACAGGGAGGGGGGAATGAGCAGTTCTTCGGGCCAGGGACACGGCTCACCGTGCTAG	GGAGCTTGGTGACTCTGCTGTGTATTTCTGTGCCAGCAGCC--------GGACAGGG-------AATGAGCAGTTCTTCGGGCCAGGGACACGGCTCACCGTGCTAG	liver	ChILI_31
6391	0	TRBV3-1	TRBJ1-2	ASPSGGGRIS	GCCAGCCCCTCCGGTGGGGGGCGGATTTCC	TRBD1	17	11	0	28	2.041e-05	2655	1	1	1	NA	GGAGCTTGGTGACTCTGCTGTGTATTTCTGTGCCAGCCCCTCCGGTGGGGGGCGGATTTCCTTCGGTTCGGGGACCAGGTTAACCGTTGTAG	GGAGCTTGGTGACTCTGCTGTGTATTTCTGTGCCAGC----------GGGGGC------CCTTCGGTTCGGGGACCAGGTTAACCGTTGTAG	liver	ChILI_31
6392	0	TRBV29-1	TRBJ2-7	SVEEGNSGVSYEQY	AGCGTTGAAGAGGGGAATAGCGGCGTCTCCTACGAGCAGTAC	TRBD2	12	15	0	27	1.969e-05	2663	1	1	1	NA	GAGCCCTGAAGACAGCAGCATATATCTCTGCAGCGTTGAAGAGGGGAATAGCGGCGTCTCCTACGAGCAGTACTTCGGGCCGGGCACCAGGCTCACGGTCACAG	GAGCCCTGAAGACAGCAGCATATATCTCTGCAGCGTTGAAGA------TAGCGG---CTCCTACGAGCAGTACTTCGGGCCGGGCACCAGGCTCACGGTCACAG	liver	ChILI_31
6393	0	TRBV9	TRBJ2-1	ASSPKGGEGISYNEQF	GCCAGCAGCCCAAAAGGAGGAGAGGGTATCTCCTACAATGAGCAGTTC	TRBD2	16	11	0	27	1.969e-05	2663	1	2	1	NA	CTCTGGAGCTGGGGGACTCAGCTTTGTATTTCTGTGCCAGCAGCCCAAAAGGAGGAGAGGGTATCTCCTACAATGAGCAGTTCTTCGGGCCAGGGACACGGCTCACCGTGCTAG	CTCTGGAGCTGGGGGACTCAGCTTTGTATTTCTGTGCCAGCAGC------------GAGGG---CTCCTACAATGAGCAGTTCTTCGGGCCAGGGACACGGCTCACCGTGCTAG	liver	ChILI_31
6394	0	TRBV9	TRBJ2-1	ASSDRGQGYNEQF	GCCAGCAGCGACCGGGGACAGGGGTACAATGAGCAGTTC	TRBD1	13	14	0	27	1.969e-05	2663	1	1	1	NA	CTCTGGAGCTGGGGGACTCAGCTTTGTATTTCTGTGCCAGCAGCGACCGGGGACAGGGGTACAATGAGCAGTTCTTCGGGCCAGGGACACGGCTCACCGTGCTAG	CTCTGGAGCTGGGGGACTCAGCTTTGTATTTCTGTGCCAGCAGCG----GGGACAGGGGTACAATGAGCAGTTCTTCGGGCCAGGGACACGGCTCACCGTGCTAG	liver	ChILI_31
6395	0	TRBV3-1	TRBJ2-5	ASSQDALAGHTLETQY	GCCAGCAGCCAAGATGCGCTAGCGGGCCACACCCTTGAGACCCAGTAC	TRBD2	12	15	0	27	1.969e-05	2663	1	1	1	NA	GGAGCTTGGTGACTCTGCTGTGTATTTCTGTGCCAGCAGCCAAGATGCGCTAGCGGGCCACACCCTTGAGACCCAGTACTTCGGGCCAGGCACGCGGCTCCTGGTGCTCG	GGAGCTTGGTGACTCTGCTGTGTATTTCTGTGCCAGCAGCCAAGA----CTAGCGGG----------GAGACCCAGTACTTCGGGCCAGGCACGCGGCTCCTGGTGCTCG	liver	ChILI_31
6396	0	TRBV3-1	TRBJ2-2	ASSSLGLQGGTGELF	GCCAGCAGCTCCCTAGGTTTGCAGGGAGGCACCGGGGAGCTGTTT	TRBD2	12	15	0	27	1.969e-05	2663	1	2	1	NA	GGAGCTTGGTGACTCTGCTGTGTATTTCTGTGCCAGCAGCTCCCTAGGTTTGCAGGGAGGCACCGGGGAGCTGTTTTTTGGAGAAGGCTCTAGGCTGACCGTACTGG	GGAGCTTGGTGACTCTGCTGTGTATTTCTGTGCCAGCAGC--------------GGGAGGCACCGGGGAGCTGTTTTTTGGAGAAGGCTCTAGGCTGACCGTACTGG	liver	ChILI_31
6397	0	TRBV3-1	TRBJ2-5	ASSQQIRAETQY	GCCAGCAGCCAACAAATCCGGGCGGAGACCCAGTAC		18	9	0	27	1.969e-05	2663	1	NA	1	NA	GGAGCTTGGTGACTCTGCTGTGTATTTCTGTGCCAGCAGCCAACAAATCCGGGCGGAGACCCAGTACTTCGGGCCAGGCACGCGGCTCCTGGTGCTCG	GGAGCTTGGTGACTCTGCTGTGTATTTCTGTGCCAGCAGCCAA------------GAGACCCAGTACTTCGGGCCAGGCACGCGGCTCCTGGTGCTCG	liver	ChILI_31
6398	0	TRBV6-4	TRBJ2-3	ASSPRGGADTQY	GCCAGCAGCCCTCGGGGGGGGGCAGATACGCAGTAT	TRBD2	8	19	0	27	1.969e-05	2663	1	1	1	NA	ACCCTCTCAGACATCTGTGTACTTCTGTGCCAGCAGCCCTCGGGGGGGGGCAGATACGCAGTATTTTGGCCCAGGCACCCGGCTGACAGTGCTCG	ACCCTCTCAGACATCTGTGTACTTCTGTGCCAGCAG----CGGGGGGG--CAGATACGCAGTATTTTGGCCCAGGCACCCGGCTGACAGTGCTCG	liver	ChILI_31
6399	0	TRBV4-2	TRBJ2-7	ASSQDGGSPSYEQY	GCCAGCAGCCAAGACGGCGGGAGTCCCTCCTACGAGCAGTAC	TRBD2	11	16	0	27	1.969e-05	2663	1	2	1	NA	GCAGCCAGAAGACTCGGCCCTGTATCTCTGTGCCAGCAGCCAAGACGGCGGGAGTCCCTCCTACGAGCAGTACTTCGGGCCGGGCACCAGGCTCACGGTCACAG	GCAGCCAGAAGACTCGGCCCTGTATCTCTGTGCCAGCAGCCAAGA--GCGGGAG---CTCCTACGAGCAGTACTTCGGGCCGGGCACCAGGCTCACGGTCACAG	liver	ChILI_31
6400	0	TRBV29-1	TRBJ2-1	SVGVAGANSYNEQF	AGCGTTGGAGTCGCGGGGGCAAACTCCTACAATGAGCAGTTC	TRBD2	4	22	0	26	1.896e-05	2671	1	1	1	NA	GAGCCCTGAAGACAGCAGCATATATCTCTGCAGCGTTGGAGTCGCGGGGGCAAACTCCTACAATGAGCAGTTCTTCGGGCCAGGGACACGGCTCACCGTGCTAG	GAGCCCTGAAGACAGCAGCATATATCTCTGCAGCGTTG-----GCGGGGG----CTCCTACAATGAGCAGTTCTTCGGGCCAGGGACACGGCTCACCGTGCTAG	liver	ChILI_31
6401	0	TRBV29-1	TRBJ2-7	SVEDRTEQY	AGCGTTGAAGACAGGACCGAGCAGTAC	TRBD1	16	10	0	26	1.896e-05	2671	1	1	1	NA	GAGCCCTGAAGACAGCAGCATATATCTCTGCAGCGTTGAAGACAGGACCGAGCAGTACTTCGGGCCGGGCACCAGGCTCACGGTCACAG	GAGCCCTGAAGACAGCAGCATATATCTCTGCAGCGTTGAAGACAGG--CGAGCAGTACTTCGGGCCGGGCACCAGGCTCACGGTCACAG	liver	ChILI_31
6402	0	TRBV29-1	TRBJ2-7	SVATGSEQY	AGCGTGGCTACTGGATCCGAGCAGTAC		13	13	0	26	1.896e-05	2671	1	NA	1	NA	GAGCCCTGAAGACAGCAGCATATATCTCTGCAGCGTGGCTACTGGATCCGAGCAGTACTTCGGGCCGGGCACCAGGCTCACGGTCACAG	GAGCCCTGAAGACAGCAGCATATATCTCTGCAGCGT------------CGAGCAGTACTTCGGGCCGGGCACCAGGCTCACGGTCACAG	liver	ChILI_31
6403	0	TRBV6-5	TRBJ2-1	ASSYGGEQF	GCCAGCAGTTACGGGGGTGAGCAGTTC	TRBD2	17	9	0	26	1.896e-05	2671	1	1	1	NA	CGGCTGCTCCCTCCCAGACATCTGTGTACTTCTGTGCCAGCAGTTACGGGGGTGAGCAGTTCTTCGGGCCAGGGACACGGCTCACCGTGCTAG	CGGCTGCTCCCTCCCAGACATCTGTGTACTTCTGTGCCAGCAGTTACGGGGGTGAGCAGTTCTTCGGGCCAGGGACACGGCTCACCGTGCTAG	liver	ChILI_31
6404	0	TRBV3-1	TRBJ2-2	ASSSLLQGGTGELF	GCCAGCAGCTCCCTTTTGCAGGGAGGCACCGGGGAGCTGTTT	TRBD2	21	5	0	26	1.896e-05	2671	1	2	1	NA	GGAGCTTGGTGACTCTGCTGTGTATTTCTGTGCCAGCAGCTCCCTTTTGCAGGGAGGCACCGGGGAGCTGTTTTTTGGAGAAGGCTCTAGGCTGACCGTACTGG	GGAGCTTGGTGACTCTGCTGTGTATTTCTGTGCCAGCAGC-----------GGGAGGCACCGGGGAGCTGTTTTTTGGAGAAGGCTCTAGGCTGACCGTACTGG	liver	ChILI_31
6405	0	TRBV3-1	TRBJ2-5	ASSQESGLETQY	GCCAGCAGCCAAGAGTCCGGACTAGAGACCCAGTAC	TRBD2	18	8	0	26	1.896e-05	2671	1	1	1	NA	GGAGCTTGGTGACTCTGCTGTGTATTTCTGTGCCAGCAGCCAAGAGTCCGGACTAGAGACCCAGTACTTCGGGCCAGGCACGCGGCTCCTGGTGCTCG	GGAGCTTGGTGACTCTGCTGTGTATTTCTGTGCCAGCAGCCAAGA----GGACTAGAGACCCAGTACTTCGGGCCAGGCACGCGGCTCCTGGTGCTCG	liver	ChILI_31
6406	0	TRBV29-1	TRBJ2-7	SVESGLAGGYSYEQY	AGCGTTGAATCAGGACTAGCGGGAGGGTACTCCTACGAGCAGTAC	TRBD2	15	10	0	25	1.823e-05	2677	1	2	1	NA	GAGCCCTGAAGACAGCAGCATATATCTCTGCAGCGTTGAATCAGGACTAGCGGGAGGGTACTCCTACGAGCAGTACTTCGGGCCGGGCACCAGGCTCACGGTCACAG	GAGCCCTGAAGACAGCAGCATATATCTCTGCAGCGTTGAA---GGACTAGCGGGAGGG--CTCCTACGAGCAGTACTTCGGGCCGGGCACCAGGCTCACGGTCACAG	liver	ChILI_31
6407	0	TRBV4-3	TRBJ2-1	ASSQTRVTNNEQF	GCCAGCAGCCAAACGAGGGTTACGAACAATGAGCAGTTC	TRBD2	12	13	0	25	1.823e-05	2677	1	2	1	NA	GCAGCCAGAAGACTCGGCCCTGTATCTCTGCGCCAGCAGCCAAACGAGGGTTACGAACAATGAGCAGTTCTTCGGGCCAGGGACACGGCTCACCGTGCTAG	GCAGCCAGAAGACTCGGCCCTGTATCTCTGCGCCAGCAGCCAA--GAGGG------ACAATGAGCAGTTCTTCGGGCCAGGGACACGGCTCACCGTGCTAG	liver	ChILI_31
6408	0	TRBV11-3	TRBJ2-1	ASSPGGSGGRSYNEQF	GCCAGCAGCCCCGGAGGTAGCGGGGGACGCTCCTACAATGAGCAGTTC	TRBD2	10	15	0	25	1.823e-05	2677	1	1	1	NA	GCAGAGCTTGGGGACTCGGCCGTGTATCTCTGTGCCAGCAGCCCCGGAGGTAGCGGGGGACGCTCCTACAATGAGCAGTTCTTCGGGCCAGGGACACGGCTCACCGTGCTAG	GCAGAGCTTGGGGACTCGGCCGTGTATCTCTGTGCCAGCAGC--------TAGCGGGGG---CTCCTACAATGAGCAGTTCTTCGGGCCAGGGACACGGCTCACCGTGCTAG	liver	ChILI_31
6409	0	TRBV15	TRBJ2-7	ATSRDAGAYEQY	GCCACCAGCAGAGATGCGGGGGCCTACGAGCAGTAC	TRBD2	11	14	0	25	1.823e-05	2677	2	1	1	NA	CACCAGGCCTGGGGGACGCAGCCATGTACCTGTGTGCCACCAGCAGAGATGCGGGGGCCTACGAGCAGTACTTCGGGCCGGGCACCAGGCTCACGGTCACAG	CACCAGGCCTGGGGGACGCAGCCATGTACCTGTGTGCCACCAGC------GCGGGGGCCTACGAGCAGTACTTCGGGCCGGGCACCAGGCTCACGGTCACAG	liver	ChILI_31
6410	0	TRBV29-1	TRBJ2-7	SVDSGAYEQY	AGCGTTGACTCAGGAGCCTACGAGCAGTAC		10	14	0	24	1.75e-05	2681	1	NA	1	NA	GAGCCCTGAAGACAGCAGCATATATCTCTGCAGCGTTGACTCAGGAGCCTACGAGCAGTACTTCGGGCCGGGCACCAGGCTCACGGTCACAG	GAGCCCTGAAGACAGCAGCATATATCTCTGCAGCGTTGA--------CCTACGAGCAGTACTTCGGGCCGGGCACCAGGCTCACGGTCACAG	liver	ChILI_31
6411	0	TRBV4-1	TRBJ2-3	ASSLGQTGADTQY	GCCAGCAGCCTGGGACAGACCGGGGCAGATACGCAGTAT	TRBD1	12	12	0	24	1.75e-05	2681	1	1	1	NA	GCAGCCAGAAGACTCAGCCCTGTATCTCTGCGCCAGCAGCCTGGGACAGACCGGGGCAGATACGCAGTATTTTGGCCCAGGCACCCGGCTGACAGTGCTCG	GCAGCCAGAAGACTCAGCCCTGTATCTCTGCGCCAGCAGCC-GGGACAG-------CAGATACGCAGTATTTTGGCCCAGGCACCCGGCTGACAGTGCTCG	liver	ChILI_31
6412	0	TRBV18	TRBJ2-1	ASSLVAYSYNEQF	GCCAGCTCACTCGTAGCTTACTCCTACAATGAGCAGTTC		16	8	0	24	1.75e-05	2681	1	NA	1	NA	CCAGCAGGTAGTGCGAGGAGATTCGGCAGCTTATTTCTGTGCCAGCTCACTCGTAGCTTACTCCTACAATGAGCAGTTCTTCGGGCCAGGGACACGGCTCACCGTGCTAG	CCAGCAGGTAGTGCGAGGAGATTCGGCAGCTTATTTCTGTGCCAGCTCAC----------CTCCTACAATGAGCAGTTCTTCGGGCCAGGGACACGGCTCACCGTGCTAG	liver	ChILI_31
6413	0	TRBV4-1	TRBJ2-1	ASSSTGTRPYNEQF	GCCAGCAGCTCTACCGGGACTAGACCCTACAATGAGCAGTTC	TRBD2	14	10	0	24	1.75e-05	2681	1	1	1	NA	GCAGCCAGAAGACTCAGCCCTGTATCTCTGCGCCAGCAGCTCTACCGGGACTAGACCCTACAATGAGCAGTTCTTCGGGCCAGGGACACGGCTCACCGTGCTAG	GCAGCCAGAAGACTCAGCCCTGTATCTCTGCGCCAGCAGC------GGGACTAG--CCTACAATGAGCAGTTCTTCGGGCCAGGGACACGGCTCACCGTGCTAG	liver	ChILI_31
6414	0	TRBV29-1	TRBJ2-7	SVDGLAGVYEQY	AGCGTTGACGGACTAGCGGGAGTCTACGAGCAGTAC	TRBD2	10	13	0	23	1.677e-05	2685	1	2	1	NA	GAGCCCTGAAGACAGCAGCATATATCTCTGCAGCGTTGACGGACTAGCGGGAGTCTACGAGCAGTACTTCGGGCCGGGCACCAGGCTCACGGTCACAG	GAGCCCTGAAGACAGCAGCATATATCTCTGCAGCGTTGA-GGACTAGCGGGAG-CTACGAGCAGTACTTCGGGCCGGGCACCAGGCTCACGGTCACAG	liver	ChILI_31
6415	0	TRBV6-4	TRBJ2-1	ASSAIADSYNEQF	GCCAGCAGTGCCATAGCGGATTCCTACAATGAGCAGTTC	TRBD2	14	9	0	23	1.677e-05	2685	1	1	1	NA	GGCGTCTGCTGTACCCTCTCAGACATCTGTGTACTTCTGTGCCAGCAGTGCCATAGCGGATTCCTACAATGAGCAGTTCTTCGGGCCAGGGACACGGCTCACCGTGCTAG	GGCGTCTGCTGTACCCTCTCAGACATCTGTGTACTTCTGTGCCAGCAGTG---TAGCGG--TCCTACAATGAGCAGTTCTTCGGGCCAGGGACACGGCTCACCGTGCTAG	liver	ChILI_31
6416	0	TRBV13	TRBJ2-7	ASSFRANYEQY	GCCAGCAGCTTCCGGGCTAACTACGAGCAGTAC		10	13	0	23	1.677e-05	2685	1	NA	1	NA	CCTTGGAGCTGGGGGACTCAGCCCTGTACTTCTGTGCCAGCAGCTTCCGGGCTAACTACGAGCAGTACTTCGGGCCGGGCACCAGGCTCACGGTCACAG	CCTTGGAGCTGGGGGACTCAGCCCTGTACTTCTGTGCCAGCAGCTT---------CTACGAGCAGTACTTCGGGCCGGGCACCAGGCTCACGGTCACAG	liver	ChILI_31
6417	0	TRBV3-1	TRBJ2-3	ASSQLAGGSTDTQY	GCCAGCAGCCAACTAGCGGGAGGCAGCACAGATACGCAGTAT	TRBD2	15	8	0	23	1.677e-05	2685	1	2	1	NA	GGAGCTTGGTGACTCTGCTGTGTATTTCTGTGCCAGCAGCCAACTAGCGGGAGGCAGCACAGATACGCAGTATTTTGGCCCAGGCACCCGGCTGACAGTGCTCG	GGAGCTTGGTGACTCTGCTGTGTATTTCTGTGCCAGCAGCCAACTAGCGGGAGG-AGCACAGATACGCAGTATTTTGGCCCAGGCACCCGGCTGACAGTGCTCG	liver	ChILI_31
6418	0	TRBV3-1	TRBJ2-7	ASSQEGSGSSYEQY	GCCAGCAGCCAAGAGGGAAGCGGGTCTAGCTACGAGCAGTAC	TRBD2	12	11	0	23	1.677e-05	2685	1	1	1	NA	GGAGCTTGGTGACTCTGCTGTGTATTTCTGTGCCAGCAGCCAAGAGGGAAGCGGGTCTAGCTACGAGCAGTACTTCGGGCCGGGCACCAGGCTCACGGTCACAG	GGAGCTTGGTGACTCTGCTGTGTATTTCTGTGCCAGCAGCCAAGA----AGCGGG-----CTACGAGCAGTACTTCGGGCCGGGCACCAGGCTCACGGTCACAG	liver	ChILI_31
6419	0	TRBV3-1	TRBJ1-6	ASSLHSNSPLH	GCCAGCAGCCTTCACTCTAATTCACCCCTCCAC		12	11	0	23	1.677e-05	2685	1	NA	1	NA	GGAGCTTGGTGACTCTGCTGTGTATTTCTGTGCCAGCAGCCTTCACTCTAATTCACCCCTCCACTTTGGGAATGGGACCAGGCTCACTGTGACAG	GGAGCTTGGTGACTCTGCTGTGTATTTCTGTGCCAGCAGCC-------TAATTCACCCCTCCACTTTGGGAATGGGACCAGGCTCACTGTGACAG	liver	ChILI_31
6420	0	TRBV5-6	TRBJ2-7	ARRTSGAPRNYEQY	GCCAGGCGGACTAGCGGGGCACCCCGAAACTACGAGCAGTAC	TRBD2	3	20	0	23	1.677e-05	2685	1	1	1	NA	GCTGGGGGACTCGGCCCTCTATCTCTGTGCCAGGCGGACTAGCGGGGCACCCCGAAACTACGAGCAGTACTTCGGGCCGGGCACCAGGCTCACGGTCACAG	GCTGGGGGACTCGGCCCTCTATCTCTGTGCCAG--GGACTAGCGGGG----------CTACGAGCAGTACTTCGGGCCGGGCACCAGGCTCACGGTCACAG	liver	ChILI_31
6421	0	TRBV9	TRBJ2-1	ASSSSTGAGEQF	GCCAGCAGTTCTTCGACAGGGGCCGGTGAGCAGTTC	TRBD1	19	3	0	22	1.604e-05	2692	1	1	1	NA	CTCTGGAGCTGGGGGACTCAGCTTTGTATTTCTGTGCCAGCAGTTCTTCGACAGGGGCCGGTGAGCAGTTCTTCGGGCCAGGGACACGGCTCACCGTGCTAG	CTCTGGAGCTGGGGGACTCAGCTTTGTATTTCTGTGCCAGCAG------GACAGGGG----TGAGCAGTTCTTCGGGCCAGGGACACGGCTCACCGTGCTAG	liver	ChILI_31
6422	0	TRBV9	TRBJ2-2	ASGVSGPGELF	GCCAGCGGCGTTTCAGGGCCCGGGGAGCTGTTT	TRBD1	11	11	0	22	1.604e-05	2692	1	1	1	NA	CTCTGGAGCTGGGGGACTCAGCTTTGTATTTCTGTGCCAGCGGCGTTTCAGGGCCCGGGGAGCTGTTTTTTGGAGAAGGCTCTAGGCTGACCGTACTGG	CTCTGGAGCTGGGGGACTCAGCTTTGTATTTCTGTGCCAGC-------CAGGG-CCGGGGAGCTGTTTTTTGGAGAAGGCTCTAGGCTGACCGTACTGG	liver	ChILI_31
6423	0	TRBV5-6	TRBJ2-1	ASSYISGSNEQF	GCCAGCAGTTACATTAGCGGGAGTAATGAGCAGTTC	TRBD2	10	12	0	22	1.604e-05	2692	1	2	1	NA	GCTGGGGGACTCGGCCCTCTATCTCTGTGCCAGCAGTTACATTAGCGGGAGTAATGAGCAGTTCTTCGGGCCAGGGACACGGCTCACCGTGCTAG	GCTGGGGGACTCGGCCCTCTATCTCTGTGCCAGCAG------TAGCGGGAG-AATGAGCAGTTCTTCGGGCCAGGGACACGGCTCACCGTGCTAG	liver	ChILI_31
6424	0	TRBV13	TRBJ2-3	ASSLGSTSGRRADTQY	GCCAGCAGCTTAGGCTCAACTAGCGGGAGGAGAGCAGATACGCAGTAT	TRBD2	11	11	0	22	1.604e-05	2692	1	2	1	NA	CCTTGGAGCTGGGGGACTCAGCCCTGTACTTCTGTGCCAGCAGCTTAGGCTCAACTAGCGGGAGGAGAGCAGATACGCAGTATTTTGGCCCAGGCACCCGGCTGACAGTGCTCG	CCTTGGAGCTGGGGGACTCAGCCCTGTACTTCTGTGCCAGCAGCTTAGG----ACTAGCGGGAGG----CAGATACGCAGTATTTTGGCCCAGGCACCCGGCTGACAGTGCTCG	liver	ChILI_31
6425	0	TRBV5-1	TRBJ1-1	ASSPRRGTEAF	GCCAGCAGCCCCCGGAGGGGTACTGAAGCTTTC	TRBD2	11	11	0	22	1.604e-05	2692	1	2	1	NA	GGAGCTGGGGGACTCGGCCCTTTATCTTTGCGCCAGCAGCCCCCGGAGGGGTACTGAAGCTTTCTTTGGACAAGGCACCAGACTCACAGTTGTAG	GGAGCTGGGGGACTCGGCCCTTTATCTTTGCGCCAGCAGC----GGAGGG--ACTGAAGCTTTCTTTGGACAAGGCACCAGACTCACAGTTGTAG	liver	ChILI_31
6426	0	TRBV3-1	TRBJ2-1	ASSQAETGEKF	GCCAGCAGCCAAGCTGAGACAGGGGAAAAGTTC	TRBD1	13	9	0	22	1.604e-05	2692	1	1	1	NA	GGAGCTTGGTGACTCTGCTGTGTATTTCTGTGCCAGCAGCCAAGCTGAGACAGGGGAAAAGTTCTTCGGGCCAGGGACACGGCTCACCGTGCTAG	GGAGCTTGGTGACTCTGCTGTGTATTTCTGTGCCAGCAGCCAAG----GACAGGGG---AGTTCTTCGGGCCAGGGACACGGCTCACCGTGCTAG	liver	ChILI_31
6427	0	TRBV23-1	TRBJ1-2	ASSQRRGDRLLYYGYT	GCCAGCAGTCAGCGGCGGGGGGACAGGCTTCTTTACTATGGCTACACC	TRBD1	2	20	0	22	1.604e-05	2692	1	1	1	NA	CAGAACCGGGAGACACGGCACTGTATCTCTGCGCCAGCAGTCAGCGGCGGGGGGACAGGCTTCTTTACTATGGCTACACCTTCGGTTCGGGGACCAGGTTAACCGTTGTAG	CAGAACCGGGAGACACGGCACTGTATCTCTGCGCCAGCAGTCA--------GGGACAGG-------ACTATGGCTACACCTTCGGTTCGGGGACCAGGTTAACCGTTGTAG	liver	ChILI_31
6428	0	TRBV29-1	TRBJ2-1	SVEVNEQF	AGCGTTGAAGTCAATGAGCAGTTC		16	5	0	21	1.531e-05	2699	1	NA	1	NA	GAGCCCTGAAGACAGCAGCATATATCTCTGCAGCGTTGAAGTCAATGAGCAGTTCTTCGGGCCAGGGACACGGCTCACCGTGCTAG	GAGCCCTGAAGACAGCAGCATATATCTCTGCAGCGTTGAAG-CAATGAGCAGTTCTTCGGGCCAGGGACACGGCTCACCGTGCTAG	liver	ChILI_31
6429	0	TRBV5-5	TRBJ2-1	ASSSTGLSYNEQF	GCCAGCAGCTCAACAGGGTTGTCATACAATGAGCAGTTC	TRBD1	6	15	0	21	1.531e-05	2699	1	1	1	NA	GCTGGGGGACTCGGCCCTGTATCTCTGTGCCAGCAGCTCAACAGGGTTGTCATACAATGAGCAGTTCTTCGGGCCAGGGACACGGCTCACCGTGCTAG	GCTGGGGGACTCGGCCCTGTATCTCTGTGCCAGCAGCT--ACAGGG------TACAATGAGCAGTTCTTCGGGCCAGGGACACGGCTCACCGTGCTAG	liver	ChILI_31
6430	0	TRBV5-6	TRBJ2-1	ASSRRPALRVNEQF	GCCAGCAGCCGACGACCAGCGCTTAGGGTCAATGAGCAGTTC		8	12	0	20	1.458e-05	2701	1	NA	1	NA	GCTGGGGGACTCGGCCCTCTATCTCTGTGCCAGCAGCCGACGACCAGCGCTTAGGGTCAATGAGCAGTTCTTCGGGCCAGGGACACGGCTCACCGTGCTAG	GCTGGGGGACTCGGCCCTCTATCTCTGTGCCAGCAGC--------------------CAATGAGCAGTTCTTCGGGCCAGGGACACGGCTCACCGTGCTAG	liver	ChILI_31
6431	0	TRBV20-1	TRBJ2-1	SARGLVGTNEQF	AGTGCTAGGGGACTAGTGGGTACGAATGAGCAGTTC	TRBD2	13	7	0	20	1.458e-05	2701	1	1	1	NA	GCCCATCCTGAAGACAGCAGCTTCTACATCTGCAGTGCTAGGGGACTAGTGGGTACGAATGAGCAGTTCTTCGGGCCAGGGACACGGCTCACCGTGCTAG	GCCCATCCTGAAGACAGCAGCTTCTACATCTGCAGTGCTAGGGGACTAG--------AATGAGCAGTTCTTCGGGCCAGGGACACGGCTCACCGTGCTAG	liver	ChILI_31
6432	0	TRBV3-1	TRBJ2-3	ASSQQTSGRDTQY	GCCAGCAGCCAACAGACTAGCGGGAGGGATACGCAGTAT	TRBD2	10	10	0	20	1.458e-05	2701	1	2	1	NA	GGAGCTTGGTGACTCTGCTGTGTATTTCTGTGCCAGCAGCCAACAGACTAGCGGGAGGGATACGCAGTATTTTGGCCCAGGCACCCGGCTGACAGTGCTCG	GGAGCTTGGTGACTCTGCTGTGTATTTCTGTGCCAGCAGCCAA--GACTAGCGGGAGGGATACGCAGTATTTTGGCCCAGGCACCCGGCTGACAGTGCTCG	liver	ChILI_31
6433	0	TRBV14	TRBJ2-7	ASSQGRTTIEQY	GCCAGCAGCCAAGGGCGCACCACGATCGAGCAGTAC		6	14	0	20	1.458e-05	2701	1	NA	1	NA	GCAGAACTGGAGGATTCTGGAGTTTATTTCTGTGCCAGCAGCCAAGGGCGCACCACGATCGAGCAGTACTTCGGGCCGGGCACCAGGCTCACGGTCACA	GCAGAACTGGAGGATTCTGGAGTTTATTTCTGTGCCAGCAGCCAAG-------------CGAGCAGTACTTCGGGCCGGGCACCAGGCTCACGGTCACA	liver	ChILI_31
6434	0	TRBV23-1	TRBJ2-7	ASSLVTGTSGRAPLENYEQY	GCCAGCAGTCTTGTCACCGGGACTAGCGGGAGGGCCCCCCTGGAAAACTACGAGCAGTAC	TRBD2	19	1	0	20	1.458e-05	2701	1	2	1	NA	CAGAACCGGGAGACACGGCACTGTATCTCTGCGCCAGCAGTCTTGTCACCGGGACTAGCGGGAGGGCCCCCCTGGAAAACTACGAGCAGTACTTCGGGCCGGGCACCAGGCTCACGGTCACAG	CAGAACCGGGAGACACGGCACTGTATCTCTGCGCCAGCAGTC--------GGGACTAGCGGGAGGG-------------CTACGAGCAGTACTTCGGGCCGGGCACCAGGCTCACGGTCACAG	liver	ChILI_31
6435	0	TRBV28	TRBJ2-1	ASSLKAGVEQF	GCCAGCAGTTTAAAAGCGGGAGTAGAGCAGTTC	TRBD2	15	5	0	20	1.458e-05	2701	1	2	1	NA	CCGCCAGCACCAACCAGACATCTATGTACCTCTGTGCCAGCAGTTTAAAAGCGGGAGTAGAGCAGTTCTTCGGGCCAGGGACACGGCTCACCGTGCTAG	CCGCCAGCACCAACCAGACATCTATGTACCTCTGTGCCAGCAGTTTA--AGCGGGAG--GAGCAGTTCTTCGGGCCAGGGACACGGCTCACCGTGCTAG	liver	ChILI_31
6436	0	TRBV4-3	TRBJ2-1	ASQEAGGSYNEQF	GCCAGCCAAGAAGCGGGAGGCTCCTACAATGAGCAGTTC	TRBD2	13	6	0	19	1.385e-05	2707	1	2	1	NA	GCAGCCAGAAGACTCGGCCCTGTATCTCTGCGCCAGCCAAGAAGCGGGAGGCTCCTACAATGAGCAGTTCTTCGGGCCAGGGACACGGCTCACCGTGCTAG	GCAGCCAGAAGACTCGGCCCTGTATCTCTGCGCCAGC-----AGCGGGAGGCTCCTACAATGAGCAGTTCTTCGGGCCAGGGACACGGCTCACCGTGCTAG	liver	ChILI_31
6437	0	TRBV13	TRBJ2-7	ASSLGLRIFHEQY	GCCAGCAGCTTGGGGTTGCGGATATTCCACGAGCAGTAC		4	15	0	19	1.385e-05	2707	1	NA	1	NA	CCTTGGAGCTGGGGGACTCAGCCCTGTACTTCTGTGCCAGCAGCTTGGGGTTGCGGATATTCCACGAGCAGTACTTCGGGCCGGGCACCAGGCTCACGGTCACAG	CCTTGGAGCTGGGGGACTCAGCCCTGTACTTCTGTGCCAGCAGCTT-----------------ACGAGCAGTACTTCGGGCCGGGCACCAGGCTCACGGTCACAG	liver	ChILI_31
6438	0	TRBV3-1	TRBJ2-7	ASTPGGYEQY	GCCAGCACCCCGGGGGGCTACGAGCAGTAC	TRBD2	13	6	0	19	1.385e-05	2707	1	1	1	NA	GGAGCTTGGTGACTCTGCTGTGTATTTCTGTGCCAGCACCCCGGGGGGCTACGAGCAGTACTTCGGGCCGGGCACCAGGCTCACGGTCACAG	GGAGCTTGGTGACTCTGCTGTGTATTTCTGTGCCAGCA---CGGGGGGCTACGAGCAGTACTTCGGGCCGGGCACCAGGCTCACGGTCACAG	liver	ChILI_31
6439	0	TRBV6-1	TRBJ2-1	ASRSTGEGNNEQF	GCCAGCAGGTCTACAGGGGAGGGAAACAATGAGCAGTTC	TRBD1	3	15	0	18	1.312e-05	2710	1	1	1	NA	GCTCCCTCCCAGACATCTGTGTACTTCTGTGCCAGCAGGTCTACAGGGGAGGGAAACAATGAGCAGTTCTTCGGGCCAGGGACACGGCTCACCGTGCTAG	GCTCCCTCCCAGACATCTGTGTACTTCTGTGCCAGCAG----ACAGGGG------ACAATGAGCAGTTCTTCGGGCCAGGGACACGGCTCACCGTGCTAG	liver	ChILI_31
6440	0	TRBV6-1	TRBJ2-1	ASLRGNYNEQF	GCCAGCCTTCGAGGGAACTACAATGAGCAGTTC	TRBD2	10	8	0	18	1.312e-05	2710	1	2	1	NA	GCTCCCTCCCAGACATCTGTGTACTTCTGTGCCAGCCTTCGAGGGAACTACAATGAGCAGTTCTTCGGGCCAGGGACACGGCTCACCGTGCTAG	GCTCCCTCCCAGACATCTGTGTACTTCTGTGCCAGC----GAGGG--CTACAATGAGCAGTTCTTCGGGCCAGGGACACGGCTCACCGTGCTAG	liver	ChILI_31
6441	0	TRBV4-3	TRBJ2-7	ASSQESGTGGNSQY	GCCAGCAGCCAGGAATCCGGGACGGGGGGCAACTCGCAGTAC	TRBD2	5	13	0	18	1.312e-05	2710	1	1	1	NA	GCAGCCAGAAGACTCGGCCCTGTATCTCTGCGCCAGCAGCCAGGAATCCGGGACGGGGGGCAACTCGCAGTACTTCGGGCCGGGCACCAGGCTCACGGTCACAG	GCAGCCAGAAGACTCGGCCCTGTATCTCTGCGCCAGCAGCCA-----------CGGGGGG------GCAGTACTTCGGGCCGGGCACCAGGCTCACGGTCACAG	liver	ChILI_31
6442	0	TRBV4-1	TRBJ2-1	ASSQEMAYNEQF	GCCAGCAGCCAAGAAATGGCCTACAATGAGCAGTTC		12	6	0	18	1.312e-05	2710	1	NA	1	NA	GCAGCCAGAAGACTCAGCCCTGTATCTCTGCGCCAGCAGCCAAGAAATGGCCTACAATGAGCAGTTCTTCGGGCCAGGGACACGGCTCACCGTGCTAG	GCAGCCAGAAGACTCAGCCCTGTATCTCTGCGCCAGCAGCCAAGA-----CCTACAATGAGCAGTTCTTCGGGCCAGGGACACGGCTCACCGTGCTAG	liver	ChILI_31
6443	0	TRBV9	TRBJ2-7	ASSVAAGGAYEQY	GCCAGCAGCGTAGCAGCGGGGGGCGCCTACGAGCAGTAC	TRBD2	10	8	0	18	1.312e-05	2710	1	1	1	NA	CTCTGGAGCTGGGGGACTCAGCTTTGTATTTCTGTGCCAGCAGCGTAGCAGCGGGGGGCGCCTACGAGCAGTACTTCGGGCCGGGCACCAGGCTCACGGTCACAG	CTCTGGAGCTGGGGGACTCAGCTTTGTATTTCTGTGCCAGCAGCGTAG-AGCGGGGGG--CCTACGAGCAGTACTTCGGGCCGGGCACCAGGCTCACGGTCACAG	liver	ChILI_31
6444	0	TRBV19	TRBJ2-7	ASSMTGRSYEQY	GCCAGTAGTATGACGGGGCGGTCCTACGAGCAGTAC	TRBD1	12	6	0	18	1.312e-05	2710	1	1	1	NA	CGGCCCAAAAGAACCCGACAGCTTTCTATCTCTGTGCCAGTAGTATGACGGGGCGGTCCTACGAGCAGTACTTCGGGCCGGGCACCAGGCTCACGGTCACA	CGGCCCAAAAGAACCCGACAGCTTTCTATCTCTGTGCCAGTAGTAT---GGGGC--TCCTACGAGCAGTACTTCGGGCCGGGCACCAGGCTCACGGTCACA	liver	ChILI_31
6445	0	TRBV4-1	TRBJ2-7	ASSQDPEYEQY	GCCAGCAGCCAAGATCCCGAATACGAGCAGTAC	TRBD2	9	8	0	17	1.239e-05	2716	1	2	1	NA	GCAGCCAGAAGACTCAGCCCTGTATCTCTGCGCCAGCAGCCAAGATCCCGAATACGAGCAGTACTTCGGGCCGGGCACCAGGCTCACGGTCACAG	GCAGCCAGAAGACTCAGCCCTGTATCTCTGCGCCAGCAGCCAAGATCCCG--TACGAGCAGTACTTCGGGCCGGGCACCAGGCTCACGGTCACAG	liver	ChILI_31
6446	0	TRBV9	TRBJ2-3	ASSAPLAGSPHPDTQY	GCCAGCAGCGCCCCACTAGCGGGATCCCCCCACCCAGATACGCAGTAT	TRBD2	16	1	0	17	1.239e-05	2716	1	2	1	NA	GGGGGACTCAGCTTTGTATTTCTGTGCCAGCAGCGCCCCACTAGCGGGATCCCCCCACCCAGATACGCAGTATTTTGGCCCAGGCACCCGGCTGACAGTGCTCG	GGGGGACTCAGCTTTGTATTTCTGTGCCAGCAGCG----ACTAGCGGGA----------CAGATACGCAGTATTTTGGCCCAGGCACCCGGCTGACAGTGCTCG	liver	ChILI_31
6447	0	TRBV9	TRBJ2-1	ASSPHALASSYNEQF	GCCAGCAGCCCCCACGCGCTAGCGAGTTCCTACAATGAGCAGTTC	TRBD2	9	8	0	17	1.239e-05	2716	1	1	1	NA	GGGGGACTCAGCTTTGTATTTCTGTGCCAGCAGCCCCCACGCGCTAGCGAGTTCCTACAATGAGCAGTTCTTCGGGCCAGGGACACGGCTCACCGTGCTAG	GGGGGACTCAGCTTTGTATTTCTGTGCCAGCAGC---------CTAGCG---TCCTACAATGAGCAGTTCTTCGGGCCAGGGACACGGCTCACCGTGCTAG	liver	ChILI_31
6448	0	TRBV7-3	TRBJ2-3	ASSPRGRATDTQY	GCCAGCAGCCCGCGTGGGAGGGCCACAGATACGCAGTAT	TRBD2	11	6	0	17	1.239e-05	2716	1	2	1	NA	CCAGCGCACAGAGCGGGGGGACTCAGCCGTGTATCTCTGTGCCAGCAGCCCGCGTGGGAGGGCCACAGATACGCAGTATTTTGGCCCAGGCACCCGGCTGACAGTGCTCG	CCAGCGCACAGAGCGGGGGGACTCAGCCGTGTATCTCTGTGCCAGCAGC------GGGAGGG-CACAGATACGCAGTATTTTGGCCCAGGCACCCGGCTGACAGTGCTCG	liver	ChILI_31
6449	0	TRBV5-6	TRBJ2-7	ASRSTLAGGSYEQY	GCCAGCAGATCGACACTAGCGGGAGGCTCCTACGAGCAGTAC	TRBD2	5	12	0	17	1.239e-05	2716	1	2	1	NA	GAACGCCTTGTTGCTGGGGGACTCGGCCCTCTATCTCTGTGCCAGCAGATCGACACTAGCGGGAGGCTCCTACGAGCAGTACTTCGGGCCGGGCACCAGGCTCACGGTCACAG	GAACGCCTTGTTGCTGGGGGACTCGGCCCTCTATCTCTGTGCCAGCAG------ACTAGCGGGAGGCTCCTACGAGCAGTACTTCGGGCCGGGCACCAGGCTCACGGTCACAG	liver	ChILI_31
6450	0	TRBV3-1	TRBJ2-7	ASSQDTSGSLTEQY	GCCAGCAGCCAAGATACTAGCGGGAGTTTAACCGAGCAGTAC	TRBD2	10	7	0	17	1.239e-05	2716	1	2	1	NA	GGAGCTTGGTGACTCTGCTGTGTATTTCTGTGCCAGCAGCCAAGATACTAGCGGGAGTTTAACCGAGCAGTACTTCGGGCCGGGCACCAGGCTCACGGTCACAG	GGAGCTTGGTGACTCTGCTGTGTATTTCTGTGCCAGCAGCCAAGA-ACTAGCGGGAG------CGAGCAGTACTTCGGGCCGGGCACCAGGCTCACGGTCACAG	liver	ChILI_31
6451	0	TRBV23-1	TRBJ2-7	ASSLVTGTSGRAPWKNYEQY	GCCAGCAGTCTTGTCACCGGGACTAGCGGGAGGGCCCCCTGGAAAAACTACGAGCAGTAC	TRBD2	15	2	0	17	1.239e-05	2716	1	2	1	NA	CAGAACCGGGAGACACGGCACTGTATCTCTGCGCCAGCAGTCTTGTCACCGGGACTAGCGGGAGGGCCCCCTGGAAAAACTACGAGCAGTACTTCGGGCCGGGCACCAGGCTCACGGTCACAG	CAGAACCGGGAGACACGGCACTGTATCTCTGCGCCAGCAGTC--------GGGACTAGCGGGAGGG-------------CTACGAGCAGTACTTCGGGCCGGGCACCAGGCTCACGGTCACAG	liver	ChILI_31
6452	0	TRBV4-3	TRBJ2-1	ASQAPRVLGNLGSNEQF	GCCAGCCAAGCCCCCCGGGTACTCGGCAATTTGGGGTCCAATGAGCAGTTC		10	6	0	16	1.167e-05	2723	1	NA	1	NA	GCAGCCAGAAGACTCGGCCCTGTATCTCTGCGCCAGCCAAGCCCCCCGGGTACTCGGCAATTTGGGGTCCAATGAGCAGTTCTTCGGGCCAGGGACACGGCTCACCGTGCTAG	GCAGCCAGAAGACTCGGCCCTGTATCTCTGCGCCAGC--------------------------------CAATGAGCAGTTCTTCGGGCCAGGGACACGGCTCACCGTGCTAG	liver	ChILI_31
6453	0	TRBV4-3	TRBJ2-1	ASSQEVDLRDRDYNEQF	GCCAGCAGCCAAGAAGTCGACTTGAGGGACAGGGACTACAATGAGCAGTTC	TRBD1	4	12	0	16	1.167e-05	2723	1	1	1	NA	GCAGCCAGAAGACTCGGCCCTGTATCTCTGCGCCAGCAGCCAAGAAGTCGACTTGAGGGACAGGGACTACAATGAGCAGTTCTTCGGGCCAGGGACACGGCTCACCGTGCTAG	GCAGCCAGAAGACTCGGCCCTGTATCTCTGCGCCAGCAGCCAAGA-----------GGGACAGGG-CTACAATGAGCAGTTCTTCGGGCCAGGGACACGGCTCACCGTGCTAG	liver	ChILI_31
6454	0	TRBV20-1	TRBJ2-7	SKQGGQTYEQY	AGTAAACAGGGGGGTCAAACCTACGAGCAGTAC	TRBD1	6	10	0	16	1.167e-05	2723	1	1	1	NA	GCCCATCCTGAAGACAGCAGCTTCTACATCTGCAGTAAACAGGGGGGTCAAACCTACGAGCAGTACTTCGGGCCGGGCACCAGGCTCACGGTCACAG	GCCCATCCTGAAGACAGCAGCTTCTACATCTGCAGT--ACAGGGGG------CCTACGAGCAGTACTTCGGGCCGGGCACCAGGCTCACGGTCACAG	liver	ChILI_31
6455	0	TRBV12-3	TRBJ2-1	ASSLPRAGPNEQF	GCCAGCAGTTTACCCAGGGCAGGGCCTAATGAGCAGTTC	TRBD1	6	10	0	16	1.167e-05	2723	1	1	1	NA	CAGAACCCAGGGACTCAGCTGTGTACTTCTGTGCCAGCAGTTTACCCAGGGCAGGGCCTAATGAGCAGTTCTTCGGGCCAGGGACACGGCTCACCGTGCTAG	CAGAACCCAGGGACTCAGCTGTGTACTTCTGTGCCAGCAGTTTA-------CAGGG---AATGAGCAGTTCTTCGGGCCAGGGACACGGCTCACCGTGCTAG	liver	ChILI_31
6456	0	TRBV3-1	TRBJ2-7	ASSPSGKSYEQY	GCCAGCAGCCCTTCCGGGAAGTCCTACGAGCAGTAC	TRBD2	5	10	0	15	1.094e-05	2727	1	2	1	NA	GGAGCTTGGTGACTCTGCTGTGTATTTCTGTGCCAGCAGCCCTTCCGGGAAGTCCTACGAGCAGTACTTCGGGCCGGGCACCAGGCTCACGGTCACAG	GGAGCTTGGTGACTCTGCTGTGTATTTCTGTGCCAGCAGCC----CGGGA--TCCTACGAGCAGTACTTCGGGCCGGGCACCAGGCTCACGGTCACAG	liver	ChILI_31
6457	0	TRBV29-1	TRBJ2-2	SAGSSAGELF	AGCGCAGGAAGTTCAGCCGGGGAGCTGTTT		1	13	0	14	1.021e-05	2728	3	NA	1	NA	GAGCCCTGAAGACAGCAGCATATATCTCTGCAGCGCAGGAAGTTCAGCCGGGGAGCTGTTTTTTGGAGAAGGCTCTAGGCTGACCGTACTG	GAGCCCTGAAGACAGCAGCATATATCTCTGCAGCGC-----------CCGGGGAGCTGTTTTTTGGAGAAGGCTCTAGGCTGACCGTACTG	liver	ChILI_31
6458	0	TRBV6-1	TRBJ1-5	ASSPGPTGGNQPQH	GCCAGCAGCCCGGGACCCACGGGCGGCAATCAGCCCCAGCAT	TRBD1	12	2	0	14	1.021e-05	2728	1	1	1	NA	CGGCTGCTCCCTCCCAGACATCTGTGTACTTCTGTGCCAGCAGCCCGGGACCCACGGGCGGCAATCAGCCCCAGCATTTTGGTGATGGGACTCGACTCTCCATCCTA	CGGCTGCTCCCTCCCAGACATCTGTGTACTTCTGTGCCAGCAG---GGGAC---------GCAATCAGCCCCAGCATTTTGGTGATGGGACTCGACTCTCCATCCTA	liver	ChILI_31
6459	0	TRBV6-1	TRBJ2-7	ASSEEAGSSYEQY	GCCAGCAGTGAAGAGGCAGGGAGCTCCTACGAGCAGTAC	TRBD1	7	7	0	14	1.021e-05	2728	1	1	1	NA	GCTCCCTCCCAGACATCTGTGTACTTCTGTGCCAGCAGTGAAGAGGCAGGGAGCTCCTACGAGCAGTACTTCGGGCCGGGCACCAGGCTCACGGTCACA	GCTCCCTCCCAGACATCTGTGTACTTCTGTGCCAGCAGTGAAG---CAGGG--CTCCTACGAGCAGTACTTCGGGCCGGGCACCAGGCTCACGGTCACA	liver	ChILI_31
6460	10	TRBV9	TRBJ1-1	ASSATGATEAF	GCCAGCAGCGCAACAGGAGCCACTGAAGCTTTC	TRBD1	11	3	0	14	1.021e-05	2728	1	1	1	NA	CTCTGGAGCTGGGGGACTCAGCTTTGTATTTCTGTGCCAGCAGCGCAACAGGAGCCACTGAAGCTTTCTTTGGACAAGGCACCAGACTCACAGTTGTAG	CTCTGGAGCTGGGGGACTCAGCTTTGTATTTCTGTGCCAGCAGCG--ACAGG---CACTGAAGCTTTCTTTGGACAAGGCACCAGACTCACAGTTGTAG	liver	ChILI_31
6461	0	TRBV6-4	TRBJ1-1	ASSTGEEGEAF	GCCAGCAGTACAGGGGAGGAAGGCGAAGCTTTC	TRBD1	7	7	0	14	1.021e-05	2728	1	1	1	NA	GGCGTCTGCTGTACCCTCTCAGACATCTGTGTACTTCTGTGCCAGCAGTACAGGGGAGGAAGGCGAAGCTTTCTTTGGACAAGGCACCAGACTCACAGTTGTAG	GGCGTCTGCTGTACCCTCTCAGACATCTGTGTACTTCTGTGCCAGCAGTACAGGGG--------GAAGCTTTCTTTGGACAAGGCACCAGACTCACAGTTGTAG	liver	ChILI_31
6462	0	TRBV5-4	TRBJ2-7	ASSPPTGEQY	GCCAGCAGCCCCCCGACAGGCGAGCAGTAC	TRBD1	10	4	0	14	1.021e-05	2728	1	1	1	NA	GGAGCTGGACGACTCGGCCCTGTATCTCTGTGCCAGCAGCCCCCCGACAGGCGAGCAGTACTTCGGGCCGGGCACCAGGCTCACGGTCACAG	GGAGCTGGACGACTCGGCCCTGTATCTCTGTGCCAGCAGC-----GACAGGCGAGCAGTACTTCGGGCCGGGCACCAGGCTCACGGTCACAG	liver	ChILI_31
6463	0	TRBV13	TRBJ2-1	ASSLGGATSYNEQF	GCCAGCAGCTTAGGAGGGGCGACCTCCTACAATGAGCAGTTC	TRBD2	9	5	0	14	1.021e-05	2728	1	2	1	NA	GGGGGACTCAGCCCTGTACTTCTGTGCCAGCAGCTTAGGAGGGGCGACCTCCTACAATGAGCAGTTCTTCGGGCCAGGGACACGGCTCACCGTGCTAG	GGGGGACTCAGCCCTGTACTTCTGTGCCAGCAGCTTAGGAGGG-----CTCCTACAATGAGCAGTTCTTCGGGCCAGGGACACGGCTCACCGTGCTAG	liver	ChILI_31
6464	0	TRBV13	TRBJ2-7	ASSSDRGSYEQY	GCCAGCAGCTCGGACAGAGGATCCTACGAGCAGTAC	TRBD1	10	4	0	14	1.021e-05	2728	1	1	1	NA	GGGGGACTCAGCCCTGTACTTCTGTGCCAGCAGCTCGGACAGAGGATCCTACGAGCAGTACTTCGGGCCGGGCACCAGGCTCACGGTCACAG	GGGGGACTCAGCCCTGTACTTCTGTGCCAGCAGCT-GGACAG----TCCTACGAGCAGTACTTCGGGCCGGGCACCAGGCTCACGGTCACAG	liver	ChILI_31
6465	0	TRBV3-1	TRBJ2-7	ASSRGLAGHYEQY	GCCAGCAGCCGGGGACTAGCGGGACACTACGAGCAGTAC	TRBD2	9	5	0	14	1.021e-05	2728	1	2	1	NA	GGAGCTTGGTGACTCTGCTGTGTATTTCTGTGCCAGCAGCCGGGGACTAGCGGGACACTACGAGCAGTACTTCGGGCCGGGCACCAGGCTCACGGTCACAG	GGAGCTTGGTGACTCTGCTGTGTATTTCTGTGCCAGCAGCC-GGGACTAGCGGGA--CTACGAGCAGTACTTCGGGCCGGGCACCAGGCTCACGGTCACAG	liver	ChILI_31
6466	0	TRBV3-1	TRBJ2-7	ASSLGQGFYEQY	GCCAGCAGTCTTGGACAAGGCTTCTACGAGCAGTAC	TRBD1	8	6	0	14	1.021e-05	2728	1	1	1	NA	GGAGCTTGGTGACTCTGCTGTGTATTTCTGTGCCAGCAGTCTTGGACAAGGCTTCTACGAGCAGTACTTCGGGCCGGGCACCAGGCTCACGGTCACAG	GGAGCTTGGTGACTCTGCTGTGTATTTCTGTGCCAGCAG----GGACA------CTACGAGCAGTACTTCGGGCCGGGCACCAGGCTCACGGTCACAG	liver	ChILI_31
6467	0	TRBV3-1	TRBJ2-2	ASSRQSNTGELF	GCCAGCAGCCGACAATCGAACACCGGGGAGCTGTTT		4	10	0	14	1.021e-05	2728	1	NA	1	NA	GGAGCTTGGTGACTCTGCTGTGTATTTCTGTGCCAGCAGCCGACAATCGAACACCGGGGAGCTGTTTTTTGGAGAAGGCTCTAGGCTGACCGTACTGG	GGAGCTTGGTGACTCTGCTGTGTATTTCTGTGCCAGCAGCC------CGAACACCGGGGAGCTGTTTTTTGGAGAAGGCTCTAGGCTGACCGTACTGG	liver	ChILI_31
6468	0	TRBV6-1	TRBJ2-7	ASESGNQGAPYEQY	GCCAGCGAGTCCGGCAATCAGGGGGCCCCCTACGAGCAGTAC	TRBD1	12	1	0	13	9.48e-06	2739	1	1	1	NA	GCTCCCTCCCAGACATCTGTGTACTTCTGTGCCAGCGAGTCCGGCAATCAGGGGGCCCCCTACGAGCAGTACTTCGGGCCGGGCACCAGGCTCACGGTCACAG	GCTCCCTCCCAGACATCTGTGTACTTCTGTGCCAGC------------CAGGGGGC--CCTACGAGCAGTACTTCGGGCCGGGCACCAGGCTCACGGTCACAG	liver	ChILI_31
6469	0	TRBV13	TRBJ2-7	ASSLEVAGAGYEQY	GCCAGCAGCTTGGAAGTAGCGGGAGCCGGCTACGAGCAGTAC	TRBD2	5	8	0	13	9.48e-06	2739	1	2	1	NA	CCTTGGAGCTGGGGGACTCAGCCCTGTACTTCTGTGCCAGCAGCTTGGAAGTAGCGGGAGCCGGCTACGAGCAGTACTTCGGGCCGGGCACCAGGCTCACGGTCACAG	CCTTGGAGCTGGGGGACTCAGCCCTGTACTTCTGTGCCAGCAGCTT-----TAGCGGGAG----CTACGAGCAGTACTTCGGGCCGGGCACCAGGCTCACGGTCACAG	liver	ChILI_31
6470	0	TRBV21-1	TRBJ2-1	ASNPRLRTYGHEQF	GCCAGCAACCCCCGTTTGAGGACTTATGGACATGAGCAGTTC	TRBD2	9	4	0	13	9.48e-06	2739	1	2	1	NA	CCACGGAGTCAGGGGACACAGCACTGTATTTCTGTGCCAGCAACCCCCGTTTGAGGACTTATGGACATGAGCAGTTCTTCGGGCCAGGGACACGGCTCACCGTGCTAG	CCACGGAGTCAGGGGACACAGCACTGTATTTCTGTGCCAGCA------------GGACT-------ATGAGCAGTTCTTCGGGCCAGGGACACGGCTCACCGTGCTAG	liver	ChILI_31
6471	0	TRBV3-1	TRBJ1-6	ASRGDFPPLH	GCCAGCAGGGGAGACTTTCCACCCCTCCAC	TRBD1	6	7	0	13	9.48e-06	2739	1	1	1	NA	GGAGCTTGGTGACTCTGCTGTGTATTTCTGTGCCAGCAGGGGAGACTTTCCACCCCTCCACTTTGGGAATGGGACCAGGCTCACTGTGACAG	GGAGCTTGGTGACTCTGCTGTGTATTTCTGTGCCAGCAGGGG--------CACCCCTCCACTTTGGGAATGGGACCAGGCTCACTGTGACAG	liver	ChILI_31
6472	0	TRBV9	TRBJ2-7	ATKKGGTSGRADHEQY	GCCACCAAAAAAGGGGGGACTAGCGGGAGGGCCGACCACGAGCAGTAC	TRBD2	11	1	0	12	8.75e-06	2743	1	2	1	NA	CTCTGGAGCTGGGGGACTCAGCTTTGTATTTCTGTGCCACCAAAAAAGGGGGGACTAGCGGGAGGGCCGACCACGAGCAGTACTTCGGGCCGGGCACCAGGCTCACGGTCACA	CTCTGGAGCTGGGGGACTCAGCTTTGTATTTCTGTGCCA-----------GGGACTAGCGGGAGGG------ACGAGCAGTACTTCGGGCCGGGCACCAGGCTCACGGTCACA	liver	ChILI_31
6473	0	TRBV20-1	TRBJ2-7	SAWDSYEQY	AGTGCGTGGGACAGCTACGAGCAGTAC	TRBD1	5	7	0	12	8.75e-06	2743	1	1	1	NA	GCCCATCCTGAAGACAGCAGCTTCTACATCTGCAGTGCGTGGGACAGCTACGAGCAGTACTTCGGGCCGGGCACCAGGCTCACGGTCACA	GCCCATCCTGAAGACAGCAGCTTCTACATCTGCAGTGC--GGGACAGCTACGAGCAGTACTTCGGGCCGGGCACCAGGCTCACGGTCACA	liver	ChILI_31
6474	0	TRBV3-1	TRBJ2-1	ASSHRQGSGNEQF	GCCAGCAGCCACCGACAAGGTTCGGGCAATGAGCAGTTT		8	4	0	12	8.75e-06	2743	1	NA	1	NA	GGAGCTTGGTGACTCTGCTGTGTATTTCTGTGCCAGCAGCCACCGACAAGGTTCGGGCAATGAGCAGTTTTTCGGGCCAGGGACACGGCTCACCGTGCTA	GGAGCTTGGTGACTCTGCTGTGTATTTCTGTGCCAGCAGCCA---------------CAATGAGCAGTTCTTCGGGCCAGGGACACGGCTCACCGTGCTA	liver	ChILI_31
6475	0	TRBV23-1	TRBJ2-2	ASSQSWGAANTGELF	GCCAGCAGTCAATCTTGGGGGGCCGCGAACACCGGGGAGCTGTTT	TRBD1	3	9	0	12	8.75e-06	2743	1	1	1	NA	CAGAACCGGGAGACACGGCACTGTATCTCTGCGCCAGCAGTCAATCTTGGGGGGCCGCGAACACCGGGGAGCTGTTTTTTGGAGAAGGCTCTAGGCTGACCGTACTGG	CAGAACCGGGAGACACGGCACTGTATCTCTGCGCCAGCAGTCAATC---GGGGGC--CGAACACCGGGGAGCTGTTTTTTGGAGAAGGCTCTAGGCTGACCGTACTGG	liver	ChILI_31
6476	0	TRBV29-1	TRBJ2-1	SVESLAVEQF	AGCGTTGAATCACTAGCCGTTGAGCAGTTC	TRBD2	1	10	0	11	8.02e-06	2747	1	1	1	NA	GAGCCCTGAAGACAGCAGCATATATCTCTGCAGCGTTGAATCACTAGCCGTTGAGCAGTTCTTCGGGCCAGGGACACGGCTCACCGTGCTAG	GAGCCCTGAAGACAGCAGCATATATCTCTGCAGCGTTGAA--ACTAGC---TGAGCAGTTCTTCGGGCCAGGGACACGGCTCACCGTGCTAG	liver	ChILI_31
6477	0	TRBV9	TRBJ2-7	ASSEWDSTYEQY	GCCAGCAGCGAATGGGACAGCACCTACGAGCAGTAC	TRBD1	5	6	0	11	8.02e-06	2747	1	1	1	NA	CTCTGGAGCTGGGGGACTCAGCTTTGTATTTCTGTGCCAGCAGCGAATGGGACAGCACCTACGAGCAGTACTTCGGGCCGGGCACCAGGCTCACGGTCACAG	CTCTGGAGCTGGGGGACTCAGCTTTGTATTTCTGTGCCAGCAGCG---GGGACAG--CCTACGAGCAGTACTTCGGGCCGGGCACCAGGCTCACGGTCACAG	liver	ChILI_31
6478	0	TRBV9	TRBJ2-1	ASSSSGIGNEQF	GCCAGCAGCTCCAGCGGGATAGGAAATGAGCAGTTC	TRBD2	6	5	0	11	8.02e-06	2747	1	2	1	NA	CTCTGGAGCTGGGGGACTCAGCTTTGTATTTCTGTGCCAGCAGCTCCAGCGGGATAGGAAATGAGCAGTTCTTCGGGCCAGGGACACGGCTCACCGTGCTAG	CTCTGGAGCTGGGGGACTCAGCTTTGTATTTCTGTGCCAGCAGC---AGCGGGA-----AATGAGCAGTTCTTCGGGCCAGGGACACGGCTCACCGTGCTAG	liver	ChILI_31
6479	0	TRBV9	TRBJ2-7	VSYEQY	GTCTCCTACGAGCAGTAC	TRBD2	6	5	0	11	8.02e-06	2747	1	2	1	NA	CTCTGGAGCTGGGGGACTCAGCTTTGTTTCCGGGAGTCTCCTACGAGCAGTACTTCGGGCCGGGCACCAGGCTCACGGTCACAG	CTCTGGAGCTGGGGGACTCAGCTTTGT---CGGGAG-CTCCTACGAGCAGTACTTCGGGCCGGGCACCAGGCTCACGGTCACAG	liver	ChILI_31
6480	0	TRBV9	TRBJ2-2	ASASGPGELF	GCCAGCGCCAGTGGGCCCGGGGAGCTGTTT		3	7	0	10	7.29e-06	2751	1	NA	1	NA	CTCTGGAGCTGGGGGACTCAGCTTTGTATTTCTGTGCCAGCGCCAGTGGGCCCGGGGAGCTGTTTTTTGGAGAAGGCTCTAGGCTGACCGTACTGG	CTCTGGAGCTGGGGGACTCAGCTTTGTATTTCTGTGCCAGC----------CCGGGGAGCTGTTTTTTGGAGAAGGCTCTAGGCTGACCGTACTGG	liver	ChILI_31
6481	0	TRBV2	TRBJ2-7	VSSEGPYEQY	GTCAGCAGTGAAGGGCCCTACGAGCAGTAC		8	2	0.021	10	7.29e-06	2751	1	NA	1	NA	CCACAAAGCTGGAGGACTCAGCCATGTACTTCTGTGTCAGCAGTGAAGGGCCCTACGAGCAGTACTTCGGGCCGGGCACCAGGCTCACGGTCACAG	CCACAAAGCTGGAGGACTCAGCCATGTACTTCTGTGCCAGCAGTGAAG---CCTACGAGCAGTACTTCGGGCCGGGCACCAGGCTCACGGTCACAG	liver	ChILI_31
6482	0	TRBV3-1	TRBJ2-3	ASSQDLGTGWTDTQY	GCCAGCAGCCAAGATCTAGGGACAGGGTGGACAGATACGCAGTAT	TRBD1	7	3	0	10	7.29e-06	2751	1	1	1	NA	GGAGCTTGGTGACTCTGCTGTGTATTTCTGTGCCAGCAGCCAAGATCTAGGGACAGGGTGGACAGATACGCAGTATTTTGGCCCAGGCACCCGGCTGACAGTGCTCG	GGAGCTTGGTGACTCTGCTGTGTATTTCTGTGCCAGCAGCCAAGA----GGGACAGGG---ACAGATACGCAGTATTTTGGCCCAGGCACCCGGCTGACAGTGCTCG	liver	ChILI_31
6483	0	TRBV27	TRBJ1-5	ASIQGGGQPQH	GCCAGCATACAGGGGGGCGGTCAGCCCCAGCAT	TRBD1	2	8	0	10	7.29e-06	2751	1	1	1	NA	CGCCCAGCCCCAACCAGACCTCTCTGTACTTCTGTGCCAGCATACAGGGGGGCGGTCAGCCCCAGCATTTTGGTGATGGGACTCGACTCTCCATCCTAG	CGCCCAGCCCCAACCAGACCTCTCTGTACTTCTGTGCCAGCA-ACAGGGGG----TCAGCCCCAGCATTTTGGTGATGGGACTCGACTCTCCATCCTAG	liver	ChILI_31
6484	0	TRBV10-2	TRBJ2-7	ASSEGGSIIPGSYEQY	GCCAGCAGTGAGGGGGGATCTATAATCCCGGGCTCCTACGAGCAGTAC	TRBD1	6	3	0	9	6.56e-06	2755	1	1	1	NA	ACCCGCTCCCAGACATCTGTGTATTTCTGCGCCAGCAGTGAGGGGGGATCTATAATCCCGGGCTCCTACGAGCAGTACTTCGGGCCGGGCACCAGGCTCACGGTCACAG	ACCCGCTCCCAGACATCTGTGTATTTCTGCGCCAGCAGTGAGGGGG----------------CTCCTACGAGCAGTACTTCGGGCCGGGCACCAGGCTCACGGTCACAG	liver	ChILI_31
6485	0	TRBV6-1	TRBJ1-5	ASSLLAGVQPQH	GCCAGCAGTCTCCTCGCCGGGGTCCAGCCCCAGCAT	TRBD2	3	6	0	9	6.56e-06	2755	1	1	1	NA	CGGCTGCTCCCTCCCAGACATCTGTGTACTTCTGTGCCAGCAGTCTCCTCGCCGGGGTCCAGCCCCAGCATTTTGGTGATGGGACTCGACTCTCCATCCTAG	CGGCTGCTCCCTCCCAGACATCTGTGTACTTCTGTGCCAGCAGT--------CGGGG--CAGCCCCAGCATTTTGGTGATGGGACTCGACTCTCCATCCTAG	liver	ChILI_31
6486	0	TRBV5-1	TRBJ2-3	ASSSGRSTDTQY	GCCAGCAGTTCGGGGCGGTCCACAGATACGCAGTAT	TRBD1	6	3	0	9	6.56e-06	2755	1	1	1	NA	GGAGCTGGGGGACTCGGCCCTTTATCTTTGCGCCAGCAGTTCGGGGCGGTCCACAGATACGCAGTATTTTGGCCCAGGCACCCGGCTGACAGTGCTCG	GGAGCTGGGGGACTCGGCCCTTTATCTTTGCGCCAGCAG---GGGGC----CACAGATACGCAGTATTTTGGCCCAGGCACCCGGCTGACAGTGCTCG	liver	ChILI_31
6487	0	TRBV10-2	TRBJ2-5	VSARRAGSGETQY	GTCAGCGCCCGGCGGGCGGGTAGTGGGGAGACCCAGTAC	TRBD2	7	1	0	8	5.83e-06	2758	1	1	1	NA	ACCCGCTCCCAGACATCTGTGTATTTCTGCGTCAGCGCCCGGCGGGCGGGTAGTGGGGAGACCCAGTACTTCGGGCCAGGCACGCGGCTCCTGGTGCTCG	ACCCGCTCCCAGACATCTGTGTATTTCTGCG--------------GCGGG-------GAGACCCAGTACTTCGGGCCAGGCACGCGGCTCCTGGTGCTCG	liver	ChILI_31
6488	0	TRBV7-2	TRBJ1-3	ASSTQGAGNTIY	GCCAGCAGCACCCAGGGTGCTGGAAACACCATATAT	TRBD1	3	5	0	8	5.83e-06	2758	1	1	1	NA	CCAGCGCACACAGCAGGAGGACTCGGCCGTGTATCTCTGTGCCAGCAGCACCCAGGGTGCTGGAAACACCATATATTTTGGAGAGGGAAGTTGGCTCACTGTTGTAG	CCAGCGCACACAGCAGGAGGACTCGGCCGTGTATCTCTGTGCCAGCAGC---CAGGG--CTGGAAACACCATATATTTTGGAGAGGGAAGTTGGCTCACTGTTGTAG	liver	ChILI_31
6489	0	TRBV30	TRBJ1-5	NQPQH	AATCAGCCCCAGCAT	TRBD2	3	5	0	8	5.83e-06	2758	1	1	1	NA	TCTAAGAAGCTCCTTCTCTGTGCCTGGGGGGACCTGAGCAGCAATCAGCCCCAGCATTTTGGTGATGGGACTCGACTCTCCATCCTAG	TCTAAGAAGCTCCTTCTC-------GGGGGG--------AGCAATCAGCCCCAGCATTTTGGTGATGGGACTCGACTCTCCATCCTAG	liver	ChILI_31
6490	0	TRBV3-1	TRBJ2-7	ASSQEPGLRHEQY	GCCAGCAGCCAAGAGCCGGGACTCAGGCACGAGCAGTAC	TRBD2	3	5	0	8	5.83e-06	2758	1	1	1	NA	GGAGCTTGGTGACTCTGCTGTGTATTTCTGTGCCAGCAGCCAAGAGCCGGGACTCAGGCACGAGCAGTACTTCGGGCCGGGCACCAGGCTCACGGTCACAG	GGAGCTTGGTGACTCTGCTGTGTATTTCTGTGCCAGCAGCCAAGA---GGGACT-----ACGAGCAGTACTTCGGGCCGGGCACCAGGCTCACGGTCACAG	liver	ChILI_31
6491	0	TRBV3-1	TRBJ1-1	ASSRIGEEAF	GCCAGCAGCCGAATCGGCGAAGAAGCTTTC		7	1	0	8	5.83e-06	2758	1	NA	1	NA	GGAGCTTGGTGACTCTGCTGTGTATTTCTGTGCCAGCAGCCGAATCGGCGAAGAAGCTTTCTTTGGACAAGGCACCAGACTCACAGTTGTAG	GGAGCTTGGTGACTCTGCTGTGTATTTCTGTGCCAGCAGCC-----------GAAGCTTTCTTTGGACAAGGCACCAGACTCACAGTTGTAG	liver	ChILI_31
6492	0	TRBV5-3	TRBJ2-5	ARSLVERGGQETQY	GCCAGAAGCTTAGTGGAGCGGGGGGGTCAAGAGACCCAGTAC	TRBD2	4	4	0	8	5.83e-06	2758	1	1	1	NA	GGAGCTGGGGGACTCGGCCCTGTATCTCTGTGCCAGAAGCTTAGTGGAGCGGGGGGGTCAAGAGACCCAGTACTTCGGGCCAGGCACGCGGCTCCTGGTGCTCG	GGAGCTGGGGGACTCGGCCCTGTATCTCTGTGCCAGAAGCTT-----AGCGGGGGGG-CAAGAGACCCAGTACTTCGGGCCAGGCACGCGGCTCCTGGTGCTCG	liver	ChILI_31
6493	0	TRBV4-2	TRBJ2-1	ASSQDPTVGYNEQF	GCCAGCAGCCAAGACCCGACAGTGGGGTACAATGAGCAGTTC	TRBD1	5	3	0	8	5.83e-06	2758	1	1	1	NA	GCAGCCAGAAGACTCGGCCCTGTATCTCTGTGCCAGCAGCCAAGACCCGACAGTGGGGTACAATGAGCAGTTCTTCGGGCCAGGGACACGGCTCACCGTGCTAG	GCAGCCAGAAGACTCGGCCCTGTATCTCTGTGCCAGCAGCCAAGA---GACAG-----TACAATGAGCAGTTCTTCGGGCCAGGGACACGGCTCACCGTGCTAG	liver	ChILI_31
6494	0	TRBV28	TRBJ2-3	ASSYTTDTQY	GCCAGCAGCTATACCACAGATACGCAGTAT		5	3	0	8	5.83e-06	2758	1	NA	1	NA	CCGCCAGCACCAACCAGACATCTATGTACCTCTGTGCCAGCAGCTATACCACAGATACGCAGTATTTTGGCCCAGGCACCCGGCTGACAGTGCTCG	CCGCCAGCACCAACCAGACATCTATGTACCTCTGTGCCAGCAG------CACAGATACGCAGTATTTTGGCCCAGGCACCCGGCTGACAGTGCTCG	liver	ChILI_31
6495	0	TRBV13	TRBJ1-5	ASSRRVGLPGDQPQH	GCCAGCAGCCGTAGGGTGGGACTCCCGGGTGATCAGCCCCAGCAT	TRBD2	2	5	0	7	5.1e-06	2766	1	1	1	NA	GGGGGACTCAGCCCTGTACTTCTGTGCCAGCAGCCGTAGGGTGGGACTCCCGGGTGATCAGCCCCAGCATTTTGGTGATGGGACTCGACTCTCCATCCTAG	GGGGGACTCAGCCCTGTACTTCTGTGCCAGCAGC--------GGGACT--------ATCAGCCCCAGCATTTTGGTGATGGGACTCGACTCTCCATCCTAG	liver	ChILI_31
6496	0	TRBV13	TRBJ1-3	ASAQLGNTIY	GCCAGCGCTCAGTTGGGAAACACCATATAC		1	6	0	7	5.1e-06	2766	1	NA	1	NA	GGGGGACTCAGCCCTGTACTTCTGTGCCAGCGCTCAGTTGGGAAACACCATATACTTTGGAGAGGGAAGTTGGCTCACTGTTGTAG	GGGGGACTCAGCCCTGTACTTCTGTGCCAGC---------GGAAACACCATATATTTTGGAGAGGGAAGTTGGCTCACTGTTGTAG	liver	ChILI_31
6497	0	TRBV21-1	TRBJ2-2	ASSKSVGVGLSTGELF	GCCAGCAGCAAATCGGTAGGGGTGGGACTCAGCACCGGGGAGCTGTTT	TRBD2	5	2	0	7	5.1e-06	2766	1	1	1	NA	CCACGGAGTCAGGGGACACAGCACTGTATTTCTGTGCCAGCAGCAAATCGGTAGGGGTGGGACTCAGCACCGGGGAGCTGTTTTTTGGAGAAGGCTCTAGGCTGACCGTACTGG	CCACGGAGTCAGGGGACACAGCACTGTATTTCTGTGCCAGCAGCAAA-----------GGGACT---CACCGGGGAGCTGTTTTTTGGAGAAGGCTCTAGGCTGACCGTACTGG	liver	ChILI_31
6498	0	TRBV2	TRBJ1-1	ASEIGVTEAF	GCCAGTGAAATTGGGGTAACTGAAGCTTTC		1	6	0	7	5.1e-06	2766	1	NA	1	NA	CCACAAAGCTGGAGGACTCAGCCATGTACTTCTGTGCCAGTGAAATTGGGGTAACTGAAGCTTTCTTTGGACAAGGCACCAAACTCACAGTTGTA	CCACAAAGCTGGAGGACTCAGCCATGTACTTCTGTGCCAG-------------ACTGAAGCTTTCTTTGGACAAGGCACCAGACTCACAGTTGTA	liver	ChILI_31
6499	0	TRBV6-4	TRBJ1-5	ASSGDSNQPQH	GCCAGCAGTGGGGACAGCAATCAGCCCCAGCAT	TRBD1	1	5	0.02	6	4.37e-06	2770	1	1	1	NA	GGCGTCTGCTTTACCCTCTCAGACATCTGTGTACTTCTGTGCCAGCAGTGGGGACAGCAATCAGCCCCAGCATTTTGGTGATGGGACTCGACTCTCCATCCTA	GGCGTCTGCTGTACCCTCTCAGACATCTGTGTACTTCTGTGCCAGCAGTGGGGACAGCAATCAGCCCCAGCATTTTGGTGATGGGACTCGACTCTCCATCCTA	liver	ChILI_31
6500	0	TRBV6-5	TRBJ1-4	ASSYITGCLMKTV	GCCAGCAGTTACATAACGGGATGTTTAATGAAAACTGTT	TRBD2	3	3	0	6	4.37e-06	2770	1	2	1	NA	CGGCTGCTCCCTCCCAGACATCTGTGTACTTCTGTGCCAGCAGTTACATAACGGGATGTTTAATGAAAACTGTTTTTGGCAGTGGAACCCAGCTCTCTGTCTTGG	CGGCTGCTCCCTCCCAGACATCTGTGTACTTCTGTGCCAGCAGTTAC----CGGGA----------------TTTTTGGCAGTGGAACCCAGCTCTCTGTCTTGG	liver	ChILI_31
6501	0	TRBV3-1	TRBJ2-7	ASSQDWGDSSYEQY	GCCAGCAGCCAAGATTGGGGGGACAGCTCCTACGAGCAGTAC	TRBD1	5	1	0	6	4.37e-06	2770	1	1	1	NA	GGAGCTTGGTGACTCTGCTGTGTATTTCTGTGCCAGCAGCCAAGATTGGGGGGACAGCTCCTACGAGCAGTACTTCGGGCCGGGCACCAGGCTCACGGTCACAG	GGAGCTTGGTGACTCTGCTGTGTATTTCTGTGCCAGCAGCCAAGA-----GGGACAGCTCCTACGAGCAGTACTTCGGGCCGGGCACCAGGCTCACGGTCACAG	liver	ChILI_31
6502	0	TRBV23-1	TRBJ2-1	ASPASGSLYSYNEQF	GCCAGCCCGGCTAGCGGGAGCTTATACTCCTACAATGAGCAGTTC	TRBD2	3	3	0	6	4.37e-06	2770	1	2	1	NA	CAGAACCGGGAGACACGGCACTGTATCTCTGCGCCAGCCCGGCTAGCGGGAGCTTATACTCCTACAATGAGCAGTTCTTCGGGCCAGGGACACGGCTCACCGTGCTA	CAGAACCGGGAGACACGGCACTGTATCTCTGCGCCAGC----CTAGCGGGAG------CTCCTACAATGAGCAGTTCTTCGGGCCAGGGACACGGCTCACCGTGCTA	liver	ChILI_31
6503	0	TRBV21-1	TRBJ2-4	ASSLYQDRCQNIQY	GCCAGCAGCCTTTACCAGGACAGATGCCAAAACATTCAGTAC	TRBD1	1	4	0	5	3.65e-06	2774	1	1	1	NA	CCACGGAGTCAGGGGACACAGCACTGTATTTCTGTGCCAGCAGCCTTTACCAGGACAGATGCCAAAACATTCAGTACTTCGGCGCCGGGACCCGGCTCTCAGTGCTGG	CCACGGAGTCAGGGGACACAGCACTGTATTTCTGTGCCAGCAGC--------GGACAG-----AAAACATTCAGTACTTCGGCGCCGGGACCCGGCTCTCAGTGCTGG	liver	ChILI_31
6504	0	TRBV18	TRBJ1-1	ASAGGATNTEAF	GCCAGCGCCGGGGGGGCGACGAACACTGAAGCTTTC	TRBD2	2	3	0	5	3.65e-06	2774	1	1	1	NA	GCGAGGAGATTCGGCAGCTTATTTCTGTGCCAGCGCCGGGGGGGCGACGAACACTGAAGCTTTCTTTGGACAAGGCACCAGACTCACAGTTGTAG	GCGAGGAGATTCGGCAGCTTATTTCTGTGCCAGC--CGGGGGGG----GAACACTGAAGCTTTCTTTGGACAAGGCACCAGACTCACAGTTGTAG	liver	ChILI_31
6505	0	TRBV6-1	TRBJ2-1	ASGGEIPGEQF	GCCAGCGGGGGAGAAATCCCCGGTGAGCAGTTC	TRBD2	3	1	0	4	2.92e-06	2776	1	1	1	NA	GCTCCCTCCCAGACATCTGTGTACTTCTGTGCCAGCGGGGGAGAAATCCCCGGTGAGCAGTTCTTCGGGCCAGGGACACGGCTCACCGTGCTAG	GCTCCCTCCCAGACATCTGTGTACTTCTGTGCCAGCGGGGG------------TGAGCAGTTCTTCGGGCCAGGGACACGGCTCACCGTGCTAG	liver	ChILI_31
6506	0	TRBV6-4	TRBJ2-2	ASSAHADMTAGELF	GCCAGCAGTGCACACGCCGACATGACGGCCGGGGAGCTGTTT		3	1	0	4	2.92e-06	2776	1	NA	1	NA	GGCGTCTGCTGTACCCTCTCAGACATCTGTGTACTTCTGTGCCAGCAGTGCACACGCCGACATGACGGCCGGGGAGCTGTTTTTTGGAGAAGGCTCTAGGCTGACCGTACTGG	GGCGTCTGCTGTACCCTCTCAGACATCTGTGTACTTCTGTGCCAGCAGTG------------------CCGGGGAGCTGTTTTTTGGAGAAGGCTCTAGGCTGACCGTACTGG	liver	ChILI_31
6507	0	TRBV13	TRBJ2-2	ASSLASGVTGELF	GCCAGCAGCTTGGCTAGCGGGGTAACCGGGGAGCTGTTT	TRBD2	2	2	0	4	2.92e-06	2776	1	1	1	NA	GGGGGACTCAGCCCTGTACTTCTGTGCCAGCAGCTTGGCTAGCGGGGTAACCGGGGAGCTGTTTTTTGGAGAAGGCTCTAGGCTGACCGTACTGG	GGGGGACTCAGCCCTGTACTTCTGTGCCAGCAGCTT--CTAGCGGGG--ACCGGGGAGCTGTTTTTTGGAGAAGGCTCTAGGCTGACCGTACTGG	liver	ChILI_31
6508	0	TRBV5-1	TRBJ2-2	ASSFLDGTGELF	GCCAGCAGCTTCCTGGACGGCACCGGGGAGCTGTTT		3	1	0	4	2.92e-06	2776	1	NA	1	NA	GGAGCTGGGGGACTCGGCCCTTTATCTTTGCGCCAGCAGCTTCCTGGACGGCACCGGGGAGCTGTTTTTTGGAGAAGGCTCTAGGCTGACCGTACTGG	GGAGCTGGGGGACTCGGCCCTTTATCTTTGCGCCAGCAGCTT---------CACCGGGGAGCTGTTTTTTGGAGAAGGCTCTAGGCTGACCGTACTGG	liver	ChILI_31
6509	0	TRBV2	TRBJ2-7	ASSWTPNEQY	GCCAGCAGTTGGACCCCCAACGAGCAGTAC	TRBD1	2	2	0	4	2.92e-06	2776	1	1	1	NA	CCACAAAGCTGGAGGACTCAGCCATGTACTTCTGTGCCAGCAGTTGGACCCCCAACGAGCAGTACTTCGGGCCGGGCACCAGGCTCACGGTCACAG	CCACAAAGCTGGAGGACTCAGCCATGTACTTCTGTGCCAGCAGT----CCCCC-ACGAGCAGTACTTCGGGCCGGGCACCAGGCTCACGGTCACAG	liver	ChILI_31
6510	0	TRBV7-9	TRBJ1-4	ASSLLFWGWLMKTV	GCCAGCAGCCTTCTCTTTTGGGGATGGCTAATGAAAACTGTT		1	2	0	3	2.19e-06	2781	1	NA	1	NA	CCAGCGCACAGAGCAGGGGGACTCGGCCATGTATCTCTGTGCCAGCAGCCTTCTCTTTTGGGGATGGCTAATGAAAACTGTTTTTGGCAGTGGAACCCAGCTCTCTGTCTTGG	CCAGCGCACAGAGCAGGGGGACTCGGCCATGTATCTCTGTGCCAGCAGC-------------------------------TTTTTGGCAGTGGAACCCAGCTCTCTGTCTTGG	liver	ChILI_31
6511	0	TRBV4-1	TRBJ2-3	ASQDRWDRGGDTQY	GCCAGCCAAGATCGGTGGGACAGGGGAGGGGATACGCAGTAT	TRBD1	2	1	0	3	2.19e-06	2781	1	1	1	NA	GCAGCCAGAAGACTCAGCCCTGTATCTCTGCGCCAGCCAAGATCGGTGGGACAGGGGAGGGGATACGCAGTATTTTGGCCCAGGCACCCGGCTGACAGTGCTCG	GCAGCCAGAAGACTCAGCCCTGTATCTCTGCGCCAGC----------GGGACAGGGG----GATACGCAGTATTTTGGCCCAGGCACCCGGCTGACAGTGCTCG	liver	ChILI_31
6512	0	TRBV6-2	TRBJ2-7	ASTGQAGTYEQY	GCCAGCACTGGACAAGCGGGAACCTACGAGCAGTAC	TRBD2	1	2	0	3	2.19e-06	2781	1	2	1	NA	GCTCCCTCCCAAACATCTGTGTACTTCTGTGCCAGCACTGGACAAGCGGGAACCTACGAGCAGTACTTCGGGCCGGGCACCAGGCTCACGGTCACAG	GCTCCCTCCCAAACATCTGTGTACTTCTGTGCCAGCA-------AGCGGGA-CCTACGAGCAGTACTTCGGGCCGGGCACCAGGCTCACGGTCACAG	liver	ChILI_31
6513	0	TRBV12-3	TRBJ2-1	PAGVTGGNEQF	CCAGCAGGGGTAACAGGGGGGAATGAGCAGTTC	TRBD1	1	2	0	3	2.19e-06	2781	1	1	1	NA	CAGAACCCAGGGACTCAGCTGTGTACTTCTGTCCAGCAGGGGTAACAGGGGGGAATGAGCAGTTCTTCGGGCCAGGGACACGGCTCACCGTGCTAG	CAGAACCCAGGGACTCAGCTGTGTACTTCTGT------------ACAGGGGG-AATGAGCAGTTCTTCGGGCCAGGGACACGGCTCACCGTGCTAG	liver	ChILI_31
6514	0	TRBV6-1	TRBJ2-2	ASSSQAGAGTGELF	GCCAGTAGTTCCCAGGCGGGAGCGGGCACCGGGGAGCTGTTT	TRBD2	1	1	0	2	1.46e-06	2785	1	2	1	NA	CGGCTGCTCCCTCCCAGACATCTGTGTACTTCTGTGCCAGTAGTTCCCAGGCGGGAGCGGGCACCGGGGAGCTGTTTTTTGGAGAAGGCTCTAGGCTGACCGTACTGG	CGGCTGCTCCCTCCCAGACATCTGTGTACTTCTGTGCCAG----------GCGGGAG----CACCGGGGAGCTGTTTTTTGGAGAAGGCTCTAGGCTGACCGTACTGG	liver	ChILI_31
6515	0	TRBV20-1	TRBJ2-5	SARDRIERGPGTQY	AGTGCTAGAGATAGGATAGAGCGGGGTCCAGGGACCCAGTAC	TRBD2	1	1	0	2	1.46e-06	2785	1	1	1	NA	GCCCATCCTGAAGACAGCAGCTTCTACATCTGCAGTGCTAGAGATAGGATAGAGCGGGGTCCAGGGACCCAGTACTTCGGGCCAGGCACGCGGCTCCTGGTGCTCG	GCCCATCCTGAAGACAGCAGCTTCTACATCTGCAGTGCTAGAGA--------AGCGGGG------GACCCAGTACTTCGGGCCAGGCACGCGGCTCCTGGTGCTCG	liver	ChILI_31
6516	0	TRBV20-1	TRBJ2-2	SAPAGPGELF	AGTGCTCCTGCCGGACCGGGGGAGCTGTTT		1	1	0	2	1.46e-06	2785	1	NA	1	NA	GCCCATCCTGAAGACAGCAGCTTCTACATCTGCAGTGCTCCTGCCGGACCGGGGGAGCTGTTTTTTGGAGAAGGCTCTAGGCTGACCGTACTGG	GCCCATCCTGAAGACAGCAGCTTCTACATCTGCAGTGCT------------GGGGAGCTGTTTTTTGGAGAAGGCTCTAGGCTGACCGTACTGG	liver	ChILI_31
6517	0	TRBV11-2	TRBJ1-1	ATLRQDRAF	GCCACCCTCAGACAGGATCGAGCTTTC	TRBD1	102455	84678	0	187133	0.131101	1	1	1	1	NA	GCAAAGCTTGAGGACTCGGCCGTGTATCTCTGTGCCACCCTCAGACAGGATCGAGCTTTCTTTGGACAAGGCACCAGACTCACAGTTGTAG	GCAAAGCTTGAGGACTCGGCCGTGTATCTCTGTGCCA------GACAGG----AGCTTTCTTTGGACAAGGCACCAGACTCACAGTTGTAG	liver	ChILI_20
6518	0	TRBV20-1	TRBJ2-1	SARKTGNPYYSYNEQF	AGTGCTAGGAAGACAGGGAATCCGTACTACTCCTACAATGAGCAGTTC	TRBD1	69591	72296	0	141887	0.0994028	2	1	1	1	NA	GCCCATCCTGAAGACAGCAGCTTCTACATCTGCAGTGCTAGGAAGACAGGGAATCCGTACTACTCCTACAATGAGCAGTTCTTCGGGCCAGGGACACGGCTCACCGTGCTAG	GCCCATCCTGAAGACAGCAGCTTCTACATCTGCAGTGCTAG---GACAGGG-----------CTCCTACAATGAGCAGTTCTTCGGGCCAGGGACACGGCTCACCGTGCTAG	liver	ChILI_20
6519	0	TRBV12-3	TRBJ2-6	ASSLRGFGGANVLT	GCCAGCAGTTTACGAGGGTTCGGCGGGGCCAACGTCCTGACT	TRBD2	59468	54147	0	113615	0.0795961	3	1	2	1	NA	CAGAACCCAGGGACTCAGCTGTGTACTTCTGTGCCAGCAGTTTACGAGGGTTCGGCGGGGCCAACGTCCTGACTTTCGGGGCCGGCAGCAGGCTGACCGTGCTGG	CAGAACCCAGGGACTCAGCTGTGTACTTCTGTGCCAGCAGTTTA-GAGGG------GGGGCCAACGTCCTGACTTTCGGGGCCGGCAGCAGGCTGACCGTGCTGG	liver	ChILI_20
6520	0	TRBV11-3	TRBJ2-1	ASSSRGDGTSLNEQF	GCCAGCAGCTCTAGGGGGGACGGGACTAGCCTCAATGAGCAGTTC	TRBD2	16711	30978	0	47689	0.0334098	4	1	1	1	NA	GCAGAGCTTGGGGACTCGGCCGTGTATCTCTGTGCCAGCAGCTCTAGGGGGGACGGGACTAGCCTCAATGAGCAGTTCTTCGGGCCAGGGACACGGCTCACCGTGCTAG	GCAGAGCTTGGGGACTCGGCCGTGTATCTCTGTGCCAGCAGCT-----------GGGACTAGC--CAATGAGCAGTTCTTCGGGCCAGGGACACGGCTCACCGTGCTAG	liver	ChILI_20
6521	0	TRBV19	TRBJ1-2	ASRLTGVNYGYT	GCCAGTAGACTAACGGGAGTTAACTATGGCTACACC	TRBD2	26548	13429	0	39977	0.028007	5	1	2	1	NA	CGGCCCAAAAGAACCCGACAGCTTTCTATCTCTGTGCCAGTAGACTAACGGGAGTTAACTATGGCTACACCTTCGGTTCGGGGACCAGGTTAACCGTTGTAG	CGGCCCAAAAGAACCCGACAGCTTTCTATCTCTGTGCCAGTAGACTAGCGGGAG-TAACTATGGCTACACCTTCGGTTCGGGGACCAGGTTAACCGTTGTAG	liver	ChILI_20
6522	0	TRBV6-1	TRBJ2-1	ASSYDNYNEQF	GCCAGCAGCTATGACAACTACAATGAGCAGTTC		19064	12883	0	31947	0.0223813	6	1	NA	1	NA	CGGCTGCTCCCTCCCAGACATCTGTGTACTTCTGTGCCAGCAGCTATGACAACTACAATGAGCAGTTCTTCGGGCCAGGGACACGGCTCACCGTGCTAG	CGGCTGCTCCCTCCCAGACATCTGTGTACTTCTGTGCCAGCAG---------CTACAATGAGCAGTTCTTCGGGCCAGGGACACGGCTCACCGTGCTAG	liver	ChILI_20
6523	0	TRBV7-6	TRBJ2-5	ASSRNAGPQETQY	GCCAGCAGCCGTAATGCAGGGCCTCAAGAGACCCAGTAC	TRBD1	15219	13900	0	29119	0.0204001	7	1	1	1	NA	CCAGCGCACAGAGCAGCGGGACTCGGCCATGTATCGCTGTGCCAGCAGCCGTAATGCAGGGCCTCAAGAGACCCAGTACTTCGGGCCAGGCACGCGGCTCCTGGTGCTCG	CCAGCGCACAGAGCAGCGGGACTCGGCCATGTATCGCTGTGCCAGCAGC-------CAGGG---CAAGAGACCCAGTACTTCGGGCCAGGCACGCGGCTCCTGGTGCTCG	liver	ChILI_20
6524	0	TRBV7-3	TRBJ1-2	ASSDPGQDYGYT	GCCAGCAGCGACCCGGGACAAGACTATGGCTACACC	TRBD1	16349	12259	0	28608	0.0200421	8	1	1	1	NA	CCAGCGCACAGAGCGGGGGGACTCAGCCGTGTATCTCTGTGCCAGCAGCGACCCGGGACAAGACTATGGCTACACCTTCGGTTCGGGGACCAGGTTAACCGTTGTAG	CCAGCGCACAGAGCGGGGGGACTCAGCCGTGTATCTCTGTGCCAGCAGC-----GGGACA--ACTATGGCTACACCTTCGGTTCGGGGACCAGGTTAACCGTTGTAG	liver	ChILI_20
6525	0	TRBV24-1	TRBJ2-1	ATSDSSWTSGGSSYNEQF	GCCACCAGTGATTCTAGTTGGACTAGCGGGGGAAGCTCCTACAATGAGCAGTTC	TRBD2	9365	10959	0	20324	0.0142385	9	1	1	1	NA	CCCCAACCAGACAGCTCTTTACTTCTGTGCCACCAGTGATTCTAGTTGGACTAGCGGGGGAAGCTCCTACAATGAGCAGTTCTTCGGGCCAGGGACACGGCTCACCGTGCTAG	CCCCAACCAGACAGCTCTTTACTTCTGTGCCACCAGTGATT------GGACTAGCGGGGG---CTCCTACAATGAGCAGTTCTTCGGGCCAGGGACACGGCTCACCGTGCTAG	liver	ChILI_20
6526	0	TRBV6-1	TRBJ2-7	ASRSWDTTYEQY	GCCAGCAGAAGTTGGGACACCACCTACGAGCAGTAC	TRBD1	10991	9183	0	20174	0.0141334	10	1	1	1	NA	CGGCTGCTCCCTCCCAGACATCTGTGTACTTCTGTGCCAGCAGAAGTTGGGACACCACCTACGAGCAGTACTTCGGGCCGGGCACCAGGCTCACGGTCACAG	CGGCTGCTCCCTCCCAGACATCTGTGTACTTCTGTGCCAGCAG-----GGGACA---CCTACGAGCAGTACTTCGGGCCGGGCACCAGGCTCACGGTCACAG	liver	ChILI_20
6527	0	TRBV12-3	TRBJ1-1	ASSLVLVGSTEAF	GCCAGCAGTTTAGTTCTCGTTGGGTCCACTGAAGCTTTC		8371	7627	0	15998	0.0112078	11	1	NA	1	NA	CAGAACCCAGGGACTCAGCTGTGTACTTCTGTGCCAGCAGTTTAGTTCTCGTTGGGTCCACTGAAGCTTTCTTTGGACAAGGCACCAGACTCACAGTTGTAG	CAGAACCCAGGGACTCAGCTGTGTACTTCTGTGCCAGCAGTTTAG-------------CACTGAAGCTTTCTTTGGACAAGGCACCAGACTCACAGTTGTAG	liver	ChILI_20
6528	0	TRBV7-9	TRBJ1-4	ASSLPGQGPANEKLF	GCCAGCAGTCTTCCGGGACAGGGGCCGGCTAATGAAAAACTGTTT	TRBD1	9509	6304	0	15813	0.0110782	12	1	1	1	NA	CCAGCGCACAGAGCAGGGGGACTCGGCCATGTATCTCTGTGCCAGCAGTCTTCCGGGACAGGGGCCGGCTAATGAAAAACTGTTTTTTGGCAGTGGAACCCAGCTCTCTGTCTTGG	CCAGCGCACAGAGCAGGGGGACTCGGCCATGTATCTCTGTGCCAGCAG------GGGACAGGGG----CTAATGAAAAACTGTTTTTTGGCAGTGGAACCCAGCTCTCTGTCTTGG	liver	ChILI_20
6529	0	TRBV25-1	TRBJ2-1	ASSDNQGQF	GCCAGCAGTGATAACCAGGGGCAGTTC	TRBD1	6648	8599	0	15247	0.0106817	13	1	1	1	NA	GCCAGGCCCTCACATACCTCTCAGTACCTCTGTGCCAGCAGTGATAACCAGGGGCAGTTCTTCGGGCCAGGGACACGGCTCACCGTGCTAG	GCCAGGCCCTCACATACCTCTCAGTACCTCTGTGCCAGCAGTGA----CAGGGGCAGTTCTTCGGGCCAGGGACACGGCTCACCGTGCTAG	liver	ChILI_20
6530	0	TRBV27	TRBJ2-2	ASSLRRQGNTGELF	GCCAGCAGTTTAAGGAGACAGGGGAACACCGGGGAGCTGTTT	TRBD1	7047	8105	0	15152	0.0106151	14	1	1	1	NA	CGCCCAGCCCCAACCAGACCTCTCTGTACTTCTGTGCCAGCAGTTTAAGGAGACAGGGGAACACCGGGGAGCTGTTTTTTGGAGAAGGCTCTAGGCTGACCGTACTGG	CGCCCAGCCCCAACCAGACCTCTCTGTACTTCTGTGCCAGCAGTTTA----GACAGGGGAACACCGGGGAGCTGTTTTTTGGAGAAGGCTCTAGGCTGACCGTACTGG	liver	ChILI_20
6531	0	TRBV29-1	TRBJ1-2	SVTGGANYGYT	AGCGTGACAGGGGGAGCTAACTATGGCTACACC	TRBD1	7733	7212	0	14945	0.0104701	15	1	1	1	NA	GAGCCCTGAAGACAGCAGCATATATCTCTGCAGCGTGACAGGGGGAGCTAACTATGGCTACACCTTCGGTTCGGGGACCAGGTTAACCGTTGTAG	GAGCCCTGAAGACAGCAGCATATATCTCTGCAGCGTGACAGGGGG--CTAACTATGGCTACACCTTCGGTTCGGGGACCAGGTTAACCGTTGTAG	liver	ChILI_20
6532	0	TRBV29-1	TRBJ1-1	SVLRDLNTEAF	AGCGTTCTCCGGGATCTGAACACTGAAGCTTTC	TRBD2	7947	6952	0	14899	0.0104379	16	1	2	1	NA	GAGCCCTGAAGACAGCAGCATATATCTCTGCAGCGTTCTCCGGGATCTGAACACTGAAGCTTTCTTTGGACAAGGCACCAGACTCACAGTTGTAG	GAGCCCTGAAGACAGCAGCATATATCTCTGCAGCGTT---CGGGA--TGAACACTGAAGCTTTCTTTGGACAAGGCACCAGACTCACAGTTGTAG	liver	ChILI_20
6533	0	TRBV7-2	TRBJ1-2	ASSPRFGTTNYGYT	GCCAGCAGCCCCCGGTTTGGCACAACCAACTATGGCTACACC		6180	5229	0	11409	0.00799288	17	1	NA	1	NA	CCAGCGCACACAGCAGGAGGACTCGGCCGTGTATCTCTGTGCCAGCAGCCCCCGGTTTGGCACAACCAACTATGGCTACACCTTCGGTTCGGGGACCAGGTTAACCGTTGTAG	CCAGCGCACACAGCAGGAGGACTCGGCCGTGTATCTCTGTGCCAGCAGC------------------AACTATGGCTACACCTTCGGTTCGGGGACCAGGTTAACCGTTGTAG	liver	ChILI_20
6534	0	TRBV7-6	TRBJ2-2	ASSFVLAGELF	GCCAGCAGCTTTGTTTTAGCCGGGGAGCTGTTT		4887	6040	0	10927	0.0076552	18	1	NA	1	NA	CCAGCGCACAGAGCAGCGGGACTCGGCCATGTATCGCTGTGCCAGCAGCTTTGTTTTAGCCGGGGAGCTGTTTTTTGGAGAAGGCTCTAGGCTGACCGTACTGG	CCAGCGCACAGAGCAGCGGGACTCGGCCATGTATCGCTGTGCCAGCAGCTT--------CCGGGGAGCTGTTTTTTGGAGAAGGCTCTAGGCTGACCGTACTGG	liver	ChILI_20
6535	0	TRBV7-8	TRBJ2-5	ASSSPTSGSFQETQY	GCCAGCAGCTCCCCGACTAGCGGGAGCTTCCAAGAGACCCAGTAC	TRBD2	9047	1757	0	10804	0.00756903	19	1	2	1	NA	CCAGCGCACACAGCAGGAGGACTCCGCCGTGTATCTCTGTGCCAGCAGCTCCCCGACTAGCGGGAGCTTCCAAGAGACCCAGTACTTCGGGCCAGGCACGCGGCTCCTGGTGCTCG	CCAGCGCACACAGCAGGAGGACTCCGCCGTGTATCTCTGTGCCAGCAGCT----GACTAGCGGGAG---CCAAGAGACCCAGTACTTCGGGCCAGGCACGCGGCTCCTGGTGCTCG	liver	ChILI_20
6536	0	TRBV27	TRBJ2-1	ASSSPTGGYNEQF	GCCAGCAGTTCCCCGACAGGGGGGTACAATGAGCAGTTC	TRBD1	5543	4958	0	10501	0.00735676	20	1	1	1	NA	CGCCCAGCCCCAACCAGACCTCTCTGTACTTCTGTGCCAGCAGTTCCCCGACAGGGGGGTACAATGAGCAGTTCTTCGGGCCAGGGACACGGCTCACCGTGCTAG	CGCCCAGCCCCAACCAGACCTCTCTGTACTTCTGTGCCAGCAGTT----GACAGGGGG-TACAATGAGCAGTTCTTCGGGCCAGGGACACGGCTCACCGTGCTAG	liver	ChILI_20
6537	0	TRBV6-1	TRBJ2-1	ASRRSGINEQF	GCCAGCAGGCGTAGCGGGATCAATGAGCAGTTC	TRBD2	5331	3781	0	9112	0.00638366	21	1	2	1	NA	CGGCTGCTCCCTCCCAGACATCTGTGTACTTCTGTGCCAGCAGGCGTAGCGGGATCAATGAGCAGTTCTTCGGGCCAGGGACACGGCTCACCGTGCTAG	CGGCTGCTCCCTCCCAGACATCTGTGTACTTCTGTGCCAGCAG---TAGCGGGA-CAATGAGCAGTTCTTCGGGCCAGGGACACGGCTCACCGTGCTAG	liver	ChILI_20
6538	0	TRBV6-5	TRBJ2-7	ASSYSKGSYEQY	GCCAGCAGTTACTCGAAGGGTTCCTACGAGCAGTAC		4501	3605	0	8106	0.00567888	22	1	NA	1	NA	CGGCTGCTCCCTCCCAGACATCTGTGTACTTCTGTGCCAGCAGTTACTCGAAGGGTTCCTACGAGCAGTACTTCGGGCCGGGCACCAGGCTCACGGTCACAG	CGGCTGCTCCCTCCCAGACATCTGTGTACTTCTGTGCCAGCAGTTACTC-------TCCTACGAGCAGTACTTCGGGCCGGGCACCAGGCTCACGGTCACAG	liver	ChILI_20
6539	0	TRBV6-5	TRBJ2-5	ASSYSGGRLETQY	GCCAGCAGTTACTCTGGCGGGAGATTAGAGACCCAGTAC	TRBD2	4455	3200	0	7655	0.00536292	23	1	2	1	NA	CGGCTGCTCCCTCCCAGACATCTGTGTACTTCTGTGCCAGCAGTTACTCTGGCGGGAGATTAGAGACCCAGTACTTCGGGCCAGGCACGCGGCTCCTGGTGCTCG	CGGCTGCTCCCTCCCAGACATCTGTGTACTTCTGTGCCAGCAGTTACTC--GCGGGAG---AGAGACCCAGTACTTCGGGCCAGGCACGCGGCTCCTGGTGCTCG	liver	ChILI_20
6540	0	TRBV7-9	TRBJ2-3	ASTGWVTDTQY	GCCAGCACGGGATGGGTCACAGATACGCAGTAT	TRBD2	4334	3280	0	7614	0.00533419	24	6	2	1	NA	CCAGCGCACAGAGCAGGGGGACTCGGCCATGTATCTCTGTGCCAGCACGGGATGGGTCACAGATACGCAGTATTTTGGCCCAGGCACCCGGCTGACAGTGCTCG	CCAGCGCACAGAGCAGGGGGACTCGGCCATGTATCTCTGTGCCAGCACGGGA-----CACAGATACGCAGTATTTTGGCCCAGGCACCCGGCTGACAGTGCTCG	liver	ChILI_20
6541	0	TRBV20-1	TRBJ1-1	SARAGDTEAF	AGTGCTAGAGCAGGGGACACTGAAGCTTTC	TRBD1	4011	3542	0	7553	0.00529146	25	1	1	1	NA	GCCCATCCTGAAGACAGCAGCTTCTACATCTGCAGTGCTAGAGCAGGGGACACTGAAGCTTTCTTTGGACAAGGCACCAGACTCACAGTTGTAG	GCCCATCCTGAAGACAGCAGCTTCTACATCTGCAGTGCTAGAGCAGGGGACACTGAAGCTTTCTTTGGACAAGGCACCAGACTCACAGTTGTAG	liver	ChILI_20
6542	0	TRBV11-1	TRBJ2-1	ASSLDPAEPSYNEQF	GCCAGCAGCTTAGACCCAGCGGAGCCCTCCTACAATGAGCAGTTC	TRBD2	3979	3539	0	7518	0.00526694	26	1	1	1	NA	GCAGAGCTTGGGGACTCGGCCATGTATCTCTGTGCCAGCAGCTTAGACCCAGCGGAGCCCTCCTACAATGAGCAGTTCTTCGGGCCAGGGACACGGCTCACCGTGCTAG	GCAGAGCTTGGGGACTCGGCCATGTATCTCTGTGCCAGCAGCTTAG----AGCGG----CTCCTACAATGAGCAGTTCTTCGGGCCAGGGACACGGCTCACCGTGCTAG	liver	ChILI_20
6543	0	TRBV14	TRBJ1-2	ASSQSPGGFYT	GCCAGCAGCCAATCCCCGGGGGGCTTTTACACC	TRBD2	4416	2899	0	7315	0.00512472	27	1	1	1	NA	GCAGAACTGGAGGATTCTGGAGTTTATTTCTGTGCCAGCAGCCAATCCCCGGGGGGCTTTTACACCTTCGGTTCGGGGACCAGGTTAACCGTTGTAG	GCAGAACTGGAGGATTCTGGAGTTTATTTCTGTGCCAGCAGCCAA----CGGGGGG----TACACCTTCGGTTCGGGGACCAGGTTAACCGTTGTAG	liver	ChILI_20
6544	0	TRBV12-3	TRBJ2-1	ASSTRTSGDNEQF	GCCAGCAGTACAAGGACTAGCGGCGACAATGAGCAGTTC	TRBD2	3454	3664	0	7118	0.00498671	28	1	1	1	NA	CAGAACCCAGGGACTCAGCTGTGTACTTCTGTGCCAGCAGTACAAGGACTAGCGGCGACAATGAGCAGTTCTTCGGGCCAGGGACACGGCTCACCGTGCTAG	CAGAACCCAGGGACTCAGCTGTGTACTTCTGTGCCAGCAGT----GGACTAGCGG--ACAATGAGCAGTTCTTCGGGCCAGGGACACGGCTCACCGTGCTAG	liver	ChILI_20
6545	0	TRBV11-2	TRBJ2-1	ASSPVASTYNEQF	GCCAGCAGCCCCGTTGCGAGTACATACAATGAGCAGTTC		3355	3378	0	6733	0.00471698	29	1	NA	1	NA	GCAAAGCTTGAGGACTCGGCCGTGTATCTCTGTGCCAGCAGCCCCGTTGCGAGTACATACAATGAGCAGTTCTTCGGGCCAGGGACACGGCTCACCGTGCTAG	GCAAAGCTTGAGGACTCGGCCGTGTATCTCTGTGCCAGCAGC---------------TACAATGAGCAGTTCTTCGGGCCAGGGACACGGCTCACCGTGCTAG	liver	ChILI_20
6546	0	TRBV11-2	TRBJ2-1	ASSDHAERSYNEQF	GCCAGCAGCGATCACGCTGAGCGCTCCTACAATGAGCAGTTC		3387	3090	0	6477	0.00453764	30	1	NA	1	NA	GCAAAGCTTGAGGACTCGGCCGTGTATCTCTGTGCCAGCAGCGATCACGCTGAGCGCTCCTACAATGAGCAGTTCTTCGGGCCAGGGACACGGCTCACCGTGCTAG	GCAAAGCTTGAGGACTCGGCCGTGTATCTCTGTGCCAGCAGC--------------CTCCTACAATGAGCAGTTCTTCGGGCCAGGGACACGGCTCACCGTGCTAG	liver	ChILI_20
6547	0	TRBV7-9	TRBJ2-4	ASSPTTGNKNIQY	GCCAGCAGCCCGACGACAGGGAACAAAAACATTCAGTAC	TRBD1	3466	2949	0	6415	0.0044942	31	1	1	1	NA	CCAGCGCACAGAGCAGGGGGACTCGGCCATGTATCTCTGTGCCAGCAGCCCGACGACAGGGAACAAAAACATTCAGTACTTCGGCGCCGGGACCCGGCTCTCAGTGCTGG	CCAGCGCACAGAGCAGGGGGACTCGGCCATGTATCTCTGTGCCAGCAGC-----GACAGGG--CAAAAACATTCAGTACTTCGGCGCCGGGACCCGGCTCTCAGTGCTGG	liver	ChILI_20
6548	0	TRBV7-8	TRBJ1-3	ASSLVSWRVSSGNTIY	GCCAGCAGCTTAGTTTCCTGGCGGGTGAGCTCTGGAAACACCATATAT	TRBD2	5423	950	0	6373	0.00446478	32	1	1	1	NA	CCAGCGCACACAGCAGGAGGACTCCGCCGTGTATCTCTGTGCCAGCAGCTTAGTTTCCTGGCGGGTGAGCTCTGGAAACACCATATATTTTGGAGAGGGAAGTTGGCTCACTGTTGTAG	CCAGCGCACACAGCAGGAGGACTCCGCCGTGTATCTCTGTGCCAGCAGCTTAG-------GCGGG----CTCTGGAAACACCATATATTTTGGAGAGGGAAGTTGGCTCACTGTTGTAG	liver	ChILI_20
6549	0	TRBV24-1	TRBJ2-1	ATSGSGSPPYNEQF	GCCACCAGTGGTAGCGGGAGCCCCCCCTACAATGAGCAGTTC	TRBD2	2435	3750	0	6185	0.00433307	33	1	2	1	NA	CCCCAACCAGACAGCTCTTTACTTCTGTGCCACCAGTGGTAGCGGGAGCCCCCCCTACAATGAGCAGTTCTTCGGGCCAGGGACACGGCTCACCGTGCTAG	CCCCAACCAGACAGCTCTTTACTTCTGTGCCACCAGTG-TAGCGGGAG-----CCTACAATGAGCAGTTCTTCGGGCCAGGGACACGGCTCACCGTGCTAG	liver	ChILI_20
6550	0	TRBV6-5	TRBJ2-7	ASSYSGDYEQY	GCCAGCAGTTACTCTGGGGACTACGAGCAGTAC	TRBD2	3455	2616	0	6071	0.0042532	34	1	1	1	NA	CGGCTGCTCCCTCCCAGACATCTGTGTACTTCTGTGCCAGCAGTTACTCTGGGGACTACGAGCAGTACTTCGGGCCGGGCACCAGGCTCACGGTCACAG	CGGCTGCTCCCTCCCAGACATCTGTGTACTTCTGTGCCAGCAGTTACTC--GGGACTACGAGCAGTACTTCGGGCCGGGCACCAGGCTCACGGTCACAG	liver	ChILI_20
6551	0	TRBV12-5	TRBJ2-1	ASAEGYNEQF	GCTAGTGCGGAAGGCTACAATGAGCAGTTC		2939	3128	0	6067	0.0042504	35	1	NA	1	NA	CAGAACCCAGGGACTCAGCTGTGTATTTTTGTGCTAGTGCGGAAGGCTACAATGAGCAGTTCTTCGGGCCAGGGACACGGCTCACCGTGCTAG	CAGAACCCAGGGACTCAGCTGTGTATTTTTGTGCTAGTG-------CTACAATGAGCAGTTCTTCGGGCCAGGGACACGGCTCACCGTGCTAG	liver	ChILI_20
6552	0	TRBV6-1	TRBJ2-1	ASSEGTSGSNEQF	GCCAGCAGTGAAGGGACTAGCGGGAGCAATGAGCAGTTC	TRBD2	2683	3375	0	6058	0.0042441	36	1	2	1	NA	GCTCCCTCCCAGACATCTGTGTACTTCTGTGCCAGCAGTGAAGGGACTAGCGGGAGCAATGAGCAGTTCTTCGGGCCAGGGACACGGCTCACCGTGCTAG	GCTCCCTCCCAGACATCTGTGTACTTCTGTGCCAGCAGTGAAGGGACTAGCGGGAGCAATGAGCAGTTCTTCGGGCCAGGGACACGGCTCACCGTGCTAG	liver	ChILI_20
6553	0	TRBV11-3	TRBJ2-1	ASSSTSEGDEQF	GCCAGCAGCTCGACTAGCGAAGGGGATGAGCAGTTC	TRBD2	3116	2942	0	6058	0.0042441	36	1	1	1	NA	GCAGAGCTTGGGGACTCGGCCGTGTATCTCTGTGCCAGCAGCTCGACTAGCGAAGGGGATGAGCAGTTCTTCGGGCCAGGGACACGGCTCACCGTGCTAG	GCAGAGCTTGGGGACTCGGCCGTGTATCTCTGTGCCAGCAGCT-GACTAGCG------ATGAGCAGTTCTTCGGGCCAGGGACACGGCTCACCGTGCTAG	liver	ChILI_20
6554	0	TRBV6-2	TRBJ2-1	ASSHPGGRLFPYNEQF	GCCAGCAGTCATCCGGGGGGTCGCCTCTTCCCCTACAATGAGCAGTTC	TRBD2	2557	3326	0	5883	0.00412149	38	1	1	1	NA	GCTCCCTCCCAAACATCTGTGTACTTCTGTGCCAGCAGTCATCCGGGGGGTCGCCTCTTCCCCTACAATGAGCAGTTCTTCGGGCCAGGGACACGGCTCACCGTGCTAG	GCTCCCTCCCAAACATCTGTGTACTTCTGTGCCAGCAGT----CGGGGGG-----------CCTACAATGAGCAGTTCTTCGGGCCAGGGACACGGCTCACCGTGCTAG	liver	ChILI_20
6555	0	TRBV6-5	TRBJ1-6	ASSFRGTISPLH	GCCAGCAGTTTCCGGGGGACCATATCACCCCTCCAC	TRBD2	3475	2165	0	5640	0.00395125	39	1	1	1	NA	CGGCTGCTCCCTCCCAGACATCTGTGTACTTCTGTGCCAGCAGTTTCCGGGGGACCATATCACCCCTCCACTTTGGGAATGGGACCAGGCTCACTGTGACAG	CGGCTGCTCCCTCCCAGACATCTGTGTACTTCTGTGCCAGCAGTT--CGGGGG------TCACCCCTCCACTTTGGGAATGGGACCAGGCTCACTGTGACAG	liver	ChILI_20
6556	0	TRBV20-1	TRBJ1-2	SARTGQGARKDGYT	AGTGCTAGAACCGGACAGGGGGCGCGGAAGGATGGCTACACC	TRBD1	2921	2497	0	5418	0.00379573	40	1	1	1	NA	GCCCATCCTGAAGACAGCAGCTTCTACATCTGCAGTGCTAGAACCGGACAGGGGGCGCGGAAGGATGGCTACACCTTCGGTTCGGGGACCAGGTTAACCGTTGTAG	GCCCATCCTGAAGACAGCAGCTTCTACATCTGCAGTGCTAGA---GGACAGGGGGC--------ATGGCTACACCTTCGGTTCGGGGACCAGGTTAACCGTTGTAG	liver	ChILI_20
6557	0	TRBV27	TRBJ1-1	ASSLRAPVGTEAF	GCCAGCAGTTTACGGGCCCCCGTTGGGACTGAAGCTTTC	TRBD2	3014	2387	0	5401	0.00378382	41	1	1	1	NA	CGCCCAGCCCCAACCAGACCTCTCTGTACTTCTGTGCCAGCAGTTTACGGGCCCCCGTTGGGACTGAAGCTTTCTTTGGACAAGGCACCAGACTCACAGTTGTAG	CGCCCAGCCCCAACCAGACCTCTCTGTACTTCTGTGCCAGCAGTTTA------------GGGACTGAAGCTTTCTTTGGACAAGGCACCAGACTCACAGTTGTAG	liver	ChILI_20
6558	0	TRBV10-3	TRBJ1-1	AISDIWNTEAF	GCCATCAGTGACATCTGGAACACTGAAGCTTTC		2908	2465	0	5373	0.0037642	42	1	NA	1	NA	ACCAGCTCCCAGACATCTGTGTACTTCTGTGCCATCAGTGACATCTGGAACACTGAAGCTTTCTTTGGACAAGGCACCAGACTCACAGTTGTAG	ACCAGCTCCCAGACATCTGTGTACTTCTGTGCCATCAGTGA------GAACACTGAAGCTTTCTTTGGACAAGGCACCAGACTCACAGTTGTAG	liver	ChILI_20
6559	0	TRBV19	TRBJ1-1	ASSAPGNPSTEAF	GCCAGTAGTGCCCCGGGGAACCCGTCGACTGAAGCTTTC	TRBD2	3337	1962	0	5299	0.00371236	43	1	1	1	NA	CGGCCCAAAAGAACCCGACAGCTTTCTATCTCTGTGCCAGTAGTGCCCCGGGGAACCCGTCGACTGAAGCTTTCTTTGGACAAGGCACCAGACTCACAGTTGTAG	CGGCCCAAAAGAACCCGACAGCTTTCTATCTCTGTGCCAGTAGT----CGGGG---------ACTGAAGCTTTCTTTGGACAAGGCACCAGACTCACAGTTGTAG	liver	ChILI_20
6560	0	TRBV7-7	TRBJ2-2	ASSLEGTGVSTGELF	GCTAGCAGCTTAGAAGGGACAGGGGTGAGCACCGGGGAGCTGTTT	TRBD1	2169	3025	0.019	5194	0.0036388	44	1	1	1	NA	CAGCGCACAGAGCAGCGGGACTCAGCCATGTATCGCTGTGCTAGCAGCTTAGAAGGGACAGGGGTGAGCACCGGGGAGCTGTTTTTTGGAGAAGGCTCTAGGCTGACCGTACTGG	CAGCGCACAGAGCAGCGGGACTCAGCCATGTATCGCTGTGCCAGCAGCTTAG--GGGACAGGGG----CACCGGGGAGCTGTTTTTTGGAGAAGGCTCTAGGCTGACCGTACTGG	liver	ChILI_20
6561	0	TRBV5-4	TRBJ2-5	ASQAGYILETQY	GCCAGTCAAGCGGGATATATCCTGGAGACCCAGTAC	TRBD2	2506	2683	0	5189	0.00363529	45	1	2	1	NA	GGAGCTGGACGACTCGGCCCTGTATCTCTGTGCCAGTCAAGCGGGATATATCCTGGAGACCCAGTACTTCGGGCCAGGCACGCGGCTCCTGGTGCTCG	GGAGCTGGACGACTCGGCCCTGTATCTCTGTGCCAG---AGCGGGA---------GAGACCCAGTACTTCGGGCCAGGCACGCGGCTCCTGGTGCTCG	liver	ChILI_20
6562	0	TRBV9	TRBJ2-2	ASSEPGELF	GCCAGCAGCGAGCCCGGGGAGCTGTTT		2445	2621	0	5066	0.00354912	46	1	NA	1	NA	CTCTGGAGCTGGGGGACTCAGCTTTGTATTTCTGTGCCAGCAGCGAGCCCGGGGAGCTGTTTTTTGGAGAAGGCTCTAGGCTGACCGTACTGG	CTCTGGAGCTGGGGGACTCAGCTTTGTATTTCTGTGCCAGCAGCG---CCGGGGAGCTGTTTTTTGGAGAAGGCTCTAGGCTGACCGTACTGG	liver	ChILI_20
6563	0	TRBV6-1	TRBJ1-3	ASSEAWTWEITIY	GCCAGCAGTGAAGCATGGACGTGGGAAATCACCATATAT		2119	2748	0	4867	0.00340971	47	1	NA	1	NA	GCTCCCTCCCAGACATCTGTGTACTTCTGTGCCAGCAGTGAAGCATGGACGTGGGAAATCACCATATATTTTGGAGAGGGAAGTTGGCTCACTGTTGTAG	GCTCCCTCCCAGACATCTGTGTACTTCTGTGCCAGCAGTGAAGC---------------CACCATATATTTTGGAGAGGGAAGTTGGCTCACTGTTGTAG	liver	ChILI_20
6564	0	TRBV24-1	TRBJ2-5	ATSDPMTSGDQETQY	GCCACCAGTGACCCGATGACTAGCGGAGACCAAGAGACCCAGTAC	TRBD2	2374	2478	0	4852	0.0033992	48	1	1	1	NA	CCCCAACCAGACAGCTCTTTACTTCTGTGCCACCAGTGACCCGATGACTAGCGGAGACCAAGAGACCCAGTACTTCGGGCCAGGCACGCGGCTCCTGGTGCTCG	CCCCAACCAGACAGCTCTTTACTTCTGTGCCACCAGTGA------GACTAGCGG--ACCAAGAGACCCAGTACTTCGGGCCAGGCACGCGGCTCCTGGTGCTCG	liver	ChILI_20
6565	0	TRBV29-1	TRBJ2-4	SVGLGVDIQY	AGCGTAGGACTGGGGGTAGACATTCAGTAC	TRBD1	2451	2354	0	4805	0.00336627	49	1	1	1	NA	GAGCCCTGAAGACAGCAGCATATATCTCTGCAGCGTAGGACTGGGGGTAGACATTCAGTACTTCGGCGCCGGGACCCGGCTCTCAGTGCTGG	GAGCCCTGAAGACAGCAGCATATATCTCTGCAGCGT------GGGGG---ACATTCAGTACTTCGGCGCCGGGACCCGGCTCTCAGTGCTGG	liver	ChILI_20
6566	0	TRBV20-1	TRBJ1-1	SARERRAEAF	AGTGCTAGAGAGCGGAGAGCTGAAGCTTTC	TRBD2	2506	2243	0	4749	0.00332704	50	1	1	1	NA	GCCCATCCTGAAGACAGCAGCTTCTACATCTGCAGTGCTAGAGAGCGGAGAGCTGAAGCTTTCTTTGGACAAGGCACCAGACTCACAGTTGTAG	GCCCATCCTGAAGACAGCAGCTTCTACATCTGCAGTGCTAGAGAGCGG----CTGAAGCTTTCTTTGGACAAGGCACCAGACTCACAGTTGTAG	liver	ChILI_20
6567	0	TRBV7-2	TRBJ2-5	ASSSPTSGSFQETQY	GCCAGCAGCTCCCCGACTAGCGGGAGCTTCCAAGAGACCCAGTAC	TRBD2	6	4706	0	4712	0.00330112	51	1	2	1	NA	CCAGCGCACACAGCAGGAGGACTCGGCCGTGTATCTCTGTGCCAGCAGCTCCCCGACTAGCGGGAGCTTCCAAGAGACCCAGTACTTCGGGCCAGGCACGCGGCTCCTGGTGCTC	CCAGCGCACACAGCAGGAGGACTCGGCCGTGTATCTCTGTGCCAGCAGCT----GACTAGCGGGAG---CCAAGAGACCCAGTACTTCGGGCCAGGCACGCGGCTCCTGGTGCTC	liver	ChILI_20
6568	0	TRBV7-9	TRBJ2-7	ASSLGSYEQY	GCCAGCAGCTTAGGCTCCTACGAGCAGTAC		2396	2159	0	4555	0.00319113	52	1	NA	1	NA	CCAGCGCACAGAGCAGGGGGACTCGGCCATGTATCTCTGTGCCAGCAGCTTAGGCTCCTACGAGCAGTACTTCGGGCCGGGCACCAGGCTCACGGTCACAG	CCAGCGCACAGAGCAGGGGGACTCGGCCATGTATCTCTGTGCCAGCAGCTTAG-CTCCTACGAGCAGTACTTCGGGCCGGGCACCAGGCTCACGGTCACAG	liver	ChILI_20
6569	0	TRBV11-3	TRBJ2-2	ASSLPLHRGTGELF	GCCAGCAGCTTACCACTCCACCGGGGCACCGGGGAGCTGTTT	TRBD1	2097	2441	0	4538	0.00317922	53	1	1	1	NA	GCAGAGCTTGGGGACTCGGCCGTGTATCTCTGTGCCAGCAGCTTACCACTCCACCGGGGCACCGGGGAGCTGTTTTTTGGAGAAGGCTCTAGGCTGACCGTACTGG	GCAGAGCTTGGGGACTCGGCCGTGTATCTCTGTGCCAGCAGCTTA----------GGGGCACCGGGGAGCTGTTTTTTGGAGAAGGCTCTAGGCTGACCGTACTGG	liver	ChILI_20
6570	0	TRBV4-2	TRBJ2-1	ASSQPEGRGGEQF	GCCAGCAGCCAACCAGAGGGGAGAGGGGGTGAGCAGTTC	TRBD1	2351	1935	0	4286	0.00300267	54	1	1	1	NA	GCAGCCAGAAGACTCGGCCCTGTATCTCTGTGCCAGCAGCCAACCAGAGGGGAGAGGGGGTGAGCAGTTCTTCGGGCCAGGGACACGGCTCACCGTGCTAG	GCAGCCAGAAGACTCGGCCCTGTATCTCTGTGCCAGCAGCCAA-----------AGGGGGTGAGCAGTTCTTCGGGCCAGGGACACGGCTCACCGTGCTAG	liver	ChILI_20
6571	0	TRBV20-1	TRBJ1-2	SARGEPGRGYT	AGTGCTAGAGGGGAACCAGGGAGGGGCTACACC	TRBD2	2285	1951	0	4236	0.00296764	55	1	2	1	NA	GCCCATCCTGAAGACAGCAGCTTCTACATCTGCAGTGCTAGAGGGGAACCAGGGAGGGGCTACACCTTCGGTTCGGGGACCAGGTTAACCGTTGTAG	GCCCATCCTGAAGACAGCAGCTTCTACATCTGCAGTGCTAGAG--------GGGAGGGGCTACACCTTCGGTTCGGGGACCAGGTTAACCGTTGTAG	liver	ChILI_20
6572	0	TRBV7-2	TRBJ2-1	ASTSGSGGRENHEQF	GCCAGCACCTCCGGTTCAGGCGGGAGGGAAAACCATGAGCAGTTC	TRBD2	2472	1750	0	4222	0.00295784	56	1	2	1	NA	CCAGCGCACACAGCAGGAGGACTCGGCCGTGTATCTCTGTGCCAGCACCTCCGGTTCAGGCGGGAGGGAAAACCATGAGCAGTTCTTCGGGCCAGGGACACGGCTCACCGTGCTAG	CCAGCGCACACAGCAGGAGGACTCGGCCGTGTATCTCTGTGCCAGCA------------GCGGGAGGG------ATGAGCAGTTCTTCGGGCCAGGGACACGGCTCACCGTGCTAG	liver	ChILI_20
6573	1	TRBV20-1	TRBJ2-1	SARSYNEQF	AGTGCTAGATCCTACAATGAGCAGTTT		2157	2061	0	4218	0.00295503	57	1	NA	1	NA	GCCCATCCTGAAGACAGCAGCTTCTACATCTGCAGTGCTAGATCCTACAATGAGCAGTTTTTCGGGCCAGGGACACGGCTCACCGTGCTAG	GCCCATCCTGAAGACAGCAGCTTCTACATCTGCAGTGCTAGATCCTACAATGAGCAGTTCTTCGGGCCAGGGACACGGCTCACCGTGCTAG	liver	ChILI_20
6574	0	TRBV6-2	TRBJ2-3	ASSYTSAGGPRDTQY	GCCAGCAGTTACACCTCCGCGGGAGGGCCTCGGGATACGCAGTAT	TRBD2	1667	2513	0	4180	0.00292841	58	1	2	1	NA	GCTCCCTCCCAAACATCTGTGTACTTCTGTGCCAGCAGTTACACCTCCGCGGGAGGGCCTCGGGATACGCAGTATTTTGGCCCAGGCACCCGGCTGACAGTGCTCG	GCTCCCTCCCAAACATCTGTGTACTTCTGTGCCAGCAGTTAC------GCGGGAGGG------GATACGCAGTATTTTGGCCCAGGCACCCGGCTGACAGTGCTCG	liver	ChILI_20
6575	0	TRBV7-6	TRBJ2-1	ASSFYTAGGDEQF	GCCAGCAGCTTTTACACGGCCGGCGGGGATGAGCAGTTC	TRBD2	2272	1854	0	4126	0.00289058	59	1	1	1	NA	CCAGCGCACAGAGCAGCGGGACTCGGCCATGTATCGCTGTGCCAGCAGCTTTTACACGGCCGGCGGGGATGAGCAGTTCTTCGGGCCAGGGACACGGCTCACCGTGCTAG	CCAGCGCACAGAGCAGCGGGACTCGGCCATGTATCGCTGTGCCAGCAGCTT-----------GCGGGGATGAGCAGTTCTTCGGGCCAGGGACACGGCTCACCGTGCTAG	liver	ChILI_20
6576	0	TRBV27	TRBJ2-1	ASSQSTYNEQF	GCCAGCAGTCAAAGTACCTACAATGAGCAGTTC		2166	1955	0.023	4121	0.00288708	60	1	NA	1	NA	CGCCCAGCCCCAACCAGACCTCTCTGTACTTTTGTGCCAGCAGTCAAAGTACCTACAATGAGCAGTTCTTCGGGCCAGGGACACGGCTCACCGTGCTAG	CGCCCAGCCCCAACCAGACCTCTCTGTACTTCTGTGCCAGCAGT-------CCTACAATGAGCAGTTCTTCGGGCCAGGGACACGGCTCACCGTGCTAG	liver	ChILI_20
6577	0	TRBV28	TRBJ1-5	ASSPAGVMQGNQPQH	GCCAGCAGTCCTGCCGGGGTGATGCAGGGCAATCAGCCCCAGCAT	TRBD1	2126	1961	0	4087	0.00286326	61	1	1	1	NA	CCGCCAGCACCAACCAGACATCTATGTACCTCTGTGCCAGCAGTCCTGCCGGGGTGATGCAGGGCAATCAGCCCCAGCATTTTGGTGATGGGACTCGACTCTCCATCCTAG	CCGCCAGCACCAACCAGACATCTATGTACCTCTGTGCCAGCAGT---------------CAGGGCAATCAGCCCCAGCATTTTGGTGATGGGACTCGACTCTCCATCCTAG	liver	ChILI_20
6578	0	TRBV24-1	TRBJ2-1	ATSGSEGRPYNEQF	GCCACCAGTGGGTCCGAGGGTAGGCCCTACAATGAGCAGTTC	TRBD2	1825	1956	0	3781	0.00264888	62	1	2	1	NA	CCCCAACCAGACAGCTCTTTACTTCTGTGCCACCAGTGGGTCCGAGGGTAGGCCCTACAATGAGCAGTTCTTCGGGCCAGGGACACGGCTCACCGTGCTAG	CCCCAACCAGACAGCTCTTTACTTCTGTGCCACCAGTG-----GAGGG-----CCTACAATGAGCAGTTCTTCGGGCCAGGGACACGGCTCACCGTGCTAG	liver	ChILI_20
6579	0	TRBV29-1	TRBJ1-1	SVAGTATLMNTEAF	AGCGTTGCTGGGACAGCAACCCTCATGAACACTGAAGCTTTC	TRBD1	1825	1819	0	3644	0.0025529	63	1	1	1	NA	GAGCCCTGAAGACAGCAGCATATATCTCTGCAGCGTTGCTGGGACAGCAACCCTCATGAACACTGAAGCTTTCTTTGGACAAGGCACCAGACTCACAGTTGTAG	GAGCCCTGAAGACAGCAGCATATATCTCTGCAGCGTTG--GGGACAG---------TGAACACTGAAGCTTTCTTTGGACAAGGCACCAGACTCACAGTTGTAG	liver	ChILI_20
6580	0	TRBV5-1	TRBJ2-1	ASSSPSGRTFGDEQF	GCCAGCAGCTCCCCTAGCGGGAGGACCTTTGGGGATGAGCAGTTC	TRBD2	1910	1523	0	3433	0.00240508	64	1	2	1	NA	GGAGCTGGGGGACTCGGCCCTTTATCTTTGCGCCAGCAGCTCCCCTAGCGGGAGGACCTTTGGGGATGAGCAGTTCTTCGGGCCAGGGACACGGCTCACCGTGCTAG	GGAGCTGGGGGACTCGGCCCTTTATCTTTGCGCCAGCAGCT---CTAGCGGGAGG----------ATGAGCAGTTCTTCGGGCCAGGGACACGGCTCACCGTGCTAG	liver	ChILI_20
6581	0	TRBV28	TRBJ2-2	ASFRLRIGANTGELF	GCCAGCTTCCGACTGCGGATAGGGGCGAACACCGGGGAGCTGTTT	TRBD1	1566	1789	0	3355	0.00235044	65	1	1	1	NA	CCGCCAGCACCAACCAGACATCTATGTACCTCTGTGCCAGCTTCCGACTGCGGATAGGGGCGAACACCGGGGAGCTGTTTTTTGGAGAAGGCTCTAGGCTGACCGTACTGG	CCGCCAGCACCAACCAGACATCTATGTACCTCTGTGCCAGC---------------GGGGCGAACACCGGGGAGCTGTTTTTTGGAGAAGGCTCTAGGCTGACCGTACTGG	liver	ChILI_20
6582	0	TRBV27	TRBJ1-2	ASSLSSQGNYGYT	GCCAGCAGTTTATCCAGCCAGGGGAACTATGGCTACACC	TRBD1	1850	1469	0	3319	0.00232521	66	1	1	1	NA	CGCCCAGCCCCAACCAGACCTCTCTGTACTTCTGTGCCAGCAGTTTATCCAGCCAGGGGAACTATGGCTACACCTTCGGTTCGGGGACCAGGTTAACCGTTGTAG	CGCCCAGCCCCAACCAGACCTCTCTGTACTTCTGTGCCAGCAGTTTATC----CAGGGGAACTATGGCTACACCTTCGGTTCGGGGACCAGGTTAACCGTTGTAG	liver	ChILI_20
6583	0	TRBV6-5	TRBJ1-5	ASSFSGQHSNQPQH	GCCAGCAGTTTCTCGGGACAGCATAGCAATCAGCCCCAGCAT	TRBD1	1870	1331	0	3201	0.00224255	67	1	1	1	NA	CGGCTGCTCCCTCCCAGACATCTGTGTACTTCTGTGCCAGCAGTTTCTCGGGACAGCATAGCAATCAGCCCCAGCATTTTGGTGATGGGACTCGACTCTCCATCCTAG	CGGCTGCTCCCTCCCAGACATCTGTGTACTTCTGTGCCAGCAGTT----GGGACAG--TAGCAATCAGCCCCAGCATTTTGGTGATGGGACTCGACTCTCCATCCTAG	liver	ChILI_20
6584	0	TRBV11-2	TRBJ1-3	ASSWMGASGNTIY	GCCAGCAGCTGGATGGGAGCGTCTGGAAACACCATATAT	TRBD2	1561	1631	0	3192	0.00223624	68	1	2	1	NA	GCAAAGCTTGAGGACTCGGCCGTGTATCTCTGTGCCAGCAGCTGGATGGGAGCGTCTGGAAACACCATATATTTTGGAGAGGGAAGTTGGCTCACTGTTGTAG	GCAAAGCTTGAGGACTCGGCCGTGTATCTCTGTGCCAGCAGCT----GGGAG--TCTGGAAACACCATATATTTTGGAGAGGGAAGTTGGCTCACTGTTGTAG	liver	ChILI_20
6585	0	TRBV7-9	TRBJ1-3	ASSLISVENTIY	GCCAGCAGCTTAATATCGGTGGAAAACACCATATAT		1676	1465	0.019	3141	0.00220051	69	1	NA	1	NA	CCAGCGCACAGAGCAGGGGGACTTGGCCATGTATCTCTGTGCCAGCAGCTTAATATCGGTGGAAAACACCATATATTTTGGAGAGGGAAGTTGGCTCACTGTTGTAG	CCAGCGCACAGAGCAGGGGGACTCGGCCATGTATCTCTGTGCCAGCAGCTTA-----------AAACACCATATATTTTGGAGAGGGAAGTTGGCTCACTGTTGTAG	liver	ChILI_20
6586	0	TRBV6-1	TRBJ1-1	ASSGGTGPLMNTEAF	GCCAGCAGTGGAGGGACAGGGCCACTCATGAACACTGAAGCTTTC	TRBD1	1987	1149	0	3136	0.00219701	70	1	1	1	NA	CGGCTGCTCCCTCCCAGACATCTGTGTACTTCTGTGCCAGCAGTGGAGGGACAGGGCCACTCATGAACACTGAAGCTTTCTTTGGACAAGGCACCAGACTCACAGTTGTAG	CGGCTGCTCCCTCCCAGACATCTGTGTACTTCTGTGCCAGCAGTG--GGGACAGGG-------TGAACACTGAAGCTTTCTTTGGACAAGGCACCAGACTCACAGTTGTAG	liver	ChILI_20
6587	0	TRBV7-3	TRBJ1-1	ASSLNSGTGNTEAF	GCCAGCAGCTTAAATTCCGGGACGGGGAACACTGAAGCTTTC	TRBD1	1858	1265	0	3123	0.0021879	71	1	1	1	NA	CCAGCGCACAGAGCGGGGGGACTCAGCCGTGTATCTCTGTGCCAGCAGCTTAAATTCCGGGACGGGGAACACTGAAGCTTTCTTTGGACAAGGCACCAGACTCACAGTTGTAG	CCAGCGCACAGAGCGGGGGGACTCAGCCGTGTATCTCTGTGCCAGCAGCTTAA-----GGGAC---GAACACTGAAGCTTTCTTTGGACAAGGCACCAGACTCACAGTTGTAG	liver	ChILI_20
6588	0	TRBV11-2	TRBJ1-5	ASSLEGTGDVSNQPQH	GCCAGCAGCTTAGAAGGGACAGGGGATGTTAGCAATCAGCCCCAGCAT	TRBD1	1538	1582	0	3120	0.0021858	72	1	1	1	NA	GCAAAGCTTGAGGACTCGGCCGTGTATCTCTGTGCCAGCAGCTTAGAAGGGACAGGGGATGTTAGCAATCAGCCCCAGCATTTTGGTGATGGGACTCGACTCTCCATCCTAG	GCAAAGCTTGAGGACTCGGCCGTGTATCTCTGTGCCAGCAGCTTAGA-GGGACAGGGG----TAGCAATCAGCCCCAGCATTTTGGTGATGGGACTCGACTCTCCATCCTAG	liver	ChILI_20
6589	0	TRBV7-2	TRBJ1-3	ASSLVSWRVSSGNTIY	GCCAGCAGCTTAGTTTCCTGGCGGGTGAGCTCTGGAAACACCATATAT	TRBD2	2	3085	0	3087	0.00216268	73	1	1	1	NA	CCAGCGCACACAGCAGGAGGACTCGGCCGTGTATCTCTGTGCCAGCAGCTTAGTTTCCTGGCGGGTGAGCTCTGGAAACACCATATATTTTGGAGAGGGAAGTTGGCTCACTGTTGTA	CCAGCGCACACAGCAGGAGGACTCGGCCGTGTATCTCTGTGCCAGCAGCTTAG-------GCGGG----CTCTGGAAACACCATATATTTTGGAGAGGGAAGTTGGCTCACTGTTGTA	liver	ChILI_20
6590	0	TRBV27	TRBJ1-2	ASSLDRRANYGYT	GCCAGCAGCTTGGACAGACGAGCTAACTATGGCTACACC	TRBD1	1735	1340	0	3075	0.00215427	74	1	1	1	NA	CGCCCAGCCCCAACCAGACCTCTCTGTACTTCTGTGCCAGCAGCTTGGACAGACGAGCTAACTATGGCTACACCTTCGGTTCGGGGACCAGGTTAACCGTTGTAG	CGCCCAGCCCCAACCAGACCTCTCTGTACTTCTGTGCCAGCAG---GGACAG-----CTAACTATGGCTACACCTTCGGTTCGGGGACCAGGTTAACCGTTGTAG	liver	ChILI_20
6591	0	TRBV27	TRBJ2-2	ASRHLAGVYTGELF	GCCAGCAGACATCTAGCGGGAGTATACACCGGGGAGCTGTTT	TRBD2	1394	1669	0	3063	0.00214587	75	1	2	1	NA	CGCCCAGCCCCAACCAGACCTCTCTGTACTTCTGTGCCAGCAGACATCTAGCGGGAGTATACACCGGGGAGCTGTTTTTTGGAGAAGGCTCTAGGCTGACCGTACTGG	CGCCCAGCCCCAACCAGACCTCTCTGTACTTCTGTGCCAGCAG----CTAGCGGGAG---ACACCGGGGAGCTGTTTTTTGGAGAAGGCTCTAGGCTGACCGTACTGG	liver	ChILI_20
6592	0	TRBV7-9	TRBJ1-2	ASSSGYRDANYGYT	GCCAGCAGCTCCGGATACAGGGATGCAAACTATGGCTACACC	TRBD1	1825	1233	0	3058	0.00214236	76	1	1	1	NA	CCAGCGCACAGAGCAGGGGGACTCGGCCATGTATCTCTGTGCCAGCAGCTCCGGATACAGGGATGCAAACTATGGCTACACCTTCGGTTCGGGGACCAGGTTAACCGTTGTAG	CCAGCGCACAGAGCAGGGGGACTCGGCCATGTATCTCTGTGCCAGCAGCT------ACAGGG-----AACTATGGCTACACCTTCGGTTCGGGGACCAGGTTAACCGTTGTAG	liver	ChILI_20
6593	0	TRBV7-2	TRBJ1-1	ASSLGMGQGDTEAF	GCCAGCAGCTTAGGAATGGGACAGGGCGACACTGAAGCTTTC	TRBD1	1739	1311	0	3050	0.00213676	77	1	1	1	NA	CCAGCGCACACAGCAGGAGGACTCGGCCGTGTATCTCTGTGCCAGCAGCTTAGGAATGGGACAGGGCGACACTGAAGCTTTCTTTGGACAAGGCACCAGACTCACAGTTGTAG	CCAGCGCACACAGCAGGAGGACTCGGCCGTGTATCTCTGTGCCAGCAGCTTAG----GGGACAGGG--ACACTGAAGCTTTCTTTGGACAAGGCACCAGACTCACAGTTGTAG	liver	ChILI_20
6594	0	TRBV7-7	TRBJ2-2	ASSFVLAGELF	GCCAGCAGCTTTGTTTTAGCCGGGGAGCTGTTT		1414	1579	0	2993	0.00209683	78	1	NA	1	NA	CAGCGCACAGAGCAGCGGGACTCAGCCATGTATCGCTGTGCCAGCAGCTTTGTTTTAGCCGGGGAGCTGTTTTTTGGAGAAGGCTCTAGGCTGACCGTACTG	CAGCGCACAGAGCAGCGGGACTCAGCCATGTATCGCTGTGCCAGCAGCTT--------CCGGGGAGCTGTTTTTTGGAGAAGGCTCTAGGCTGACCGTACTG	liver	ChILI_20
6595	0	TRBV10-2	TRBJ1-6	ASTGRTDNSPLH	GCCAGCACGGGTAGGACGGATAATTCACCCCTCCAC		1513	1414	0	2927	0.00205059	79	1	NA	1	NA	ACCCGCTCCCAGACATCTGTGTATTTCTGCGCCAGCACGGGTAGGACGGATAATTCACCCCTCCACTTTGGGAATGGGACCAGGCTCACTGTGACAG	ACCCGCTCCCAGACATCTGTGTATTTCTGCGCCAGCA------------ATAATTCACCCCTCCACTTTGGGAATGGGACCAGGCTCACTGTGACAG	liver	ChILI_20
6596	0	TRBV6-5	TRBJ2-2	ASSYSFGGTGELF	GCCAGCAGTTACTCCTTCGGTGGCACCGGGGAGCTGTTT		1516	1407	0	2923	0.00204779	80	1	NA	1	NA	CGGCTGCTCCCTCCCAGACATCTGTGTACTTCTGTGCCAGCAGTTACTCCTTCGGTGGCACCGGGGAGCTGTTTTTTGGAGAAGGCTCTAGGCTGACCGTACTGG	CGGCTGCTCCCTCCCAGACATCTGTGTACTTCTGTGCCAGCAGTTACTC---------CACCGGGGAGCTGTTTTTTGGAGAAGGCTCTAGGCTGACCGTACTGG	liver	ChILI_20
6597	0	TRBV27	TRBJ1-2	ASSAGGLGYT	GCCAGCAGTGCAGGAGGGTTAGGCTACACC	TRBD2	1604	1309	0	2913	0.00204078	81	1	2	1	NA	CGCCCAGCCCCAACCAGACCTCTCTGTACTTCTGTGCCAGCAGTGCAGGAGGGTTAGGCTACACCTTCGGTTCGGGGACCAGGTTAACCGTTGTAG	CGCCCAGCCCCAACCAGACCTCTCTGTACTTCTGTGCCAGCAGT---GGAGGG---GGCTACACCTTCGGTTCGGGGACCAGGTTAACCGTTGTAG	liver	ChILI_20
6598	0	TRBV27	TRBJ2-2	ASSFTGNTGELF	GCCAGCAGTTTTACAGGCAACACCGGGGAGCTGTTT	TRBD1	1367	1536	0	2903	0.00203377	82	1	1	1	NA	CGCCCAGCCCCAACCAGACCTCTCTGTACTTCTGTGCCAGCAGTTTTACAGGCAACACCGGGGAGCTGTTTTTTGGAGAAGGCTCTAGGCTGACCGTACTGG	CGCCCAGCCCCAACCAGACCTCTCTGTACTTCTGTGCCAGCAGTTT-ACAGG-AACACCGGGGAGCTGTTTTTTGGAGAAGGCTCTAGGCTGACCGTACTGG	liver	ChILI_20
6599	0	TRBV7-3	TRBJ2-2	ASSFSGNTGELF	GCCAGCAGCTTTTCAGGGAACACCGGGGAGCTGTTT	TRBD1	1423	1480	0	2903	0.00203377	82	1	1	1	NA	CCAGCGCACAGAGCGGGGGGACTCAGCCGTGTATCTCTGTGCCAGCAGCTTTTCAGGGAACACCGGGGAGCTGTTTTTTGGAGAAGGCTCTAGGCTGACCGTACTGG	CCAGCGCACAGAGCGGGGGGACTCAGCCGTGTATCTCTGTGCCAGCAGCTT--CAGGGAACACCGGGGAGCTGTTTTTTGGAGAAGGCTCTAGGCTGACCGTACTGG	liver	ChILI_20
6600	0	TRBV6-5	TRBJ1-6	ASSYVGRPLH	GCCAGCAGTTACGTAGGGCGGCCCCTCCAC		1742	1151	0	2893	0.00202677	84	1	NA	1	NA	CGGCTGCTCCCTCCCAGACATCTGTGTACTTCTGTGCCAGCAGTTACGTAGGGCGGCCCCTCCACTTTGGGAATGGGACCAGGCTCACTGTGACAG	CGGCTGCTCCCTCCCAGACATCTGTGTACTTCTGTGCCAGCAGTTAC---------CCCCTCCACTTTGGGAATGGGACCAGGCTCACTGTGACAG	liver	ChILI_20
6601	0	TRBV7-2	TRBJ2-3	ASSLVLGLAGEDTQY	GCCAGCAGCTTAGTGTTAGGACTAGCGGGAGAAGATACGCAGTAT	TRBD2	1588	1280	0	2868	0.00200925	85	1	2	1	NA	CCAGCGCACACAGCAGGAGGACTCGGCCGTGTATCTCTGTGCCAGCAGCTTAGTGTTAGGACTAGCGGGAGAAGATACGCAGTATTTTGGCCCAGGCACCCGGCTGACAGTGCTCG	CCAGCGCACACAGCAGGAGGACTCGGCCGTGTATCTCTGTGCCAGCAGCTTAG-----GGACTAGCGGGAG-AGATACGCAGTATTTTGGCCCAGGCACCCGGCTGACAGTGCTCG	liver	ChILI_20
6602	0	TRBV7-2	TRBJ2-3	ASSSFKGSTDTQY	GCCAGCAGCTCCTTCAAGGGGAGCACAGATACGCAGTAT	TRBD1	1520	1302	0	2822	0.00197703	86	1	1	1	NA	CCAGCGCACACAGCAGGAGGACTCGGCCGTGTATCTCTGTGCCAGCAGCTCCTTCAAGGGGAGCACAGATACGCAGTATTTTGGCCCAGGCACCCGGCTGACAGTGCTCG	CCAGCGCACACAGCAGGAGGACTCGGCCGTGTATCTCTGTGCCAGCAGCT------AGGGGAGCACAGATACGCAGTATTTTGGCCCAGGCACCCGGCTGACAGTGCTCG	liver	ChILI_20
6603	0	TRBV27	TRBJ2-2	ASRNVWKLNTGELF	GCCAGCAGAAACGTCTGGAAGCTGAACACCGGGGAGCTGTTT		1384	1432	0	2816	0.00197282	87	1	NA	1	NA	CGCCCAGCCCCAACCAGACCTCTCTGTACTTCTGTGCCAGCAGAAACGTCTGGAAGCTGAACACCGGGGAGCTGTTTTTTGGAGAAGGCTCTAGGCTGACCGTACTG	CGCCCAGCCCCAACCAGACCTCTCTGTACTTCTGTGCCAGCAG---------------GAACACCGGGGAGCTGTTTTTTGGAGAAGGCTCTAGGCTGACCGTACTG	liver	ChILI_20
6604	0	TRBV10-3	TRBJ2-2	AIRRSWGTSGSLSNTGELF	GCCATCAGGAGAAGCTGGGGGACTAGCGGGAGTCTATCGAACACCGGGGAGCTGTTT	TRBD2	1026	1775	0	2801	0.00196232	88	1	2	1	NA	ACCAGCTCCCAGACATCTGTGTACTTCTGTGCCATCAGGAGAAGCTGGGGGACTAGCGGGAGTCTATCGAACACCGGGGAGCTGTTTTTTGGAGAAGGCTCTAGGCTGACCGTACTGG	ACCAGCTCCCAGACATCTGTGTACTTCTGTGCCATCAG----------GGGACTAGCGGGAG-----CGAACACCGGGGAGCTGTTTTTTGGAGAAGGCTCTAGGCTGACCGTACTGG	liver	ChILI_20
6605	0	TRBV6-1	TRBJ2-7	ASSVKTGVGEQY	GCCAGCAGTGTAAAAACAGGGGTAGGCGAGCAGTAC	TRBD1	1049	1739	0	2788	0.00195321	89	1	1	1	NA	GCTCCCTCCCAGACATCTGTGTACTTCTGTGCCAGCAGTGTAAAAACAGGGGTAGGCGAGCAGTACTTCGGGCCGGGCACCAGGCTCACGGTCACAG	GCTCCCTCCCAGACATCTGTGTACTTCTGTGCCAGCAGTG-----ACAGGGG----CGAGCAGTACTTCGGGCCGGGCACCAGGCTCACGGTCACAG	liver	ChILI_20
6606	0	TRBV24-1	TRBJ2-3	ATSDYGEDTQY	GCCACCAGTGATTACGGAGAAGATACGCAGTAT		1300	1461	0.024	2761	0.00193429	90	1	NA	1	NA	CCCCAACCAGACAGCTCTTTATTTCTGTGCCACCAGTGATTACGGAGAAGATACGCAGTATTTTGGCCCAGGCACCCGGCTGACAGTGCTCG	CCCCAACCAGACAGCTCTTTACTTCTGTGCCACCAGTGATT-------AGATACGCAGTATTTTGGCCCAGGCACCCGGCTGACAGTGCTCG	liver	ChILI_20
6607	0	TRBV6-5	TRBJ1-3	ASSYGADISGNTIY	GCCAGCAGTTACGGTGCCGATATCTCTGGAAACACCATATAT		1001	1755	0	2756	0.00193079	91	1	NA	1	NA	GCTCCCTCCCAGACATCTGTGTACTTCTGTGCCAGCAGTTACGGTGCCGATATCTCTGGAAACACCATATATTTTGGAGAGGGAAGTTGGCTCACTGTTGTAG	GCTCCCTCCCAGACATCTGTGTACTTCTGTGCCAGCAGTTAC-----------CTCTGGAAACACCATATATTTTGGAGAGGGAAGTTGGCTCACTGTTGTAG	liver	ChILI_20
6608	0	TRBV7-6	TRBJ1-5	ASSLEDRGQPQH	GCCAGCAGCTTAGAGGACAGGGGGCAGCCCCAGCAT	TRBD1	1353	1403	0	2756	0.00193079	91	1	1	1	NA	CCAGCGCACAGAGCAGCGGGACTCGGCCATGTATCGCTGTGCCAGCAGCTTAGAGGACAGGGGGCAGCCCCAGCATTTTGGTGATGGGACTCGACTCTCCATCCTAG	CCAGCGCACAGAGCAGCGGGACTCGGCCATGTATCGCTGTGCCAGCAGCTTAG-GGACAGGGGGCAGCCCCAGCATTTTGGTGATGGGACTCGACTCTCCATCCTAG	liver	ChILI_20
6609	0	TRBV20-1	TRBJ2-2	SARLAGEAGELF	AGTGCTAGACTAGCGGGAGAGGCCGGGGAGCTGTTT	TRBD2	1129	1613	0	2742	0.00192098	93	1	2	1	NA	GCCCATCCTGAAGACAGCAGCTTCTACATCTGCAGTGCTAGACTAGCGGGAGAGGCCGGGGAGCTGTTTTTTGGAGAAGGCTCTAGGCTGACCGTACTGG	GCCCATCCTGAAGACAGCAGCTTCTACATCTGCAGTGCTAGACTAGCGGGAG---CCGGGGAGCTGTTTTTTGGAGAAGGCTCTAGGCTGACCGTACTGG	liver	ChILI_20
6610	0	TRBV19	TRBJ2-5	ASSIRETQY	GCCAGTAGTATCAGGGAGACCCAGTAC	TRBD1	1668	1061	0	2729	0.00191187	94	1	1	1	NA	CGGCCCAAAAGAACCCGACAGCTTTCTATCTCTGTGCCAGTAGTATCAGGGAGACCCAGTACTTCGGGCCAGGCACGCGGCTCCTGGTGCTCG	CGGCCCAAAAGAACCCGACAGCTTTCTATCTCTGTGCCAGTAGTATCAGGGAGACCCAGTACTTCGGGCCAGGCACGCGGCTCCTGGTGCTCG	liver	ChILI_20
6611	0	TRBV19	TRBJ2-2	ASSRRGNTGELF	GCCAGTAGTAGACGGGGAAACACCGGGGAGCTGTTT	TRBD2	1549	1176	0	2725	0.00190907	95	1	1	1	NA	CGGCCCAAAAGAACCCGACAGCTTTCTATCTCTGTGCCAGTAGTAGACGGGGAAACACCGGGGAGCTGTTTTTTGGAGAAGGCTCTAGGCTGACCGTACTGG	CGGCCCAAAAGAACCCGACAGCTTTCTATCTCTGTGCCAGTAGTA--CGGGG-AACACCGGGGAGCTGTTTTTTGGAGAAGGCTCTAGGCTGACCGTACTGG	liver	ChILI_20
6612	0	TRBV24-1	TRBJ2-2	ATSDPSGRAGGELF	GCCACCAGTGACCCTAGCGGGAGGGCCGGCGGGGAGCTGTTT	TRBD2	1085	1630	0	2715	0.00190207	96	1	2	1	NA	CCCCAACCAGACAGCTCTTTACTTCTGTGCCACCAGTGACCCTAGCGGGAGGGCCGGCGGGGAGCTGTTTTTTGGAGAAGGCTCTAGGCTGACCGTACTGG	CCCCAACCAGACAGCTCTTTACTTCTGTGCCACCAGTGA--CTAGCGGGAGGG----CGGGGAGCTGTTTTTTGGAGAAGGCTCTAGGCTGACCGTACTGG	liver	ChILI_20
6613	0	TRBV27	TRBJ2-4	ASSFVGGNIQY	GCCAGCAGTTTTGTAGGAGGAAACATTCAGTAC	TRBD2	1496	1211	0	2707	0.00189646	97	1	2	1	NA	CGCCCAGCCCCAACCAGACCTCTCTGTACTTCTGTGCCAGCAGTTTTGTAGGAGGAAACATTCAGTACTTCGGCGCCGGGACCCGGCTCTCAGTGCTGG	CGCCCAGCCCCAACCAGACCTCTCTGTACTTCTGTGCCAGCAGTTT----GGAGGAAACATTCAGTACTTCGGCGCCGGGACCCGGCTCTCAGTGCTGG	liver	ChILI_20
6614	0	TRBV11-2	TRBJ2-3	ASSSLTGSTDTQY	GCCAGCAGCTCCTTGACAGGGAGCACAGATACGCAGTAT	TRBD1	1229	1477	0	2706	0.00189576	98	1	1	1	NA	GCAAAGCTTGAGGACTCGGCCGTGTATCTCTGTGCCAGCAGCTCCTTGACAGGGAGCACAGATACGCAGTATTTTGGCCCAGGCACCCGGCTGACAGTGCTCG	GCAAAGCTTGAGGACTCGGCCGTGTATCTCTGTGCCAGCAGCT----GACAGGGAGCACAGATACGCAGTATTTTGGCCCAGGCACCCGGCTGACAGTGCTCG	liver	ChILI_20
6615	0	TRBV5-4	TRBJ1-1	VSSSGITEAF	GTCAGCAGCTCTGGTATCACTGAAGCTTTC		1550	1151	0.024	2701	0.00189226	99	1	NA	1	NA	GGAGCTGGACGACTCGGCCCTGTATCTCTGTGTCAGCAGCTCTGGTATCACTGAAGCTTTCTTTGGACAAGGCACCAGACTCACAGTTGTAG	GGAGCTGGACGACTCGGCCCTGTATCTCTGTGCCAGCAGCT-------CACTGAAGCTTTCTTTGGACAAGGCACCAGACTCACAGTTGTAG	liver	ChILI_20
6616	0	TRBV27	TRBJ2-2	ASSLFRIGEPTGELF	GCCAGCAGTTTATTTAGGATAGGGGAACCCACCGGGGAGCTGTTT	TRBD1	1230	1471	0	2701	0.00189226	99	1	1	1	NA	CGCCCAGCCCCAACCAGACCTCTCTGTACTTCTGTGCCAGCAGTTTATTTAGGATAGGGGAACCCACCGGGGAGCTGTTTTTTGGAGAAGGCTCTAGGCTGACCGTACTGG	CGCCCAGCCCCAACCAGACCTCTCTGTACTTCTGTGCCAGCAGTTTAT-------AGGGG----CACCGGGGAGCTGTTTTTTGGAGAAGGCTCTAGGCTGACCGTACTGG	liver	ChILI_20
6617	0	TRBV7-2	TRBJ2-7	ASSLVLGGEQY	GCCAGCAGCTTAGTCCTCGGGGGGGAGCAGTAC	TRBD2	1324	1374	0	2698	0.00189016	101	1	1	1	NA	CCAGCGCACACAGCAGGAGGACTCGGCCGTGTATCTCTGTGCCAGCAGCTTAGTCCTCGGGGGGGAGCAGTACTTCGGGCCGGGCACCAGGCTCACGGTCACAG	CCAGCGCACACAGCAGGAGGACTCGGCCGTGTATCTCTGTGCCAGCAGCTTAG----CGGGGGGGAGCAGTACTTCGGGCCGGGCACCAGGCTCACGGTCACAG	liver	ChILI_20
6618	0	TRBV3-1	TRBJ1-1	ASSQDGLPRNTEAF	GCCAGCAGCCAAGATGGGTTACCCCGGAACACTGAAGCTTTC		1538	1157	0.022	2695	0.00188805	102	1	NA	1	NA	GGAGCTTGGTGACTTTGCTGTGTATTTCTGTGCCAGCAGCCAAGATGGGTTACCCCGGAACACTGAAGCTTTCTTTGGACAAGGCACCAGACTCACAGTTGTAG	GGAGCTTGGTGACTCTGCTGTGTATTTCTGTGCCAGCAGCCAAGA------------GAACACTGAAGCTTTCTTTGGACAAGGCACCAGACTCACAGTTGTAG	liver	ChILI_20
6619	0	TRBV20-1	TRBJ2-3	SASPGPPTIDTQY	AGTGCTAGTCCGGGACCACCCACAATAGATACGCAGTAT	TRBD1	1304	1376	0	2680	0.00187755	103	4	1	1	NA	GCCCATCCTGAAGACAGCAGCTTCTACATCTGCAGTGCTAGTCCGGGACCACCCACAATAGATACGCAGTATTTTGGCCCAGGCACCCGGCTGACAGTGCTCG	GCCCATCCTGAAGACAGCAGCTTCTACATCTGCAGTGCTAGT--GGGAC----------AGATACGCAGTATTTTGGCCCAGGCACCCGGCTGACAGTGCTCG	liver	ChILI_20
6620	0	TRBV12-3	TRBJ2-7	ASRIAGGRYEQY	GCCAGCAGGATAGCGGGAGGGCGGTACGAGCAGTAC	TRBD2	1097	1581	0.025	2678	0.00187615	104	1	2	1	NA	CAGAATCCAGGGACTCAGCTGTGTACTTCTGTGCCAGCAGGATAGCGGGAGGGCGGTACGAGCAGTACTTCGGGCCGGGCACCAGGCTCACGGTCACAG	CAGAACCCAGGGACTCAGCTGTGTACTTCTGTGCCAGCAG--TAGCGGGAGGG---TACGAGCAGTACTTCGGGCCGGGCACCAGGCTCACGGTCACAG	liver	ChILI_20
6621	0	TRBV24-1	TRBJ1-1	ATSDWGGTEVF	GCCACCAGTGATTGGGGAGGCACTGAAGTTTTC	TRBD2	1337	1310	0	2647	0.00185443	105	1	2	1	NA	CCCCAACCAGACAGCTCTTTACTTCTGTGCCACCAGTGATTGGGGAGGCACTGAAGTTTTCTTTGGACAAGGCACCAGACTCACAGTTGTAG	CCCCAACCAGACAGCTCTTTACTTCTGTGCCACCAGTGATT-GGGAGGCACTGAAGCTTTCTTTGGACAAGGCACCAGACTCACAGTTGTAG	liver	ChILI_20
6622	0	TRBV30	TRBJ1-6	AWDSNSPLH	GCCTGGGATTCGAATTCACCCCTCCAC		1081	1541	0	2622	0.00183691	106	5	NA	1	NA	CCTTCTCAGTGACTCTGGCTTCTATCTCTGTGCCTGGGATTCGAATTCACCCCTCCACTTTGGGAATGGGACCAGGCTCACTGTGACAG	CCTTCTCAGTGACTCTGGCTTCTATCTCTGTGCCTGGG-----AATTCACCCCTCCACTTTGGGAATGGGACCAGGCTCACTGTGACAG	liver	ChILI_20
6623	0	TRBV6-2	TRBJ1-5	ASSSTGTGSNQPQH	GCCAGCAGTTCTACCGGGACAGGGAGCAATCAGCCCCAGCAT	TRBD1	1111	1501	0	2612	0.00182991	107	1	1	1	NA	GCTCCCTCCCAAACATCTGTGTACTTCTGTGCCAGCAGTTCTACCGGGACAGGGAGCAATCAGCCCCAGCATTTTGGTGATGGGACTCGACTCTCCATCCTAG	GCTCCCTCCCAAACATCTGTGTACTTCTGTGCCAGCAGTT-----GGGACAGGGAGCAATCAGCCCCAGCATTTTGGTGATGGGACTCGACTCTCCATCCTAG	liver	ChILI_20
6624	0	TRBV10-3	TRBJ1-1	AISDRNTEAF	GCCATCAGTGACAGAAATACTGAAGCTTTC	TRBD1	1366	1219	0	2585	0.00181099	108	1	1	1	NA	ACCAGCTCCCAGACATCTGTGTACTTCTGTGCCATCAGTGACAGAAATACTGAAGCTTTCTTTGGACAAGGCACCAGACTCACAGTTGTAG	ACCAGCTCCCAGACATCTGTGTACTTCTGTGCCATCAGTGACAG----ACTGAAGCTTTCTTTGGACAAGGCACCAGACTCACAGTTGTAG	liver	ChILI_20
6625	0	TRBV4-3	TRBJ2-3	ASSRPGDTQY	GCCAGCAGTCGTCCCGGAGATACGCAGTAT		1386	1195	0	2581	0.00180819	109	1	NA	1	NA	GCAGCCAGAAGACTCGGCCCTGTATCTCTGCGCCAGCAGTCGTCCCGGAGATACGCAGTATTTTGGCCCAGGCACCCGGCTGACAGTGCTCG	GCAGCCAGAAGACTCGGCCCTGTATCTCTGCGCCAGCAG---------AGATACGCAGTATTTTGGCCCAGGCACCCGGCTGACAGTGCTCG	liver	ChILI_20
6626	0	TRBV18	TRBJ1-2	ASTTSSGYGYT	GCCAGCACAACCAGTTCAGGCTATGGCTACACC		1607	956	0	2563	0.00179558	110	1	NA	1	NA	GCGAGGAGATTCGGCAGCTTATTTCTGTGCCAGCACAACCAGTTCAGGCTATGGCTACACCTTCGGTTCGGGGACCAGGTTAACCGTTGTAG	GCGAGGAGATTCGGCAGCTTATTTCTGTGCCAGC--------------CTATGGCTACACCTTCGGTTCGGGGACCAGGTTAACCGTTGTAG	liver	ChILI_20
6627	0	TRBV20-1	TRBJ1-1	SASAQGRYTEAF	AGTGCTAGTGCACAGGGGAGGTATACTGAAGCTTTC	TRBD1	1361	1135	0	2496	0.00174864	111	4	1	1	NA	GCCCATCCTGAAGACAGCAGCTTCTACATCTGCAGTGCTAGTGCACAGGGGAGGTATACTGAAGCTTTCTTTGGACAAGGCACCAGACTCACAGTTGTAG	GCCCATCCTGAAGACAGCAGCTTCTACATCTGCAGTGCTAGT--ACAGGGG------ACTGAAGCTTTCTTTGGACAAGGCACCAGACTCACAGTTGTAG	liver	ChILI_20
6628	0	TRBV6-1	TRBJ2-5	ASKIRQGTQETQY	GCCAGCAAAATAAGACAGGGCACTCAAGAGACCCAGTAC	TRBD1	1054	1441	0	2495	0.00174794	112	1	1	1	NA	GCTCCCTCCCAGACATCTGTGTACTTCTGTGCCAGCAAAATAAGACAGGGCACTCAAGAGACCCAGTACTTCGGGCCAGGCACGCGGCTCCTGGTGCTCG	GCTCCCTCCCAGACATCTGTGTACTTCTGTGCCAGCA------GACAGGG----CAAGAGACCCAGTACTTCGGGCCAGGCACGCGGCTCCTGGTGCTCG	liver	ChILI_20
6629	0	TRBV20-1	TRBJ2-3	SAREFTSTDTQY	AGTGCTCGGGAGTTCACTAGCACAGATACGCAGTAT	TRBD2	1169	1295	0	2464	0.00172622	113	1	1	1	NA	GCCCATCCTGAAGACAGCAGCTTCTACATCTGCAGTGCTCGGGAGTTCACTAGCACAGATACGCAGTATTTTGGCCCAGGCACCCGGCTGACAGTGCTCG	GCCCATCCTGAAGACAGCAGCTTCTACATCTGCAGTGCT---------ACTAGCACAGATACGCAGTATTTTGGCCCAGGCACCCGGCTGACAGTGCTCG	liver	ChILI_20
6630	0	TRBV20-1	TRBJ1-2	SAPGAGALSGYT	AGTGCTCCTGGGGCGGGCGCGCTATCTGGCTACACC	TRBD1	1335	1125	0	2460	0.00172342	114	1	1	1	NA	GCCCATCCTGAAGACAGCAGCTTCTACATCTGCAGTGCTCCTGGGGCGGGCGCGCTATCTGGCTACACCTTCGGTTCGGGGACCAGGTTAACCGTTGTAG	GCCCATCCTGAAGACAGCAGCTTCTACATCTGCAGTGCT---GGGGC------------TGGCTACACCTTCGGTTCGGGGACCAGGTTAACCGTTGTAG	liver	ChILI_20
6631	0	TRBV7-2	TRBJ2-3	ASSFPGTPQTTQY	GCCAGCAGCTTCCCCGGGACTCCCCAGACGACGCAGTAT	TRBD2	1373	1083	0	2456	0.00172062	115	1	1	1	NA	CCAGCGCACACAGCAGGAGGACTCGGCCGTGTATCTCTGTGCCAGCAGCTTCCCCGGGACTCCCCAGACGACGCAGTATTTTGGCCCAGGCACCCGGCTGACAGTGCTCG	CCAGCGCACACAGCAGGAGGACTCGGCCGTGTATCTCTGTGCCAGCAGCTT----GGGACT---------ACGCAGTATTTTGGCCCAGGCACCCGGCTGACAGTGCTCG	liver	ChILI_20
6632	0	TRBV12-3	TRBJ2-2	ASSLRQDTGELF	GCCAGCAGTTTAAGGCAGGACACCGGGGAGCTGTTT		883	1571	0	2454	0.00171922	116	1	NA	1	NA	CAGAACCCAGGGACTCAGCTGTGTACTTCTGTGCCAGCAGTTTAAGGCAGGACACCGGGGAGCTGTTTTTTGGAGAAGGCTCTAGGCTGACCGTACTGG	CAGAACCCAGGGACTCAGCTGTGTACTTCTGTGCCAGCAGTTTA-------ACACCGGGGAGCTGTTTTTTGGAGAAGGCTCTAGGCTGACCGTACTGG	liver	ChILI_20
6633	0	TRBV28	TRBJ2-7	ASSSPASPQLYEQY	GCCAGCAGTTCGCCCGCTAGCCCCCAATTGTACGAGCAGTAC	TRBD2	1259	1188	0	2447	0.00171431	117	1	1	1	NA	CCGCCAGCACCAACCAGACATCTATGTACCTCTGTGCCAGCAGTTCGCCCGCTAGCCCCCAATTGTACGAGCAGTACTTCGGGCCGGGCACCAGGCTCACGGTCACAG	CCGCCAGCACCAACCAGACATCTATGTACCTCTGTGCCAGCAGTT------CTAGC---------TACGAGCAGTACTTCGGGCCGGGCACCAGGCTCACGGTCACAG	liver	ChILI_20
6634	0	TRBV7-2	TRBJ2-5	ASSSKWGQETQY	GCCAGCAGCTCTAAATGGGGGCAGGAGACCCAGTAC	TRBD1	1247	1199	0	2446	0.00171361	118	1	1	1	NA	CCAGCGCACACAGCAGGAGGACTCGGCCGTGTATCTCTGTGCCAGCAGCTCTAAATGGGGGCAGGAGACCCAGTACTTCGGGCCAGGCACGCGGCTCCTGGTGCTCG	CCAGCGCACACAGCAGGAGGACTCGGCCGTGTATCTCTGTGCCAGCAGCT------GGGGGC--GAGACCCAGTACTTCGGGCCAGGCACGCGGCTCCTGGTGCTCG	liver	ChILI_20
6635	0	TRBV5-4	TRBJ2-7	ASSLADRGREQY	GCCAGCAGCTTGGCAGACAGGGGGCGGGAGCAGTAC	TRBD1	1165	1259	0.045	2424	0.0016982	119	1	1	1	NA	GGAGCTGGACGACTCGGCCCTGTATCTCCTTGCCAGCAGCTTGGCAGACAGGGGGCGGGAGCAGTACTTCGGGCCGGGCACCAGGCTCACGGTCACA	GGAGCTGGACGACTCGGCCCTGTATCTCTGTGCCAGCAGCTTGG--GACAGGGGGC--GAGCAGTACTTCGGGCCGGGCACCAGGCTCACGGTCACA	liver	ChILI_20
6636	0	TRBV7-4	TRBJ1-4	ASSLALPKLF	GCCAGCAGCTTAGCTCTACCTAAACTGTTT		1398	1005	0	2403	0.00168349	120	1	NA	1	NA	CCAGCGCACAGAGCAGGGGGACTCAGCTGTGTATCTCTGTGCCAGCAGCTTAGCTCTACCTAAACTGTTTTTTGGCAGTGGAACCCAGCTCTCTGTCTTGG	CCAGCGCACAGAGCAGGGGGACTCAGCTGTGTATCTCTGTGCCAGCAGCTTAGC-------AAACTGTTTTTTGGCAGTGGAACCCAGCTCTCTGTCTTGG	liver	ChILI_20
6637	0	TRBV10-2	TRBJ1-2	ASTSRDTYGYT	GCCAGCACCTCCCGGGACACTTATGGCTACACC	TRBD1	1471	929	0	2400	0.00168138	121	1	1	1	NA	CCCAGACATCTGTGTATTTCTGCGCCAGCACCTCCCGGGACACTTATGGCTACACCTTCGGTTCGGGGACCAGGTTAACCGTTGTAG	CCCAGACATCTGTGTATTTCTGCGCCAGCA------GGGACA--TATGGCTACACCTTCGGTTCGGGGACCAGGTTAACCGTTGTAG	liver	ChILI_20
6638	0	TRBV12-3	TRBJ2-2	ASSFAGKTGELF	GCCAGCAGTTTTGCAGGGAAGACCGGGGAGCTGTTT	TRBD1	902	1496	0	2398	0.00167998	122	1	1	1	NA	CAGAACCCAGGGACTCAGCTGTGTACTTCTGTGCCAGCAGTTTTGCAGGGAAGACCGGGGAGCTGTTTTTTGGAGAAGGCTCTAGGCTGACCGTACTGG	CAGAACCCAGGGACTCAGCTGTGTACTTCTGTGCCAGCAGTTT--CAGGG---ACCGGGGAGCTGTTTTTTGGAGAAGGCTCTAGGCTGACCGTACTGG	liver	ChILI_20
6639	0	TRBV27	TRBJ1-4	ASSGLQVVNEKLF	GCCAGCAGTGGACTACAGGTGGTGAATGAAAAACTGTTT	TRBD2	1280	1113	0	2393	0.00167648	123	1	1	1	NA	CGCCCAGCCCCAACCAGACCTCTCTGTACTTCTGTGCCAGCAGTGGACTACAGGTGGTGAATGAAAAACTGTTTTTTGGCAGTGGAACCCAGCTCTCTGTCTTGG	CGCCCAGCCCCAACCAGACCTCTCTGTACTTCTGTGCCAGCAGTGGACTA---------AATGAAAAACTGTTTTTTGGCAGTGGAACCCAGCTCTCTGTCTTGG	liver	ChILI_20
6640	0	TRBV6-1	TRBJ2-5	ASRRLVLAGAGETQY	GCCAGCAGGAGGCTGGTACTAGCGGGAGCCGGGGAGACCCAGTAC	TRBD2	1017	1375	0	2392	0.00167578	124	1	2	1	NA	GCTCCCTCCCAGACATCTGTGTACTTCTGTGCCAGCAGGAGGCTGGTACTAGCGGGAGCCGGGGAGACCCAGTACTTCGGGCCAGGCACGCGGCTCCTGGTGCTCG	GCTCCCTCCCAGACATCTGTGTACTTCTGTGCCAGCAG---------ACTAGCGGGAG-----GAGACCCAGTACTTCGGGCCAGGCACGCGGCTCCTGGTGCTCG	liver	ChILI_20
6641	0	TRBV27	TRBJ2-5	ASAWTSGRAPETQY	GCCAGCGCCTGGACTAGCGGGAGGGCCCCAGAGACCCAGTAC	TRBD2	1314	1078	0	2392	0.00167578	124	1	2	1	NA	CGCCCAGCCCCAACCAGACCTCTCTGTACTTCTGTGCCAGCGCCTGGACTAGCGGGAGGGCCCCAGAGACCCAGTACTTCGGGCCAGGCACGCGGCTCCTGGTGCTCG	CGCCCAGCCCCAACCAGACCTCTCTGTACTTCTGTGCCAGC----GGACTAGCGGGAGGG----AGAGACCCAGTACTTCGGGCCAGGCACGCGGCTCCTGGTGCTCG	liver	ChILI_20
6642	0	TRBV27	TRBJ2-1	ASSSWGQGRDNEQF	GCCAGCAGTTCCTGGGGACAGGGTAGGGACAATGAGCAGTTC	TRBD1	1285	1092	0	2377	0.00166527	126	1	1	1	NA	CGCCCAGCCCCAACCAGACCTCTCTGTACTTCTGTGCCAGCAGTTCCTGGGGACAGGGTAGGGACAATGAGCAGTTCTTCGGGCCAGGGACACGGCTCACCGTGCTAG	CGCCCAGCCCCAACCAGACCTCTCTGTACTTCTGTGCCAGCAGTT----GGGACAGGG-----ACAATGAGCAGTTCTTCGGGCCAGGGACACGGCTCACCGTGCTAG	liver	ChILI_20
6643	0	TRBV18	TRBJ2-3	ASSPLEFTTQY	GCCAGCTCACCACTCGAGTTCACTACGCAGTAT		1315	1041	0	2356	0.00165056	127	1	NA	1	NA	GCGAGGAGATTCGGCAGCTTATTTCTGTGCCAGCTCACCACTCGAGTTCACTACGCAGTATTTTGGCCCAGGCACCCGGCTGACAGTGCTCG	GCGAGGAGATTCGGCAGCTTATTTCTGTGCCAGCTCACCAC----------TACGCAGTATTTTGGCCCAGGCACCCGGCTGACAGTGCTCG	liver	ChILI_20
6644	0	TRBV5-1	TRBJ2-2	ASSFQGANTGELF	GCCAGCAGCTTCCAGGGGGCAAACACCGGGGAGCTGTTT	TRBD1	1151	1185	0	2336	0.00163655	128	1	1	1	NA	GGAGCTGGGGGACTCGGCCCTTTATCTTTGCGCCAGCAGCTTCCAGGGGGCAAACACCGGGGAGCTGTTTTTTGGAGAAGGCTCTAGGCTGACCGTACTGG	GGAGCTGGGGGACTCGGCCCTTTATCTTTGCGCCAGCAGCTT-CAGGGGGC-AACACCGGGGAGCTGTTTTTTGGAGAAGGCTCTAGGCTGACCGTACTGG	liver	ChILI_20
6645	0	TRBV10-3	TRBJ2-2	AISVRGLAGGEGTGELF	GCCATCAGTGTTAGGGGACTAGCGGGAGGGGAGGGTACCGGGGAGCTGTTT	TRBD2	1066	1262	0	2328	0.00163094	129	1	2	1	NA	ACCAGCTCCCAGACATCTGTGTACTTCTGTGCCATCAGTGTTAGGGGACTAGCGGGAGGGGAGGGTACCGGGGAGCTGTTTTTTGGAGAAGGCTCTAGGCTGACCGTACTGG	ACCAGCTCCCAGACATCTGTGTACTTCTGTGCCATCAGTG----GGGACTAGCGGGAGGG------ACCGGGGAGCTGTTTTTTGGAGAAGGCTCTAGGCTGACCGTACTGG	liver	ChILI_20
6646	0	TRBV27	TRBJ2-1	ASFGKLYNEQF	GCCAGTTTTGGGAAGCTGTACAATGAGCAGTTC		1237	1088	0	2325	0.00162884	130	1	NA	1	NA	CGCCCAGCCCCAACCAGACCTCTCTGTACTTCTGTGCCAGTTTTGGGAAGCTGTACAATGAGCAGTTCTTCGGGCCAGGGACACGGCTCACCGTGCTAG	CGCCCAGCCCCAACCAGACCTCTCTGTACTTCTGTGCCAG-------------TACAATGAGCAGTTCTTCGGGCCAGGGACACGGCTCACCGTGCTAG	liver	ChILI_20
6647	0	TRBV12-5	TRBJ1-4	ASGSSGTANEKLF	GCTAGTGGCTCCTCCGGGACAGCTAATGAAAAACTGTTT	TRBD1	1201	1118	0	2319	0.00162464	131	1	1	1	NA	CAGAACCCAGGGACTCAGCTGTGTATTTTTGTGCTAGTGGCTCCTCCGGGACAGCTAATGAAAAACTGTTTTTTGGCAGTGGAACCCAGCTCTCTGTCTTGG	CAGAACCCAGGGACTCAGCTGTGTATTTTTGTGCTAGTGG-------GGGACAGCTAATGAAAAACTGTTTTTTGGCAGTGGAACCCAGCTCTCTGTCTTGG	liver	ChILI_20
6648	0	TRBV7-2	TRBJ1-2	ASSLVDRVNYGYT	GCCAGCAGCTTAGTGGACAGGGTAAACTATGGCTACACC	TRBD1	1343	973	0	2316	0.00162254	132	1	1	1	NA	CACAGCAGGAGGACTCGGCCGTGTATCTCTGTGCCAGCAGCTTAGTGGACAGGGTAAACTATGGCTACACCTTCGGTTCGGGGACCAGGTTAACCGTTGTAG	CACAGCAGGAGGACTCGGCCGTGTATCTCTGTGCCAGCAGCTTAG-GGACAGGG--AACTATGGCTACACCTTCGGTTCGGGGACCAGGTTAACCGTTGTAG	liver	ChILI_20
6649	0	TRBV19	TRBJ1-2	VSRLTGVNYGYT	GTCAGTAGACTAACGGGAGTTAACTATGGCTACACC	TRBD2	1483	807	0.047	2290	0.00160432	133	1	2	1	NA	CGGCCCAAAATAACCCGACAGCTTTCTATCTCTGTGTCAGTAGACTAACGGGAGTTAACTATGGCTACACCTTCGGTTCGGGGACCAGGTTAACCGTTGTAG	CGGCCCAAAAGAACCCGACAGCTTTCTATCTCTGTGCCAGTAGACTAGCGGGAG-TAACTATGGCTACACCTTCGGTTCGGGGACCAGGTTAACCGTTGTAG	liver	ChILI_20
6650	0	TRBV4-1	TRBJ2-7	ASSTTGTASSYEQY	GCCAGCAGCACTACCGGGACGGCGAGCTCCTACGAGCAGTAC	TRBD1	1039	1249	0	2288	0.00160292	134	1	1	1	NA	GCAGCCAGAAGACTCAGCCCTGTATCTCTGCGCCAGCAGCACTACCGGGACGGCGAGCTCCTACGAGCAGTACTTCGGGCCGGGCACCAGGCTCACGGTCACAG	GCAGCCAGAAGACTCAGCCCTGTATCTCTGCGCCAGCAGC------GGGAC------CTCCTACGAGCAGTACTTCGGGCCGGGCACCAGGCTCACGGTCACAG	liver	ChILI_20
6651	0	TRBV20-1	TRBJ2-1	SARKTGNPYSYNEQF	AGTGCTAGGAAGACAGGGAATCCGTACTCCTACAATGAGCAGTTC	TRBD1	1103	1181	0.024	2284	0.00160012	135	1	1	1	NA	GCCCATCCTGAAGACAGCAGCTTCTACATCTCCAGTGCTAGGAAGACAGGGAATCCGTACTCCTACAATGAGCAGTTCTTCGGGCCAGGGACACGGCTCACCGTGCTAG	GCCCATCCTGAAGACAGCAGCTTCTACATCTGCAGTGCTAG---GACAGGG--------CTCCTACAATGAGCAGTTCTTCGGGCCAGGGACACGGCTCACCGTGCTAG	liver	ChILI_20
6652	0	TRBV7-6	TRBJ2-1	ASSLTAFGTYNEQF	GCCAGCAGCTTAACGGCCTTTGGGACCTACAATGAGCAGTTC	TRBD2	1256	1010	0	2266	0.00158751	136	1	1	1	NA	CCAGCGCACAGAGCAGCGGGACTCGGCCATGTATCGCTGTGCCAGCAGCTTAACGGCCTTTGGGACCTACAATGAGCAGTTCTTCGGGCCAGGGACACGGCTCACCGTGCTAG	CCAGCGCACAGAGCAGCGGGACTCGGCCATGTATCGCTGTGCCAGCAGCTTA---------GGGACCTACAATGAGCAGTTCTTCGGGCCAGGGACACGGCTCACCGTGCTAG	liver	ChILI_20
6653	0	TRBV21-1	TRBJ1-5	ASSNGTGYSNQPQH	GCCAGCAGCAATGGGACAGGATACTCCAATCAGCCCCAGCAT	TRBD1	748	1514	0	2262	0.00158471	137	1	1	1	NA	CCACGGAGTCAGGGGACACAGCACTGTATTTCTGTGCCAGCAGCAATGGGACAGGATACTCCAATCAGCCCCAGCATTTTGGTGATGGGACTCGACTCTCCATCCTAG	CCACGGAGTCAGGGGACACAGCACTGTATTTCTGTGCCAGCAGCAA-GGGACAGG------CAATCAGCCCCAGCATTTTGGTGATGGGACTCGACTCTCCATCCTAG	liver	ChILI_20
6654	0	TRBV5-1	TRBJ2-3	ASSFLAGEDTQY	GCCAGCAGCTTTCTAGCGGGAGAGGATACGCAGTAT	TRBD2	1192	1056	0	2248	0.0015749	138	1	2	1	NA	GGAGCTGGGGGACTCGGCCCTTTATCTTTGCGCCAGCAGCTTTCTAGCGGGAGAGGATACGCAGTATTTTGGCCCAGGCACCCGGCTGACAGTGCTCG	GGAGCTGGGGGACTCGGCCCTTTATCTTTGCGCCAGCAGCTT-CTAGCGGGAG--GATACGCAGTATTTTGGCCCAGGCACCCGGCTGACAGTGCTCG	liver	ChILI_20
6655	0	TRBV6-2	TRBJ2-3	ASPRGVGLHTQY	GCCAGTCCGCGGGGTGTCGGATTGCATACGCAGTAT	TRBD2	1046	1181	0	2227	0.00156018	139	1	1	1	NA	GCTCCCTCCCAAACATCTGTGTACTTCTGTGCCAGTCCGCGGGGTGTCGGATTGCATACGCAGTATTTTGGCCCAGGCACCCGGCTGACAGTGCTCG	GCTCCCTCCCAAACATCTGTGTACTTCTGTGCCAG---GCGGGG-----------ATACGCAGTATTTTGGCCCAGGCACCCGGCTGACAGTGCTCG	liver	ChILI_20
6656	0	TRBV20-1	TRBJ2-1	SARKTGNPYYNEQF	AGTGCTAGGAAGACAGGGAATCCGTACTACAATGAGCAGTTC	TRBD1	1160	1057	0	2217	0.00155318	140	1	1	1	NA	GCCCATCCTGAAGACAGCAGCTTCTACATCTGCAGTGCTAGGAAGACAGGGAATCCGTACTACAATGAGCAGTTCTTCGGGCCAGGGACACGGCTCACCGTGCTAG	GCCCATCCTGAAGACAGCAGCTTCTACATCTGCAGTGCTAG---GACAGGG--------CTACAATGAGCAGTTCTTCGGGCCAGGGACACGGCTCACCGTGCTAG	liver	ChILI_20
6657	0	TRBV20-1	TRBJ2-1	SATARDSTYNEQF	AGTGCTACTGCTCGGGACTCCACCTACAATGAGCAGTTC	TRBD2	1130	1084	0	2214	0.00155108	141	1	1	1	NA	GCCCATCCTGAAGACAGCAGCTTCTACATCTGCAGTGCTACTGCTCGGGACTCCACCTACAATGAGCAGTTCTTCGGGCCAGGGACACGGCTCACCGTGCTAG	GCCCATCCTGAAGACAGCAGCTTCTACATCTGCAGTGCTA------GGGACT---CCTACAATGAGCAGTTCTTCGGGCCAGGGACACGGCTCACCGTGCTAG	liver	ChILI_20
6658	0	TRBV27	TRBJ1-2	ASSRGGYGYT	GCCAGCAGTCGGGGGGGCTATGGCTATACC	TRBD2	1080	1121	0	2201	0.00154197	142	1	1	1	NA	CGCCCAGCCCCAACCAGACCTCTCTGTACTTCTGTGCCAGCAGTCGGGGGGGCTATGGCTATACCTTCGGTTCGGGGACCAGGTTAACCGTTGTAG	CGCCCAGCCCCAACCAGACCTCTCTGTACTTCTGTGCCAGCAGTCGGGGGGGCTATGGCTACACCTTCGGTTCGGGGACCAGGTTAACCGTTGTAG	liver	ChILI_20
6659	0	TRBV9	TRBJ1-6	ASSEAPTDDSPLH	GCCAGCAGCGAGGCCCCTACGGACGATTCACCCCTCCAC		1259	918	0	2177	0.00152516	143	1	NA	1	NA	CTCTGGAGCTGGGGGACTCAGCTTTGTATTTCTGTGCCAGCAGCGAGGCCCCTACGGACGATTCACCCCTCCACTTTGGGAATGGGACCAGGCTCACTGTGACAG	CTCTGGAGCTGGGGGACTCAGCTTTGTATTTCTGTGCCAGCAGCG---------------ATTCACCCCTCCACTTTGGGAATGGGACCAGGCTCACTGTGACAG	liver	ChILI_20
6660	0	TRBV14	TRBJ2-3	ASSPSGRYTDTQY	GCCAGCAGCCCCAGCGGGAGGTACACAGATACGCAGTAT	TRBD2	1074	1096	0	2170	0.00152025	144	1	2	1	NA	GCAGAACTGGAGGATTCTGGAGTTTATTTCTGTGCCAGCAGCCCCAGCGGGAGGTACACAGATACGCAGTATTTTGGCCCAGGCACCCGGCTGACAGTGCTCG	GCAGAACTGGAGGATTCTGGAGTTTATTTCTGTGCCAGCAGCC--AGCGGGAGG--CACAGATACGCAGTATTTTGGCCCAGGCACCCGGCTGACAGTGCTCG	liver	ChILI_20
6661	0	TRBV5-1	TRBJ2-5	ASSFGGTSGRATQY	GCCAGCAGCTTTGGTGGGACTAGCGGGAGGGCGACCCAGTAC	TRBD2	1197	963	0	2160	0.00151325	145	1	2	1	NA	GGAGCTGGGGGACTCGGCCCTTTATCTTTGCGCCAGCAGCTTTGGTGGGACTAGCGGGAGGGCGACCCAGTACTTCGGGCCAGGCACGCGGCTCCTGGTGCTCG	GGAGCTGGGGGACTCGGCCCTTTATCTTTGCGCCAGCAGCTT----GGGACTAGCGGGAGGG-GACCCAGTACTTCGGGCCAGGCACGCGGCTCCTGGTGCTCG	liver	ChILI_20
6662	0	TRBV7-9	TRBJ1-4	ASSYSGGEEKLF	GCCAGCAGCTACTCGGGGGGCGAGGAAAAACTGTTT	TRBD2	1394	765	0	2159	0.00151255	146	1	1	1	NA	CCAGCGCACAGAGCAGGGGGACTCGGCCATGTATCTCTGTGCCAGCAGCTACTCGGGGGGCGAGGAAAAACTGTTTTTTGGCAGTGGAACCCAGCTCTCTGTCTTGG	CCAGCGCACAGAGCAGGGGGACTCGGCCATGTATCTCTGTGCCAGCAGCT---CGGGGGG----GAAAAACTGTTTTTTGGCAGTGGAACCCAGCTCTCTGTCTTGG	liver	ChILI_20
6663	0	TRBV6-1	TRBJ2-1	ASSLAGDEQF	GCCAGCAGTCTAGCGGGAGATGAGCAGTTT	TRBD2	1342	800	0	2142	0.00150064	147	1	2	1	NA	CGGCTGCTCCCTCCCAGACATCTGTGTACTTCTGTGCCAGCAGTCTAGCGGGAGATGAGCAGTTTTTCGGGCCAGGGACACGGCTCACCGTGCTAG	CGGCTGCTCCCTCCCAGACATCTGTGTACTTCTGTGCCAGCAGTCTAGCGGGAGATGAGCAGTTCTTCGGGCCAGGGACACGGCTCACCGTGCTAG	liver	ChILI_20
6664	0	TRBV28	TRBJ2-2	ASRQAGGYTGELF	GCCAGCAGGCAAGCGGGAGGGTACACCGGGGAGCTGTTT	TRBD2	1153	983	0	2136	0.00149643	148	1	2	1	NA	CCGCCAGCACCAACCAGACATCTATGTACCTCTGTGCCAGCAGGCAAGCGGGAGGGTACACCGGGGAGCTGTTTTTTGGAGAAGGCTCTAGGCTGACCGTACTGG	CCGCCAGCACCAACCAGACATCTATGTACCTCTGTGCCAGCAG---AGCGGGAGGG-ACACCGGGGAGCTGTTTTTTGGAGAAGGCTCTAGGCTGACCGTACTGG	liver	ChILI_20
6665	0	TRBV7-2	TRBJ2-5	ASSRPSGGSQETQY	GCCAGCAGCCGTCCTAGCGGGGGATCACAAGAGACCCAGTAC	TRBD2	1067	1065	0	2132	0.00149363	149	1	1	1	NA	CCAGCGCACACAGCAGGAGGACTCGGCCGTGTATCTCTGTGCCAGCAGCCGTCCTAGCGGGGGATCACAAGAGACCCAGTACTTCGGGCCAGGCACGCGGCTCCTGGTGCTCG	CCAGCGCACACAGCAGGAGGACTCGGCCGTGTATCTCTGTGCCAGCAGC----CTAGCGGGGG----CAAGAGACCCAGTACTTCGGGCCAGGCACGCGGCTCCTGGTGCTCG	liver	ChILI_20
6666	0	TRBV11-2	TRBJ2-1	ASTSQSVISNEQF	GCCAGCACCTCCCAGTCCGTCATTTCAAATGAGCAGTTC		1030	1098	0	2128	0.00149083	150	1	NA	1	NA	GCAAAGCTTGAGGACTCGGCCGTGTATCTCTGTGCCAGCACCTCCCAGTCCGTCATTTCAAATGAGCAGTTCTTCGGGCCAGGGACACGGCTCACCGTGCTAG	GCAAAGCTTGAGGACTCGGCCGTGTATCTCTGTGCCAGCA--------------------AATGAGCAGTTCTTCGGGCCAGGGACACGGCTCACCGTGCTAG	liver	ChILI_20
6667	0	TRBV18	TRBJ1-5	ASSPGGGQGANQPQH	GCCAGCTCACCTGGAGGGGGACAGGGGGCGAATCAGCCCCAGCAT	TRBD1	1194	913	0	2107	0.00147612	151	1	1	1	NA	GCGAGGAGATTCGGCAGCTTATTTCTGTGCCAGCTCACCTGGAGGGGGACAGGGGGCGAATCAGCCCCAGCATTTTGGTGATGGGACTCGACTCTCCATCCTAG	GCGAGGAGATTCGGCAGCTTATTTCTGTGCCAGCTCACC------GGGACAGGGGGC-AATCAGCCCCAGCATTTTGGTGATGGGACTCGACTCTCCATCCTAG	liver	ChILI_20
6668	0	TRBV7-3	TRBJ2-1	ASSPEGLESNEQF	GCCAGCAGCCCCGAGGGACTGGAGAGCAATGAGCAGTTC	TRBD2	1162	942	0	2104	0.00147401	152	1	1	1	NA	CCAGCGCACAGAGCGGGGGGACTCAGCCGTGTATCTCTGTGCCAGCAGCCCCGAGGGACTGGAGAGCAATGAGCAGTTCTTCGGGCCAGGGACACGGCTCACCGTGCTAG	CCAGCGCACAGAGCGGGGGGACTCAGCCGTGTATCTCTGTGCCAGCAGC-----GGGACT------CAATGAGCAGTTCTTCGGGCCAGGGACACGGCTCACCGTGCTAG	liver	ChILI_20
6669	0	TRBV7-6	TRBJ2-1	ASSSRDNEQF	GCCAGCAGCTCGAGAGATAATGAGCAGTTC		1134	964	0	2098	0.00146981	153	1	NA	1	NA	CCAGCGCACAGAGCAGCGGGACTCGGCCATGTATCGCTGTGCCAGCAGCTCGAGAGATAATGAGCAGTTCTTCGGGCCAGGGACACGGCTCACCGTGCTAG	CCAGCGCACAGAGCAGCGGGACTCGGCCATGTATCGCTGTGCCAGCAGCT--------AATGAGCAGTTCTTCGGGCCAGGGACACGGCTCACCGTGCTAG	liver	ChILI_20
6670	0	TRBV29-1	TRBJ2-7	SGMTSGNAYEQY	AGCGGTATGACTAGCGGGAACGCCTACGAACAGTAC	TRBD2	873	1217	0	2090	0.00146421	154	1	2	1	NA	GAGCCCTGAAGACAGCAGCATATATCTCTGCAGCGGTATGACTAGCGGGAACGCCTACGAACAGTACTTCGGGCCGGGCACCAGGCTCACGGTCACAG	GAGCCCTGAAGACAGCAGCATATATCTCTGCAGCG----GACTAGCGGGA---CCTACGAGCAGTACTTCGGGCCGGGCACCAGGCTCACGGTCACAG	liver	ChILI_20
6671	0	TRBV7-8	TRBJ1-1	ASSALRGRVNTEAF	GCCAGCAGCGCCCTCAGGGGGCGCGTTAACACTGAAGCTTTC	TRBD1	1570	513	0	2083	0.0014593	155	1	1	1	NA	CCAGCGCACACAGCAGGAGGACTCCGCCGTGTATCTCTGTGCCAGCAGCGCCCTCAGGGGGCGCGTTAACACTGAAGCTTTCTTTGGACAAGGCACCAGACTCACAGTTGTAG	CCAGCGCACACAGCAGGAGGACTCCGCCGTGTATCTCTGTGCCAGCAGC-----CAGGGGGC-----AACACTGAAGCTTTCTTTGGACAAGGCACCAGACTCACAGTTGTAG	liver	ChILI_20
6672	1	TRBV20-1	TRBJ2-1	SARSYNEQF	AGTGCTAGATCCTACAATGAGCAGTTC		1023	1054	0	2077	0.0014551	156	1	NA	1	NA	GCCCATCCTGAAGACAGCAGCTTCTACATCTGCAGTGCTAGATCCTACAATGAGCAGTTCTTCGGGCCAGGGACACGGCTCACCGTGCTAG	GCCCATCCTGAAGACAGCAGCTTCTACATCTGCAGTGCTAGATCCTACAATGAGCAGTTCTTCGGGCCAGGGACACGGCTCACCGTGCTAG	liver	ChILI_20
6673	0	TRBV7-2	TRBJ2-5	ASSRHASPGETQY	GCCAGCAGCAGACACGCTTCCCCGGGGGAGACCCAGTAC	TRBD2	917	1157	0.02	2074	0.001453	157	1	1	1	NA	CCAGCGCACACATCAGGAGGACTCGGCCGTGTATCTCTGTGCCAGCAGCAGACACGCTTCCCCGGGGGAGACCCAGTACTTCGGGCCAGGCACGCGGCTCCTGGTGCTCG	CCAGCGCACACAGCAGGAGGACTCGGCCGTGTATCTCTGTGCCAGCAGC-------------CGGGGGAGACCCAGTACTTCGGGCCAGGCACGCGGCTCCTGGTGCTCG	liver	ChILI_20
6674	0	TRBV6-1	TRBJ2-1	ASKVPNEQF	GCCAGCAAGGTACCCAATGAGCAGTTC		975	1087	0	2062	0.00144459	158	1	NA	1	NA	GCTCCCTCCCAGACATCTGTGTACTTCTGTGCCAGCAAGGTACCCAATGAGCAGTTCTTCGGGCCAGGGACACGGCTCACCGTGCTAG	GCTCCCTCCCAGACATCTGTGTACTTCTGTGCCAGCA-------CAATGAGCAGTTCTTCGGGCCAGGGACACGGCTCACCGTGCTAG	liver	ChILI_20
6675	0	TRBV5-1	TRBJ2-1	ASSSNPQRRTYNEQF	GCCAGCAGCTCCAACCCACAGCGGAGGACCTACAATGAGCAGTTC	TRBD2	1158	886	0	2044	0.00143198	159	1	1	1	NA	GGAGCTGGGGGACTCGGCCCTTTATCTTTGCGCCAGCAGCTCCAACCCACAGCGGAGGACCTACAATGAGCAGTTCTTCGGGCCAGGGACACGGCTCACCGTGCTAG	GGAGCTGGGGGACTCGGCCCTTTATCTTTGCGCCAGCAGCT---------AGCGG----CCTACAATGAGCAGTTCTTCGGGCCAGGGACACGGCTCACCGTGCTAG	liver	ChILI_20
6676	0	TRBV9	TRBJ2-3	ASRPTLAGGPRDTQY	GCCAGCAGACCTACCCTAGCGGGAGGGCCGAGGGATACGCAGTAT	TRBD2	1100	922	0	2022	0.00141657	160	1	2	1	NA	CTCTGGAGCTGGGGGACTCAGCTTTGTATTTCTGTGCCAGCAGACCTACCCTAGCGGGAGGGCCGAGGGATACGCAGTATTTTGGCCCAGGCACCCGGCTGACAGTGCTCG	CTCTGGAGCTGGGGGACTCAGCTTTGTATTTCTGTGCCAGCAG-------CTAGCGGGAGGG------GATACGCAGTATTTTGGCCCAGGCACCCGGCTGACAGTGCTCG	liver	ChILI_20
6677	0	TRBV5-1	TRBJ1-2	ASSLGPGNYGYT	GCCAGCAGCTTGGGTCCAGGGAACTATGGCTACACC	TRBD1	1623	386	0	2009	0.00140746	161	1	1	1	NA	GGAGCTGGGGGACTCGGCCCTTTATCTTTGCGCCAGCAGCTTGGGTCCAGGGAACTATGGCTACACCTTCGGTTCGGGGACCAGGTTAACCGTTGTAG	GGAGCTGGGGGACTCGGCCCTTTATCTTTGCGCCAGCAGCTTGG---CAGGGAACTATGGCTACACCTTCGGTTCGGGGACCAGGTTAACCGTTGTAG	liver	ChILI_20
6678	1	TRBV20-1	TRBJ2-1	SARSYNEQF	AGTGCTAGGTCCTACAATGAGCAGTTC		998	1010	0	2008	0.00140676	162	1	NA	1	NA	GCCCATCCTGAAGACAGCAGCTTCTACATCTGCAGTGCTAGGTCCTACAATGAGCAGTTCTTCGGGCCAGGGACACGGCTCACCGTGCTAG	GCCCATCCTGAAGACAGCAGCTTCTACATCTGCAGTGCTAG-TCCTACAATGAGCAGTTCTTCGGGCCAGGGACACGGCTCACCGTGCTAG	liver	ChILI_20
6679	0	TRBV20-1	TRBJ2-1	SARGTSGRAVLF	AGTGCTAGGGGGACTAGCGGGAGGGCCGTCCTGTTC	TRBD2	1014	981	0	1995	0.00139765	163	1	2	1	NA	GCCCATCCTGAAGACAGCAGCTTCTACATCTGCAGTGCTAGGGGGACTAGCGGGAGGGCCGTCCTGTTCTTCGGGCCAGGGACACGGCTCACCGTGCTAG	GCCCATCCTGAAGACAGCAGCTTCTACATCTGCAGTGCTAG-GGGACTAGCGGGAGGG-------GTTCTTCGGGCCAGGGACACGGCTCACCGTGCTAG	liver	ChILI_20
6680	0	TRBV5-5	TRBJ1-5	ASSLEGNSNQPQH	GCCAGCAGCTTGGAAGGGAATAGCAATCAGCCCCAGCAT		904	1085	0	1989	0.00139345	164	1	NA	1	NA	GCTGGGGGACTCGGCCCTGTATCTCTGTGCCAGCAGCTTGGAAGGGAATAGCAATCAGCCCCAGCATTTTGGTGATGGGACTCGACTCTCCATCCTAG	GCTGGGGGACTCGGCCCTGTATCTCTGTGCCAGCAGCTTGG-------TAGCAATCAGCCCCAGCATTTTGGTGATGGGACTCGACTCTCCATCCTAG	liver	ChILI_20
6681	0	TRBV30	TRBJ1-2	ARRSESGGYT	GCCCGACGGTCGGAGAGCGGGGGCTACACC	TRBD2	850	1136	0	1986	0.00139135	165	1	1	1	NA	CCTTCTCAGTGACTCTGGCTTCTATCTCTGTGCCCGACGGTCGGAGAGCGGGGGCTACACCTTCGGTTCGGGGACCAGGTTAACCGTTGTAG	CCTTCTCAGTGACTCTGGCTTCTATCTCTGTGCC------------AGCGGGGGCTACACCTTCGGTTCGGGGACCAGGTTAACCGTTGTAG	liver	ChILI_20
6682	0	TRBV6-2	TRBJ1-4	ASSYSKRGEANEKLF	GCCAGCAGTTACTCGAAGAGGGGGGAGGCTAATGAAAAACTGTTT	TRBD1	925	1049	0	1974	0.00138294	166	1	1	1	NA	GCTCCCTCCCAAACATCTGTGTACTTCTGTGCCAGCAGTTACTCGAAGAGGGGGGAGGCTAATGAAAAACTGTTTTTTGGCAGTGGAACCCAGCTCTCTGTCTTGG	GCTCCCTCCCAAACATCTGTGTACTTCTGTGCCAGCAGTTACTC----AGGGGG----CTAATGAAAAACTGTTTTTTGGCAGTGGAACCCAGCTCTCTGTCTTGG	liver	ChILI_20
6683	0	TRBV7-3	TRBJ2-6	ASSLKPREARSSGANVLT	GCCAGCAGCTTAAAACCGCGGGAGGCTCGGAGCTCTGGGGCCAACGTCCTGACT	TRBD2	1190	780	0	1970	0.00138014	167	1	2	1	NA	CCAGCGCACAGAGCGGGGGGACTCAGCCGTGTATCTCTGTGCCAGCAGCTTAAAACCGCGGGAGGCTCGGAGCTCTGGGGCCAACGTCCTGACTTTCGGGGCCGGCAGCAGGCTGACCGTGCTGG	CCAGCGCACAGAGCGGGGGGACTCAGCCGTGTATCTCTGTGCCAGCAGCTTAA----GCGGGAGG-------CTCTGGGGCCAACGTCCTGACTTTCGGGGCCGGCAGCAGGCTGACCGTGCTGG	liver	ChILI_20
6684	0	TRBV12-3	TRBJ1-5	ASSPIYETQH	GCCAGTAGTCCTATATATGAGACCCAGCAT		926	1028	0	1954	0.00136893	168	1	NA	1	NA	CAGAACCCAGGGACTCAGCTGTGTACTTCTGTGCCAGTAGTCCTATATATGAGACCCAGCATTTTGGTGATGGGACTCGACTCTCCATCCTAG	CAGAACCCAGGGACTCAGCTGTGTACTTCTGTGCCAG-----------------CCCAGCATTTTGGTGATGGGACTCGACTCTCCATCCTAG	liver	ChILI_20
6685	0	TRBV9	TRBJ1-5	ASSVGTGNQPQH	GCCAGCAGCGTAGGGACAGGAAATCAGCCCCAGCAT	TRBD1	1023	921	0	1944	0.00136192	169	1	1	1	NA	CTCTGGAGCTGGGGGACTCAGCTTTGTATTTCTGTGCCAGCAGCGTAGGGACAGGAAATCAGCCCCAGCATTTTGGTGATGGGACTCGACTCTCCATCCTAG	CTCTGGAGCTGGGGGACTCAGCTTTGTATTTCTGTGCCAGCAGCGTAGGGACAGG-AATCAGCCCCAGCATTTTGGTGATGGGACTCGACTCTCCATCCTAG	liver	ChILI_20
6686	0	TRBV5-1	TRBJ2-1	ATLPGLAGEGVHNEQF	GCCACCCTACCGGGACTAGCGGGCGAGGGTGTTCACAATGAGCAGTTC	TRBD2	1097	837	0	1934	0.00135492	170	1	1	1	NA	GGAGCTGGGGGACTCGGCCCTTTATCTTTGCGCCACCCTACCGGGACTAGCGGGCGAGGGTGTTCACAATGAGCAGTTCTTCGGGCCAGGGACACGGCTCACCGTGCTAG	GGAGCTGGGGGACTCGGCCCTTTATCTTTGCGCCA-------GGGACTAGCGGG-----------ACAATGAGCAGTTCTTCGGGCCAGGGACACGGCTCACCGTGCTAG	liver	ChILI_20
6687	0	TRBV6-1	TRBJ2-6	ASNDRGRGANVLT	GCCAGCAACGACAGGGGGCGAGGGGCCAACGTCCTGACT	TRBD1	1239	682	0	1921	0.00134581	171	1	1	1	NA	CGGCTGCTCCCTCCCAGACATCTGTGTACTTCTGTGCCAGCAACGACAGGGGGCGAGGGGCCAACGTCCTGACTTTCGGGGCCGGCAGCAGGCTGACCGTGCTGG	CGGCTGCTCCCTCCCAGACATCTGTGTACTTCTGTGCCAGCA--GACAGGGGGC--GGGGCCAACGTCCTGACTTTCGGGGCCGGCAGCAGGCTGACCGTGCTGG	liver	ChILI_20
6688	0	TRBV9	TRBJ1-1	ASSPRTDGNTEAF	GCCAGCAGCCCACGGACAGACGGGAACACTGAAGCTTTC	TRBD1	1124	786	0	1910	0.0013381	172	1	1	1	NA	CTCTGGAGCTGGGGGACTCAGCTTTGTATTTCTGTGCCAGCAGCCCACGGACAGACGGGAACACTGAAGCTTTCTTTGGACAAGGCACCAGACTCACAGTTGTAG	CTCTGGAGCTGGGGGACTCAGCTTTGTATTTCTGTGCCAGCAGC----GGACAG----GAACACTGAAGCTTTCTTTGGACAAGGCACCAGACTCACAGTTGTAG	liver	ChILI_20
6689	0	TRBV12-3	TRBJ2-1	ASTSGYGPSSYNEQF	GCCAGCACCTCGGGATACGGGCCTAGCTCCTACAATGAGCAGTTC	TRBD2	924	963	0	1887	0.00132199	173	1	1	1	NA	CAGAACCCAGGGACTCAGCTGTGTACTTCTGTGCCAGCACCTCGGGATACGGGCCTAGCTCCTACAATGAGCAGTTCTTCGGGCCAGGGACACGGCTCACCGTGCTAG	CAGAACCCAGGGACTCAGCTGTGTACTTCTGTGCCAGCA---------------CTAGCTCCTACAATGAGCAGTTCTTCGGGCCAGGGACACGGCTCACCGTGCTAG	liver	ChILI_20
6690	0	TRBV9	TRBJ2-3	ASSNRDIPTDTQY	GCCAGCAGCAACCGGGACATCCCCACAGATACGCAGTAT	TRBD1	1070	816	0	1886	0.00132129	174	1	1	1	NA	CTCTGGAGCTGGGGGACTCAGCTTTGTATTTCTGTGCCAGCAGCAACCGGGACATCCCCACAGATACGCAGTATTTTGGCCCAGGCACCCGGCTGACAGTGCTCG	CTCTGGAGCTGGGGGACTCAGCTTTGTATTTCTGTGCCAGCAGC----GGGACA----CACAGATACGCAGTATTTTGGCCCAGGCACCCGGCTGACAGTGCTCG	liver	ChILI_20
6691	0	TRBV5-6	TRBJ2-2	ASRSSRRANTGELF	GCCAGCAGATCCAGCAGGAGAGCGAACACCGGGGAGCTGTTT		841	1044	0	1885	0.00132059	175	1	NA	1	NA	GCTGGGGGACTCGGCCCTCTATCTCTGTGCCAGCAGATCCAGCAGGAGAGCGAACACCGGGGAGCTGTTTTTTGGAGAAGGCTCTAGGCTGACCGTACTGG	GCTGGGGGACTCGGCCCTCTATCTCTGTGCCAGCAG--------------CGAACACCGGGGAGCTGTTTTTTGGAGAAGGCTCTAGGCTGACCGTACTGG	liver	ChILI_20
6692	0	TRBV9	TRBJ1-2	ASSATGTGEGEYGYT	GCCAGCAGCGCCACCGGGACAGGAGAGGGAGAATATGGCTACACC	TRBD1	1113	770	0	1883	0.00131919	176	1	1	1	NA	CTCTGGAGCTGGGGGACTCAGCTTTGTATTTCTGTGCCAGCAGCGCCACCGGGACAGGAGAGGGAGAATATGGCTACACCTTCGGTTCGGGGACCAGGTTAACCGTTGTAG	CTCTGGAGCTGGGGGACTCAGCTTTGTATTTCTGTGCCAGCAGCG-----GGGACAGG----------TATGGCTACACCTTCGGTTCGGGGACCAGGTTAACCGTTGTAG	liver	ChILI_20
6693	0	TRBV7-8	TRBJ2-2	ASSLGGELRDFVTNTGELF	GCCAGCAGCTTAGGGGGCGAACTCCGGGACTTTGTTACGAACACCGGGGAGCTGTTT	TRBD1	1196	648	0	1844	0.00129186	177	1	1	1	NA	CCAGCGCACACAGCAGGAGGACTCCGCCGTGTATCTCTGTGCCAGCAGCTTAGGGGGCGAACTCCGGGACTTTGTTACGAACACCGGGGAGCTGTTTTTTGGAGAAGGCTCTAGGCTGACCGTACTGG	CCAGCGCACACAGCAGGAGGACTCCGCCGTGTATCTCTGTGCCAGCAGCTTAGGGGGC-------------------CGAACACCGGGGAGCTGTTTTTTGGAGAAGGCTCTAGGCTGACCGTACTGG	liver	ChILI_20
6694	0	TRBV30	TRBJ2-1	AWSSLGLVSF	GCCTGGAGTTCCCTGGGACTAGTGTCGTTC	TRBD2	724	1119	0	1843	0.00129116	178	1	1	1	NA	CCTTCTCAGTGACTCTGGCTTCTATCTCTGTGCCTGGAGTTCCCTGGGACTAGTGTCGTTCTTCGGGCCAGGGACACGGCTCACCGTGCTAG	CCTTCTCAGTGACTCTGGCTTCTATCTCTGTGCCTGGAGT-----GGGACTAG----GTTCTTCGGGCCAGGGACACGGCTCACCGTGCTAG	liver	ChILI_20
6695	0	TRBV7-3	TRBJ2-3	ASSLTREAGGPDTQY	GCCAGCAGCTTAACTAGAGAGGCGGGAGGGCCAGATACGCAGTAT	TRBD2	999	819	0	1818	0.00127365	179	1	2	1	NA	CCAGCGCACAGAGCGGGGGGACTCAGCCGTGTATCTCTGTGCCAGCAGCTTAACTAGAGAGGCGGGAGGGCCAGATACGCAGTATTTTGGCCCAGGCACCCGGCTGACAGTGCTCG	CCAGCGCACAGAGCGGGGGGACTCAGCCGTGTATCTCTGTGCCAGCAGCTTAAC-------GCGGGAGGG-CAGATACGCAGTATTTTGGCCCAGGCACCCGGCTGACAGTGCTCG	liver	ChILI_20
6696	0	TRBV5-6	TRBJ2-2	ASSRGNSQRELF	GCCAGCAGCCGCGGGAACTCTCAGCGGGAGCTGTTT	TRBD2	705	1108	0	1813	0.00127015	180	1	2	1	NA	GCTGGGGGACTCGGCCCTCTATCTCTGTGCCAGCAGCCGCGGGAACTCTCAGCGGGAGCTGTTTTTTGGAGAAGGCTCTAGGCTGACCGTACTGG	GCTGGGGGACTCGGCCCTCTATCTCTGTGCCAGCAGC-------------AGCGGGAGCTGTTTTTTGGAGAAGGCTCTAGGCTGACCGTACTGG	liver	ChILI_20
6697	0	TRBV10-2	TRBJ2-1	ASRGREGFNEQF	GCCAGCAGGGGGCGGGAGGGTTTCAATGAGCAGTTC	TRBD2	999	803	0	1802	0.00126244	181	1	2	1	NA	ACCCGCTCCCAGACATCTGTGTATTTCTGCGCCAGCAGGGGGCGGGAGGGTTTCAATGAGCAGTTCTTTGGGCCAGGGACACGGCTCACCGTGCTAG	ACCCGCTCCCAGACATCTGTGTATTTCTGCGCCAGCAG---GCGGGAGGG---CAATGAGCAGTTCTTCGGGCCAGGGACACGGCTCACCGTGCTAG	liver	ChILI_20
6698	0	TRBV7-2	TRBJ2-7	ASSLVVVGEQY	GCCAGCAGCTTAGTTGTAGTAGGTGAGCAGTAC		891	901	0	1792	0.00125543	182	1	NA	1	NA	CCAGCGCACACAGCAGGAGGACTCGGCCGTGTATCTCTGTGCCAGCAGCTTAGTTGTAGTAGGTGAGCAGTACTTCGGGCCGGGCACCAGGCTCACGGTCACAG	CCAGCGCACACAGCAGGAGGACTCGGCCGTGTATCTCTGTGCCAGCAGCTTAG-----------GAGCAGTACTTCGGGCCGGGCACCAGGCTCACGGTCACAG	liver	ChILI_20
6699	0	TRBV23-1	TRBJ2-4	ASCQGDWAKNIQY	GCCAGCTGCCAGGGGGACTGGGCCAAAAACATTCAGTAC	TRBD1	665	1108	0	1773	0.00124212	183	1	1	1	NA	CAGAACCGGGAGACACGGCACTGTATCTCTGCGCCAGCTGCCAGGGGGACTGGGCCAAAAACATTCAGTACTTCGGCGCCGGGACCCGGCTCTCAGTGCTGG	CAGAACCGGGAGACACGGCACTGTATCTCTGCGCCAGC---CAGGGGG-----GCCAAAAACATTCAGTACTTCGGCGCCGGGACCCGGCTCTCAGTGCTGG	liver	ChILI_20
6700	0	TRBV29-1	TRBJ2-2	SVGRGLAGGTGELF	AGCGTTGGCCGGGGACTAGCGGGAGGCACCGGGGAGCTGTTT	TRBD2	681	1079	0	1760	0.00123302	184	1	2	1	NA	GAGCCCTGAAGACAGCAGCATATATCTCTGCAGCGTTGGCCGGGGACTAGCGGGAGGCACCGGGGAGCTGTTTTTTGGAGAAGGCTCTAGGCTGACCGTACTGG	GAGCCCTGAAGACAGCAGCATATATCTCTGCAGCGTTG----GGGACTAGCGGGAGGCACCGGGGAGCTGTTTTTTGGAGAAGGCTCTAGGCTGACCGTACTGG	liver	ChILI_20
6701	0	TRBV7-6	TRBJ2-7	ASSLLPVSYEQY	GCCAGCAGCTTATTACCGGTCTCCTACGAGCAGTAC		878	855	0	1733	0.0012141	185	1	NA	1	NA	CCAGCGCACAGAGCAGCGGGACTCGGCCATGTATCGCTGTGCCAGCAGCTTATTACCGGTCTCCTACGAGCAGTACTTCGGGCCGGGCACCAGGCTCACGGTCACAG	CCAGCGCACAGAGCAGCGGGACTCGGCCATGTATCGCTGTGCCAGCAGCTTA--------CTCCTACGAGCAGTACTTCGGGCCGGGCACCAGGCTCACGGTCACAG	liver	ChILI_20
6702	0	TRBV4-1	TRBJ2-3	ASSARIVIDTQY	GCCAGCAGCGCACGGATAGTCATAGATACGCAGTAT		953	778	0	1731	0.0012127	186	1	NA	1	NA	GCAGCCAGAAGACTCAGCCCTGTATCTCTGCGCCAGCAGCGCACGGATAGTCATAGATACGCAGTATTTTGGCCCAGGCACCCGGCTGACAGTGCTCG	GCAGCCAGAAGACTCAGCCCTGTATCTCTGCGCCAGCAGC--------------AGATACGCAGTATTTTGGCCCAGGCACCCGGCTGACAGTGCTCG	liver	ChILI_20
6703	0	TRBV7-2	TRBJ2-7	ASSGNFGTYEQY	GCCAGCAGCGGGAATTTTGGCACCTACGAGCAGTAC	TRBD2	817	903	0	1720	0.00120499	187	1	2	1	NA	CCAGCGCACACAGCAGGAGGACTCGGCCGTGTATCTCTGTGCCAGCAGCGGGAATTTTGGCACCTACGAGCAGTACTTCGGGCCGGGCACCAGGCTCACGGTCACAG	CCAGCGCACACAGCAGGAGGACTCGGCCGTGTATCTCTGTGCCAGCAGCGGGA---------CCTACGAGCAGTACTTCGGGCCGGGCACCAGGCTCACGGTCACAG	liver	ChILI_20
6704	0	TRBV19	TRBJ2-5	ASSVDRQETQY	GCCAGTAGTGTGGACAGGCAAGAGACCCAGTAC	TRBD1	1053	665	0	1718	0.00120359	188	1	1	1	NA	CGGCCCAAAAGAACCCGACAGCTTTCTATCTCTGTGCCAGTAGTGTGGACAGGCAAGAGACCCAGTACTTCGGGCCAGGCACGCGGCTCCTGGTGCTCG	CGGCCCAAAAGAACCCGACAGCTTTCTATCTCTGTGCCAGTAGT--GGACAGGCAAGAGACCCAGTACTTCGGGCCAGGCACGCGGCTCCTGGTGCTCG	liver	ChILI_20
6705	0	TRBV28	TRBJ2-5	ASSLRGRETQY	GCCAGCAGTTTGAGGGGAAGGGAGACCCAGTAC	TRBD1	787	926	0	1713	0.00120009	189	1	1	1	NA	CCGCCAGCACCAACCAGACATCTATGTACCTCTGTGCCAGCAGTTTGAGGGGAAGGGAGACCCAGTACTTCGGGCCAGGCACGCGGCTCCTGGTGCTCG	CCGCCAGCACCAACCAGACATCTATGTACCTCTGTGCCAGCAGTTT-AGGGG----GAGACCCAGTACTTCGGGCCAGGCACGCGGCTCCTGGTGCTCG	liver	ChILI_20
6706	0	TRBV28	TRBJ2-7	ASSPWGSGTYEQY	GCCAGCAGCCCCTGGGGGAGCGGAACCTACGAGCAGTAC	TRBD2	566	1130	0	1696	0.00118818	190	1	1	1	NA	CCGCCAGCACCAACCAGACATCTATGTACCTCTGTGCCAGCAGCCCCTGGGGGAGCGGAACCTACGAGCAGTACTTCGGGCCGGGCACCAGGCTCACGGTCACAG	CCGCCAGCACCAACCAGACATCTATGTACCTCTGTGCCAGCAG-----GGGGG-------CCTACGAGCAGTACTTCGGGCCGGGCACCAGGCTCACGGTCACAG	liver	ChILI_20
6707	0	TRBV24-1	TRBJ2-1	ATSDGTSGRAGQF	GCCACCAGTGACGGGACTAGCGGGAGGGCCGGGCAGTTC	TRBD2	676	996	0	1672	0.00117136	191	1	2	1	NA	CCCCAACCAGACAGCTCTTTACTTCTGTGCCACCAGTGACGGGACTAGCGGGAGGGCCGGGCAGTTCTTCGGGCCAGGGACACGGCTCACCGTGCTAG	CCCCAACCAGACAGCTCTTTACTTCTGTGCCACCAGTGA-GGGACTAGCGGGAGGG----GCAGTTCTTCGGGCCAGGGACACGGCTCACCGTGCTAG	liver	ChILI_20
6708	0	TRBV25-1	TRBJ1-5	ASSLTGGNQPQH	GCCAGCAGCCTTACAGGGGGCAATCAGCCCCAGCAT	TRBD1	534	1128	0	1662	0.00116436	192	1	1	1	NA	GCCAGGCCCTCACATACCTCTCAGTACCTCTGTGCCAGCAGCCTTACAGGGGGCAATCAGCCCCAGCATTTTGGTGATGGGACTCGACTCTCCATCCTAG	GCCAGGCCCTCACATACCTCTCAGTACCTCTGTGCCAGCAG----ACAGGGGGCAATCAGCCCCAGCATTTTGGTGATGGGACTCGACTCTCCATCCTAG	liver	ChILI_20
6709	0	TRBV11-3	TRBJ2-1	ASSFRGDGTSLNEQF	GCCAGCAGCTTTAGGGGGGACGGGACTAGCCTCAATGAGCAGTTC	TRBD2	620	1032	0	1652	0.00115735	193	1	1	1	NA	GCAGAGCTTGGGGACTCGGCCGTGTATCTCTGTGCCAGCAGCTTTAGGGGGGACGGGACTAGCCTCAATGAGCAGTTCTTCGGGCCAGGGACACGGCTCACCGTGCTAG	GCAGAGCTTGGGGACTCGGCCGTGTATCTCTGTGCCAGCAGCTT----------GGGACTAGC--CAATGAGCAGTTCTTCGGGCCAGGGACACGGCTCACCGTGCTAG	liver	ChILI_20
6710	0	TRBV6-1	TRBJ1-1	ASSEWLGYTEAF	GCCAGCAGTGAATGGTTAGGGTACACTGAAGCTTTC		708	942	0	1650	0.00115595	194	1	NA	1	NA	GCTCCCTCCCAGACATCTGTGTACTTCTGTGCCAGCAGTGAATGGTTAGGGTACACTGAAGCTTTCTTTGGACAAGGCACCAGACTCACAGTTGTAG	GCTCCCTCCCAGACATCTGTGTACTTCTGTGCCAGCAGTGAA----------ACACTGAAGCTTTCTTTGGACAAGGCACCAGACTCACAGTTGTAG	liver	ChILI_20
6711	0	TRBV7-2	TRBJ2-7	ASSSPGHYEQY	GCCAGCAGCTCCCCGGGCCACTACGAGCAGTAC	TRBD2	801	833	0	1634	0.00114474	195	1	1	1	NA	CCAGCGCACACAGCAGGAGGACTCGGCCGTGTATCTCTGTGCCAGCAGCTCCCCGGGCCACTACGAGCAGTACTTCGGGCCGGGCACCAGGCTCACGGTCACAG	CCAGCGCACACAGCAGGAGGACTCGGCCGTGTATCTCTGTGCCAGCAGCTCCCCG-----CTACGAGCAGTACTTCGGGCCGGGCACCAGGCTCACGGTCACAG	liver	ChILI_20
6712	0	TRBV24-1	TRBJ2-7	ATSDSQVSREQY	GCCACCAGTGATTCGCAGGTTTCTAGGGAGCAGTAC		662	956	0	1618	0.00113353	196	1	NA	1	NA	CCCCAACCAGACAGCTCTTTACTTCTGTGCCACCAGTGATTCGCAGGTTTCTAGGGAGCAGTACTTCGGGCCGGGCACCAGGCTCACGGTCACAG	CCCCAACCAGACAGCTCTTTACTTCTGTGCCACCAGTGATT--------------GAGCAGTACTTCGGGCCGGGCACCAGGCTCACGGTCACAG	liver	ChILI_20
6713	0	TRBV29-1	TRBJ1-2	SVGGANYGYT	AGCGTGGGGGGAGCTAACTATGGCTACACC	TRBD2	818	785	0	1603	0.00112302	197	1	1	1	NA	GAGCCCTGAAGACAGCAGCATATATCTCTGCAGCGTGGGGGGAGCTAACTATGGCTACACCTTCGGTTCGGGGACCAGGTTAACCGTTGTAG	GAGCCCTGAAGACAGCAGCATATATCTCTGCAGCGTGGGGGG--CTAACTATGGCTACACCTTCGGTTCGGGGACCAGGTTAACCGTTGTAG	liver	ChILI_20
6714	0	TRBV20-1	TRBJ2-6	SATQGYMSGANVLT	AGTGCTACCCAGGGTTATATGTCTGGGGCCAACGTCCTGACT	TRBD1	819	770	0	1589	0.00111322	198	1	1	1	NA	GCCCATCCTGAAGACAGCAGCTTCTACATCTGCAGTGCTACCCAGGGTTATATGTCTGGGGCCAACGTCCTGACTTTCGGGGCCGGCAGCAGGCTGACCGTGCTGG	GCCCATCCTGAAGACAGCAGCTTCTACATCTGCAGTGCTA--CAGGG-------TCTGGGGCCAACGTCCTGACTTTCGGGGCCGGCAGCAGGCTGACCGTGCTGG	liver	ChILI_20
6715	0	TRBV6-1	TRBJ2-7	ASRLRLDGYYEQY	GCCAGCAGACTCCGACTAGACGGATACTACGAGCAGTAC	TRBD2	903	683	0	1586	0.00111112	199	1	1	1	NA	CGGCTGCTCCCTCCCAGACATCTGTGTACTTCTGTGCCAGCAGACTCCGACTAGACGGATACTACGAGCAGTACTTCGGGCCGGGCACCAGGCTCACGGTCACAG	CGGCTGCTCCCTCCCAGACATCTGTGTACTTCTGTGCCAGCAG-----GACTAG-------CTACGAGCAGTACTTCGGGCCGGGCACCAGGCTCACGGTCACAG	liver	ChILI_20
6716	0	TRBV20-1	TRBJ2-1	SASGLAENEQF	AGTGCTAGCGGACTAGCGGAAAATGAGCAGTTC	TRBD2	788	770	0	1558	0.0010915	200	1	1	1	NA	GCCCATCCTGAAGACAGCAGCTTCTACATCTGCAGTGCTAGCGGACTAGCGGAAAATGAGCAGTTCTTCGGGCCAGGGACACGGCTCACCGTGCTAG	GCCCATCCTGAAGACAGCAGCTTCTACATCTGCAGTGCTAG-GGACTAGCGG--AATGAGCAGTTCTTCGGGCCAGGGACACGGCTCACCGTGCTAG	liver	ChILI_20
6717	0	TRBV7-2	TRBJ1-2	ASSSPFISPGATYGYT	GCCAGCAGCTCGCCGTTCATATCCCCGGGAGCCACCTATGGCTACACC	TRBD2	902	654	0	1556	0.0010901	201	1	2	1	NA	CCAGCGCACACAGCAGGAGGACTCGGCCGTGTATCTCTGTGCCAGCAGCTCGCCGTTCATATCCCCGGGAGCCACCTATGGCTACACCTTCGGTTCGGGGACCAGGTTAACCGTTGTAG	CCAGCGCACACAGCAGGAGGACTCGGCCGTGTATCTCTGTGCCAGCAGCT---------------CGGGAG----CTATGGCTACACCTTCGGTTCGGGGACCAGGTTAACCGTTGTAG	liver	ChILI_20
6718	0	TRBV5-6	TRBJ1-5	ASSGGGTGPNSNQPQH	GCCAGCAGCGGAGGGGGGACAGGGCCCAATAGCAATCAGCCCCAGCAT	TRBD1	637	904	0	1541	0.00107959	202	1	1	1	NA	GCTGGGGGACTCGGCCCTCTATCTCTGTGCCAGCAGCGGAGGGGGGACAGGGCCCAATAGCAATCAGCCCCAGCATTTTGGTGATGGGACTCGACTCTCCATCCTAG	GCTGGGGGACTCGGCCCTCTATCTCTGTGCCAGCAGC------GGGACAGGG-----TAGCAATCAGCCCCAGCATTTTGGTGATGGGACTCGACTCTCCATCCTAG	liver	ChILI_20
6719	0	TRBV28	TRBJ2-4	ASSRRGPPNIQY	GCCAGCAGCCGGCGGGGTCCCCCCAACATTCAGTAC	TRBD2	160	1374	0	1534	0.00107469	203	1	1	1	NA	CCGCCAGCACCAACCAGACATCTATGTACCTCTGTGCCAGCAGCCGGCGGGGTCCCCCCAACATTCAGTACTTCGGCGCCGGGACCCGGCTCTCAGTGCTGG	CCGCCAGCACCAACCAGACATCTATGTACCTCTGTGCCAGCAG---GCGGGG-------AACATTCAGTACTTCGGCGCCGGGACCCGGCTCTCAGTGCTGG	liver	ChILI_20
6720	0	TRBV9	TRBJ2-4	AGLGDRTLNWDKNIQY	GCCGGCTTAGGGGACAGGACCTTAAACTGGGACAAAAACATTCAGTAC	TRBD1	823	692	0	1515	0.00106137	204	1	1	1	NA	CTCTGGAGCTGGGGGACTCAGCTTTGTATTTCTGTGCCGGCTTAGGGGACAGGACCTTAAACTGGGACAAAAACATTCAGTACTTCGGCGCCGGGACCCGGCTCTCAGTGCTGG	CTCTGGAGCTGGGGGACTCAGCTTTGTATTTCTGTGCC-------GGGACAGG--------------CAAAAACATTCAGTACTTCGGCGCCGGGACCCGGCTCTCAGTGCTGG	liver	ChILI_20
6721	0	TRBV9	TRBJ2-1	ASSNNPLVREYSYNEQF	GCCAGCAGCAATAATCCACTCGTCCGGGAGTACTCCTACAATGAGCAGTTC	TRBD2	948	566	0	1514	0.00106067	205	1	2	1	NA	CTCTGGAGCTGGGGGACTCAGCTTTGTATTTCTGTGCCAGCAGCAATAATCCACTCGTCCGGGAGTACTCCTACAATGAGCAGTTCTTCGGGCCAGGGACACGGCTCACCGTGCTAG	CTCTGGAGCTGGGGGACTCAGCTTTGTATTTCTGTGCCAGCAGC---------------CGGGAG--CTCCTACAATGAGCAGTTCTTCGGGCCAGGGACACGGCTCACCGTGCTAG	liver	ChILI_20
6722	0	TRBV29-1	TRBJ2-4	SVASGTGENIQY	AGCGTAGCCTCCGGGACAGGGGAAAACATTCAGTAC	TRBD1	741	770	0	1511	0.00105857	206	1	1	1	NA	GAGCCCTGAAGACAGCAGCATATATCTCTGCAGCGTAGCCTCCGGGACAGGGGAAAACATTCAGTACTTCGGCGCCGGGACCCGGCTCTCAGTGCTGG	GAGCCCTGAAGACAGCAGCATATATCTCTGCAGCGT-------GGGACAGGGGAAAACATTCAGTACTTCGGCGCCGGGACCCGGCTCTCAGTGCTGG	liver	ChILI_20
6723	0	TRBV9	TRBJ1-3	ASVGGNTIY	GCCAGCGTAGGAGGAAACACCATATAT	TRBD2	821	658	0	1479	0.00103615	207	1	2	1	NA	CTCTGGAGCTGGGGGACTCAGCTTTGTATTTCTGTGCCAGCGTAGGAGGAAACACCATATATTTTGGAGAGGGAAGTTGGCTCACTGTTGTAG	CTCTGGAGCTGGGGGACTCAGCTTTGTATTTCTGTGCCAGC---GGAGGAAACACCATATATTTTGGAGAGGGAAGTTGGCTCACTGTTGTAG	liver	ChILI_20
6724	0	TRBV5-5	TRBJ2-2	ASSPQPEGADTGELF	GCCAGCAGCCCCCAGCCGGAGGGCGCGGACACCGGGGAGCTGTTT	TRBD2	581	890	0	1471	0.00103055	208	1	2	1	NA	GCTGGGGGACTCGGCCCTGTATCTCTGTGCCAGCAGCCCCCAGCCGGAGGGCGCGGACACCGGGGAGCTGTTTTTTGGAGAAGGCTCTAGGCTGACCGTACTGG	GCTGGGGGACTCGGCCCTGTATCTCTGTGCCAGCAGC--------GGAGGG-----ACACCGGGGAGCTGTTTTTTGGAGAAGGCTCTAGGCTGACCGTACTGG	liver	ChILI_20
6725	0	TRBV5-1	TRBJ2-1	ASRDSSSYNEQF	GCCAGCCGGGACTCGAGCTCCTACAATGAGCAGTTC	TRBD2	824	637	0	1461	0.00102354	209	1	1	1	NA	TGGGGGACTCGGCCCTTTATCTTTGCGCCAGCCGGGACTCGAGCTCCTACAATGAGCAGTTCTTCGGGCCAGGGACACGGCTCACCGTGCTAG	TGGGGGACTCGGCCCTTTATCTTTGCGCCAGC-GGGACT----CTCCTACAATGAGCAGTTCTTCGGGCCAGGGACACGGCTCACCGTGCTAG	liver	ChILI_20
6726	0	TRBV5-1	TRBJ2-2	ASSLEGAGELF	GCCAGCAGCTTGGAAGGGGCCGGGGAGCTGTTT	TRBD1	693	761	0	1454	0.00101864	210	1	1	1	NA	GGAGCTGGGGGACTCGGCCCTTTATCTTTGCGCCAGCAGCTTGGAAGGGGCCGGGGAGCTGTTTTTTGGAGAAGGCTCTAGGCTGACCGTACTGG	GGAGCTGGGGGACTCGGCCCTTTATCTTTGCGCCAGCAGCTTGG--GGGGCCGGGGAGCTGTTTTTTGGAGAAGGCTCTAGGCTGACCGTACTGG	liver	ChILI_20
6727	0	TRBV7-2	TRBJ2-7	ASSPGGAGGYEQY	GCCAGCAGCCCCGGGGGAGCGGGAGGATACGAGCAGTAC	TRBD2	682	738	0	1420	0.00099482	211	1	2	1	NA	CCAGCGCACACAGCAGGAGGACTCGGCCGTGTATCTCTGTGCCAGCAGCCCCGGGGGAGCGGGAGGATACGAGCAGTACTTCGGGCCGGGCACCAGGCTCACGGTCACAG	CCAGCGCACACAGCAGGAGGACTCGGCCGTGTATCTCTGTGCCAGCAGC--------AGCGGGAGG-TACGAGCAGTACTTCGGGCCGGGCACCAGGCTCACGGTCACAG	liver	ChILI_20
6728	0	TRBV10-2	TRBJ2-7	ASRAGQGSYEQY	GCCAGCAGAGCCGGACAGGGGAGCTACGAGCAGTAC	TRBD1	693	714	0	1407	0.00098571	212	1	1	1	NA	ACCCGCTCCCAGACATCTGTGTATTTCTGCGCCAGCAGAGCCGGACAGGGGAGCTACGAGCAGTACTTCGGGCCGGGCACCAGGCTCACGGTCACAG	ACCCGCTCCCAGACATCTGTGTATTTCTGCGCCAGCAG----GGACAGGGG--CTACGAGCAGTACTTCGGGCCGGGCACCAGGCTCACGGTCACAG	liver	ChILI_20
6729	0	TRBV2	TRBJ2-3	ASRREADTQY	GCCAGCAGGCGGGAGGCAGATACGCAGTAT	TRBD2	670	728	0	1398	0.00097941	213	1	2	1	NA	CCACAAAGCTGGAGGACTCAGCCATGTACTTCTGTGCCAGCAGGCGGGAGGCAGATACGCAGTATTTTGGCCCAGGCACCCGGCTGACAGTGCTCG	CCACAAAGCTGGAGGACTCAGCCATGTACTTCTGTGCCAGCAGGCGGGAGGCAGATACGCAGTATTTTGGCCCAGGCACCCGGCTGACAGTGCTCG	liver	ChILI_20
6730	0	TRBV29-1	TRBJ2-1	SVHVRERNYNEQF	AGCGTCCATGTGCGGGAAAGGAACTACAATGAGCAGTTC	TRBD2	690	702	0	1392	0.0009752	214	1	2	1	NA	GAGCCCTGAAGACAGCAGCATATATCTCTGCAGCGTCCATGTGCGGGAAAGGAACTACAATGAGCAGTTCTTCGGGCCAGGGACACGGCTCACCGTGCTAG	GAGCCCTGAAGACAGCAGCATATATCTCTGCAGCGT------GCGGGA------CTACAATGAGCAGTTCTTCGGGCCAGGGACACGGCTCACCGTGCTAG	liver	ChILI_20
6731	0	TRBV14	TRBJ2-7	ASSQGRSYEQY	GCCAGCAGCCAAGGTCGATCCTACGAGCAGTAC		671	715	0	1386	0.000971	215	1	NA	1	NA	GCAGAACTGGAGGATTCTGGAGTTTATTTCTGTGCCAGCAGCCAAGGTCGATCCTACGAGCAGTACTTCGGGCCGGGCACCAGGCTCACGGTCACAG	GCAGAACTGGAGGATTCTGGAGTTTATTTCTGTGCCAGCAGCCAAG-----TCCTACGAGCAGTACTTCGGGCCGGGCACCAGGCTCACGGTCACAG	liver	ChILI_20
6732	0	TRBV7-8	TRBJ2-1	ASSRLGVDEQF	GCCAGCAGCAGACTAGGGGTTGATGAGCAGTTC	TRBD2	1213	167	0	1380	0.0009668	216	1	1	1	NA	CCAGCGCACACAGCAGGAGGACTCCGCCGTGTATCTCTGTGCCAGCAGCAGACTAGGGGTTGATGAGCAGTTCTTCGGGCCAGGGACACGGCTCACCGTGCTAG	CCAGCGCACACAGCAGGAGGACTCCGCCGTGTATCTCTGTGCCAGCAGC-GACTAG------ATGAGCAGTTCTTCGGGCCAGGGACACGGCTCACCGTGCTAG	liver	ChILI_20
6733	0	TRBV9	TRBJ2-1	ASSAGRMTLYPEQF	GCCAGCAGCGCAGGGAGGATGACCCTCTATCCTGAGCAGTTC	TRBD2	713	666	0	1379	0.0009661	217	1	2	1	NA	CTCTGGAGCTGGGGGACTCAGCTTTGTATTTCTGTGCCAGCAGCGCAGGGAGGATGACCCTCTATCCTGAGCAGTTCTTCGGGCCAGGGACACGGCTCACCGTGCTAG	CTCTGGAGCTGGGGGACTCAGCTTTGTATTTCTGTGCCAGCAGCG--GGGAGG--------------TGAGCAGTTCTTCGGGCCAGGGACACGGCTCACCGTGCTAG	liver	ChILI_20
6734	0	TRBV29-1	TRBJ2-1	SVEEEGPSSYNEQF	AGCGTTGAAGAGGAGGGCCCCAGCTCCTACAATGAGCAGTTC	TRBD2	687	685	0	1372	0.00096119	218	1	2	1	NA	GAGCCCTGAAGACAGCAGCATATATCTCTGCAGCGTTGAAGAGGAGGGCCCCAGCTCCTACAATGAGCAGTTCTTCGGGCCAGGGACACGGCTCACCGTGCTAG	GAGCCCTGAAGACAGCAGCATATATCTCTGCAGCGTTGAAGAGGAGGG------CTCCTACAATGAGCAGTTCTTCGGGCCAGGGACACGGCTCACCGTGCTAG	liver	ChILI_20
6735	0	TRBV14	TRBJ2-7	ASSQEEGLAGEQY	GCCAGCAGCCAAGAAGAGGGACTAGCAGGAGAGCAGTAC	TRBD2	634	718	0	1352	0.00094718	219	1	1	1	NA	GCAGAACTGGAGGATTCTGGAGTTTATTTCTGTGCCAGCAGCCAAGAAGAGGGACTAGCAGGAGAGCAGTACTTCGGGCCGGGCACCAGGCTCACGGTCACAG	GCAGAACTGGAGGATTCTGGAGTTTATTTCTGTGCCAGCAGCCAAGA---GGGACTAGC----GAGCAGTACTTCGGGCCGGGCACCAGGCTCACGGTCACAG	liver	ChILI_20
6736	0	TRBV7-2	TRBJ1-2	ASSPNRGGGYT	GCCAGCAGCCCTAACAGGGGCGGTGGCTACACC	TRBD1	886	458	0	1344	0.00094158	220	1	1	1	NA	CCAGCGCACACAGCAGGAGGACTCGGCCGTGTATCTCTGTGCCAGCAGCCCTAACAGGGGCGGTGGCTACACCTTCGGTTCGGGGACCAGGTTAACCGTTGTAG	CCAGCGCACACAGCAGGAGGACTCGGCCGTGTATCTCTGTGCCAGCAGC----ACAGGGG---TGGCTACACCTTCGGTTCGGGGACCAGGTTAACCGTTGTAG	liver	ChILI_20
6737	0	TRBV29-1	TRBJ2-1	SVDLVAEYNEQF	AGCGTTGATTTGGTAGCGGAGTACAATGAGCAGTTC	TRBD2	635	682	0	1317	0.00092266	221	1	1	1	NA	GAGCCCTGAAGACAGCAGCATATATCTCTGCAGCGTTGATTTGGTAGCGGAGTACAATGAGCAGTTCTTCGGGCCAGGGACACGGCTCACCGTGCTAG	GAGCCCTGAAGACAGCAGCATATATCTCTGCAGCGTTGA-----TAGCGG--TACAATGAGCAGTTCTTCGGGCCAGGGACACGGCTCACCGTGCTAG	liver	ChILI_20
6738	0	TRBV7-8	TRBJ2-1	ASSWSQGEQF	GCCAGCAGCTGGTCCCAAGGTGAGCAGTTC		1191	112	0	1303	0.00091285	222	1	NA	1	NA	CCAGCGCACACAGCAGGAGGACTCCGCCGTGTATCTCTGTGCCAGCAGCTGGTCCCAAGGTGAGCAGTTCTTCGGGCTAGGGACACGGCTCACCGTGCTAG	CCAGCGCACACAGCAGGAGGACTCCGCCGTGTATCTCTGTGCCAGCAGCT----------TGAGCAGTTCTTCGGGCCAGGGACACGGCTCACCGTGCTAG	liver	ChILI_20
6739	0	TRBV3-1	TRBJ1-1	ASSYPGLNTEAF	GCCAGCAGCTACCCCGGGTTGAACACTGAAGCTTTC		132	1171	0	1303	0.00091285	222	1	NA	1	NA	GGAGCTTGGTGACTCTGCTGTGTATTTCTGTGCCAGCAGCTACCCCGGGTTGAACACTGAAGCTTTCTTTGGACAAGGCACCAGACTCACAGTTGTAG	GGAGCTTGGTGACTCTGCTGTGTATTTCTGTGCCAGCAGC----------TGAACACTGAAGCTTTCTTTGGACAAGGCACCAGACTCACAGTTGTAG	liver	ChILI_20
6740	0	TRBV7-8	TRBJ2-4	ASSFLGGAAKNIQY	GCCAGCAGCTTCCTTGGGGGCGCGGCCAAAAACATTCAGTAC	TRBD1	1096	195	0	1291	0.00090444	224	1	1	1	NA	CCAGCGCACACAGCAGGAGGACTCCGCCGTGTATCTCTGTGCCAGCAGCTTCCTTGGGGGCGCGGCCAAAAACATTCAGTACTTCGGCGCCGGGACCCGGCTCTCAGTGCTGG	CCAGCGCACACAGCAGGAGGACTCCGCCGTGTATCTCTGTGCCAGCAGCTT----GGGGGC---GCCAAAAACATTCAGTACTTCGGCGCCGGGACCCGGCTCTCAGTGCTGG	liver	ChILI_20
6741	0	TRBV4-3	TRBJ1-5	ASSQVLTSNQPQH	GCCAGCAGCCAAGTCCTAACATCTAATCAGCCCCAGCAT		470	772	0.023	1242	0.00087012	225	1	NA	1	NA	GCAGCTAGAAGACTCGGCCCTGTATCTCTGCGCCAGCAGCCAAGTCCTAACATCTAATCAGCCCCAGCATTTTGGTGATGGGACTCGACTCTCCATCCTAG	GCAGCCAGAAGACTCGGCCCTGTATCTCTGCGCCAGCAGCCAAG-----------AATCAGCCCCAGCATTTTGGTGATGGGACTCGACTCTCCATCCTAG	liver	ChILI_20
6742	0	TRBV4-3	TRBJ2-2	ASSQRASDNTGELF	GCCAGCAGCCAGAGGGCTAGCGACAACACCGGGGAGCTGTTT	TRBD2	614	622	0	1236	0.00086591	226	1	1	1	NA	GCAGCCAGAAGACTCGGCCCTGTATCTCTGCGCCAGCAGCCAGAGGGCTAGCGACAACACCGGGGAGCTGTTTTTTGGAGAAGGCTCTAGGCTGACCGTACTGG	GCAGCCAGAAGACTCGGCCCTGTATCTCTGCGCCAGCAGCCA-----CTAGCG--AACACCGGGGAGCTGTTTTTTGGAGAAGGCTCTAGGCTGACCGTACTGG	liver	ChILI_20
6743	0	TRBV12-3	TRBJ1-2	ASSLGGGYGYT	GCCAGCAGTTTAGGGGGGGGCTATGGCTACACC	TRBD2	499	724	0	1223	0.00085681	227	1	1	1	NA	ACCCAGGGACTCAGCTGTGTACTTCTGTGCCAGCAGTTTAGGGGGGGGCTATGGCTACACCTTCGGTTCGGGGACCAGGTTAACCGTTGTAG	ACCCAGGGACTCAGCTGTGTACTTCTGTGCCAGCAGTTTAGGGGGGGGCTATGGCTACACCTTCGGTTCGGGGACCAGGTTAACCGTTGTAG	liver	ChILI_20
6744	0	TRBV6-1	TRBJ2-5	ASMASGRQETQY	GCCAGCATGGCTAGCGGGAGGCAAGAGACCCAGTAC	TRBD2	464	754	0	1218	0.0008533	228	1	2	1	NA	GCTCCCTCCCAGACATCTGTGTACTTCTGTGCCAGCATGGCTAGCGGGAGGCAAGAGACCCAGTACTTCGGGCCAGGCACGCGGCTCCTGGTGCTCG	GCTCCCTCCCAGACATCTGTGTACTTCTGTGCCAGCA---CTAGCGGGAGGCAAGAGACCCAGTACTTCGGGCCAGGCACGCGGCTCCTGGTGCTCG	liver	ChILI_20
6745	0	TRBV9	TRBJ2-7	ASSAHRGSTYEQY	GCCAGCAGCGCCCACAGGGGATCGACCTACGAGCAGTAC	TRBD1	603	585	0	1188	0.00083229	229	1	1	1	NA	CTCTGGAGCTGGGGGACTCAGCTTTGTATTTCTGTGCCAGCAGCGCCCACAGGGGATCGACCTACGAGCAGTACTTCGGGCCGGGCACCAGGCTCACGGTCACA	CTCTGGAGCTGGGGGACTCAGCTTTGTATTTCTGTGCCAGCAGCG---ACAGGGG-----CCTACGAGCAGTACTTCGGGCCGGGCACCAGGCTCACGGTCACA	liver	ChILI_20
6746	0	TRBV19	TRBJ2-7	ASSIPGAGYEQY	GCCAGTAGTATCCCCGGGGCAGGCTACGAGCAGTAC	TRBD1	905	274	0	1179	0.00082598	230	1	1	1	NA	CGGCCCAAAAGAACCCGACAGCTTTCTATCTCTGTGCCAGTAGTATCCCCGGGGCAGGCTACGAGCAGTACTTCGGGCCGGGCACCAGGCTCACGGTCACAG	CGGCCCAAAAGAACCCGACAGCTTTCTATCTCTGTGCCAGTAGTAT----GGGGC---CTACGAGCAGTACTTCGGGCCGGGCACCAGGCTCACGGTCACAG	liver	ChILI_20
6747	0	TRBV12-5	TRBJ2-7	ASDHPGQRRDEQY	GCTAGTGACCATCCGGGACAGCGACGGGACGAGCAGTAC	TRBD1	528	626	0	1154	0.00080847	231	1	1	1	NA	CAGAACCCAGGGACTCAGCTGTGTATTTTTGTGCTAGTGACCATCCGGGACAGCGACGGGACGAGCAGTACTTCGGGCCGGGCACCAGGCTCACGGTCACAG	CAGAACCCAGGGACTCAGCTGTGTATTTTTGTGCTAGTG-------GGGACAG-------ACGAGCAGTACTTCGGGCCGGGCACCAGGCTCACGGTCACAG	liver	ChILI_20
6748	0	TRBV28	TRBJ1-2	ASSSPGLNEFNYGYT	GCCAGCAGTTCCCCGGGACTTAATGAGTTTAACTATGGCTACACC	TRBD2	733	399	0	1132	0.00079305	232	1	1	1	NA	CAACCAGACATCTATGTACCTCTGTGCCAGCAGTTCCCCGGGACTTAATGAGTTTAACTATGGCTACACCTTCGGTTCGGGGACCAGGTTAACCGTTGTAG	CAACCAGACATCTATGTACCTCTGTGCCAGCAGTT----GGGACT---------TAACTATGGCTACACCTTCGGTTCGGGGACCAGGTTAACCGTTGTAG	liver	ChILI_20
6749	0	TRBV9	TRBJ2-7	ASSVAGTSAYEQY	GCCAGCAGCGTAGCCGGGACTAGCGCCTACGAGCAGTAC	TRBD2	538	567	0	1105	0.00077414	233	1	1	1	NA	CTCTGGAGCTGGGGGACTCAGCTTTGTATTTCTGTGCCAGCAGCGTAGCCGGGACTAGCGCCTACGAGCAGTACTTCGGGCCGGGCACCAGGCTCACGGTCACAG	CTCTGGAGCTGGGGGACTCAGCTTTGTATTTCTGTGCCAGCAGCGTAG--GGGACTAGCGCCTACGAGCAGTACTTCGGGCCGGGCACCAGGCTCACGGTCACAG	liver	ChILI_20
6750	0	TRBV5-4	TRBJ2-7	ASSFGGPAYEQY	GCCAGCAGCTTCGGGGGGCCCGCCTACGAGCAGTAC	TRBD2	505	593	0	1098	0.00076923	234	1	1	1	NA	GGAGCTGGACGACTCGGCCCTGTATCTCTGTGCCAGCAGCTTCGGGGGGCCCGCCTACGAGCAGTACTTCGGGCCGGGCACCAGGCTCACGGTCACAG	GGAGCTGGACGACTCGGCCCTGTATCTCTGTGCCAGCAGCTTCGGGGGG----CCTACGAGCAGTACTTCGGGCCGGGCACCAGGCTCACGGTCACAG	liver	ChILI_20
6751	0	TRBV18	TRBJ1-4	ASSRDRGEKLF	GCCAGCTCTCGCGACAGGGGTGAAAAACTGTTT	TRBD1	752	320	0	1072	0.00075102	235	1	1	1	NA	CCAGCAGGTAGTGCGAGGAGATTCGGCAGCTTATTTCTGTGCCAGCTCTCGCGACAGGGGTGAAAAACTGTTTTTTGGCAGTGGAACCCAGCTCTCTGTCTTG	CCAGCAGGTAGTGCGAGGAGATTCGGCAGCTTATTTCTGTGCCAGCTC----GACAGGGGTGAAAAACTGTTTTTTGGCAGTGGAACCCAGCTCTCTGTCTTG	liver	ChILI_20
6752	0	TRBV6-5	TRBJ2-6	ASSYLLAGANVLT	GCCAGCAGTTACTTGCTGGCTGGGGCCAACGTCCTGACT		702	369	0	1071	0.00075032	236	1	NA	1	NA	CGGCTGCTCCCTCCCAGACATCTGTGTACTTCTGTGCCAGCAGTTACTTGCTGGCTGGGGCCAACGTCCTGACTTTCGGGGCCGGCAGCAGGCTGACCGTGCTGG	CGGCTGCTCCCTCCCAGACATCTGTGTACTTCTGTGCCAGCAGTTACT------CTGGGGCCAACGTCCTGACTTTCGGGGCCGGCAGCAGGCTGACCGTGCTGG	liver	ChILI_20
6753	0	TRBV18	TRBJ2-7	ASSPYSGGIYEQY	GCCAGCTCACCATATAGCGGGGGGATCTACGAGCAGTAC	TRBD2	545	520	0	1065	0.00074611	237	1	1	1	NA	GCGAGGAGATTCGGCAGCTTATTTCTGTGCCAGCTCACCATATAGCGGGGGGATCTACGAGCAGTACTTCGGGCCGGGCACCAGGCTCACGGTCACAG	GCGAGGAGATTCGGCAGCTTATTTCTGTGCCAGCTCACCA--TAGCGGGGGG--CTACGAGCAGTACTTCGGGCCGGGCACCAGGCTCACGGTCACAG	liver	ChILI_20
6754	0	TRBV7-8	TRBJ2-1	ASSSVTRPNEQF	GCCAGCAGCTCCGTCACTAGACCCAATGAGCAGTTC	TRBD2	800	265	0	1065	0.00074611	237	1	1	1	NA	CCAGCGCACACAGCAGGAGGACTCCGCCGTGTATCTCTGTGCCAGCAGCTCCGTCACTAGACCCAATGAGCAGTTCTTCGGGCCAGGGACACGGCTCACCGTGCTAG	CCAGCGCACACAGCAGGAGGACTCCGCCGTGTATCTCTGTGCCAGCAGCT-----ACTAG---CAATGAGCAGTTCTTCGGGCCAGGGACACGGCTCACCGTGCTAG	liver	ChILI_20
6755	0	TRBV3-1	TRBJ2-7	ASSLSGRPDLYEQY	GCCAGCAGCCTGAGCGGGAGGCCCGATCTCTACGAGCAGTAC	TRBD2	467	592	0	1059	0.00074191	239	1	2	1	NA	GGAGCTTGGTGACTCTGCTGTGTATTTCTGTGCCAGCAGCCTGAGCGGGAGGCCCGATCTCTACGAGCAGTACTTCGGGCCGGGCACCAGGCTCACGGTCACAG	GGAGCTTGGTGACTCTGCTGTGTATTTCTGTGCCAGCAGCC--AGCGGGAGG--------CTACGAGCAGTACTTCGGGCCGGGCACCAGGCTCACGGTCACAG	liver	ChILI_20
6756	0	TRBV5-1	TRBJ2-7	ASSLQGVGHEQY	GCCAGCAGCCTACAGGGGGTCGGCCACGAGCAGTAC	TRBD1	493	532	0	1025	0.00071809	240	1	1	1	NA	GGAGCTGGGGGACTCGGCCCTTTATCTTTGCGCCAGCAGCCTACAGGGGGTCGGCCACGAGCAGTACTTCGGGCCGGGCACCAGGCTCACGGTCACAG	GGAGCTGGGGGACTCGGCCCTTTATCTTTGCGCCAGCAGC--ACAGGGGG------ACGAGCAGTACTTCGGGCCGGGCACCAGGCTCACGGTCACAG	liver	ChILI_20
6757	0	TRBV5-1	TRBJ1-1	ASSLGITGAGNTEAF	GCCAGCAGCTTAGGGATAACGGGGGCCGGGAACACTGAAGCTTTC	TRBD1	548	463	0	1011	0.00070828	241	1	1	1	NA	CTGGGGGACTCGGCCCTTTATCTTTGCGCCAGCAGCTTAGGGATAACGGGGGCCGGGAACACTGAAGCTTTCTTTGGACAAGGCACCAGACTCACAGTTGTAG	CTGGGGGACTCGGCCCTTTATCTTTGCGCCAGCAGCTT---------GGGGGC---GAACACTGAAGCTTTCTTTGGACAAGGCACCAGACTCACAGTTGTAG	liver	ChILI_20
6758	0	TRBV9	TRBJ1-2	ASSASQGTLNGYT	GCCAGCAGCGCCTCCCAAGGCACCTTGAATGGCTACACC		613	384	0	997	0.00069848	242	1	NA	1	NA	GGGGGACTCAGCTTTGTATTTCTGTGCCAGCAGCGCCTCCCAAGGCACCTTGAATGGCTACACCTTCGGTTCGGGGACCAGGTTAACCGTTGTAG	GGGGGACTCAGCTTTGTATTTCTGTGCCAGCAGCG------------------ATGGCTACACCTTCGGTTCGGGGACCAGGTTAACCGTTGTAG	liver	ChILI_20
6759	0	TRBV27	TRBJ2-7	ASSPSGTAYQQY	GCCAGCAGTCCCAGCGGGACAGCTTACCAGCAGTAC	TRBD1	566	424	0.023	990	0.00069357	243	1	1	1	NA	CGCCCAGCCCCAACCGGACCTCTCTGTACTTCTGTGCCAGCAGTCCCAGCGGGACAGCTTACCAGCAGTACTTCGGGCCGGGCACCAGGCTCACGGTCACAG	CGCCCAGCCCCAACCAGACCTCTCTGTACTTCTGTGCCAGCAGT------GGGACAG------AGCAGTACTTCGGGCCGGGCACCAGGCTCACGGTCACAG	liver	ChILI_20
6760	0	TRBV5-8	TRBJ2-1	ASSSNQIAGAYNEQF	GCCAGCAGCTCCAACCAAATAGCGGGGGCTTACAATGAGCAGTTC	TRBD2	534	448	0	982	0.00068797	244	1	1	1	NA	GGAGCTGGAGGACTCGGCCCTGTATCTCTGTGCCAGCAGCTCCAACCAAATAGCGGGGGCTTACAATGAGCAGTTCTTCGGGCCAGGGACACGGCTCACCGTGCTAG	GGAGCTGGAGGACTCGGCCCTGTATCTCTGTGCCAGCAGCT---------TAGCGGGGG--TACAATGAGCAGTTCTTCGGGCCAGGGACACGGCTCACCGTGCTAG	liver	ChILI_20
6761	0	TRBV5-1	TRBJ2-7	ASSLDRGREQY	GCCAGCAGCTTGGACAGGGGGCGCGAGCAGTAC	TRBD1	479	498	0	977	0.00068446	245	1	1	1	NA	GGAGCTGGGGGACTCGGCCCTTTATCTTTGCGCCAGCAGCTTGGACAGGGGGCGCGAGCAGTACTTCGGGCCGGGCACCAGGCTCACGGTCACAG	GGAGCTGGGGGACTCGGCCCTTTATCTTTGCGCCAGCAGCTTGGACAGGGGGC-CGAGCAGTACTTCGGGCCGGGCACCAGGCTCACGGTCACAG	liver	ChILI_20
6762	0	TRBV4-3	TRBJ2-1	ASSQDSVGGINSGEQF	GCCAGCAGCCAAGATTCTGTCGGGGGAATAAATTCGGGTGAGCAGTTC	TRBD2	526	434	0	960	0.00067255	246	1	1	1	NA	GCAGCCAGAAGACTCGGCCCTGTATCTCTGCGCCAGCAGCCAAGATTCTGTCGGGGGAATAAATTCGGGTGAGCAGTTCTTCGGGCCAGGGACACGGCTCACCGTGCTAG	GCAGCCAGAAGACTCGGCCCTGTATCTCTGCGCCAGCAGCCAAGA------CGGGGG------------TGAGCAGTTCTTCGGGCCAGGGACACGGCTCACCGTGCTAG	liver	ChILI_20
6763	0	TRBV19	TRBJ2-7	ASVGQGNYEQY	GCCAGTGTCGGGCAGGGAAACTACGAGCAGTAC	TRBD1	569	380	0	949	0.00066485	247	1	1	1	NA	CGGCCCAAAAGAACCCGACAGCTTTCTATCTCTGTGCCAGTGTCGGGCAGGGAAACTACGAGCAGTACTTCGGGCCGGGCACCAGGCTCACGGTCACAG	CGGCCCAAAAGAACCCGACAGCTTTCTATCTCTGTGCCAGT------CAGGG---CTACGAGCAGTACTTCGGGCCGGGCACCAGGCTCACGGTCACAG	liver	ChILI_20
6764	0	TRBV4-3	TRBJ2-1	ASSQDHGTGGNEQF	GCCAGCAGCCAAGATCACGGGACAGGGGGCAATGAGCAGTTC	TRBD1	494	448	0	942	0.00065994	248	1	1	1	NA	GCAGCCAGAAGACTCGGCCCTGTATCTCTGCGCCAGCAGCCAAGATCACGGGACAGGGGGCAATGAGCAGTTCTTCGGGCCAGGGACACGGCTCACCGTGCTAG	GCAGCCAGAAGACTCGGCCCTGTATCTCTGCGCCAGCAGCCAAGA----GGGACAGGGGGCAATGAGCAGTTCTTCGGGCCAGGGACACGGCTCACCGTGCTAG	liver	ChILI_20
6765	0	TRBV7-9	TRBJ1-2	ASTDDRAYGYT	GCCAGCACCGACGACAGGGCCTATGGCTACACC	TRBD1	448	442	0	890	0.00062351	249	5	1	1	NA	CCAGCGCACAGAGCAGGGGGACTCGGCCATGTATCTCTGTGCCAGCACCGACGACAGGGCCTATGGCTACACCTTCGGTTCGGGGACCAGGTTAACCGTTGTAG	CCAGCGCACAGAGCAGGGGGACTCGGCCATGTATCTCTGTGCCAGCACC---GACAGGG-CTATGGCTACACCTTCGGTTCGGGGACCAGGTTAACCGTTGTAG	liver	ChILI_20
6766	0	TRBV28	TRBJ2-7	ASSLLGGDLYEQY	GCCAGCAGTTTGCTTGGCGGGGACCTCTACGAGCAGTAC	TRBD2	426	401	0	827	0.00057938	250	1	1	1	NA	CCGCCAGCACCAACCAGACATCTATGTACCTCTGTGCCAGCAGTTTGCTTGGCGGGGACCTCTACGAGCAGTACTTCGGGCCGGGCACCAGGCTCACGGTCACAG	CCGCCAGCACCAACCAGACATCTATGTACCTCTGTGCCAGCAGTTT-----GCGGGG----CTACGAGCAGTACTTCGGGCCGGGCACCAGGCTCACGGTCACAG	liver	ChILI_20
6767	0	TRBV4-2	TRBJ2-7	ASSRGLAGGLYEQY	GCCAGCAGCCGAGGACTAGCGGGAGGGTTATACGAGCAGTAC	TRBD2	409	403	0	812	0.00056887	251	1	2	1	NA	GCAGCCAGAAGACTCGGCCCTGTATCTCTGTGCCAGCAGCCGAGGACTAGCGGGAGGGTTATACGAGCAGTACTTCGGGCCGGGCACCAGGCTCACGGTCACAG	GCAGCCAGAAGACTCGGCCCTGTATCTCTGTGCCAGCAGCC--GGACTAGCGGGAGGG---TACGAGCAGTACTTCGGGCCGGGCACCAGGCTCACGGTCACAG	liver	ChILI_20
6768	0	TRBV7-2	TRBJ2-2	ASSLALSGRVGELF	GCCAGCAGCTTAGCGCTTAGCGGGAGGGTCGGGGAGCTGTTT	TRBD2	432	379	0	811	0.00056817	252	1	2	1	NA	CCAGCGCACACAGCAGGAGGACTCGGCCGTGTATCTCTGTGCCAGCAGCTTAGCGCTTAGCGGGAGGGTCGGGGAGCTGTTTTTTGGAGAAGGCTCTAGGCTGACCGTACTGG	CCAGCGCACACAGCAGGAGGACTCGGCCGTGTATCTCTGTGCCAGCAGCTTAGC---TAGCGGGAGGG-CGGGGAGCTGTTTTTTGGAGAAGGCTCTAGGCTGACCGTACTGG	liver	ChILI_20
6769	0	TRBV15	TRBJ1-2	ATSRVSQGSHGYT	GCCACCAGCAGAGTATCCCAGGGGTCCCATGGCTACACC	TRBD1	367	424	0	791	0.00055416	253	2	1	1	NA	CACCAGGCCTGGGGGACGCAGCCATGTACCTGTGTGCCACCAGCAGAGTATCCCAGGGGTCCCATGGCTACACCTTCGGTTCGGGGACCAGGTTAACCGTTGTAG	CACCAGGCCTGGGGGACGCAGCCATGTACCTGTGTGCCACCAGC---------CAGGGG----ATGGCTACACCTTCGGTTCGGGGACCAGGTTAACCGTTGTAG	liver	ChILI_20
6770	0	TRBV6-4	TRBJ2-1	ASSEGNEQF	GCCAGCAGTGAGGGAAATGAGCAGTTC	TRBD2	336	396	0	732	0.00051282	254	1	2	1	NA	GGCGTCTGCTGTACCCTCTCAGACATCTGTGTACTTCTGTGCCAGCAGTGAGGGAAATGAGCAGTTCTTCGGGCCAGGGACACGGCTCACCGTGCTAG	GGCGTCTGCTGTACCCTCTCAGACATCTGTGTACTTCTGTGCCAGCAGTGAGGG-AATGAGCAGTTCTTCGGGCCAGGGACACGGCTCACCGTGCTAG	liver	ChILI_20
6771	0	TRBV28	TRBJ1-3	ASSLQGRPVY	GCCAGCAGCCTTCAGGGACGTCCGGTATAT	TRBD1	42	672	0	714	0.00050021	255	1	1	1	NA	CCGCCAGCACCAACCAGACATCTATGTACCTCTGTGCCAGCAGCCTTCAGGGACGTCCGGTATATTTTGGAGAGGGAAGTTGGCTCACTGTTGTAG	CCGCCAGCACCAACCAGACATCTATGTACCTCTGTGCCAGCAG----CAGGG--------TATATTTTGGAGAGGGAAGTTGGCTCACTGTTGTAG	liver	ChILI_20
6772	0	TRBV29-1	TRBJ2-3	SAVSGTQY	AGCGCCGTAAGCGGGACGCAGTAT	TRBD2	351	349	0	700	0.0004904	256	3	2	1	NA	ACAGCAGCATATATCTCTGCAGCGCCGTAAGCGGGACGCAGTATTTTGGCCCAGGCACCCGGCTGACAGTGCTCG	ACAGCAGCATATATCTCTGCAGCGC----AGCGGGACGCAGTATTTTGGCCCAGGCACCCGGCTGACAGTGCTCG	liver	ChILI_20
6773	0	TRBV9	TRBJ2-7	ASSPSSKRANPYEQY	GCCAGCAGCCCGAGTTCGAAGCGGGCGAACCCCTACGAGCAGTAC	TRBD2	261	285	0	546	0.00038252	257	1	1	1	NA	CTCTGGAGCTGGGGGACTCAGCTTTGTATTTCTGTGCCAGCAGCCCGAGTTCGAAGCGGGCGAACCCCTACGAGCAGTACTTCGGGCCGGGCACCAGGCTCACGGTCACAG	CTCTGGAGCTGGGGGACTCAGCTTTGTATTTCTGTGCCAGCAGC----------AGCGGG------CCTACGAGCAGTACTTCGGGCCGGGCACCAGGCTCACGGTCACAG	liver	ChILI_20
6774	0	TRBV29-1	TRBJ1-2	SVVGGGGGNYFDGYT	AGCGTTGTGGGGGGAGGGGGGGGGAACTATTTTGATGGCTACACC	TRBD2	426	73	0	499	0.00034959	258	1	1	1	NA	GAGCCCTGAAGACAGCAGCATATATCTCTGCAGCGTTGTGGGGGGAGGGGGGGGGAACTATTTTGATGGCTACACCTTCGGTTCGGGGACCAGGTTAACCGTTGTAG	GAGCCCTGAAGACAGCAGCATATATCTCTGCAGCGTTG----------GGGGGGG----------ATGGCTACACCTTCGGTTCGGGGACCAGGTTAACCGTTGTAG	liver	ChILI_20
6775	0	TRBV15	TRBJ2-7	ATSRTVSSYEQY	GCCACCAGCAGAACGGTCAGCTCCTACGAGCAGTAC		173	227	0	400	0.00028023	259	2	NA	1	NA	CACCAGGCCTGGGGGACGCAGCCATGTACCTGTGTGCCACCAGCAGAACGGTCAGCTCCTACGAGCAGTACTTCGGGCCGGGCACCAGGCTCACGGTCACAG	CACCAGGCCTGGGGGACGCAGCCATGTACCTGTGTGCCACCAGC-----------CTCCTACGAGCAGTACTTCGGGCCGGGCACCAGGCTCACGGTCACAG	liver	ChILI_20
6776	0	TRBV3-1	TRBJ1-1	ASSQDGDTEAF	GCCAGCAGCCAAGATGGGGACACTGAAGCTTTC	TRBD1	195	168	0	363	0.00025431	260	1	1	1	NA	GGAGCTTGGTGACTCTGCTGTGTATTTCTGTGCCAGCAGCCAAGATGGGGACACTGAAGCTTTCTTTGGACAAGGCACCAGACTCACAGTTGTAG	GGAGCTTGGTGACTCTGCTGTGTATTTCTGTGCCAGCAGCCAAGA--GGGACACTGAAGCTTTCTTTGGACAAGGCACCAGACTCACAGTTGTAG	liver	ChILI_20
6777	0	TRBV14	TRBJ2-7	ASSQDTIGAYEQY	GCCAGCAGCCAAGATACTATAGGTGCCTACGAGCAGTAC		144	209	0	353	0.0002473	261	1	NA	1	NA	GCAGAACTGGAGGATTCTGGAGTTTATTTCTGTGCCAGCAGCCAAGATACTATAGGTGCCTACGAGCAGTACTTCGGGCCGGGCACCAGGCTCACGGTCACAG	GCAGAACTGGAGGATTCTGGAGTTTATTTCTGTGCCAGCAGCCAAGA-----------CCTACGAGCAGTACTTCGGGCCGGGCACCAGGCTCACGGTCACAG	liver	ChILI_20
6778	0	TRBV6-1	TRBJ1-1	ASKRDRETTEAF	GCCAGCAAAAGGGACAGGGAGACCACTGAAGCTTTC	TRBD1	138	159	0	297	0.00020807	262	1	1	1	NA	GCTCCCTCCCAGACATCTGTGTACTTCTGTGCCAGCAAAAGGGACAGGGAGACCACTGAAGCTTTCTTTGGACAAGGCACCAGACTCACAGTTGTAG	GCTCCCTCCCAGACATCTGTGTACTTCTGTGCCAGCA---GGGACAGGG----CACTGAAGCTTTCTTTGGACAAGGCACCAGACTCACAGTTGTAG	liver	ChILI_20
6779	0	TRBV10-2	TRBJ2-1	ASSDWREYNEQF	GCCAGCAGTGATTGGCGGGAGTACAATGAGCAGTTC	TRBD2	127	110	0	237	0.00016604	263	1	2	1	NA	ACCCGCTCCCAGACATCTGTGTATTTCTGCGCCAGCAGTGATTGGCGGGAGTACAATGAGCAGTTCTTCGGGCCAGGGACACGGCTCACCGTGCTAG	ACCCGCTCCCAGACATCTGTGTATTTCTGCGCCAGCAGTGA---GCGGGAGTACAATGAGCAGTTCTTCGGGCCAGGGACACGGCTCACCGTGCTAG	liver	ChILI_20
6780	0	TRBV13	TRBJ2-7	ASSSGLAGGGVYEQY	GCCAGCAGCTCGGGACTAGCGGGAGGAGGAGTCTACGAGCAGTAC	TRBD2	36	70	0	106	7.43e-05	264	1	2	1	NA	CCTTGGAGCTGGGGGACTCAGCCCTGTACTTCTGTGCCAGCAGCTCGGGACTAGCGGGAGGAGGAGTCTACGAGCAGTACTTCGGGCCGGGCACCAGGCTCACGGTCACAG	CCTTGGAGCTGGGGGACTCAGCCCTGTACTTCTGTGCCAGCAGCT-GGGACTAGCGGGAGG------CTACGAGCAGTACTTCGGGCCGGGCACCAGGCTCACGGTCACAG	liver	ChILI_20
6781	0	TRBV27	TRBJ1-2	ASSSPPQGGYGYT	GCCAGCAGTTCCCCCCCCCAGGGCGGATACGGCTACACC	TRBD1	56	13	0	69	4.83e-05	265	1	1	1	NA	CGCCCAGCCCCAACCAGACCTCTCTGTACTTCTGTGCCAGCAGTTCCCCCCCCCAGGGCGGATACGGCTACACCTTCGGTTCGGGGACCAGGTTAACCGTTGTAG	CGCCCAGCCCCAACCAGACCTCTCTGTACTTCTGTGCCAGCAGTT--------CAGGG-------GGCTACACCTTCGGTTCGGGGACCAGGTTAACCGTTGTAG	liver	ChILI_20
6782	0	TRBV19	TRBJ1-2	ASSISPGQGGRKGYT	GCCAGTAGTATCTCCCCGGGACAGGGGGGGAGGAAAGGCTACACC	TRBD1	38	31	0	69	4.83e-05	265	1	1	1	NA	CGGCCCAAAAGAACCCGACAGCTTTCTATCTCTGTGCCAGTAGTATCTCCCCGGGACAGGGGGGGAGGAAAGGCTACACCTTCGGTTCGGGGACCAGGTTAACCGTTGTAG	CGGCCCAAAAGAACCCGACAGCTTTCTATCTCTGTGCCAGTAGTAT------GGGACAGGGGG--------GGCTACACCTTCGGTTCGGGGACCAGGTTAACCGTTGTAG	liver	ChILI_20
6783	0	TRBV24-1	TRBJ2-2	ATSDRETGELF	GCCACCAGTGACAGGGAAACCGGGGAGCTGTTT	TRBD1	17	48	0	65	4.55e-05	267	1	1	1	NA	CCCCAACCAGACAGCTCTTTACTTCTGTGCCACCAGTGACAGGGAAACCGGGGAGCTGTTTTTTGGAGAAGGCTCTAGGCTGACCGTACTGG	CCCCAACCAGACAGCTCTTTACTTCTGTGCCACCAGTGACAGGG--ACCGGGGAGCTGTTTTTTGGAGAAGGCTCTAGGCTGACCGTACTGG	liver	ChILI_20
6784	0	TRBV6-2	TRBJ2-1	ASQRVYNEQF	GCCAGCCAGAGGGTCTACAATGAGCAGTTC	TRBD2	25	21	0	46	3.22e-05	268	1	2	1	NA	GCTCCCTCCCAAACATCTGTGTACTTCTGTGCCAGCCAGAGGGTCTACAATGAGCAGTTCTTCGGGCCAGGGACACGGCTCACCGTGCTAG	GCTCCCTCCCAAACATCTGTGTACTTCTGTGCCAGC--GAGGG-CTACAATGAGCAGTTCTTCGGGCCAGGGACACGGCTCACCGTGCTAG	liver	ChILI_20
6785	0	TRBV20-1	TRBJ2-2	SARCINRGKVTGELF	AGTGCTAGGTGCATCAACAGGGGTAAGGTCACCGGGGAGCTGTTT	TRBD1	14	29	0	43	3.01e-05	269	1	1	1	NA	GCCCATCCTGAAGACAGCAGCTTCTACATCTGCAGTGCTAGGTGCATCAACAGGGGTAAGGTCACCGGGGAGCTGTTTTTTGGAGAAGGCTCTAGGCTGACCGTACTGG	GCCCATCCTGAAGACAGCAGCTTCTACATCTGCAGTGCTAG--------ACAGGGG------CACCGGGGAGCTGTTTTTTGGAGAAGGCTCTAGGCTGACCGTACTGG	liver	ChILI_20
6786	0	TRBV7-9	TRBJ1-4	ASSLTAVDRANEKLF	GCCAGCAGTTTAACTGCAGTGGACAGAGCTAATGAAAAACTGTTT	TRBD1	18	18	0	36	2.52e-05	270	1	1	1	NA	CCAGCGCACAGAGCAGGGGGACTCGGCCATGTATCTCTGTGCCAGCAGTTTAACTGCAGTGGACAGAGCTAATGAAAAACTGTTTTTTGGCAGTGGAACCCAGCTCTCTGTCTTGG	CCAGCGCACAGAGCAGGGGGACTCGGCCATGTATCTCTGTGCCAGCAG------------GGACAG--CTAATGAAAAACTGTTTTTTGGCAGTGGAACCCAGCTCTCTGTCTTGG	liver	ChILI_20
6787	0	TRBV28	TRBJ2-7	ASLAPSAVSYEQY	GCCAGTCTCGCCCCATCGGCGGTCTCCTACGAGCAGTAT	TRBD1	4	28	0	32	2.24e-05	271	1	1	1	NA	CCGCCAGCACCAACCAGACATCTATGTACCTCTGTGCCAGTCTCGCCCCATCGGCGGTCTCCTACGAGCAGTATTTCGGGCCGGGCACCAGGCTCACGGTCACAG	CCGCCAGCACCAACCAGACATCTATGTACCTCTGTGCCAG----GCCCC---------CTCCTACGAGCAGTACTTCGGGCCGGGCACCAGGCTCACGGTCACAG	liver	ChILI_20
6788	0	TRBV6-4	TRBJ2-3	ASSLVWGTDTQY	GCCAGCAGTTTGGTATGGGGCACAGATACGCAGTAT	TRBD1	17	14	0	31	2.17e-05	272	1	1	1	NA	GGCGTCTGCTGTACCCTCTCAGACATCTGTGTACTTCTGTGCCAGCAGTTTGGTATGGGGCACAGATACGCAGTATTTTGGCCCAGGCACCCGGCTGACAGTGCTCG	GGCGTCTGCTGTACCCTCTCAGACATCTGTGTACTTCTGTGCCAGCAGT-------GGGGCACAGATACGCAGTATTTTGGCCCAGGCACCCGGCTGACAGTGCTCG	liver	ChILI_20
6789	0	TRBV27	TRBJ2-5	ASGSLAGGGETQY	GCCAGCGGTTCTTTAGCGGGAGGCGGAGAGACCCAGTAC	TRBD2	10	16	0	26	1.82e-05	273	1	2	1	NA	CAGCCCCAACCAGACCTCTCTGTACTTCTGTGCCAGCGGTTCTTTAGCGGGAGGCGGAGAGACCCAGTACTTCGGGCCAGGCACGCGGCTCCTGGTGCTCG	CAGCCCCAACCAGACCTCTCTGTACTTCTGTGCCAGC-------TAGCGGGAGG---AGAGACCCAGTACTTCGGGCCAGGCACGCGGCTCCTGGTGCTCG	liver	ChILI_20
6790	0	TRBV6-1	TRBJ2-1	ASGASGRCYEQF	GCCAGCGGGGCTAGTGGGAGGTGTTATGAGCAGTTC	TRBD2	11	13	0	24	1.68e-05	274	1	1	1	NA	CGGCTGCTCCCTCCCAGACATCTGTGTACTTCTGTGCCAGCGGGGCTAGTGGGAGGTGTTATGAGCAGTTCTTCGGGCCAGGGACACGGCTCACCGTGCTAG	CGGCTGCTCCCTCCCAGACATCTGTGTACTTCTGTGCCAGCGGGG---------------ATGAGCAGTTCTTCGGGCCAGGGACACGGCTCACCGTGCTAG	liver	ChILI_20
6791	0	TRBV19	TRBJ2-1	ASSLGGGVYNEQF	GCCAGTAGTCTAGGGGGGGGGGTCTACAATGAGCAGTTC	TRBD2	13	8	0	21	1.47e-05	275	1	1	1	NA	CGGCCCAAAAGAACCCGACAGCTTTCTATCTCTGTGCCAGTAGTCTAGGGGGGGGGGTCTACAATGAGCAGTTCTTCGGGCCAGGGACACGGCTCACCGTGCTAG	CGGCCCAAAAGAACCCGACAGCTTTCTATCTCTGTGCCAGTAGT------GGGGGGG-CTACAATGAGCAGTTCTTCGGGCCAGGGACACGGCTCACCGTGCTAG	liver	ChILI_20
6792	0	TRBV20-1	TRBJ2-1	HAGEDGSPTNEQF	CATGCTGGAGAAGACGGCTCTCCTACAAATGAGCAGTTC		3	12	0	15	1.05e-05	276	1	NA	1	NA	TGCCCATCCTGGTGCTACCCCCGATCGTCATGTCCATGCTGGAGAAGACGGCTCTCCTACAAATGAGCAGTTCTTCGGGCCAGGGACACGGCTCACCGTGCTA	TGCCCATCCTG--------------------------------------------------AATGAGCAGTTCTTCGGGCCAGGGACACGGCTCACCGTGCTA	liver	ChILI_20
6793	0	TRBV20-1	TRBJ2-7	SARGTEFYEQY	AGTGCCAGAGGGACAGAGTTCTACGAGCAGTAC	TRBD1	6	7	0	13	9.11e-06	277	1	1	1	NA	CAGCTTCTACATCTGCAGTGCCAGAGGGACAGAGTTCTACGAGCAGTACTTCGGGCCGGGCACCAGGCTCACGGTCACAG	CAGCTTCTACATCTGCAGTGC----GGGACAG----CTACGAGCAGTACTTCGGGCCGGGCACCAGGCTCACGGTCACAG	liver	ChILI_20
6794	0	TRBV11-2	TRBJ2-3	ASNLFLRQGETDTQY	GCCAGCAACCTATTTTTGAGGCAGGGAGAAACAGATACGCAGTAT	TRBD1	6	4	0	10	7.01e-06	278	1	1	1	NA	GCAAAGCTTGAGGACTCGGCCGTGTATCTCTGTGCCAGCAACCTATTTTTGAGGCAGGGAGAAACAGATACGCAGTATTTTGGCCCAGGCACCCGGCTGACAGTGCTCG	GCAAAGCTTGAGGACTCGGCCGTGTATCTCTGTGCCAGCA--------------CAGGG----ACAGATACGCAGTATTTTGGCCCAGGCACCCGGCTGACAGTGCTCG	liver	ChILI_20
6795	0	TRBV12-3	TRBJ2-1	ASITRTSGDNGQF	GCCAGCATTACAAGGACTAGCGGCGACAATGGGCAGTTC	TRBD2	7	2	0	9	6.31e-06	279	1	1	1	NA	CAGAACCCAGGGACTCAGCTGTGTACTTCTGTGCCAGCATTACAAGGACTAGCGGCGACAATGGGCAGTTCTTCGGGCCAGGGACACGGCTCACCGTGCTAG	CAGAACCCAGGGACTCAGCTGTGTACTTCTGTGCCAGCA------GGACTAGCGG--ACAATGAGCAGTTCTTCGGGCCAGGGACACGGCTCACCGTGCTAG	liver	ChILI_20
6796	0	TRBV6-5	TRBJ1-1	ASSSLTKGTQAF	GCCAGCAGTTCCCTTACGAAGGGAACACAAGCTTTC		6	1	0	7	4.9e-06	280	1	NA	1	NA	CGGCTGCTCCCTCCCAGACATCTGTGTACTTCTGTGCCAGCAGTTCCCTTACGAAGGGAACACAAGCTTTCTTTGGACAAGGCACCAGACTCACAGTTGTAG	CGGCTGCTCCCTCCCAGACATCTGTGTACTTCTGTGCCAGCAGTT------------------AAGCTTTCTTTGGACAAGGCACCAGACTCACAGTTGTAG	liver	ChILI_20
6797	0	TRBV21-1	TRBJ2-2	AGLPGTGGDTGELF	GCCGGACTTCCCGGGACAGGGGGCGACACCGGGGAGCTGTTT	TRBD1	6	1	0	7	4.9e-06	280	1	1	1	NA	CCACGGAGTCAGGGGACACAGCACTGTATTTCTGTGCCGGACTTCCCGGGACAGGGGGCGACACCGGGGAGCTGTTTTTTGGAGAAGGCTCTAGGCTGACCGTACTGG	CCACGGAGTCAGGGGACACAGCACTGTATTTCTGTGCC---------GGGACAGGGGGC-ACACCGGGGAGCTGTTTTTTGGAGAAGGCTCTAGGCTGACCGTACTGG	liver	ChILI_20
6798	0	TRBV29-1	TRBJ1-4	SARGRQGGLATNEKLF	AGCGCCCGGGGTAGACAGGGAGGCCTTGCAACTAATGAAAAACTGTTT	TRBD1	3	3	0.056	6	4.2e-06	282	3	1	1	NA	GAGCCCTGAAGACAGCCCCATATATCTCTGCAGCGCCCGGGGTAGACAGGGAGGCCTTGCAACTAATGAAAAACTGTTTTTTGGCAGTGGAACCCAGCTCTCTGTCTTG	GAGCCCTGAAGACAGCAGCATATATCTCTGCAGCGC--------GACAGGG--------CAACTAATGAAAAACTGTTTTTTGGCAGTGGAACCCAGCTCTCTGTCTTG	liver	ChILI_20
6799	0	TRBV23-1	TRBJ1-3	ASSRQDLNSGNTIY	GCCAGCAGTCGGCAGGACTTAAACTCTGGAAACACCATATAT	TRBD2	4	2	0	6	4.2e-06	282	1	1	1	NA	CAGAACCGGGAGACACGGCACTGTATCTCTGCGCCAGCAGTCGGCAGGACTTAAACTCTGGAAACACCATATATTTTGGAGAGGGAAGTTGGCTCACTGTTGTA	CAGAACCGGGAGACACGGCACTGTATCTCTGCGCCAGCAGTC----GGACT----CTCTGGAAACACCATATATTTTGGAGAGGGAAGTTGGCTCACTGTTGTA	liver	ChILI_20
6800	0	TRBV6-5	TRBJ1-1	ASSSLTKGNTSF	GCCAGCAGTTCCCTTACGAAGGGGAACACAAGCTTC	TRBD1	3	1	0	4	2.8e-06	284	1	1	1	NA	CGGCTGCTCCCTCCCAGACATCTGTGTACTTCTGTGCCAGCAGTTCCCTTACGAAGGGGAACACAAGCTTCTTTGGACAAGGCACCAGACTCACAGTTGTAG	CGGCTGCTCCCTCCCAGACATCTGTGTACTTCTGTGCCAGCAGTT---------AGGGG---------TTCTTTGGACAAGGCACCAGACTCACAGTTGTAG	liver	ChILI_20
6801	0	TRBV29-1	TRBJ1-1	SAVRGVSTEAF	AGCGCCGTGCGGGGTGTGTCAACTGAAGCTTTC	TRBD2	2	1	0	3	2.1e-06	285	3	1	1	NA	GAGCCCTGAAGACAGCAGCATATATCTCTGCAGCGCCGTGCGGGGTGTGTCAACTGAAGCTTTCTTTGGACAAGGCACCAGACTCACAGTTGTAG	GAGCCCTGAAGACAGCAGCATATATCTCTGCAGCGC---GCGGGG-------ACTGAAGCTTTCTTTGGACAAGGCACCAGACTCACAGTTGTAG	liver	ChILI_20
6802	0	TRBV27	TRBJ2-2	ASSPLTGELF	GCCAGCAGTCCCCTCACCGGGGAGCTGTTT		36422	40422	0	76844	0.0594783	1	1	NA	1	NA	CGCCCAGCCCCAACCAGACCTCTCTGTACTTCTGTGCCAGCAGTCCCCTCACCGGGGAGCTGTTTTTTGGAGAAGGCTCTAGGCTGACCGTACTGG	CGCCCAGCCCCAACCAGACCTCTCTGTACTTCTGTGCCAGCAGT-----CACCGGGGAGCTGTTTTTTGGAGAAGGCTCTAGGCTGACCGTACTGG	liver	ChILI_13
6803	0	TRBV4-2	TRBJ2-1	ASSQGTGANEQF	GCCAGCAGCCAAGGGACAGGGGCGAATGAGCAGTTC	TRBD1	12814	10387	0	23201	0.0179579	2	1	1	1	NA	GCAGCCAGAAGACTCGGCCCTGTATCTCTGTGCCAGCAGCCAAGGGACAGGGGCGAATGAGCAGTTCTTCGGGCCAGGGACACGGCTCACCGTGCTAG	GCAGCCAGAAGACTCGGCCCTGTATCTCTGTGCCAGCAGCCAAGGGACAGGGG--AATGAGCAGTTCTTCGGGCCAGGGACACGGCTCACCGTGCTAG	liver	ChILI_13
6804	0	TRBV5-6	TRBJ1-5	ASSQWASNQPQH	GCCAGCAGCCAGTGGGCCTCCAATCAGCCCCAGCAT		4036	9150	0	13186	0.0102061	3	1	NA	1	NA	GCTGGGGGACTCGGCCCTCTATCTCTGTGCCAGCAGCCAGTGGGCCTCCAATCAGCCCCAGCATTTTGGTGATGGGACTCGACTCTCCATCCTAG	GCTGGGGGACTCGGCCCTCTATCTCTGTGCCAGCAGC-----------CAATCAGCCCCAGCATTTTGGTGATGGGACTCGACTCTCCATCCTAG	liver	ChILI_13
6805	0	TRBV12-3	TRBJ2-1	ASSLPAESYNEQF	GCCAGCAGCCTACCAGCGGAGAGCTACAATGAGCAGTTC	TRBD2	5813	6441	0	12254	0.00948476	4	1	1	1	NA	CAGAACCCAGGGACTCAGCTGTGTACTTCTGTGCCAGCAGCCTACCAGCGGAGAGCTACAATGAGCAGTTCTTCGGGCCAGGGACACGGCTCACCGTGCTAG	CAGAACCCAGGGACTCAGCTGTGTACTTCTGTGCCAGCAG------AGCGG----CTACAATGAGCAGTTCTTCGGGCCAGGGACACGGCTCACCGTGCTAG	liver	ChILI_13
6806	0	TRBV12-3	TRBJ2-1	ASSLTWTGPYNEQF	GCCAGCAGTTTAACCTGGACAGGGCCCTACAATGAGCAGTTC	TRBD1	5763	5480	0	11243	0.00870223	5	1	1	1	NA	CAGAACCCAGGGACTCAGCTGTGTACTTCTGTGCCAGCAGTTTAACCTGGACAGGGCCCTACAATGAGCAGTTCTTCGGGCCAGGGACACGGCTCACCGTGCTAG	CAGAACCCAGGGACTCAGCTGTGTACTTCTGTGCCAGCAGTTTA----GGACAGGG-CCTACAATGAGCAGTTCTTCGGGCCAGGGACACGGCTCACCGTGCTAG	liver	ChILI_13
6807	0	TRBV28	TRBJ2-3	ASSLPGTDTQY	GCCAGCAGTTTGCCAGGCACAGATACGCAGTAT		5970	5066	0	11036	0.00854201	6	1	NA	1	NA	CCGCCAGCACCAACCAGACATCTATGTACCTCTGTGCCAGCAGTTTGCCAGGCACAGATACGCAGTATTTTGGCCCAGGCACCCGGCTGACAGTGCTCG	CCGCCAGCACCAACCAGACATCTATGTACCTCTGTGCCAGCAGTTT-----GCACAGATACGCAGTATTTTGGCCCAGGCACCCGGCTGACAGTGCTCG	liver	ChILI_13
6808	0	TRBV27	TRBJ2-2	ASPLTGELF	GCCAGTCCCCTCACCGGGGAGCTGTTT		5036	5649	0	10685	0.00827034	7	1	NA	1	NA	CGCCCAGCCCCAACCAGACCTCTCTGTACTTCTGTGCCAGTCCCCTCACCGGGGAGCTGTTTTTTGGAGAAGGCTCTAGGCTGACCGTACTGG	CGCCCAGCCCCAACCAGACCTCTCTGTACTTCTGTGCCAG------CACCGGGGAGCTGTTTTTTGGAGAAGGCTCTAGGCTGACCGTACTGG	liver	ChILI_13
6809	0	TRBV5-1	TRBJ1-5	ASSLGGHQPQH	GCCAGCAGCTTGGGCGGTCATCAGCCCCAGCAT		4817	5633	0	10450	0.00808844	8	1	NA	1	NA	GGAGCTGGGGGACTCGGCCCTTTATCTTTGCGCCAGCAGCTTGGGCGGTCATCAGCCCCAGCATTTTGGTGATGGGACTCGACTCTCCATCCTAG	GGAGCTGGGGGACTCGGCCCTTTATCTTTGCGCCAGCAGCTTGG------ATCAGCCCCAGCATTTTGGTGATGGGACTCGACTCTCCATCCTAG	liver	ChILI_13
6810	0	TRBV7-9	TRBJ2-3	ATGDTHTDTQY	GCCACCGGGGACACCCACACAGATACGCAGTAT	TRBD1	5057	4307	0	9364	0.00724786	9	1	1	1	NA	CCAGCGCACAGAGCAGGGGGACTCGGCCATGTATCTCTGTGCCACCGGGGACACCCACACAGATACGCAGTATTTTGGCCCAGGCACCCGGCTGACAGTGCTCG	CCAGCGCACAGAGCAGGGGGACTCGGCCATGTATCTCTGTGCCA---GGGACA----CACAGATACGCAGTATTTTGGCCCAGGCACCCGGCTGACAGTGCTCG	liver	ChILI_13
6811	0	TRBV12-3	TRBJ1-2	ASSFGNGYT	GCCAGCAGTTTTGGGAATGGCTACACC		4791	4562	0	9353	0.00723935	10	1	NA	1	NA	CAGAACCCAGGGACTCAGCTGTGTACTTCTGTGCCAGCAGTTTTGGGAATGGCTACACCTTCGGTTCGGGGACCAGGTTAACCGTTGTAG	CAGAACCCAGGGACTCAGCTGTGTACTTCTGTGCCAGCAGTTT-----ATGGCTACACCTTCGGTTCGGGGACCAGGTTAACCGTTGTAG	liver	ChILI_13
6812	0	TRBV28	TRBJ2-1	ASRLPGTPNNEQF	GCCAGCAGGTTACCGGGGACTCCCAACAATGAGCAGTTC	TRBD2	5024	3958	0	8982	0.00695219	11	1	1	1	NA	CCGCCAGCACCAACCAGACATCTATGTACCTCTGTGCCAGCAGGTTACCGGGGACTCCCAACAATGAGCAGTTCTTCGGGCCAGGGACACGGCTCACCGTGCTAG	CCGCCAGCACCAACCAGACATCTATGTACCTCTGTGCCAGCAG-------GGGACT----ACAATGAGCAGTTCTTCGGGCCAGGGACACGGCTCACCGTGCTAG	liver	ChILI_13
6813	0	TRBV5-1	TRBJ2-5	ASSFLGTREETQY	GCCAGCAGCTTTTTGGGAACAAGAGAAGAGACCCAGTAC		4311	3703	0	8014	0.00620294	12	1	NA	1	NA	GGAGCTGGGGGACTCGGCCCTTTATCTTTGCGCCAGCAGCTTTTTGGGAACAAGAGAAGAGACCCAGTACTTCGGGCCAGGCACGCGGCTCCTGGTGCTCG	GGAGCTGGGGGACTCGGCCCTTTATCTTTGCGCCAGCAGCTT--------------AAGAGACCCAGTACTTCGGGCCAGGCACGCGGCTCCTGGTGCTCG	liver	ChILI_13
6814	0	TRBV4-1	TRBJ2-2	ASSSQWAGELF	GCCAGCAGCTCGCAATGGGCCGGGGAGCTGTTT		3256	4489	0	7745	0.00599474	13	1	NA	1	NA	GCAGCCAGAAGACTCAGCCCTGTATCTCTGCGCCAGCAGCTCGCAATGGGCCGGGGAGCTGTTTTTTGGAGAAGGCTCTAGGCTGACCGTACTGG	GCAGCCAGAAGACTCAGCCCTGTATCTCTGCGCCAGCAGC----------CCGGGGAGCTGTTTTTTGGAGAAGGCTCTAGGCTGACCGTACTGG	liver	ChILI_13
6815	0	TRBV28	TRBJ2-1	ASSPLGGSSYNEQF	GCCAGCAGTCCCCTTGGCGGGAGCTCCTACAATGAGCAGTTC	TRBD2	4101	3475	0	7576	0.00586393	14	1	2	1	NA	CCGCCAGCACCAACCAGACATCTATGTACCTCTGTGCCAGCAGTCCCCTTGGCGGGAGCTCCTACAATGAGCAGTTCTTCGGGCCAGGGACACGGCTCACCGTGCTAG	CCGCCAGCACCAACCAGACATCTATGTACCTCTGTGCCAGCAGT-------GCGGGAGCTCCTACAATGAGCAGTTCTTCGGGCCAGGGACACGGCTCACCGTGCTAG	liver	ChILI_13
6816	0	TRBV7-7	TRBJ2-1	ASSYLEGNEQF	GCCAGCAGCTATCTAGAGGGCAATGAGCAGTTC	TRBD2	3740	3726	0	7466	0.00577879	15	1	2	1	NA	CAGCGCACAGAGCAGCGGGACTCAGCCATGTATCGCTGTGCCAGCAGCTATCTAGAGGGCAATGAGCAGTTCTTCGGGCCAGGGACACGGCTCACCGTGCTAG	CAGCGCACAGAGCAGCGGGACTCAGCCATGTATCGCTGTGCCAGCAGCT-----GAGGGCAATGAGCAGTTCTTCGGGCCAGGGACACGGCTCACCGTGCTAG	liver	ChILI_13
6817	0	TRBV5-1	TRBJ2-3	ASSLVVAEFTDTQY	GCCAGCAGCTTGGTAGTAGCGGAGTTCACAGATACGCAGTAT	TRBD2	3928	3523	0	7451	0.00576718	16	1	1	1	NA	GGAGCTGGGGGACTCGGCCCTTTATCTTTGCGCCAGCAGCTTGGTAGTAGCGGAGTTCACAGATACGCAGTATTTTGGCCCAGGCACCCGGCTGACAGTGCTCG	GGAGCTGGGGGACTCGGCCCTTTATCTTTGCGCCAGCAGCTTGG---TAGCGG----CACAGATACGCAGTATTTTGGCCCAGGCACCCGGCTGACAGTGCTCG	liver	ChILI_13
6818	0	TRBV28	TRBJ2-6	ASSFGTGSGANVLT	GCCAGCAGTTTTGGGACAGGGTCTGGGGCCAACGTCCTGACT	TRBD1	4607	2832	0	7439	0.00575789	17	1	1	1	NA	CCGCCAGCACCAACCAGACATCTATGTACCTCTGTGCCAGCAGTTTTGGGACAGGGTCTGGGGCCAACGTCCTGACTTTCGGGGCCGGCAGCAGGCTGACCGTGCTGG	CCGCCAGCACCAACCAGACATCTATGTACCTCTGTGCCAGCAGTTT-GGGACAGGGTCTGGGGCCAACGTCCTGACTTTCGGGGCCGGCAGCAGGCTGACCGTGCTGG	liver	ChILI_13
6819	0	TRBV27	TRBJ1-2	ASSLFYRENYGYT	GCCAGCAGTTTATTCTACAGGGAAAACTATGGCTACACC	TRBD1	4063	3201	0	7264	0.00562243	18	1	1	1	NA	CGCCCAGCCCCAACCAGACCTCTCTGTACTTCTGTGCCAGCAGTTTATTCTACAGGGAAAACTATGGCTACACCTTCGGTTCGGGGACCAGGTTAACCGTTGTAG	CGCCCAGCCCCAACCAGACCTCTCTGTACTTCTGTGCCAGCAGTTTAT---ACAGGG--AACTATGGCTACACCTTCGGTTCGGGGACCAGGTTAACCGTTGTAG	liver	ChILI_13
6820	0	TRBV7-9	TRBJ2-1	ASSLTKQGDYEQF	GCCAGCAGCTTAACGAAACAGGGGGACTATGAGCAGTTC	TRBD1	3792	3269	0	7061	0.00546531	19	1	1	1	NA	CCAGCGCACAGAGCAGGGGGACTCGGCCATGTATCTCTGTGCCAGCAGCTTAACGAAACAGGGGGACTATGAGCAGTTCTTCGGGCCAGGGACACGGCTCACCGTGCTAG	CCAGCGCACAGAGCAGGGGGACTCGGCCATGTATCTCTGTGCCAGCAGCTTA-----ACAGGGGG---ATGAGCAGTTCTTCGGGCCAGGGACACGGCTCACCGTGCTAG	liver	ChILI_13
6821	0	TRBV5-4	TRBJ1-1	ASSLGSEAF	GCCAGCAGCTTGGGCAGTGAAGCTTTC		3043	3900	0	6943	0.00537398	20	1	NA	1	NA	GGAGCTGGACGACTCGGCCCTGTATCTCTGTGCCAGCAGCTTGGGCAGTGAAGCTTTCTTTGGACAAGGCACCAGACTCACAGTTGTAG	GGAGCTGGACGACTCGGCCCTGTATCTCTGTGCCAGCAGCTTGG----TGAAGCTTTCTTTGGACAAGGCACCAGACTCACAGTTGTAG	liver	ChILI_13
6822	0	TRBV18	TRBJ1-6	ASSPGYRYI	GCCAGCTCACCAGGATACAGGTATATC	TRBD1	4037	2881	0	6918	0.00535463	21	1	1	2	NA	GCGAGGAGATTCGGCAGCTTATTTCTGTGCCAGCTCACCAGGATACAGGTATATCTTTGGGAACGGGACCAGGCTCACTGTGACAG	GCGAGGAGATTCGGCAGCTTATTTCTGTGCCAGCTCACCA----ACAGG-----CTTTGGGAACGGGACCAGGCTCACTGTGACAG	liver	ChILI_13
6823	0	TRBV14	TRBJ2-1	ASSQWTGGDNEQF	GCCAGCAGCCAATGGACAGGGGGAGACAATGAGCAGTTC	TRBD1	3753	3034	0	6787	0.00525323	22	1	1	1	NA	GCAGAACTGGAGGATTCTGGAGTTTATTTCTGTGCCAGCAGCCAATGGACAGGGGGAGACAATGAGCAGTTCTTCGGGCCAGGGACACGGCTCACCGTGCTAG	GCAGAACTGGAGGATTCTGGAGTTTATTTCTGTGCCAGCAGCCAA-GGACAGGGGG--ACAATGAGCAGTTCTTCGGGCCAGGGACACGGCTCACCGTGCTAG	liver	ChILI_13
6824	0	TRBV28	TRBJ2-7	ASKRTGTYEQY	GCCAGCAAGAGGACAGGGACCTACGAGCAGTAC	TRBD1	3399	3080	0	6479	0.00501483	23	1	1	1	NA	CCGCCAGCACCAACCAGACATCTATGTACCTCTGTGCCAGCAAGAGGACAGGGACCTACGAGCAGTACTTCGGGCCGGGCACCAGGCTCACGGTCACAG	CCGCCAGCACCAACCAGACATCTATGTACCTCTGTGCCAGCA---GGACAGGG-CCTACGAGCAGTACTTCGGGCCGGGCACCAGGCTCACGGTCACAG	liver	ChILI_13
6825	0	TRBV12-5	TRBJ1-2	ASGLVRMAASGYT	GCTAGTGGTTTGGTAAGGATGGCGGCCTCTGGCTACACC		3360	2975	0.022	6335	0.00490338	24	1	NA	1	NA	CAGAACCCAGGGACTCAGCTGTGTATATTTGTGCTAGTGGTTTGGTAAGGATGGCGGCCTCTGGCTACACCTTCGGTTCGGGGACCAGGTTAACCGTTGTAG	CAGAACCCAGGGACTCAGCTGTGTATTTTTGTGCTAGTGGTTTGGT---------------TGGCTACACCTTCGGTTCGGGGACCAGGTTAACCGTTGTAG	liver	ChILI_13
6826	0	TRBV7-8	TRBJ2-5	ASSPSRNSETQY	GCCAGCAGCCCTAGCAGGAACTCAGAGACCCAGTAC	TRBD2	3015	3129	0	6144	0.00475554	25	3	1	1	NA	CCAGCGCACACAGCAGGAGGACTCCGCCGTGTATCTCTGTGCCAGCAGCCCTAGCAGGAACTCAGAGACCCAGTACTTCGGGCCAGGCACGCGGCTCCTGGTGCTCG	CCAGCGCACACAGCAGGAGGACTCCGCCGTGTATCTCTGTGCCAGCAGCCCTAGC--------AGAGACCCAGTACTTCGGGCCAGGCACGCGGCTCCTGGTGCTCG	liver	ChILI_13
6827	0	TRBV7-9	TRBJ2-7	ASSLEPAPYEQY	GCCAGCAGCCTCGAGCCGGCCCCTTACGAGCAGTAC	TRBD1	3283	2807	0	6090	0.00471374	26	1	1	1	NA	CCAGCGCACAGAGCAGGGGGACTCGGCCATGTATCTCTGTGCCAGCAGCCTCGAGCCGGCCCCTTACGAGCAGTACTTCGGGCCGGGCACCAGGCTCACGGTCACAG	CCAGCGCACAGAGCAGGGGGACTCGGCCATGTATCTCTGTGCCAGCAGC---------GCCCC-TACGAGCAGTACTTCGGGCCGGGCACCAGGCTCACGGTCACAG	liver	ChILI_13
6828	1	TRBV3-1	TRBJ1-1	ASSQPGYPEAF	GCCAGCAGCCAACCGGGTTATCCTGAAGCTTTC		3520	2562	0	6082	0.00470755	27	1	NA	1	NA	GGAGCTTGGTGACTCTGCTGTGTATTTCTGTGCCAGCAGCCAACCGGGTTATCCTGAAGCTTTCTTTGGACAAGGCACCAGACTCACAGTTGTAG	GGAGCTTGGTGACTCTGCTGTGTATTTCTGTGCCAGCAGCCAA----------CTGAAGCTTTCTTTGGACAAGGCACCAGACTCACAGTTGTAG	liver	ChILI_13
6829	0	TRBV7-2	TRBJ2-2	ASSLSQTGELF	GCCAGCAGCTTATCCCAGACCGGGGAGCTGTTT		2814	3178	0	5992	0.00463789	28	1	NA	1	NA	CCAGCGCACACAGCAGGAGGACTCGGCCGTGTATCTCTGTGCCAGCAGCTTATCCCAGACCGGGGAGCTGTTTTTTGGAGAAGGCTCTAGGCTGACCGTACTGG	CCAGCGCACACAGCAGGAGGACTCGGCCGTGTATCTCTGTGCCAGCAGCTTA------ACCGGGGAGCTGTTTTTTGGAGAAGGCTCTAGGCTGACCGTACTGG	liver	ChILI_13
6830	0	TRBV27	TRBJ2-2	ASSLGASTGELF	GCCAGCAGTCTAGGCGCTAGCACCGGGGAGCTGTTT	TRBD2	2714	3247	0	5961	0.00461389	29	1	1	1	NA	CGCCCAGCCCCAACCAGACCTCTCTGTACTTCTGTGCCAGCAGTCTAGGCGCTAGCACCGGGGAGCTGTTTTTTGGAGAAGGCTCTAGGCTGACCGTACTGG	CGCCCAGCCCCAACCAGACCTCTCTGTACTTCTGTGCCAGCAGT-------CTAGCACCGGGGAGCTGTTTTTTGGAGAAGGCTCTAGGCTGACCGTACTGG	liver	ChILI_13
6831	0	TRBV28	TRBJ2-3	ASSLLITSGRVETDTQY	GCCAGCAGTTTATTGATCACTAGCGGGAGAGTAGAAACAGATACGCAGTAT	TRBD2	3106	2706	0	5812	0.00449857	30	1	2	1	NA	CCGCCAGCACCAACCAGACATCTATGTACCTCTGTGCCAGCAGTTTATTGATCACTAGCGGGAGAGTAGAAACAGATACGCAGTATTTTGGCCCAGGCACCCGGCTGACAGTGCTCG	CCGCCAGCACCAACCAGACATCTATGTACCTCTGTGCCAGCAGTTTAT-----ACTAGCGGGAG-------ACAGATACGCAGTATTTTGGCCCAGGCACCCGGCTGACAGTGCTCG	liver	ChILI_13
6832	0	TRBV2	TRBJ2-2	ASSEVGSGELF	GCCAGCAGTGAAGTGGGGTCCGGGGAGCTGTTT		2105	3663	0	5768	0.00446451	31	1	NA	1	NA	CCACAAAGCTGGAGGACTCAGCCATGTACTTCTGTGCCAGCAGTGAAGTGGGGTCCGGGGAGCTGTTTTTTGGAGAAGGCTCTAGGCTGACCGTACTGG	CCACAAAGCTGGAGGACTCAGCCATGTACTTCTGTGCCAGCAGTGAAG------CCGGGGAGCTGTTTTTTGGAGAAGGCTCTAGGCTGACCGTACTGG	liver	ChILI_13
6833	0	TRBV6-2	TRBJ2-7	ASSYIFSGSSYEQY	GCCAGCAGTTACATCTTTAGCGGGAGCTCCTACGAGCAGTAC	TRBD2	2308	3277	0	5585	0.00432287	32	1	2	1	NA	GCTCCCTCCCAAACATCTGTGTACTTCTGTGCCAGCAGTTACATCTTTAGCGGGAGCTCCTACGAGCAGTACTTCGGGCCGGGCACCAGGCTCACGGTCACAG	GCTCCCTCCCAAACATCTGTGTACTTCTGTGCCAGCAGTTAC-----TAGCGGGAGCTCCTACGAGCAGTACTTCGGGCCGGGCACCAGGCTCACGGTCACAG	liver	ChILI_13
6834	0	TRBV10-3	TRBJ1-2	AISGRENYYGYT	GCCATCAGTGGCAGGGAAAACTACTATGGCTACACC	TRBD1	2726	2726	0	5452	0.00421992	33	1	1	1	NA	ACCAGCTCCCAGACATCTGTGTACTTCTGTGCCATCAGTGGCAGGGAAAACTACTATGGCTACACCTTCGGTTCGGGGACCAGGTTAACCGTTGTAG	ACCAGCTCCCAGACATCTGTGTACTTCTGTGCCATCAGTG-CAGGG------ACTATGGCTACACCTTCGGTTCGGGGACCAGGTTAACCGTTGTAG	liver	ChILI_13
6835	0	TRBV5-4	TRBJ2-7	ASSLAGQSYEQY	GCCAGCAGCTTGGCAGGACAGAGCTACGAGCAGTAC	TRBD1	2684	2665	0	5349	0.0041402	34	1	1	1	NA	GGAGCTGGACGACTCGGCCCTGTATCTCTGTGCCAGCAGCTTGGCAGGACAGAGCTACGAGCAGTACTTCGGGCCGGGCACCAGGCTCACGGTCACAG	GGAGCTGGACGACTCGGCCCTGTATCTCTGTGCCAGCAGCTTGG--GGACAG--CTACGAGCAGTACTTCGGGCCGGGCACCAGGCTCACGGTCACAG	liver	ChILI_13
6836	0	TRBV2	TRBJ2-1	ASSATSGMPNEQF	GCCAGCAGTGCGACTAGCGGGATGCCTAATGAGCAGTTC	TRBD2	2408	2932	0.022	5340	0.00413323	35	1	2	1	NA	CCACAAAGCTGGAGGACTCAGCTATGTACTTCTGTGCCAGCAGTGCGACTAGCGGGATGCCTAATGAGCAGTTCTTCGGGCCAGGGACACGGCTCACCGTGCTAG	CCACAAAGCTGGAGGACTCAGCCATGTACTTCTGTGCCAGCAGTG-GACTAGCGGGA-----AATGAGCAGTTCTTCGGGCCAGGGACACGGCTCACCGTGCTAG	liver	ChILI_13
6837	0	TRBV12-5	TRBJ2-7	ASGIGGNEQY	GCTAGCGGAATTGGAGGAAACGAGCAGTAC	TRBD2	2513	2818	0	5331	0.00412627	36	1	1	1	NA	CAGAACCCAGGGACTCAGCTGTGTATTTTTGTGCTAGCGGAATTGGAGGAAACGAGCAGTACTTCGGGCCGGGCACCAGGCTCACGGTCACAG	CAGAACCCAGGGACTCAGCTGTGTATTTTTGTGCTAGCGG-----------ACGAGCAGTACTTCGGGCCGGGCACCAGGCTCACGGTCACAG	liver	ChILI_13
6838	0	TRBV28	TRBJ1-2	ASSSFTLTGWDYGYT	GCCAGCAGCTCCTTCACCTTGACAGGGTGGGACTATGGCTACACC	TRBD1	2808	2481	0	5289	0.00409376	37	1	1	1	NA	CCGCCAGCACCAACCAGACATCTATGTACCTCTGTGCCAGCAGCTCCTTCACCTTGACAGGGTGGGACTATGGCTACACCTTCGGTTCGGGGACCAGGTTAACCGTTGTAG	CCGCCAGCACCAACCAGACATCTATGTACCTCTGTGCCAGCAG------------GACAGGG----ACTATGGCTACACCTTCGGTTCGGGGACCAGGTTAACCGTTGTAG	liver	ChILI_13
6839	0	TRBV3-1	TRBJ2-3	ASSQRLAGKATQY	GCCAGCAGCCAACGCCTAGCGGGAAAAGCTACGCAGTAT	TRBD2	3091	2140	0	5231	0.00404887	38	1	2	1	NA	GGAGCTTGGTGACTCTGCTGTGTATTTCTGTGCCAGCAGCCAACGCCTAGCGGGAAAAGCTACGCAGTATTTTGGCCCAGGCACCCGGCTGACAGTGCTCG	GGAGCTTGGTGACTCTGCTGTGTATTTCTGTGCCAGCAGCCAA---CTAGCGGGA-----TACGCAGTATTTTGGCCCAGGCACCCGGCTGACAGTGCTCG	liver	ChILI_13
6840	0	TRBV28	TRBJ2-5	ASSLNREGETQY	GCCAGCAGTTTAAACAGGGAAGGAGAGACCCAGTAC	TRBD1	2846	2345	0	5191	0.0040179	39	1	1	1	NA	CCGCCAGCACCAACCAGACATCTATGTACCTCTGTGCCAGCAGTTTAAACAGGGAAGGAGAGACCCAGTACTTCGGGCCAGGCACGCGGCTCCTGGTGCTCG	CCGCCAGCACCAACCAGACATCTATGTACCTCTGTGCCAGCAGTTTA-ACAGGG----AGAGACCCAGTACTTCGGGCCAGGCACGCGGCTCCTGGTGCTCG	liver	ChILI_13
6841	0	TRBV11-2	TRBJ2-1	ASSLHPQQF	GCCAGCAGCTTACACCCTCAGCAGTTC		2441	2527	0	4968	0.0038453	40	1	NA	1	NA	GCAAAGCTTGAGGACTCGGCCGTGTATCTCTGTGCCAGCAGCTTACACCCTCAGCAGTTCTTCGGGCCAGGGACACGGCTCACCGTGCTAG	GCAAAGCTTGAGGACTCGGCCGTGTATCTCTGTGCCAGCAGCTTA-------AGCAGTTCTTCGGGCCAGGGACACGGCTCACCGTGCTAG	liver	ChILI_13
6842	0	TRBV4-1	TRBJ1-1	ASSLSTGLNTEAF	GCCAGCAGCCTATCGACAGGGCTGAACACTGAAGCTTTC	TRBD1	2711	2006	0	4717	0.00365102	41	1	1	1	NA	GCAGCCAGAAGACTCAGCCCTGTATCTCTGCGCCAGCAGCCTATCGACAGGGCTGAACACTGAAGCTTTCTTTGGACAAGGCACCAGACTCACAGTTGTAG	GCAGCCAGAAGACTCAGCCCTGTATCTCTGCGCCAGCAGCC----GACAGGG-TGAACACTGAAGCTTTCTTTGGACAAGGCACCAGACTCACAGTTGTAG	liver	ChILI_13
6843	0	TRBV28	TRBJ1-2	ASSLFRTFNYGYT	GCCAGCAGTTTATTCAGGACCTTCAACTATGGCTACACC		2530	2164	0	4694	0.00363322	42	1	NA	1	NA	CCGCCAGCACCAACCAGACATCTATGTACCTCTGTGCCAGCAGTTTATTCAGGACCTTCAACTATGGCTACACCTTCGGTTCGGGGACCAGGTTAACCGTTGTAG	CCGCCAGCACCAACCAGACATCTATGTACCTCTGTGCCAGCAGTTTAT-----------AACTATGGCTACACCTTCGGTTCGGGGACCAGGTTAACCGTTGTAG	liver	ChILI_13
6844	0	TRBV7-3	TRBJ2-1	ASSLGSGYPYNEQF	GCCAGCAGCTTAGGTTCTGGGTATCCCTACAATGAGCAGTTC		3077	1475	0	4552	0.00352331	43	1	NA	1	NA	CCAGCGCACAGAGCGGGGGGACTCAGCCGTGTATCTCTGTGCCAGCAGCTTAGGTTCTGGGTATCCCTACAATGAGCAGTTCTTCGGGCCAGGGACACGGCTCACCGTGCTAG	CCAGCGCACAGAGCGGGGGGACTCAGCCGTGTATCTCTGTGCCAGCAGCTTA-------------CCTACAATGAGCAGTTCTTCGGGCCAGGGACACGGCTCACCGTGCTAG	liver	ChILI_13
6845	0	TRBV4-1	TRBJ2-4	ASSQDAGLAKNIQY	GCCAGCAGCCAAGACGCCGGATTAGCCAAAAACATTCAGTAC		2451	2029	0	4480	0.00346758	44	1	NA	1	NA	GCAGCCAGAAGACTCAGCCCTGTATCTCTGCGCCAGCAGCCAAGACGCCGGATTAGCCAAAAACATTCAGTACTTCGGCGCCGGGACCCGGCTCTCAGTGCTGG	GCAGCCAGAAGACTCAGCCCTGTATCTCTGCGCCAGCAGCCAAGA---------AGCCAAAAACATTCAGTACTTCGGCGCCGGGACCCGGCTCTCAGTGCTGG	liver	ChILI_13
6846	0	TRBV7-6	TRBJ2-7	ASSLSAAGDSYEQY	GCCAGCAGCTTATCGGCAGCGGGCGACTCCTACGAGCAGTAC	TRBD2	2220	2200	0	4420	0.00342114	45	1	1	1	NA	CCAGCGCACAGAGCAGCGGGACTCGGCCATGTATCGCTGTGCCAGCAGCTTATCGGCAGCGGGCGACTCCTACGAGCAGTACTTCGGGCCGGGCACCAGGCTCACGGTCACAG	CCAGCGCACAGAGCAGCGGGACTCGGCCATGTATCGCTGTGCCAGCAGCTTA-----AGCGGG---CTCCTACGAGCAGTACTTCGGGCCGGGCACCAGGCTCACGGTCACAG	liver	ChILI_13
6847	0	TRBV28	TRBJ2-1	ASSLLLGRYNEQF	GCCAGCAGTCTATTGCTCGGTCGGTACAATGAGCAGTTC		2431	1986	0	4417	0.00341882	46	1	NA	1	NA	CCGCCAGCACCAACCAGACATCTATGTACCTCTGTGCCAGCAGTCTATTGCTCGGTCGGTACAATGAGCAGTTCTTCGGGCCAGGGACACGGCTCACCGTGCTAG	CCGCCAGCACCAACCAGACATCTATGTACCTCTGTGCCAGCAGT---------------TACAATGAGCAGTTCTTCGGGCCAGGGACACGGCTCACCGTGCTAG	liver	ChILI_13
6848	0	TRBV29-1	TRBJ1-2	SGRDSKEGYT	AGCGGCCGGGACTCTAAAGAGGGCTACACC	TRBD2	2229	2126	0	4355	0.00337083	47	1	1	1	NA	GAGCCCTGAAGACAGCAGCATATATCTCTGCAGCGGCCGGGACTCTAAAGAGGGCTACACCTTCGGTTCGGGGACCAGGTTAACCGTTGTAG	GAGCCCTGAAGACAGCAGCATATATCTCTGCAGCG---GGGACT--------GGCTACACCTTCGGTTCGGGGACCAGGTTAACCGTTGTAG	liver	ChILI_13
6849	0	TRBV25-1	TRBJ2-3	ASSEYGGRALTDTQY	GCCAGCAGTGAATACGGCGGGAGGGCCCTCACAGATACGCAGTAT	TRBD2	1607	2702	0	4309	0.00333522	48	1	2	1	NA	GCCAGGCCCTCACATACCTCTCAGTACCTCTGTGCCAGCAGTGAATACGGCGGGAGGGCCCTCACAGATACGCAGTATTTTGGCCCAGGCACCCGGCTGACAGTGCTCG	GCCAGGCCCTCACATACCTCTCAGTACCTCTGTGCCAGCAGTGAATA--GCGGGAGGG----CACAGATACGCAGTATTTTGGCCCAGGCACCCGGCTGACAGTGCTCG	liver	ChILI_13
6850	0	TRBV5-4	TRBJ2-5	ASSPGLAGIQETQY	GCCAGCAGCCCTGGACTAGCGGGGATCCAAGAGACCCAGTAC	TRBD2	2105	2194	0	4299	0.00332748	49	1	1	1	NA	GGAGCTGGACGACTCGGCCCTGTATCTCTGTGCCAGCAGCCCTGGACTAGCGGGGATCCAAGAGACCCAGTACTTCGGGCCAGGCACGCGGCTCCTGGTGCTCG	GGAGCTGGACGACTCGGCCCTGTATCTCTGTGCCAGCAGC---GGACTAGCGGGG--CCAAGAGACCCAGTACTTCGGGCCAGGCACGCGGCTCCTGGTGCTCG	liver	ChILI_13
6851	0	TRBV29-1	TRBJ1-1	SALWAREAF	AGCGCCCTATGGGCCAGAGAAGCTTTC		2081	2203	0	4284	0.00331587	50	3	NA	1	NA	GAGCCCTGAAGACAGCAGCATATATCTCTGCAGCGCCCTATGGGCCAGAGAAGCTTTCTTTGGACAAGGCACCAGACTCACAGTTGTAG	GAGCCCTGAAGACAGCAGCATATATCTCTGCAGCGC-------------GAAGCTTTCTTTGGACAAGGCACCAGACTCACAGTTGTAG	liver	ChILI_13
6852	0	TRBV28	TRBJ2-1	ASSTGTSGYNEQF	GCCAGCAGCACCGGGACTAGCGGATACAATGAGCAGTTC	TRBD2	2291	1940	0	4231	0.00327485	51	1	1	1	NA	CCGCCAGCACCAACCAGACATCTATGTACCTCTGTGCCAGCAGCACCGGGACTAGCGGATACAATGAGCAGTTCTTCGGGCCAGGGACACGGCTCACCGTGCTAG	CCGCCAGCACCAACCAGACATCTATGTACCTCTGTGCCAGCAG----GGGACTAGCGG-TACAATGAGCAGTTCTTCGGGCCAGGGACACGGCTCACCGTGCTAG	liver	ChILI_13
6853	0	TRBV2	TRBJ2-7	ATDGEGPYEQY	GCCACCGACGGGGAGGGGCCCTACGAGCAGTAC	TRBD2	1966	2198	0	4164	0.00322299	52	1	2	1	NA	CCACAAAGCTGGAGGACTCAGCCATGTACTTCTGTGCCACCGACGGGGAGGGGCCCTACGAGCAGTACTTCGGGCCGGGCACCAGGCTCACGGTCACAG	CCACAAAGCTGGAGGACTCAGCCATGTACTTCTGTGCCA------GGGAGGG--CCTACGAGCAGTACTTCGGGCCGGGCACCAGGCTCACGGTCACAG	liver	ChILI_13
6854	0	TRBV29-1	TRBJ2-3	SVEDRRISTDTQY	AGCGTTGAAGATCGGAGGATTAGCACAGATACGCAGTAT	TRBD2	1831	2310	0	4141	0.00320519	53	1	2	1	NA	GAGCCCTGAAGACAGCAGCATATATCTCTGCAGCGTTGAAGATCGGAGGATTAGCACAGATACGCAGTATTTTGGCCCAGGCACCCGGCTGACAGTGCTCG	GAGCCCTGAAGACAGCAGCATATATCTCTGCAGCGTTGAAGA--GGAGG---AGCACAGATACGCAGTATTTTGGCCCAGGCACCCGGCTGACAGTGCTCG	liver	ChILI_13
6855	0	TRBV12-3	TRBJ2-2	ASTVAGGLNTGELF	GCCAGCACCGTGGCGGGAGGGCTGAACACCGGGGAGCTGTTT	TRBD2	1688	2449	0.026	4137	0.00320209	54	1	2	1	NA	CAGAATCCAGGGACTCAGCTGTGTACTTCTGTGCCAGCACCGTGGCGGGAGGGCTGAACACCGGGGAGCTGTTTTTTGGAGAAGGCTCTAGGCTGACCGTACTGG	CAGAACCCAGGGACTCAGCTGTGTACTTCTGTGCCAGCA-----GCGGGAGGG--GAACACCGGGGAGCTGTTTTTTGGAGAAGGCTCTAGGCTGACCGTACTGG	liver	ChILI_13
6856	0	TRBV9	TRBJ2-3	ASSALYGDTQY	GCCAGCAGCGCCTTGTATGGGGATACGCAGTAT		2294	1804	0	4098	0.00317191	55	1	NA	1	NA	GGGGGACTCAGCTTTGTATTTCTGTGCCAGCAGCGCCTTGTATGGGGATACGCAGTATTTTGGCCCAGGCACCCGGCTGACAGTGCTCG	GGGGGACTCAGCTTTGTATTTCTGTGCCAGCAGCG-----------GATACGCAGTATTTTGGCCCAGGCACCCGGCTGACAGTGCTCG	liver	ChILI_13
6857	0	TRBV28	TRBJ2-1	ASSFSSGSEQF	GCCAGCAGTTTTTCTAGCGGGTCTGAGCAGTTC	TRBD2	2176	1873	0	4049	0.00313398	56	1	1	1	NA	CCGCCAGCACCAACCAGACATCTATGTACCTCTGTGCCAGCAGTTTTTCTAGCGGGTCTGAGCAGTTCTTCGGGCCAGGGACACGGCTCACCGTGCTAG	CCGCCAGCACCAACCAGACATCTATGTACCTCTGTGCCAGCAGTTT--CTAGCGGG--TGAGCAGTTCTTCGGGCCAGGGACACGGCTCACCGTGCTAG	liver	ChILI_13
6858	0	TRBV28	TRBJ2-1	ASSFPGLEQF	GCCAGCAGTTTCCCAGGACTTGAGCAGTTC	TRBD2	2078	1930	0	4008	0.00310225	57	1	1	1	NA	CCGCCAGCACCAACCAGACATCTATGTACCTCTGTGCCAGCAGTTTCCCAGGACTTGAGCAGTTCTTCGGGCCAGGGACACGGCTCACCGTGCTAG	CCGCCAGCACCAACCAGACATCTATGTACCTCTGTGCCAGCAGTTT----GGACTTGAGCAGTTCTTCGGGCCAGGGACACGGCTCACCGTGCTAG	liver	ChILI_13
6859	0	TRBV7-8	TRBJ2-5	ASSLGWPQY	GCCAGCAGCTTAGGATGGCCCCAGTAC		3024	923	0	3947	0.00305503	58	1	NA	1	NA	CCAGCGCACACAGCAGGAGGACTCCGCCGTGTATCTCTGTGCCAGCAGCTTAGGATGGCCCCAGTACTTCGGGCCAGGCACGCGGCTCCTGGTGCTCG	CCAGCGCACACAGCAGGAGGACTCCGCCGTGTATCTCTGTGCCAGCAGCTTAG------CCCAGTACTTCGGGCCAGGCACGCGGCTCCTGGTGCTCG	liver	ChILI_13
6860	0	TRBV28	TRBJ2-2	ASRVNTGELF	GCCAGCAGAGTTAACACCGGGGAGCTGTTT		1935	1983	0	3918	0.00303259	59	1	NA	1	NA	CCGCCAGCACCAACCAGACATCTATGTACCTCTGTGCCAGCAGAGTTAACACCGGGGAGCTGTTTTTTGGAGAAGGCTCTAGGCTGACCGTACTGG	CCGCCAGCACCAACCAGACATCTATGTACCTCTGTGCCAGCAG----AACACCGGGGAGCTGTTTTTTGGAGAAGGCTCTAGGCTGACCGTACTGG	liver	ChILI_13
6861	0	TRBV29-1	TRBJ2-1	SVSLTGFNQQF	AGCGTGAGCTTGACAGGGTTCAATCAGCAGTTC	TRBD1	1773	2098	0	3871	0.00299621	60	1	1	1	NA	GAGCCCTGAAGACAGCAGCATATATCTCTGCAGCGTGAGCTTGACAGGGTTCAATCAGCAGTTCTTCGGGCCAGGGACACGGCTCACCGTGCTAG	GAGCCCTGAAGACAGCAGCATATATCTCTGCAGCGT------GACAGGG--CAATGAGCAGTTCTTCGGGCCAGGGACACGGCTCACCGTGCTAG	liver	ChILI_13
6862	0	TRBV12-3	TRBJ2-3	ASSFRDSPTDTQY	GCCAGCAGTTTCCGAGACAGCCCTACAGATACGCAGTAT	TRBD1	2002	1861	0	3863	0.00299001	61	1	1	1	NA	CAGAACCCAGGGACTCAGCTGTGTACTTCTGTGCCAGCAGTTTCCGAGACAGCCCTACAGATACGCAGTATTTTGGCCCAGGCACCCGGCTGACAGTGCTCG	CAGAACCCAGGGACTCAGCTGTGTACTTCTGTGCCAGCAGTTT----GACAG----ACAGATACGCAGTATTTTGGCCCAGGCACCCGGCTGACAGTGCTCG	liver	ChILI_13
6863	0	TRBV6-1	TRBJ2-3	ASSEPRTDTQY	GCCAGCAGTGAACCCCGCACAGATACGCAGTAT		1567	2259	0	3826	0.00296138	62	1	NA	1	NA	GCTCCCTCCCAGACATCTGTGTACTTCTGTGCCAGCAGTGAACCCCGCACAGATACGCAGTATTTTGGCCCAGGCACCCGGCTGACAGTGCTCG	GCTCCCTCCCAGACATCTGTGTACTTCTGTGCCAGCAGTGAA----GCACAGATACGCAGTATTTTGGCCCAGGCACCCGGCTGACAGTGCTCG	liver	ChILI_13
6864	0	TRBV19	TRBJ2-7	ASSAPGAQY	GCCAGTAGTGCACCGGGAGCGCAGTAC	TRBD2	2217	1546	0	3763	0.00291261	63	1	2	1	NA	CGGCCCAAAAGAACCCGACAGCTTTCTATCTCTGTGCCAGTAGTGCACCGGGAGCGCAGTACTTCGGGCCGGGCACCAGGCTCACGGTCACAG	CGGCCCAAAAGAACCCGACAGCTTTCTATCTCTGTGCCAGTAGT----CGGGAG-GCAGTACTTCGGGCCGGGCACCAGGCTCACGGTCACAG	liver	ChILI_13
6865	0	TRBV7-6	TRBJ2-7	ASSSAGGSYEQY	GCCAGCAGCTCAGCAGGTGGCTCCTACGAGCAGTAC		1847	1895	0	3742	0.00289636	64	1	NA	1	NA	CAGCGGGACTCGGCCATGTATCGCTGTGCCAGCAGCTCAGCAGGTGGCTCCTACGAGCAGTACTTCGGGCCGGGCACCAGGCTCACGGTCACAG	CAGCGGGACTCGGCCATGTATCGCTGTGCCAGCAGCT----------CTCCTACGAGCAGTACTTCGGGCCGGGCACCAGGCTCACGGTCACAG	liver	ChILI_13
6866	0	TRBV4-3	TRBJ2-1	ASSQGTGANEQF	GCCAGCAGCCAGGGAACCGGGGCCAATGAGCAGTTC	TRBD2	2041	1648	0	3689	0.00285534	65	1	1	1	NA	GCAGCCAGAAGACTCGGCCCTGTATCTCTGCGCCAGCAGCCAGGGAACCGGGGCCAATGAGCAGTTCTTCGGGCCAGGGACACGGCTCACCGTGCTAG	GCAGCCAGAAGACTCGGCCCTGTATCTCTGCGCCAGCAGCCA------CGGGG-CAATGAGCAGTTCTTCGGGCCAGGGACACGGCTCACCGTGCTAG	liver	ChILI_13
6867	0	TRBV5-1	TRBJ2-5	ASSLGAVSQETQY	GCCAGCAGCTTGGGAGCAGTGTCCCAAGAGACCCAGTAC	TRBD2	1895	1742	0	3637	0.00281509	66	1	2	1	NA	GGAGCTGGGGGACTCGGCCCTTTATCTTTGCGCCAGCAGCTTGGGAGCAGTGTCCCAAGAGACCCAGTACTTCGGGCCAGGCACGCGGCTCCTGGTGCTCG	GGAGCTGGGGGACTCGGCCCTTTATCTTTGCGCCAGCAGCTTGGGAG-------CCAAGAGACCCAGTACTTCGGGCCAGGCACGCGGCTCCTGGTGCTCG	liver	ChILI_13
6868	0	TRBV5-6	TRBJ1-5	ASSFRDTNQPQH	GCCAGCAGCTTTCGGGACACCAATCAGCCCCAGCAT	TRBD1	1415	2206	0	3621	0.0028027	67	1	1	1	NA	GCTGGGGGACTCGGCCCTCTATCTCTGTGCCAGCAGCTTTCGGGACACCAATCAGCCCCAGCATTTTGGTGATGGGACTCGACTCTCCATCCTAG	GCTGGGGGACTCGGCCCTCTATCTCTGTGCCAGCAGCTT--GGGACA-CAATCAGCCCCAGCATTTTGGTGATGGGACTCGACTCTCCATCCTAG	liver	ChILI_13
6869	0	TRBV10-3	TRBJ2-7	AIDPGQGAKQY	GCCATCGATCCGGGACAGGGTGCAAAGCAGTAC	TRBD1	1694	1829	0	3523	0.00272685	68	1	1	1	NA	ACCAGCTCCCAGACATCTGTGTACTTCTGTGCCATCGATCCGGGACAGGGTGCAAAGCAGTACTTCGGGCCGGGCACCAGGCTCACGGTCACAG	ACCAGCTCCCAGACATCTGTGTACTTCTGTGCCATC-----GGGACAGGG-----AGCAGTACTTCGGGCCGGGCACCAGGCTCACGGTCACAG	liver	ChILI_13
6870	0	TRBV24-1	TRBJ2-7	ATSGPGEDEQY	GCCACCAGTGGGCCAGGGGAGGACGAGCAGTAC	TRBD1	1655	1831	0	3486	0.00269821	69	1	1	1	NA	CCCCAACCAGACAGCTCTTTACTTCTGTGCCACCAGTGGGCCAGGGGAGGACGAGCAGTACTTCGGGCCGGGCACCAGGCTCACGGTCACAG	CCCCAACCAGACAGCTCTTTACTTCTGTGCCACCAGTG---CAGGGG---ACGAGCAGTACTTCGGGCCGGGCACCAGGCTCACGGTCACAG	liver	ChILI_13
6871	0	TRBV27	TRBJ2-7	ASISLVGGGAYEQY	GCCAGCATTTCCCTGGTCGGAGGCGGGGCCTACGAGCAGTAC	TRBD2	1684	1784	0	3468	0.00268428	70	1	1	1	NA	CGCCCAGCCCCAACCAGACCTCTCTGTACTTCTGTGCCAGCATTTCCCTGGTCGGAGGCGGGGCCTACGAGCAGTACTTCGGGCCGGGCACCAGGCTCACGGTCACAG	CGCCCAGCCCCAACCAGACCTCTCTGTACTTCTGTGCCAGCA---------------GCGGGGCCTACGAGCAGTACTTCGGGCCGGGCACCAGGCTCACGGTCACAG	liver	ChILI_13
6872	0	TRBV5-1	TRBJ2-7	ASSILGTANSYEQY	GCCAGCAGCATATTAGGGACAGCCAACTCCTACGAGCAGTAC	TRBD1	1724	1735	0	3459	0.00267731	71	1	1	1	NA	GGAGCTGGGGGACTCGGCCCTTTATCTTTGCGCCAGCAGCATATTAGGGACAGCCAACTCCTACGAGCAGTACTTCGGGCCGGGCACCAGGCTCACGGTCACAG	GGAGCTGGGGGACTCGGCCCTTTATCTTTGCGCCAGCAGC------GGGACAG----CTCCTACGAGCAGTACTTCGGGCCGGGCACCAGGCTCACGGTCACAG	liver	ChILI_13
6873	0	TRBV28	TRBJ2-7	ASRRGGYEQY	GCCAGCCGGAGAGGGGGCTACGAGCAGTAC	TRBD1	1918	1460	0	3378	0.00261462	72	1	1	1	NA	CCGCCAGCACCAACCAGACATCTATGTACCTCTGTGCCAGCCGGAGAGGGGGCTACGAGCAGTACTTCGGGCCGGGCACCAGGCTCACGGTCACAG	CCGCCAGCACCAACCAGACATCTATGTACCTCTGTGCCAGC-----AGGGGGCTACGAGCAGTACTTCGGGCCGGGCACCAGGCTCACGGTCACAG	liver	ChILI_13
6874	0	TRBV7-6	TRBJ1-5	ASSAGQGDQPQH	GCCAGCAGCGCCGGACAGGGTGATCAGCCCCAGCAT	TRBD1	1596	1741	0	3337	0.00258288	73	1	1	1	NA	CCAGCGCACAGAGCAGCGGGACTCGGCCATGTATCGCTGTGCCAGCAGCGCCGGACAGGGTGATCAGCCCCAGCATTTTGGTGATGGGACTCGACTCTCCATCCTAG	CCAGCGCACAGAGCAGCGGGACTCGGCCATGTATCGCTGTGCCAGCAGC---GGACAGGG--ATCAGCCCCAGCATTTTGGTGATGGGACTCGACTCTCCATCCTAG	liver	ChILI_13
6875	0	TRBV7-2	TRBJ1-3	ASSLDQLTGGNTIY	GCCAGCAGCTTAGACCAACTAACTGGTGGAAACACCATATAT		1674	1649	0	3323	0.00257205	74	1	NA	1	NA	CCAGCGCACACAGCAGGAGGACTCGGCCGTGTATCTCTGTGCCAGCAGCTTAGACCAACTAACTGGTGGAAACACCATATATTTTGGAGAGGGAAGTTGGCTCACTGTTGTAG	CCAGCGCACACAGCAGGAGGACTCGGCCGTGTATCTCTGTGCCAGCAGCTTAG-------------TGGAAACACCATATATTTTGGAGAGGGAAGTTGGCTCACTGTTGTAG	liver	ChILI_13
6876	0	TRBV6-5	TRBJ1-2	ASSYSKGTYGYT	GCCAGCAGTTACTCGAAGGGAACCTATGGCTACACC		1977	1337	0	3314	0.00256508	75	1	NA	1	NA	CGGCTGCTCCCTCCCAGACATCTGTGTACTTCTGTGCCAGCAGTTACTCGAAGGGAACCTATGGCTACACCTTCGGTTCGGGGACCAGGTTAACCGTTGTAG	CGGCTGCTCCCTCCCAGACATCTGTGTACTTCTGTGCCAGCAGTTACTC---------CTATGGCTACACCTTCGGTTCGGGGACCAGGTTAACCGTTGTAG	liver	ChILI_13
6877	0	TRBV28	TRBJ2-7	ASSQYEQY	GCCAGCAGCCAGTACGAGCAGTAC		1835	1390	0	3225	0.00249619	76	1	NA	1	NA	CCGCCAGCACCAACCAGACATCTATGTACCTCTGTGCCAGCAGCCAGTACGAGCAGTACTTCGGGCCGGGCACCAGGCTCACGGTCACAG	CCGCCAGCACCAACCAGACATCTATGTACCTCTGTGCCAGCAG----TACGAGCAGTACTTCGGGCCGGGCACCAGGCTCACGGTCACAG	liver	ChILI_13
6878	0	TRBV19	TRBJ1-5	ASSIGPRLQIDQPQH	GCCAGTAGTATAGGACCAAGACTACAGATCGATCAGCCCCAGCAT	TRBD2	1909	1305	0	3214	0.00248768	77	1	1	1	NA	CGGCCCAAAAGAACCCGACAGCTTTCTATCTCTGTGCCAGTAGTATAGGACCAAGACTACAGATCGATCAGCCCCAGCATTTTGGTGATGGGACTCGACTCTCCATCCTAG	CGGCCCAAAAGAACCCGACAGCTTTCTATCTCTGTGCCAGTAGTATAG------GACTA-------ATCAGCCCCAGCATTTTGGTGATGGGACTCGACTCTCCATCCTAG	liver	ChILI_13
6879	0	TRBV7-2	TRBJ1-1	ASSRGYGRWDTEAF	GCCAGCAGCCGAGGGTATGGGAGGTGGGATACTGAAGCTTTC	TRBD2	1815	1394	0	3209	0.00248381	78	1	2	1	NA	CCAGCGCACACAGCAGGAGGACTCGGCCGTGTATCTCTGTGCCAGCAGCCGAGGGTATGGGAGGTGGGATACTGAAGCTTTCTTTGGACAAGGCACCAGACTCACAGTTGTAG	CCAGCGCACACAGCAGGAGGACTCGGCCGTGTATCTCTGTGCCAGCAGC---------GGGAGG------ACTGAAGCTTTCTTTGGACAAGGCACCAGACTCACAGTTGTAG	liver	ChILI_13
6880	0	TRBV7-2	TRBJ1-1	ASSLVGGPEAF	GCCAGCAGCTTAGTCGGTGGACCTGAAGCTTTC		1751	1456	0	3207	0.00248226	79	1	NA	1	NA	CCAGCGCACACAGCAGGAGGACTCGGCCGTGTATCTCTGTGCCAGCAGCTTAGTCGGTGGACCTGAAGCTTTCTTTGGACAAGGCACCAGACTCACAGTTGTAG	CCAGCGCACACAGCAGGAGGACTCGGCCGTGTATCTCTGTGCCAGCAGCTTAG---------CTGAAGCTTTCTTTGGACAAGGCACCAGACTCACAGTTGTAG	liver	ChILI_13
6881	0	TRBV7-6	TRBJ1-1	ASSAGGNTEAF	GCCAGCAGCGCCGGGGGGAACACTGAAGCTTTC	TRBD2	1839	1362	0	3201	0.00247762	80	1	1	1	NA	CCAGCGCACAGAGCAGCGGGACTCGGCCATGTATCGCTGTGCCAGCAGCGCCGGGGGGAACACTGAAGCTTTCTTTGGACAAGGCACCAGACTCACAGTTGTAG	CCAGCGCACAGAGCAGCGGGACTCGGCCATGTATCGCTGTGCCAGCAGC--CGGGGGGAACACTGAAGCTTTCTTTGGACAAGGCACCAGACTCACAGTTGTAG	liver	ChILI_13
6882	0	TRBV11-2	TRBJ2-7	ASSLVGGQSYEQY	GCCAGCAGCTTAGTGGGGGGACAGTCCTACGAGCAGTAC	TRBD1	1164	2031	0	3195	0.00247297	81	1	1	1	NA	GCAAAGCTTGAGGACTCGGCCGTGTATCTCTGTGCCAGCAGCTTAGTGGGGGGACAGTCCTACGAGCAGTACTTCGGGCCGGGCACCAGGCTCACGGTCACAG	GCAAAGCTTGAGGACTCGGCCGTGTATCTCTGTGCCAGCAGCTTAG----GGGACAGTCCTACGAGCAGTACTTCGGGCCGGGCACCAGGCTCACGGTCACAG	liver	ChILI_13
6883	0	TRBV3-1	TRBJ2-3	ASSQEQPRLATDTQY	GCCAGCAGCCAAGAGCAACCGAGACTAGCAACAGATACGCAGTAT	TRBD2	1774	1387	0	3161	0.00244666	82	1	1	1	NA	GGAGCTTGGTGACTCTGCTGTGTATTTCTGTGCCAGCAGCCAAGAGCAACCGAGACTAGCAACAGATACGCAGTATTTTGGCCCAGGCACCCGGCTGACAGTGCTCG	GGAGCTTGGTGACTCTGCTGTGTATTTCTGTGCCAGCAGCCAAGA--------GACTAGC-ACAGATACGCAGTATTTTGGCCCAGGCACCCGGCTGACAGTGCTCG	liver	ChILI_13
6884	0	TRBV19	TRBJ1-2	ATGREYGYT	GCCACTGGCCGAGAGTATGGCTACACC		2048	1110	0	3158	0.00244433	83	1	NA	1	NA	CGGCCCAAAAGAACCCGACAGCTTTCTATCTCTGTGCCACTGGCCGAGAGTATGGCTACACCTTCGGTTCGGGGACCAGGTTAACCGTTGTAG	CGGCCCAAAAGAACCCGACAGCTTTCTATCTCTGTGCCA-----------TATGGCTACACCTTCGGTTCGGGGACCAGGTTAACCGTTGTAG	liver	ChILI_13
6885	0	TRBV19	TRBJ2-3	ASSQSSVNTDTQY	GCCAGTAGCCAGTCTAGCGTGAACACAGATACGCAGTAT	TRBD2	1898	1255	0	3153	0.00244046	84	1	1	1	NA	CGGCCCAAAAGAACCCGACAGCTTTCTATCTCTGTGCCAGTAGCCAGTCTAGCGTGAACACAGATACGCAGTATTTTGGCCCAGGCACCCGGCTGACAGTGCTCG	CGGCCCAAAAGAACCCGACAGCTTTCTATCTCTGTGCCAGTAG-----CTAGCG----CACAGATACGCAGTATTTTGGCCCAGGCACCCGGCTGACAGTGCTCG	liver	ChILI_13
6886	0	TRBV27	TRBJ1-1	ASRGTREAF	GCCAGCAGGGGGACACGCGAAGCTTTC	TRBD1	1632	1453	0	3085	0.00238783	85	1	1	1	NA	CGCCCAGCCCCAACCAGACCTCTCTGTACTTCTGTGCCAGCAGGGGGACACGCGAAGCTTTCTTTGGACAAGGCACCAGACTCACAGTTGTAG	CGCCCAGCCCCAACCAGACCTCTCTGTACTTCTGTGCCAGCAGGGGG------GAAGCTTTCTTTGGACAAGGCACCAGACTCACAGTTGTAG	liver	ChILI_13
6887	0	TRBV7-9	TRBJ2-5	ASSLWAWGLQETQY	GCCAGCAGCTTATGGGCGTGGGGCCTCCAAGAGACCCAGTAC	TRBD1	1590	1492	0	3082	0.00238551	86	1	1	1	NA	CCAGCGCACAGAGCAGGGGGACTCGGCCATGTATCTCTGTGCCAGCAGCTTATGGGCGTGGGGCCTCCAAGAGACCCAGTACTTCGGGCCAGGCACGCGGCTCCTGGTGCTCG	CCAGCGCACAGAGCAGGGGGACTCGGCCATGTATCTCTGTGCCAGCAGCTTA-------GGGGC--CCAAGAGACCCAGTACTTCGGGCCAGGCACGCGGCTCCTGGTGCTCG	liver	ChILI_13
6888	0	TRBV20-1	TRBJ2-5	SARGVGLAGGIRILETQY	AGTGCTAGAGGTGTCGGACTAGCGGGAGGTATAAGAATCTTAGAGACCCAGTAC	TRBD2	1489	1592	0	3081	0.00238474	87	1	2	1	NA	GCCCATCCTGAAGACAGCAGCTTCTACATCTGCAGTGCTAGAGGTGTCGGACTAGCGGGAGGTATAAGAATCTTAGAGACCCAGTACTTCGGGCCAGGCACGCGGCTCCTGGTGCTCG	GCCCATCCTGAAGACAGCAGCTTCTACATCTGCAGTGCTAGAG-----GGACTAGCGGGAGG------------AGAGACCCAGTACTTCGGGCCAGGCACGCGGCTCCTGGTGCTCG	liver	ChILI_13
6889	0	TRBV2	TRBJ2-3	ASSAAGRTQY	GCCAGCAGCGCGGCGGGACGGACGCAGTAT	TRBD2	1535	1528	0	3063	0.0023708	88	1	2	1	NA	CCACAAAGCTGGAGGACTCAGCCATGTACTTCTGTGCCAGCAGCGCGGCGGGACGGACGCAGTATTTTGGCCCAGGCACCCGGCTGACAGTGCTCG	CCACAAAGCTGGAGGACTCAGCCATGTACTTCTGTGCCAGCAG----GCGGGA---ACGCAGTATTTTGGCCCAGGCACCCGGCTGACAGTGCTCG	liver	ChILI_13
6890	0	TRBV7-9	TRBJ2-3	ASSRTDHRDTQY	GCCAGCAGCCGGACGGACCATCGTGATACGCAGTAT		1722	1338	0	3060	0.00236848	89	1	NA	1	NA	CCAGCGCACAGAGCAGGGGGACTCGGCCATGTATCTCTGTGCCAGCAGCCGGACGGACCATCGTGATACGCAGTATTTTGGCCCAGGCACCCGGCTGACAGTGCTCG	CCAGCGCACAGAGCAGGGGGACTCGGCCATGTATCTCTGTGCCAGCAGC---------------GATACGCAGTATTTTGGCCCAGGCACCCGGCTGACAGTGCTCG	liver	ChILI_13
6891	0	TRBV28	TRBJ1-2	ASSSPTQTGQHVGYT	GCCAGCAGTTCACCTACCCAGACAGGGCAGCACGTTGGCTACACC	TRBD1	1772	1269	0	3041	0.00235378	90	1	1	1	NA	CCGCCAGCACCAACCAGACATCTATGTACCTCTGTGCCAGCAGTTCACCTACCCAGACAGGGCAGCACGTTGGCTACACCTTCGGTTCGGGGACCAGGTTAACCGTTGTAG	CCGCCAGCACCAACCAGACATCTATGTACCTCTGTGCCAGCAGTT----------GACAGGG--------TGGCTACACCTTCGGTTCGGGGACCAGGTTAACCGTTGTAG	liver	ChILI_13
6892	0	TRBV7-2	TRBJ1-3	ASSQGPGNTIY	GCCAGCAGCCAAGGGCCTGGGAACACCATATAT		1534	1500	0	3034	0.00234836	91	1	NA	1	NA	CCAGCGCACACAGCAGGAGGACTCGGCCGTGTATCTCTGTGCCAGCAGCCAAGGGCCTGGGAACACCATATATTTTGGAGAGGGAAGTTGGCTCACTGTTGTAG	CCAGCGCACACAGCAGGAGGACTCGGCCGTGTATCTCTGTGCCAGCAGC-------CTGGAAACACCATATATTTTGGAGAGGGAAGTTGGCTCACTGTTGTAG	liver	ChILI_13
6893	0	TRBV7-9	TRBJ1-1	ASSFRGLGTEAF	GCCAGCAGCTTTAGGGGGTTGGGCACTGAAGCTTTC	TRBD1	1671	1347	0	3018	0.00233597	92	1	1	1	NA	CCAGCGCACAGAGCAGGGGGACTCGGCCATGTATCTCTGTGCCAGCAGCTTTAGGGGGTTGGGCACTGAAGCTTTCTTTGGACAAGGCACCAGACTCACAGTTGTAG	CCAGCGCACAGAGCAGGGGGACTCGGCCATGTATCTCTGTGCCAGCAGCTT-AGGGGG-----CACTGAAGCTTTCTTTGGACAAGGCACCAGACTCACAGTTGTAG	liver	ChILI_13
6894	0	TRBV27	TRBJ2-2	ASKSRLLNTGELF	GCCAGCAAAAGTCGACTACTGAACACCGGGGAGCTGTTT	TRBD2	1376	1632	0	3008	0.00232823	93	1	1	1	NA	CGCCCAGCCCCAACCAGACCTCTCTGTACTTCTGTGCCAGCAAAAGTCGACTACTGAACACCGGGGAGCTGTTTTTTGGAGAAGGCTCTAGGCTGACCGTACTGG	CGCCCAGCCCCAACCAGACCTCTCTGTACTTCTGTGCCAGCA------GACTA--GAACACCGGGGAGCTGTTTTTTGGAGAAGGCTCTAGGCTGACCGTACTGG	liver	ChILI_13
6895	0	TRBV7-9	TRBJ1-1	ASSPRDRPYEAF	GCCAGCAGCCCCAGGGACAGACCTTATGAAGCTTTC	TRBD1	1524	1468	0	2992	0.00231585	94	1	1	1	NA	CCAGCGCACAGAGCAGGGGGACTCGGCCATGTATCTCTGTGCCAGCAGCCCCAGGGACAGACCTTATGAAGCTTTCTTTGGACAAGGCACCAGACTCACAGTTGTAG	CCAGCGCACAGAGCAGGGGGACTCGGCCATGTATCTCTGTGCCAGCAGC----GGGACAG------TGAAGCTTTCTTTGGACAAGGCACCAGACTCACAGTTGTAG	liver	ChILI_13
6896	0	TRBV11-1	TRBJ1-2	ASSLRTPPLLYYGYT	GCCAGCAGCTTAAGGACTCCCCCGCTGCTCTACTATGGCTACACC	TRBD2	1643	1343	0	2986	0.0023112	95	1	2	1	NA	GCAGAGCTTGGGGACTCGGCCATGTATCTCTGTGCCAGCAGCTTAAGGACTCCCCCGCTGCTCTACTATGGCTACACCTTCGGTTCGGGGACCAGGTTAACCGTTGTAG	GCAGAGCTTGGGGACTCGGCCATGTATCTCTGTGCCAGCAGCTTA-GGACT-------------ACTATGGCTACACCTTCGGTTCGGGGACCAGGTTAACCGTTGTAG	liver	ChILI_13
6897	0	TRBV6-1	TRBJ2-7	ASGGGLNEQY	GCCAGTGGGGGGGGGCTTAACGAGCAGTAC	TRBD2	751	2228	0	2979	0.00230579	96	1	1	1	NA	GCTCCCTCCCAGACATCTGTGTACTTCTGTGCCAGTGGGGGGGGGCTTAACGAGCAGTACTTCGGGCCGGGCACCAGGCTCACGGTCACAG	GCTCCCTCCCAGACATCTGTGTACTTCTGTGCCAG---GGGGGGG----ACGAGCAGTACTTCGGGCCGGGCACCAGGCTCACGGTCACAG	liver	ChILI_13
6898	0	TRBV5-1	TRBJ2-5	ASSLDDYYQETQY	GCCAGCAGCTTGGATGACTACTACCAAGAGACCCAGTAC	TRBD2	1521	1431	0	2952	0.00228489	97	1	1	1	NA	GGAGCTGGGGGACTCGGCCCTTTATCTTTGCGCCAGCAGCTTGGATGACTACTACCAAGAGACCCAGTACTTCGGGCCAGGCACGCGGCTCCTGGTGCTCG	GGAGCTGGGGGACTCGGCCCTTTATCTTTGCGCCAGCAGCTTGG--GACTA--ACCAAGAGACCCAGTACTTCGGGCCAGGCACGCGGCTCCTGGTGCTCG	liver	ChILI_13
6899	0	TRBV27	TRBJ2-3	ASSPLLGQVSHRDTQY	GCCAGCAGCCCACTTCTAGGACAGGTTTCACACAGAGATACGCAGTAT	TRBD1	1642	1306	0	2948	0.00228179	98	1	1	1	NA	CGCCCAGCCCCAACCAGACCTCTCTGTACTTCTGTGCCAGCAGCCCACTTCTAGGACAGGTTTCACACAGAGATACGCAGTATTTTGGCCCAGGCACCCGGCTGACAGTGCTCG	CGCCCAGCCCCAACCAGACCTCTCTGTACTTCTGTGCCAGCAG----------GGACAGG----------AGATACGCAGTATTTTGGCCCAGGCACCCGGCTGACAGTGCTCG	liver	ChILI_13
6900	0	TRBV5-1	TRBJ1-1	ASSPRGGIEAF	GCCAGCAGCCCTCGAGGGGGCATTGAAGCTTTC	TRBD1	1609	1335	0	2944	0.0022787	99	1	1	1	NA	GGAGCTGGGGGACTCGGCCCTTTATCTTTGCGCCAGCAGCCCTCGAGGGGGCATTGAAGCTTTCTTTGGACAAGGCACCAGACTCACAGTTGTAG	GGAGCTGGGGGACTCGGCCCTTTATCTTTGCGCCAGCAGC-----AGGGGGC--TGAAGCTTTCTTTGGACAAGGCACCAGACTCACAGTTGTAG	liver	ChILI_13
6901	0	TRBV19	TRBJ2-3	ASSQGGDTQY	GCCAGTAGCCAGGGAGGGGATACGCAGTAT	TRBD2	1735	1202	0	2937	0.00227328	100	1	2	1	NA	CGGCCCAAAAGAACCCGACAGCTTTCTATCTCTGTGCCAGTAGCCAGGGAGGGGATACGCAGTATTTTGGCCCAGGCACCCGGCTGACAGTGCTCG	CGGCCCAAAAGAACCCGACAGCTTTCTATCTCTGTGCCAGTAG---GGGAGGGGATACGCAGTATTTTGGCCCAGGCACCCGGCTGACAGTGCTCG	liver	ChILI_13
6902	0	TRBV7-3	TRBJ2-5	ASSPGTSGRAPETQY	GCCAGCAGCCCCGGGACTAGCGGGAGGGCCCCAGAGACCCAGTAC	TRBD2	1339	1594	0	2933	0.00227018	101	1	2	1	NA	CCAGCGCACAGAGCGGGGGGACTCAGCCGTGTATCTCTGTGCCAGCAGCCCCGGGACTAGCGGGAGGGCCCCAGAGACCCAGTACTTCGGGCCAGGCACGCGGCTCCTGGTGCTCG	CCAGCGCACAGAGCGGGGGGACTCAGCCGTGTATCTCTGTGCCAGCAGC---GGGACTAGCGGGAGGG----AGAGACCCAGTACTTCGGGCCAGGCACGCGGCTCCTGGTGCTCG	liver	ChILI_13
6903	0	TRBV7-2	TRBJ1-1	ASSGTAREAF	GCCAGCTCTGGGACAGCAAGGGAAGCTTTC	TRBD1	1750	1182	0	2932	0.00226941	102	1	1	1	NA	CCAGCGCACACAGCAGGAGGACTCGGCCGTGTATCTCTGTGCCAGCTCTGGGACAGCAAGGGAAGCTTTCTTTGGACAAGGCACCAGACTCACAGTTGTAG	CCAGCGCACACAGCAGGAGGACTCGGCCGTGTATCTCTGTGCCAGC---GGGACAG-----GAAGCTTTCTTTGGACAAGGCACCAGACTCACAGTTGTAG	liver	ChILI_13
6904	0	TRBV20-1	TRBJ2-2	SARDLAKPNTGELF	AGTGCTAGAGATCTTGCGAAACCGAACACCGGGGAGCTGTTT		1261	1653	0	2914	0.00225548	103	1	NA	1	NA	GCCCATCCTGAAGACAGCAGCTTCTACATCTGCAGTGCTAGAGATCTTGCGAAACCGAACACCGGGGAGCTGTTTTTTGGAGAAGGCTCTAGGCTGACCGTACTGG	GCCCATCCTGAAGACAGCAGCTTCTACATCTGCAGTGCTAGAGA-----------CGAACACCGGGGAGCTGTTTTTTGGAGAAGGCTCTAGGCTGACCGTACTGG	liver	ChILI_13
6905	0	TRBV6-5	TRBJ2-1	ASSYSASLGGNEQF	GCCAGCAGTTACTCCGCCTCTTTGGGCGGCAATGAGCAGTTC		1726	1181	0	2907	0.00225006	104	1	NA	1	NA	CGGCTGCTCCCTCCCAGACATCTGTGTACTTCTGTGCCAGCAGTTACTCCGCCTCTTTGGGCGGCAATGAGCAGTTCTTCGGGCCAGGGACACGGCTCACCGTGCTAG	CGGCTGCTCCCTCCCAGACATCTGTGTACTTCTGTGCCAGCAGTTACTC---------------CAATGAGCAGTTCTTCGGGCCAGGGACACGGCTCACCGTGCTAG	liver	ChILI_13
6906	0	TRBV5-5	TRBJ2-7	ASSEQVYEQY	GCCAGCAGCGAACAGGTTTACGAGCAGTAC	TRBD1	1272	1629	0	2901	0.00224541	105	1	1	1	NA	GCTGGGGGACTCGGCCCTGTATCTCTGTGCCAGCAGCGAACAGGTTTACGAGCAGTACTTCGGGCCGGGCACCAGGCTCACGGTCACAG	GCTGGGGGACTCGGCCCTGTATCTCTGTGCCAGCAGC--ACAGG--TACGAGCAGTACTTCGGGCCGGGCACCAGGCTCACGGTCACAG	liver	ChILI_13
6907	0	TRBV29-1	TRBJ2-7	SVGSGEGYEQY	AGCGTTGGGTCTGGGGAAGGCTACGAGCAGTAC		1345	1553	0	2898	0.00224309	106	1	NA	1	NA	GAGCCCTGAAGACAGCAGCATATATCTCTGCAGCGTTGGGTCTGGGGAAGGCTACGAGCAGTACTTCGGGCCGGGCACCAGGCTCACGGTCACAG	GAGCCCTGAAGACAGCAGCATATATCTCTGCAGCGTTG-------------CTACGAGCAGTACTTCGGGCCGGGCACCAGGCTCACGGTCACAG	liver	ChILI_13
6908	0	TRBV30	TRBJ1-5	AWSAQGNQPQH	GCCTGGAGCGCCCAGGGCAATCAGCCCCAGCAT	TRBD1	1212	1685	0	2897	0.00224232	107	1	1	1	NA	CCTTCTCAGTGACTCTGGCTTCTATCTCTGTGCCTGGAGCGCCCAGGGCAATCAGCCCCAGCATTTTGGTGATGGGACTCGACTCTCCATCCTAG	CCTTCTCAGTGACTCTGGCTTCTATCTCTGTGCCTGGAG----CAGGGCAATCAGCCCCAGCATTTTGGTGATGGGACTCGACTCTCCATCCTAG	liver	ChILI_13
6909	0	TRBV11-2	TRBJ2-3	ASSFTDTQY	GCCAGCAGCTTTACAGATACGCAGTAT		1333	1563	0	2896	0.00224154	108	1	NA	1	NA	GCAAAGCTTGAGGACTCGGCCGTGTATCTCTGTGCCAGCAGCTTTACAGATACGCAGTATTTTGGCCCAGGCACCCGGCTGACAGTGCTCG	GCAAAGCTTGAGGACTCGGCCGTGTATCTCTGTGCCAGCAGCTT-ACAGATACGCAGTATTTTGGCCCAGGCACCCGGCTGACAGTGCTCG	liver	ChILI_13
6910	0	TRBV30	TRBJ2-3	AWTPGTSGLSDTQY	GCCTGGACCCCGGGGACTAGCGGATTGTCAGATACGCAGTAT	TRBD2	1296	1589	0	2885	0.00223303	109	1	1	1	NA	CCTTCTCAGTGACTCTGGCTTCTATCTCTGTGCCTGGACCCCGGGGACTAGCGGATTGTCAGATACGCAGTATTTTGGCCCAGGCACCCGGCTGACAGTGCTCG	CCTTCTCAGTGACTCTGGCTTCTATCTCTGTGCCTGGA-----GGGACTAGCGG-----CAGATACGCAGTATTTTGGCCCAGGCACCCGGCTGACAGTGCTCG	liver	ChILI_13
6911	0	TRBV7-2	TRBJ2-3	ASSPTGTSGRVFTDTQY	GCCAGCAGCCCGACCGGGACTAGCGGGAGAGTTTTCACAGATACGCAGTAT	TRBD2	1560	1317	0	2877	0.00222684	110	1	2	1	NA	CCAGCGCACACAGCAGGAGGACTCGGCCGTGTATCTCTGTGCCAGCAGCCCGACCGGGACTAGCGGGAGAGTTTTCACAGATACGCAGTATTTTGGCCCAGGCACCCGGCTGACAGTGCTCG	CCAGCGCACACAGCAGGAGGACTCGGCCGTGTATCTCTGTGCCAGCAGC------GGGACTAGCGGGAG------CACAGATACGCAGTATTTTGGCCCAGGCACCCGGCTGACAGTGCTCG	liver	ChILI_13
6912	0	TRBV20-1	TRBJ1-2	SARDGKALYGYT	AGTGCTAGAGATGGAAAGGCCCTCTACGGCTACACC		1497	1372	0	2869	0.00222064	111	1	NA	1	NA	GCCCATCCTGAAGACAGCAGCTTCTACATCTGCAGTGCTAGAGATGGAAAGGCCCTCTACGGCTACACCTTCGGTTCGGGGACCAGGTTAACCGTTGTAG	GCCCATCCTGAAGACAGCAGCTTCTACATCTGCAGTGCTAGAGA----------------GGCTACACCTTCGGTTCGGGGACCAGGTTAACCGTTGTAG	liver	ChILI_13
6913	0	TRBV6-1	TRBJ1-1	ASGWGYEAF	GCCAGCGGTTGGGGTTATGAAGCTTTC		1404	1460	0	2864	0.00221677	112	1	NA	1	NA	GCTCCCTCCCAGACATCTGTGTACTTCTGTGCCAGCGGTTGGGGTTATGAAGCTTTCTTTGGACAAGGCACCAGACTCACAGTTGTAG	GCTCCCTCCCAGACATCTGTGTACTTCTGTGCCAGC-----------TGAAGCTTTCTTTGGACAAGGCACCAGACTCACAGTTGTAG	liver	ChILI_13
6914	0	TRBV7-3	TRBJ2-3	ASSFNRDTQY	GCCAGCAGCTTCAACAGGGATACGCAGTAT	TRBD1	1574	1263	0.02	2837	0.00219588	113	1	1	1	NA	CCAGCGCACAGAGCGGGGGGACTTAGCCGTGTATCTCTGTGCCAGCAGCTTCAACAGGGATACGCAGTATTTTGGCCCAGGCACCCGGCTGACAGTGCTCG	CCAGCGCACAGAGCGGGGGGACTCAGCCGTGTATCTCTGTGCCAGCAGCTT--ACAGGGATACGCAGTATTTTGGCCCAGGCACCCGGCTGACAGTGCTCG	liver	ChILI_13
6915	0	TRBV7-9	TRBJ1-2	ASSAGQANYGYT	GCCAGCAGCGCCGGTCAGGCTAACTATGGCTACACC		1613	1222	0.02	2835	0.00219433	114	1	NA	1	NA	CCAGCGCACAGACCAGGGGGACTCGGCCATGTATCTCTGTGCCAGCAGCGCCGGTCAGGCTAACTATGGCTACACCTTCGGTTCGGGGACCAGGTTAACCGTTGTAG	CCAGCGCACAGAGCAGGGGGACTCGGCCATGTATCTCTGTGCCAGCAGC----------CTAACTATGGCTACACCTTCGGTTCGGGGACCAGGTTAACCGTTGTAG	liver	ChILI_13
6916	0	TRBV7-9	TRBJ2-1	ASSLLARHNEQF	GCCAGCAGCTTATTAGCTAGGCACAATGAGCAGTTC		1582	1233	0	2815	0.00217885	115	1	NA	1	NA	CCAGCGCACAGAGCAGGGGGACTCGGCCATGTATCTCTGTGCCAGCAGCTTATTAGCTAGGCACAATGAGCAGTTCTTCGGGCCAGGGACACGGCTCACCGTGCTAG	CCAGCGCACAGAGCAGGGGGACTCGGCCATGTATCTCTGTGCCAGCAGCTTA----------ACAATGAGCAGTTCTTCGGGCCAGGGACACGGCTCACCGTGCTAG	liver	ChILI_13
6917	0	TRBV7-2	TRBJ2-1	ASSLNSYNEQF	GCCAGCAGCTTAAACAGTTACAATGAGCAGTTC		1759	1049	0	2808	0.00217343	116	1	NA	1	NA	CCAGCGCACACAGCAGGAGGACTCGGCCGTGTATCTCTGTGCCAGCAGCTTAAACAGTTACAATGAGCAGTTCTTCGGGCCAGGGACACGGCTCACCGTGCTAG	CCAGCGCACACAGCAGGAGGACTCGGCCGTGTATCTCTGTGCCAGCAGCTTA------TACAATGAGCAGTTCTTCGGGCCAGGGACACGGCTCACCGTGCTAG	liver	ChILI_13
6918	0	TRBV6-1	TRBJ1-1	ASTRQKNTEAF	GCCAGCACCCGACAGAAGAACACTGAAGCTTTC	TRBD1	1214	1593	0	2807	0.00217266	117	1	1	1	NA	GCTCCCTCCCAGACATCTGTGTACTTCTGTGCCAGCACCCGACAGAAGAACACTGAAGCTTTCTTTGGACAAGGCACCAGACTCACAGTTGTAG	GCTCCCTCCCAGACATCTGTGTACTTCTGTGCCAGCA---GACAG--GAACACTGAAGCTTTCTTTGGACAAGGCACCAGACTCACAGTTGTAG	liver	ChILI_13
6919	0	TRBV10-1	TRBJ2-1	ASSESLAGAGYNEQF	GCCAGCAGTGAGTCACTAGCGGGAGCGGGATACAATGAGCAGTTC	TRBD2	1300	1506	0	2806	0.00217188	118	1	2	1	NA	GCCTCCTCCCAGACATCTGTATATTTCTGCGCCAGCAGTGAGTCACTAGCGGGAGCGGGATACAATGAGCAGTTCTTCGGGCCAGGGACACGGCTCACCGTGCTAG	GCCTCCTCCCAGACATCTGTATATTTCTGCGCCAGCAGTGAGTCACTAGCGGGAG-----TACAATGAGCAGTTCTTCGGGCCAGGGACACGGCTCACCGTGCTAG	liver	ChILI_13
6920	0	TRBV7-2	TRBJ1-1	ASSLEGGRDRGRF	GCCAGCAGCTTAGAAGGAGGCCGGGACAGGGGGCGCTTC	TRBD1	1446	1359	0	2805	0.00217111	119	1	1	1	NA	CCAGCGCACACAGCAGGAGGACTCGGCCGTGTATCTCTGTGCCAGCAGCTTAGAAGGAGGCCGGGACAGGGGGCGCTTCTTTGGACAAGGCACCAGACTCACAGTTGTAG	CCAGCGCACACAGCAGGAGGACTCGGCCGTGTATCTCTGTGCCAGCAGCTTAG---------GGGACAGGGGGC--TTCTTTGGACAAGGCACCAGACTCACAGTTGTAG	liver	ChILI_13
6921	0	TRBV5-1	TRBJ2-5	ASSYQGMAQETQY	GCCAGCAGCTACCAGGGAATGGCCCAAGAGACCCAGTAC	TRBD1	1512	1281	0	2793	0.00216182	120	1	1	1	NA	GGAGCTGGGGGACTCGGCCCTTTATCTTTGCGCCAGCAGCTACCAGGGAATGGCCCAAGAGACCCAGTACTTCGGGCCAGGCACGCGGCTCCTGGTGCTCG	GGAGCTGGGGGACTCGGCCCTTTATCTTTGCGCCAGCAGCT--CAGGG------CCAAGAGACCCAGTACTTCGGGCCAGGCACGCGGCTCCTGGTGCTCG	liver	ChILI_13
6922	0	TRBV3-1	TRBJ1-3	ASSQGTRSGNTIY	GCCAGCAGCCAAGGGACCCGCTCTGGAAATACCATATAT	TRBD1	1444	1334	0	2778	0.00215021	121	1	1	1	NA	GGAGCTTGGTGACTCTGCTGTGTATTTCTGTGCCAGCAGCCAAGGGACCCGCTCTGGAAATACCATATATTTTGGAGAGGGAAGTTGGCTCACTGTTGTAG	GGAGCTTGGTGACTCTGCTGTGTATTTCTGTGCCAGCAGCCAAGGGAC---CTCTGGAAACACCATATATTTTGGAGAGGGAAGTTGGCTCACTGTTGTAG	liver	ChILI_13
6923	0	TRBV20-1	TRBJ2-2	SARGLEGNTGELF	AGTGCTAGAGGACTAGAGGGGAACACCGGGGAGCTGTTT	TRBD2	1171	1605	0	2776	0.00214866	122	1	1	1	NA	GCCCATCCTGAAGACAGCAGCTTCTACATCTGCAGTGCTAGAGGACTAGAGGGGAACACCGGGGAGCTGTTTTTTGGAGAAGGCTCTAGGCTGACCGTACTGG	GCCCATCCTGAAGACAGCAGCTTCTACATCTGCAGTGCTAGAGGACTAG----GAACACCGGGGAGCTGTTTTTTGGAGAAGGCTCTAGGCTGACCGTACTGG	liver	ChILI_13
6924	0	TRBV3-1	TRBJ1-2	ASSQRRTGGMLGGYT	GCCAGCAGCCAAAGACGGACAGGGGGCATGCTTGGGGGCTACACC	TRBD1	1703	1071	0	2774	0.00214711	123	1	1	1	NA	GGAGCTTGGTGACTCTGCTGTGTATTTCTGTGCCAGCAGCCAAAGACGGACAGGGGGCATGCTTGGGGGCTACACCTTCGGTTCGGGGACCAGGTTAACCGTTGTAG	GGAGCTTGGTGACTCTGCTGTGTATTTCTGTGCCAGCAGCCAA----GGACAGGGGGC---------GGCTACACCTTCGGTTCGGGGACCAGGTTAACCGTTGTAG	liver	ChILI_13
6925	0	TRBV6-1	TRBJ2-3	ASLAGGTDTQY	GCCAGCCTAGCGGGCGGCACAGATACGCAGTAT	TRBD2	1078	1693	0	2771	0.00214479	124	1	1	1	NA	GCTCCCTCCCAGACATCTGTGTACTTCTGTGCCAGCCTAGCGGGCGGCACAGATACGCAGTATTTTGGCCCAGGCACCCGGCTGACAGTGCTCG	GCTCCCTCCCAGACATCTGTGTACTTCTGTGCCAGCCTAGCGGG--GCACAGATACGCAGTATTTTGGCCCAGGCACCCGGCTGACAGTGCTCG	liver	ChILI_13
6926	0	TRBV11-3	TRBJ2-3	ASSLAGWTDTQY	GCCAGCAGCTTGGCGGGATGGACAGATACGCAGTAT	TRBD2	1317	1451	0	2768	0.00214247	125	1	2	1	NA	GCAGAGCTTGGGGACTCGGCCGTGTATCTCTGTGCCAGCAGCTTGGCGGGATGGACAGATACGCAGTATTTCGGCCCAGGCACCCGGCTGACAGTGCTCG	GCAGAGCTTGGGGACTCGGCCGTGTATCTCTGTGCCAGCAGCTT-GCGGGA---ACAGATACGCAGTATTTTGGCCCAGGCACCCGGCTGACAGTGCTCG	liver	ChILI_13
6927	0	TRBV5-1	TRBJ2-5	ASSIGLAGGRFGETQY	GCCAGCAGCATCGGACTAGCGGGAGGGCGGTTCGGGGAGACCCAGTAC	TRBD2	1394	1358	0	2752	0.00213009	126	1	2	1	NA	GGAGCTGGGGGACTCGGCCCTTTATCTTTGCGCCAGCAGCATCGGACTAGCGGGAGGGCGGTTCGGGGAGACCCAGTACTTCGGGCCAGGCACGCGGCTCCTGGTGCTCG	GGAGCTGGGGGACTCGGCCCTTTATCTTTGCGCCAGCAGC---GGACTAGCGGGAGGG---------GAGACCCAGTACTTCGGGCCAGGCACGCGGCTCCTGGTGCTCG	liver	ChILI_13
6928	0	TRBV7-2	TRBJ1-1	ASSLALTEAF	GCCAGCAGCTTAGCCCTCACTGAAGCTTTC		1374	1368	0	2742	0.00212235	127	1	NA	1	NA	CTCGGCCGTGTATCTCTGTGCCAGCAGCTTAGCCCTCACTGAAGCTTTCTTTGGACAAGGCACCAGACTCACAGTTGTAG	CTCGGCCGTGTATCTCTGTGCCAGCAGCTTAGC---CACTGAAGCTTTCTTTGGACAAGGCACCAGACTCACAGTTGTAG	liver	ChILI_13
6929	0	TRBV6-5	TRBJ1-2	ASSYTGIGYT	GCCAGCAGTTACACAGGGATTGGCTACACC	TRBD1	1640	1091	0	2731	0.00211383	128	1	1	1	NA	CGGCTGCTCCCTCCCAGACATCTGTGTACTTCTGTGCCAGCAGTTACACAGGGATTGGCTACACCTTCGGTTCGGGGACCAGGTTAACCGTTGTAG	CGGCTGCTCCCTCCCAGACATCTGTGTACTTCTGTGCCAGCAGTTACACAGGG--TGGCTACACCTTCGGTTCGGGGACCAGGTTAACCGTTGTAG	liver	ChILI_13
6930	0	TRBV5-4	TRBJ2-3	ASSNRDTQY	GCCAGCAGCAATCGGGATACGCAGTAT	TRBD2	1469	1262	0	2731	0.00211383	128	1	2	1	NA	GGAGCTGGACGACTCGGCCCTGTATCTCTGTGCCAGCAGCAATCGGGATACGCAGTATTTTGGCCCAGGCACCCGGCTGACAGTGCTCG	GGAGCTGGACGACTCGGCCCTGTATCTCTGTGCCAGCAGC---CGGGATACGCAGTATTTTGGCCCAGGCACCCGGCTGACAGTGCTCG	liver	ChILI_13
6931	0	TRBV12-3	TRBJ2-5	ASGAGAVETQY	GCCAGCGGAGCGGGGGCGGTAGAGACCCAGTAC	TRBD2	1290	1436	0	2726	0.00210996	130	1	1	1	NA	CAGAACCCAGGGACTCAGCTGTGTACTTCTGTGCCAGCGGAGCGGGGGCGGTAGAGACCCAGTACTTCGGGCCAGGCACGCGGCTCCTGGTGCTCG	CAGAACCCAGGGACTCAGCTGTGTACTTCTGTGCCAGC--AGCGGGGG----AGAGACCCAGTACTTCGGGCCAGGCACGCGGCTCCTGGTGCTCG	liver	ChILI_13
6932	0	TRBV20-1	TRBJ1-1	SAPRGTEAF	AGTGCACCCAGGGGCACTGAAGCTTTC	TRBD1	1452	1270	0	2722	0.00210686	131	1	1	1	NA	GCCCATCCTGAAGACAGCAGCTTCTACATCTGCAGTGCACCCAGGGGCACTGAAGCTTTCTTTGGACAAGGCACCAGACTCACAGTTGTAG	GCCCATCCTGAAGACAGCAGCTTCTACATCTGCAGTGC---CAGGGGCACTGAAGCTTTCTTTGGACAAGGCACCAGACTCACAGTTGTAG	liver	ChILI_13
6933	0	TRBV3-1	TRBJ2-3	ASSQVSSGRSYADTQY	GCCAGCAGCCAAGTCAGTAGCGGGAGATCGTATGCGGATACGCAGTAT	TRBD2	1362	1357	0.031	2719	0.00210454	132	1	2	1	NA	CTCTGCTGTGTATTTCTGGGCCAGCAGCCAAGTCAGTAGCGGGAGATCGTATGCGGATACGCAGTATTTTGGCCCAGGCACCCGGCTGACAGTGCTCG	CTCTGCTGTGTATTTCTGTGCCAGCAGCCAAG----TAGCGGGAG----------GATACGCAGTATTTTGGCCCAGGCACCCGGCTGACAGTGCTCG	liver	ChILI_13
6934	0	TRBV2	TRBJ2-5	ASVSRGRETQY	GCCAGTGTCTCAAGGGGAAGGGAGACCCAGTAC	TRBD1	1214	1504	0	2718	0.00210377	133	1	1	1	NA	CCACAAAGCTGGAGGACTCAGCCATGTACTTCTGTGCCAGTGTCTCAAGGGGAAGGGAGACCCAGTACTTCGGGCCAGGCACGCGGCTCCTGGTGCTCG	CCACAAAGCTGGAGGACTCAGCCATGTACTTCTGTGCCAG-------AGGGG----GAGACCCAGTACTTCGGGCCAGGCACGCGGCTCCTGGTGCTCG	liver	ChILI_13
6935	0	TRBV10-3	TRBJ2-1	AISESIGGRTSEQF	GCCATCAGTGAGTCGATTGGCGGGAGAACCAGTGAGCAGTTC	TRBD2	1297	1421	0	2718	0.00210377	133	1	2	1	NA	ACCAGCTCCCAGACATCTGTGTACTTCTGTGCCATCAGTGAGTCGATTGGCGGGAGAACCAGTGAGCAGTTCTTCGGGCCAGGGACACGGCTCACCGTGCTAG	ACCAGCTCCCAGACATCTGTGTACTTCTGTGCCATCAGTGAGTC-----GCGGGAG------TGAGCAGTTCTTCGGGCCAGGGACACGGCTCACCGTGCTAG	liver	ChILI_13
6936	0	TRBV7-3	TRBJ2-3	ASSSPEGSASDTQY	GCCAGCAGCTCCCCTGAAGGGAGTGCGTCAGATACGCAGTAT	TRBD2	1489	1220	0	2709	0.0020968	135	1	2	1	NA	CCAGCGCACAGAGCGGGGGGACTCAGCCGTGTATCTCTGTGCCAGCAGCTCCCCTGAAGGGAGTGCGTCAGATACGCAGTATTTTGGCCCAGGCACCCGGCTGACAGTGCTCG	CCAGCGCACAGAGCGGGGGGACTCAGCCGTGTATCTCTGTGCCAGCAGCT--------GGGAG-----CAGATACGCAGTATTTTGGCCCAGGCACCCGGCTGACAGTGCTCG	liver	ChILI_13
6937	0	TRBV18	TRBJ1-2	ASSPDKAVGYT	GCCAGCTCACCCGACAAAGCTGTCGGCTACACC		1676	1030	0	2706	0.00209448	136	1	NA	1	NA	GCGAGGAGATTCGGCAGCTTATTTCTGTGCCAGCTCACCCGACAAAGCTGTCGGCTACACCTTCGGTTCGGGGACCAGGTTAACCGTTGTAG	GCGAGGAGATTCGGCAGCTTATTTCTGTGCCAGCTCACC-------------GGCTACACCTTCGGTTCGGGGACCAGGTTAACCGTTGTAG	liver	ChILI_13
6938	0	TRBV5-1	TRBJ2-3	ASSFRGGAGGADTQY	GCCAGCAGCTTCCGAGGAGGAGCGGGAGGGGCAGATACGCAGTAT	TRBD2	1365	1334	0	2699	0.00208906	137	1	2	1	NA	TGGGGGACTCGGCCCTTTATCTTTGCGCCAGCAGCTTCCGAGGAGGAGCGGGAGGGGCAGATACGCAGTATTTTGGCCCAGGCACCCGGCTGACAGTGCTCG	TGGGGGACTCGGCCCTTTATCTTTGCGCCAGCAGCTT---------AGCGGGAGGG-CAGATACGCAGTATTTTGGCCCAGGCACCCGGCTGACAGTGCTCG	liver	ChILI_13
6939	0	TRBV27	TRBJ2-1	ASSLGGTYNEQF	GCCAGCAGTTTAGGGGGAACTTACAATGAGCAGTTC	TRBD1	1435	1261	0	2696	0.00208674	138	1	1	1	NA	CGCCCAGCCCCAACCAGACCTCTCTGTACTTCTGTGCCAGCAGTTTAGGGGGAACTTACAATGAGCAGTTCTTCGGGCCAGGGACACGGCTCACCGTGCTAG	CGCCCAGCCCCAACCAGACCTCTCTGTACTTCTGTGCCAGCAGTTTAGGGGG----TACAATGAGCAGTTCTTCGGGCCAGGGACACGGCTCACCGTGCTAG	liver	ChILI_13
6940	2	TRBV7-9	TRBJ2-1	ASSSPGQVSTNEQF	GCCAGCAGCTCTCCGGGACAGGTCTCTACGAATGAGCAGTTC	TRBD1	1497	1199	0	2696	0.00208674	138	1	1	1	NA	CCAGCGCACAGAGCAGGGGGACTCGGCCATGTATCTCTGTGCCAGCAGCTCTCCGGGACAGGTCTCTACGAATGAGCAGTTCTTCGGGCCAGGGACACGGCTCACCGTGCTAG	CCAGCGCACAGAGCAGGGGGACTCGGCCATGTATCTCTGTGCCAGCAGCT----GGGACAGG--------AATGAGCAGTTCTTCGGGCCAGGGACACGGCTCACCGTGCTAG	liver	ChILI_13
6941	0	TRBV6-5	TRBJ2-2	ASSYGLASGELF	GCCAGCAGTTACGGACTAGCATCCGGGGAGCTGTTT	TRBD2	1386	1307	0	2693	0.00208442	140	1	1	1	NA	CGGCTGCTCCCTCCCAGACATCTGTGTACTTCTGTGCCAGCAGTTACGGACTAGCATCCGGGGAGCTGTTTTTTGGAGAAGGCTCTAGGCTGACCGTACTGG	CGGCTGCTCCCTCCCAGACATCTGTGTACTTCTGTGCCAGCAGTTACGGACTAGC--CCGGGGAGCTGTTTTTTGGAGAAGGCTCTAGGCTGACCGTACTGG	liver	ChILI_13
6942	0	TRBV28	TRBJ2-3	ASSIAAYTDTQY	GCCAGCAGTATAGCGGCATACACAGATACGCAGTAT	TRBD2	1552	1135	0	2687	0.00207977	141	1	1	1	NA	CCGCCAGCACCAACCAGACATCTATGTACCTCTGTGCCAGCAGTATAGCGGCATACACAGATACGCAGTATTTTGGCCCAGGCACCCGGCTGACAGTGCTCG	CCGCCAGCACCAACCAGACATCTATGTACCTCTGTGCCAGCAGT-TAGCGG----CACAGATACGCAGTATTTTGGCCCAGGCACCCGGCTGACAGTGCTCG	liver	ChILI_13
6943	0	TRBV7-9	TRBJ2-1	ASSTSGRAYNEQF	GCCAGCAGCACCAGCGGGAGGGCCTACAATGAGCAGTTC	TRBD2	1590	1093	0	2683	0.00207668	142	1	2	1	NA	CCAGCGCACAGAGCAGGGGGACTCGGCCATGTATCTCTGTGCCAGCAGCACCAGCGGGAGGGCCTACAATGAGCAGTTCTTCGGGCCAGGGACACGGCTCACCGTGCTAG	CCAGCGCACAGAGCAGGGGGACTCGGCCATGTATCTCTGTGCCAGCAGC---AGCGGGAGGGCCTACAATGAGCAGTTCTTCGGGCCAGGGACACGGCTCACCGTGCTAG	liver	ChILI_13
6944	0	TRBV21-1	TRBJ2-2	ASSKNGTSGSFTGELF	GCCAGCAGCAAGAATGGGACTAGCGGGAGTTTCACCGGGGAGCTGTTT	TRBD2	954	1728	0	2682	0.0020759	143	1	2	1	NA	CCACGGAGTCAGGGGACACAGCACTGTATTTCTGTGCCAGCAGCAAGAATGGGACTAGCGGGAGTTTCACCGGGGAGCTGTTTTTTGGAGAAGGCTCTAGGCTGACCGTACTGG	CCACGGAGTCAGGGGACACAGCACTGTATTTCTGTGCCAGCAGCAA----GGGACTAGCGGGAG---CACCGGGGAGCTGTTTTTTGGAGAAGGCTCTAGGCTGACCGTACTGG	liver	ChILI_13
6945	2	TRBV7-9	TRBJ2-1	ASSSPGQVSTNEQF	GCCAGTAGCTCTCCGGGACAGGTCTCTACGAATGAGCAGTTC	TRBD1	1439	1239	0	2678	0.00207281	144	1	1	1	NA	CCAGCGCACAGAGCAGGGGGACTCGGCCATGTATCTCTGTGCCAGTAGCTCTCCGGGACAGGTCTCTACGAATGAGCAGTTCTTCGGGCCAGGGACACGGCTCACCGTGCTAG	CCAGCGCACAGAGCAGGGGGACTCGGCCATGTATCTCTGTGCCAG---------GGGACAGG--------AATGAGCAGTTCTTCGGGCCAGGGACACGGCTCACCGTGCTAG	liver	ChILI_13
6946	0	TRBV20-1	TRBJ2-5	SAIRTPGAGETQY	AGTGCTATACGAACCCCCGGAGCGGGGGAGACCCAGTAC	TRBD2	1156	1512	0	2668	0.00206507	145	1	1	1	NA	GCCCATCCTGAAGACAGCAGCTTCTACATCTGCAGTGCTATACGAACCCCCGGAGCGGGGGAGACCCAGTACTTCGGGCCAGGCACGCGGCTCCTGGTGCTCG	GCCCATCCTGAAGACAGCAGCTTCTACATCTGCAGTGCTA-------------AGCGGGGGAGACCCAGTACTTCGGGCCAGGCACGCGGCTCCTGGTGCTCG	liver	ChILI_13
6947	0	TRBV6-2	TRBJ1-1	ASSYGTEAF	GCCAGCAGTTACGGTACCGAAGCTTTC		1207	1456	0	2663	0.0020612	146	1	NA	1	NA	GCTCCCTCCCAAACATCTGTGTACTTCTGTGCCAGCAGTTACGGTACCGAAGCTTTCTTTGGACAAGGCACCAGACTCACAGTTGTAG	GCTCCCTCCCAAACATCTGTGTACTTCTGTGCCAGCAGTTAC------GAAGCTTTCTTTGGACAAGGCACCAGACTCACAGTTGTAG	liver	ChILI_13
6948	0	TRBV5-1	TRBJ2-3	ASLVVAEFTDTQY	GCCAGCTTGGTAGTAGCGGAGTTCACAGATACGCAGTAT	TRBD2	1356	1301	0	2657	0.00205655	147	1	1	1	NA	GGAGCTGGGGGACTCGGCCCTTTATCTTTGCGCCAGCTTGGTAGTAGCGGAGTTCACAGATACGCAGTATTTTGGCCCAGGCACCCGGCTGACAGTGCTCG	GGAGCTGGGGGACTCGGCCCTTTATCTTTGCGCCAGC-------TAGCGG----CACAGATACGCAGTATTTTGGCCCAGGCACCCGGCTGACAGTGCTCG	liver	ChILI_13
6949	0	TRBV20-1	TRBJ2-3	SARDVTGGAGHTQY	AGTGCTAGAGATGTCACAGGGGGCGCGGGTCATACGCAGTAT	TRBD1	1307	1345	0	2652	0.00205268	148	1	1	1	NA	GCCCATCCTGAAGACAGCAGCTTCTACATCTGCAGTGCTAGAGATGTCACAGGGGGCGCGGGTCATACGCAGTATTTTGGCCCAGGCACCCGGCTGACAGTGCTCG	GCCCATCCTGAAGACAGCAGCTTCTACATCTGCAGTGCTAGAGA----ACAGGGGGC-------ATACGCAGTATTTTGGCCCAGGCACCCGGCTGACAGTGCTCG	liver	ChILI_13
6950	0	TRBV20-1	TRBJ2-2	SAVDPWRGTGELF	AGTGCTGTGGACCCGTGGAGAGGCACCGGGGAGCTGTTT		1161	1491	0	2652	0.00205268	148	1	NA	1	NA	GCCCATCCTGAAGACAGCAGCTTCTACATCTGCAGTGCTGTGGACCCGTGGAGAGGCACCGGGGAGCTGTTTTTTGGAGAAGGCTCTAGGCTGACCGTACTGG	GCCCATCCTGAAGACAGCAGCTTCTACATCTGCAGTGCT-----------------CACCGGGGAGCTGTTTTTTGGAGAAGGCTCTAGGCTGACCGTACTGG	liver	ChILI_13
6951	0	TRBV10-3	TRBJ2-2	AISGPNTGELF	GCCATCAGTGGCCCGAACACCGGGGAGCTGTTT		1085	1564	0	2649	0.00205036	150	1	NA	1	NA	ACCAGCTCCCAGACATCTGTGTACTTCTGTGCCATCAGTGGCCCGAACACCGGGGAGCTGTTTTTTGGAGAAGGCTCTAGGCTGACCGTACTGG	ACCAGCTCCCAGACATCTGTGTACTTCTGTGCCATCAGTG---CGAACACCGGGGAGCTGTTTTTTGGAGAAGGCTCTAGGCTGACCGTACTGG	liver	ChILI_13
6952	0	TRBV3-1	TRBJ2-1	ASSQEPGLYNEQF	GCCAGCAGCCAAGAACCAGGGCTCTACAATGAGCAGTTC	TRBD1	1522	1126	0	2648	0.00204959	151	1	1	1	NA	GGAGCTTGGTGACTCTGCTGTGTATTTCTGTGCCAGCAGCCAAGAACCAGGGCTCTACAATGAGCAGTTCTTCGGGCCAGGGACACGGCTCACCGTGCTAG	GGAGCTTGGTGACTCTGCTGTGTATTTCTGTGCCAGCAGCCAAGA--CAGGG--CTACAATGAGCAGTTCTTCGGGCCAGGGACACGGCTCACCGTGCTAG	liver	ChILI_13
6953	0	TRBV24-1	TRBJ1-2	AISDFTENYGYT	GCCATCAGTGATTTCACAGAGAACTATGGCTACACC		1401	1242	0.024	2643	0.00204572	152	1	NA	1	NA	CCCCAACCAGACAGCTCTTTACTTCTGTGCCATCAGTGATTTCACAGAGAACTATGGCTACACCTTCGGTTCGGGGACCAGGTTAACCGTTGTAG	CCCCAACCAGACAGCTCTTTACTTCTGTGCCACCAGTGATTT-------AACTATGGCTACACCTTCGGTTCGGGGACCAGGTTAACCGTTGTAG	liver	ChILI_13
6954	0	TRBV5-1	TRBJ1-5	ASSLVGDSNQPQH	GCCAGCAGCTTGGTGGGGGATAGCAATCAGCCCCAGCAT	TRBD1	1366	1274	0	2640	0.0020434	153	1	1	1	NA	GGAGCTGGGGGACTCGGCCCTTTATCTTTGCGCCAGCAGCTTGGTGGGGGATAGCAATCAGCCCCAGCATTTTGGTGATGGGACTCGACTCTCCATCCTAG	GGAGCTGGGGGACTCGGCCCTTTATCTTTGCGCCAGCAGCTTGG-GGGGG-TAGCAATCAGCCCCAGCATTTTGGTGATGGGACTCGACTCTCCATCCTAG	liver	ChILI_13
6955	0	TRBV20-1	TRBJ1-1	SARVGFEAF	AGTGCTAGGGTCGGTTTTGAAGCTTTC		1430	1203	0	2633	0.00203798	154	1	NA	1	NA	GCCCATCCTGAAGACAGCAGCTTCTACATCTGCAGTGCTAGGGTCGGTTTTGAAGCTTTCTTTGGACAAGGCACCAGACTCACAGTTGTAG	GCCCATCCTGAAGACAGCAGCTTCTACATCTGCAGTGCTAG---------TGAAGCTTTCTTTGGACAAGGCACCAGACTCACAGTTGTAG	liver	ChILI_13
6956	0	TRBV11-3	TRBJ1-2	ASSVGVYGYT	GCCAGCAGCGTCGGCGTCTATGGCTACACC		1500	1133	0	2633	0.00203798	154	1	NA	1	NA	GCAGAGCTTGGGGACTCGGCCGTGTATCTCTGTGCCAGCAGCGTCGGCGTCTATGGCTACACCTTCGGTTCGGGGACCAGGTTAACCGTTGTAG	GCAGAGCTTGGGGACTCGGCCGTGTATCTCTGTGCCAGCAGC--------CTATGGCTACACCTTCGGTTCGGGGACCAGGTTAACCGTTGTAG	liver	ChILI_13
6957	0	TRBV6-2	TRBJ1-5	ASSPRNQPQH	GCCAGCAGCCCCCGCAATCAGCCCCAGCAT		941	1678	0	2619	0.00202714	156	1	NA	1	NA	GCTCCCTCCCAAACATCTGTGTACTTCTGTGCCAGCAGCCCCCGCAATCAGCCCCAGCATTTTGGTGATGGGACTCGACTCTCCATCCTAG	GCTCCCTCCCAAACATCTGTGTACTTCTGTGCCAGCAG-----GCAATCAGCCCCAGCATTTTGGTGATGGGACTCGACTCTCCATCCTAG	liver	ChILI_13
6958	0	TRBV28	TRBJ2-5	ASSSTYQETQY	GCCAGCAGTTCCACATACCAAGAGACCCAGTAC		1338	1272	0	2610	0.00202018	157	1	NA	1	NA	CCGCCAGCACCAACCAGACATCTATGTACCTCTGTGCCAGCAGTTCCACATACCAAGAGACCCAGTACTTCGGGCCAGGCACGCGGCTCCTGGTGCTCG	CCGCCAGCACCAACCAGACATCTATGTACCTCTGTGCCAGCAGTT------ACCAAGAGACCCAGTACTTCGGGCCAGGCACGCGGCTCCTGGTGCTCG	liver	ChILI_13
6959	0	TRBV10-3	TRBJ1-5	AISTGDSNQPQH	GCCATCAGCACAGGAGATAGCAATCAGCCCCAGCAT	TRBD1	981	1626	0	2607	0.00201785	158	1	1	1	NA	ACCAGCTCCCAGACATCTGTGTACTTCTGTGCCATCAGCACAGGAGATAGCAATCAGCCCCAGCATTTTGGTGATGGGACTCGACTCTCCATCCTAG	ACCAGCTCCCAGACATCTGTGTACTTCTGTGCCATCAG-ACAGG---TAGCAATCAGCCCCAGCATTTTGGTGATGGGACTCGACTCTCCATCCTAG	liver	ChILI_13
6960	0	TRBV20-1	TRBJ1-2	SADSSNYGYT	AGTGCGGACAGCTCAAACTATGGCTACACC	TRBD1	1274	1330	0	2604	0.00201553	159	1	1	1	NA	GCCCATCCTGAAGACAGCAGCTTCTACATCTGCAGTGCGGACAGCTCAAACTATGGCTACACCTTCGGTTCGGGGACCAGGTTAACCGTTGTAG	GCCCATCCTGAAGACAGCAGCTTCTACATCTGCAGTGCGGACAG----AACTATGGCTACACCTTCGGTTCGGGGACCAGGTTAACCGTTGTAG	liver	ChILI_13
6961	0	TRBV27	TRBJ2-1	ASSPTMRAGNEQF	GCCAGCAGCCCTACCATGCGTGCCGGGAATGAGCAGTTC	TRBD2	1264	1337	0	2601	0.00201321	160	1	2	1	NA	CGCCCAGCCCCAACCAGACCTCTCTGTACTTCTGTGCCAGCAGCCCTACCATGCGTGCCGGGAATGAGCAGTTCTTCGGGCCAGGGACACGGCTCACCGTGCTAG	CGCCCAGCCCCAACCAGACCTCTCTGTACTTCTGTGCCAGCAG---------------CGGGAATGAGCAGTTCTTCGGGCCAGGGACACGGCTCACCGTGCTAG	liver	ChILI_13
6962	0	TRBV12-3	TRBJ2-3	ASSFGAGATDTQY	GCCAGCAGTTTCGGAGCGGGAGCCACAGATACGCAGTAT	TRBD2	1180	1420	0	2600	0.00201244	161	1	2	1	NA	CAGAACCCAGGGACTCAGCTGTGTACTTCTGTGCCAGCAGTTTCGGAGCGGGAGCCACAGATACGCAGTATTTTGGCCCAGGCACCCGGCTGACAGTGCTCG	CAGAACCCAGGGACTCAGCTGTGTACTTCTGTGCCAGCAGTTT---AGCGGGAG-CACAGATACGCAGTATTTTGGCCCAGGCACCCGGCTGACAGTGCTCG	liver	ChILI_13
6963	0	TRBV20-1	TRBJ2-2	SAGRTYGPGELF	AGTGCTGGAAGGACCTATGGGCCCGGGGAGCTGTTT		1098	1496	0	2594	0.00200779	162	1	NA	1	NA	GCCCATCCTGAAGACAGCAGCTTCTACATCTGCAGTGCTGGAAGGACCTATGGGCCCGGGGAGCTGTTTTTTGGAGAAGGCTCTAGGCTGACCGTACTGG	GCCCATCCTGAAGACAGCAGCTTCTACATCTGCAGTGCT----------------CCGGGGAGCTGTTTTTTGGAGAAGGCTCTAGGCTGACCGTACTGG	liver	ChILI_13
6964	0	TRBV6-2	TRBJ1-2	ASSSGNLNYGYT	GCCAGCAGTTCCGGAAACCTTAACTATGGCTACACC		1172	1417	0	2589	0.00200392	163	1	NA	1	NA	GCTCCCTCCCAAACATCTGTGTACTTCTGTGCCAGCAGTTCCGGAAACCTTAACTATGGCTACACCTTCGGTTCGGGGACCAGGTTAACCGTTGTAG	GCTCCCTCCCAAACATCTGTGTACTTCTGTGCCAGCAGTT----------TAACTATGGCTACACCTTCGGTTCGGGGACCAGGTTAACCGTTGTAG	liver	ChILI_13
6965	0	TRBV6-1	TRBJ1-1	ASSANSRPAF	GCCAGCAGTGCAAACTCGAGGCCCGCTTTC		1195	1393	0	2588	0.00200315	164	1	NA	1	NA	GCTCCCTCCCAGACATCTGTGTACTTCTGTGCCAGCAGTGCAAACTCGAGGCCCGCTTTCTTTGGACAAGGCACCAGACTCACAGTTGTAG	GCTCCCTCCCAGACATCTGTGTACTTCTGTGCCAGCAGTG--------------GCTTTCTTTGGACAAGGCACCAGACTCACAGTTGTAG	liver	ChILI_13
6966	0	TRBV6-1	TRBJ1-1	ASGTEAF	GCCAGCGGGACTGAAGCTTTC	TRBD2	1173	1415	0	2588	0.00200315	164	1	2	1	NA	GCTCCCTCCCAGACATCTGTGTACTTCTGTGCCAGCGGGACTGAAGCTTTCTTTGGACAAGGCACCAGACTCACAGTTGTAG	GCTCCCTCCCAGACATCTGTGTACTTCTGTGCCAGCGGGACTGAAGCTTTCTTTGGACAAGGCACCAGACTCACAGTTGTAG	liver	ChILI_13
6967	0	TRBV28	TRBJ1-1	ASRSGTGITEAF	GCCAGCAGAAGCGGGACAGGGATTACTGAAGCTTTC	TRBD1	1499	1078	0	2577	0.00199463	166	1	1	1	NA	CCGCCAGCACCAACCAGACATCTATGTACCTCTGTGCCAGCAGAAGCGGGACAGGGATTACTGAAGCTTTCTTTGGACAAGGCACCAGACTCACAGTTGTAG	CCGCCAGCACCAACCAGACATCTATGTACCTCTGTGCCAGCAG----GGGACAGGG---ACTGAAGCTTTCTTTGGACAAGGCACCAGACTCACAGTTGTAG	liver	ChILI_13
6968	0	TRBV30	TRBJ2-1	AWSPGFNEQF	GCCTGGAGTCCCGGATTCAATGAGCAGTTC		1281	1287	0	2568	0.00198767	167	1	NA	1	NA	CCTTCTCAGTGACTCTGGCTTCTATCTCTGTGCCTGGAGTCCCGGATTCAATGAGCAGTTCTTCGGGCCAGGGACACGGCTCACCGTGCTAG	CCTTCTCAGTGACTCTGGCTTCTATCTCTGTGCCTGGAGT--------CAATGAGCAGTTCTTCGGGCCAGGGACACGGCTCACCGTGCTAG	liver	ChILI_13
6969	0	TRBV28	TRBJ2-3	ASSKARPGTDTQY	GCCAGCAGCAAGGCTCGCCCAGGCACAGATACGCAGTAT		1483	1081	0	2564	0.00198457	168	1	NA	1	NA	CCGCCAGCACCAACCAGACATCTATGTACCTCTGTGCCAGCAGCAAGGCTCGCCCAGGCACAGATACGCAGTATTTTGGCCCAGGCACCCGGCTGACAGTGCTCG	CCGCCAGCACCAACCAGACATCTATGTACCTCTGTGCCAGCAG--------------GCACAGATACGCAGTATTTTGGCCCAGGCACCCGGCTGACAGTGCTCG	liver	ChILI_13
6970	0	TRBV19	TRBJ1-5	ASSFSEEQPQH	GCCAGTAGTTTCTCAGAAGAACAGCCCCAGCAT		1373	1189	0	2562	0.00198302	169	1	NA	1	NA	CGGCCCAAAAGAACCCGACAGCTTTCTATCTCTGTGCCAGTAGTTTCTCAGAAGAACAGCCCCAGCATTTTGGTGATGGGACTCGACTCTCCATCCTAG	CGGCCCAAAAGAACCCGACAGCTTTCTATCTCTGTGCCAGTAGT------------CAGCCCCAGCATTTTGGTGATGGGACTCGACTCTCCATCCTAG	liver	ChILI_13
6971	0	TRBV3-1	TRBJ2-3	ASSESTDTQY	GCCAGCAGCGAAAGCACAGATACGCAGTAT		1351	1211	0	2562	0.00198302	169	1	NA	1	NA	GGAGCTTGGTGACTCTGCTGTGTATTTCTGTGCCAGCAGCGAAAGCACAGATACGCAGTATTTTGGCCCAGGCACCCGGCTGACAGTGCTCG	GGAGCTTGGTGACTCTGCTGTGTATTTCTGTGCCAGCAGC---AGCACAGATACGCAGTATTTTGGCCCAGGCACCCGGCTGACAGTGCTCG	liver	ChILI_13
6972	0	TRBV6-1	TRBJ2-3	ASRYLATTDTQY	GCCAGCAGATATCTAGCGACCACAGATACGCAGTAT	TRBD2	1038	1523	0	2561	0.00198225	171	1	1	1	NA	GCTCCCTCCCAGACATCTGTGTACTTCTGTGCCAGCAGATATCTAGCGACCACAGATACGCAGTATTTTGGCCCAGGCACCCGGCTGACAGTGCTCG	GCTCCCTCCCAGACATCTGTGTACTTCTGTGCCAGCAG----CTAGCG--CACAGATACGCAGTATTTTGGCCCAGGCACCCGGCTGACAGTGCTCG	liver	ChILI_13
6973	0	TRBV3-1	TRBJ2-1	ASSQVLGDNEQF	GCCAGCAGCCAAGTGTTAGGCGACAATGAGCAGTTC		1402	1158	0	2560	0.00198147	172	1	NA	1	NA	GGAGCTTGGTGACTCTGCTGTGTATTTCTGTGCCAGCAGCCAAGTGTTAGGCGACAATGAGCAGTTCTTCGGGCCAGGGACACGGCTCACCGTGCTAG	GGAGCTTGGTGACTCTGCTGTGTATTTCTGTGCCAGCAGCCAAG---------ACAATGAGCAGTTCTTCGGGCCAGGGACACGGCTCACCGTGCTAG	liver	ChILI_13
6974	0	TRBV20-1	TRBJ2-3	SAKWNTRDTQY	AGTGCTAAATGGAATACCAGAGATACGCAGTAT		1225	1334	0	2559	0.0019807	173	1	NA	1	NA	GCCCATCCTGAAGACAGCAGCTTCTACATCTGCAGTGCTAAATGGAATACCAGAGATACGCAGTATTTTGGCCCAGGCACCCGGCTGACAGTGCTC	GCCCATCCTGAAGACAGCAGCTTCTACATCTGCAGTGCTA-------------AGATACGCAGTATTTTGGCCCAGGCACCCGGCTGACAGTGCTC	liver	ChILI_13
6975	0	TRBV14	TRBJ1-2	ASSQGQNYGYT	GCCAGCAGCCAAGGGCAGAACTATGGCTACACC		1372	1187	0	2559	0.0019807	173	1	NA	1	NA	GCAGAACTGGAGGATTCTGGAGTTTATTTCTGTGCCAGCAGCCAAGGGCAGAACTATGGCTACACCTTCGGTTCGGGGACCAGGTTAACCGTTGTAG	GCAGAACTGGAGGATTCTGGAGTTTATTTCTGTGCCAGCAGCCAAG-----AACTATGGCTACACCTTCGGTTCGGGGACCAGGTTAACCGTTGTAG	liver	ChILI_13
6976	0	TRBV20-1	TRBJ2-2	SADPGTDTGELF	AGTGCAGACCCCGGGACAGACACCGGGGAGCTGTTT	TRBD1	962	1593	0	2555	0.0019776	175	1	1	1	NA	GCCCATCCTGAAGACAGCAGCTTCTACATCTGCAGTGCAGACCCCGGGACAGACACCGGGGAGCTGTTTTTTGGAGAAGGCTCTAGGCTGACCGTACTGG	GCCCATCCTGAAGACAGCAGCTTCTACATCTGCAGTGC-------GGGACAGACACCGGGGAGCTGTTTTTTGGAGAAGGCTCTAGGCTGACCGTACTGG	liver	ChILI_13
6977	0	TRBV6-1	TRBJ2-2	ASSHLGTGELF	GCCAGCAGTCATCTCGGGACCGGGGAGCTGTTT	TRBD1	1282	1269	0	2551	0.00197451	176	1	1	1	NA	CGGCTGCTCCCTCCCAGACATCTGTGTACTTCTGTGCCAGCAGTCATCTCGGGACCGGGGAGCTGTTTTTTGGAGAAGGCTCTAGGCTGACCGTACTGG	CGGCTGCTCCCTCCCAGACATCTGTGTACTTCTGTGCCAGCAGT------GGGACCGGGGAGCTGTTTTTTGGAGAAGGCTCTAGGCTGACCGTACTGG	liver	ChILI_13
6978	0	TRBV3-1	TRBJ2-1	ASSESTYNEQF	GCCAGCAGCGAATCTACGTACAATGAGCAGTTC		1357	1181	0	2538	0.00196445	177	1	NA	1	NA	GGAGCTTGGTGACTCTGCTGTGTATTTCTGTGCCAGCAGCGAATCTACGTACAATGAGCAGTTCTTCGGGCCAGGGACACGGCTCACCGTGCTAG	GGAGCTTGGTGACTCTGCTGTGTATTTCTGTGCCAGCAGC---------TACAATGAGCAGTTCTTCGGGCCAGGGACACGGCTCACCGTGCTAG	liver	ChILI_13
6979	0	TRBV20-1	TRBJ1-1	SVRQGDTEAF	AGTGTTCGACAGGGAGACACTGAAGCTTTC	TRBD1	1302	1231	0	2533	0.00196058	178	1	1	1	NA	GCCCATCCTGAAGACAGCAGCTTCTACATCTGCAGTGTTCGACAGGGAGACACTGAAGCTTTCTTTGGACAAGGCACCAGACTCACAGTTGTAG	GCCCATCCTGAAGACAGCAGCTTCTACATCTGCAGTG---GACAGGG--ACACTGAAGCTTTCTTTGGACAAGGCACCAGACTCACAGTTGTAG	liver	ChILI_13
6980	0	TRBV12-3	TRBJ2-3	ASSQGLAGGSSTDTQY	GCCAGCAGCCAAGGACTAGCGGGAGGATCGTCCACAGATACGCAGTAT	TRBD2	1339	1190	0	2529	0.00195748	179	1	2	1	NA	CAGAACCCAGGGACTCAGCTGTGTACTTCTGTGCCAGCAGCCAAGGACTAGCGGGAGGATCGTCCACAGATACGCAGTATTTTGGCCCAGGCACCCGGCTGACAGTGCTCG	CAGAACCCAGGGACTCAGCTGTGTACTTCTGTGCCAGCAG----GGACTAGCGGGAGG------CACAGATACGCAGTATTTTGGCCCAGGCACCCGGCTGACAGTGCTCG	liver	ChILI_13
6981	0	TRBV5-1	TRBJ2-5	ASSKQTGAKETQY	GCCAGCAGCAAGCAAACAGGGGCTAAAGAGACCCAGTAC	TRBD1	1221	1306	0	2527	0.00195593	180	1	1	1	NA	GGAGCTGGGGGACTCGGCCCTTTATCTTTGCGCCAGCAGCAAGCAAACAGGGGCTAAAGAGACCCAGTACTTCGGGCCAGGCACGCGGCTCCTGGTGCTCG	GGAGCTGGGGGACTCGGCCCTTTATCTTTGCGCCAGCAGC------ACAGGGG---AAGAGACCCAGTACTTCGGGCCAGGCACGCGGCTCCTGGTGCTCG	liver	ChILI_13
6982	0	TRBV5-1	TRBJ1-1	ASRKGGTEAF	GCCAGCAGGAAGGGGGGGACTGAAGCTTTC	TRBD2	1430	1095	0.051	2525	0.00195438	181	1	1	1	NA	GGAGCTGGGGGACTCCCCCCTTTATCTTTGCGCCAGCAGGAAGGGGGGGACTGAAGCTTTCTTTGGACAAGGCACCAGACTCACAGTTGTA	GGAGCTGGGGGACTCGGCCCTTTATCTTTGCGCCAGCAG---GGGGGGGACTGAAGCTTTCTTTGGACAAGGCACCAGACTCACAGTTGTA	liver	ChILI_13
6983	0	TRBV6-2	TRBJ2-1	AARDFREQF	GCCGCCCGGGACTTCCGGGAGCAGTTC	TRBD2	1077	1421	0	2498	0.00193349	182	1	1	1	NA	GCTCCCTCCCAAACATCTGTGTACTTCTGTGCCGCCCGGGACTTCCGGGAGCAGTTCTTCGGGCCAGGGACACGGCTCACCGTGCTAG	GCTCCCTCCCAAACATCTGTGTACTTCTGTGCC----GGGACT-----GAGCAGTTCTTCGGGCCAGGGACACGGCTCACCGTGCTAG	liver	ChILI_13
6984	0	TRBV5-4	TRBJ1-2	ASSSYPGHEGYGYT	GCCAGCAGCTCCTACCCGGGACACGAGGGGTATGGCTACACC	TRBD1	1214	1271	0	2485	0.00192342	183	1	1	1	NA	GGAGCTGGACGACTCGGCCCTGTATCTCTGTGCCAGCAGCTCCTACCCGGGACACGAGGGGTATGGCTACACCTTCGGTTCGGGGACCAGGTTAACCGTTGTAG	GGAGCTGGACGACTCGGCCCTGTATCTCTGTGCCAGCAGCT-------GGGACA-------TATGGCTACACCTTCGGTTCGGGGACCAGGTTAACCGTTGTAG	liver	ChILI_13
6985	0	TRBV20-1	TRBJ2-1	SARPGLAVYSYNEQF	AGTGCTAGACCGGGACTAGCGGTCTACTCCTACAATGAGCAGTTC	TRBD2	1272	1206	0	2478	0.00191801	184	1	1	1	NA	GCCCATCCTGAAGACAGCAGCTTCTACATCTGCAGTGCTAGACCGGGACTAGCGGTCTACTCCTACAATGAGCAGTTCTTCGGGCCAGGGACACGGCTCACCGTGCTAG	GCCCATCCTGAAGACAGCAGCTTCTACATCTGCAGTGCTAGA--GGGACTAGCGG----CTCCTACAATGAGCAGTTCTTCGGGCCAGGGACACGGCTCACCGTGCTAG	liver	ChILI_13
6986	0	TRBV20-1	TRBJ2-1	SALRTSGTNEQF	AGTGCTCTACGGACTAGCGGTACCAATGAGCAGTTC	TRBD2	1176	1301	0	2477	0.00191723	185	1	1	1	NA	GCCCATCCTGAAGACAGCAGCTTCTACATCTGCAGTGCTCTACGGACTAGCGGTACCAATGAGCAGTTCTTCGGGCCAGGGACACGGCTCACCGTGCTAG	GCCCATCCTGAAGACAGCAGCTTCTACATCTGCAGTGCT----GGACTAGCGG---CAATGAGCAGTTCTTCGGGCCAGGGACACGGCTCACCGTGCTAG	liver	ChILI_13
6987	0	TRBV10-3	TRBJ2-6	AIGGQGLNSGANVLT	GCCATTGGTGGACAGGGACTAAACTCTGGGGCCAACGTCCTGACT	TRBD1	1444	1031	0	2475	0.00191568	186	1	1	1	NA	ACCAGCTCCCAGACATCTGTGTACTTCTGTGCCATTGGTGGACAGGGACTAAACTCTGGGGCCAACGTCCTGACTTTCGGGGCCGGCAGCAGGCTGACCGTGCTGG	ACCAGCTCCCAGACATCTGTGTACTTCTGTGCCAT----GGACAGGG------CTCTGGGGCCAACGTCCTGACTTTCGGGGCCGGCAGCAGGCTGACCGTGCTGG	liver	ChILI_13
6988	0	TRBV7-2	TRBJ2-1	ASSLDEQF	GCCAGCAGCTTGGATGAGCAGTTC		1415	1049	0	2464	0.00190717	187	1	NA	1	NA	CCAGCGCACACAGCAGGAGGACTCGGCCGTGTATCTCTGTGCCAGCAGCTTGGATGAGCAGTTCTTCGGGCCAGGGACACGGCTCACCGTGCTAG	CCAGCGCACACAGCAGGAGGACTCGGCCGTGTATCTCTGTGCCAGCAGCTT--ATGAGCAGTTCTTCGGGCCAGGGACACGGCTCACCGTGCTAG	liver	ChILI_13
6989	0	TRBV7-9	TRBJ2-1	ASTTTWDNEQF	GCCAGCACTACTACTTGGGATAATGAGCAGTTC		1433	1029	0	2462	0.00190562	188	5	NA	1	NA	CCAGCGCACAGAGCAGGGGGACTCGGCCATGTATCTCTGTGCCAGCACTACTACTTGGGATAATGAGCAGTTCTTCGGGCCAGGGACACGGCTCACCGTGCTAG	CCAGCGCACAGAGCAGGGGGACTCGGCCATGTATCTCTGTGCCAGCAC-------------AATGAGCAGTTCTTCGGGCCAGGGACACGGCTCACCGTGCTAG	liver	ChILI_13
6990	0	TRBV12-3	TRBJ2-3	ASSFGGSEY	GCCAGCAGTTTCGGAGGGAGTGAGTAT	TRBD2	1232	1227	0	2459	0.0019033	189	1	2	1	NA	CAGAACCCAGGGACTCAGCTGTGTACTTCTGTGCCAGCAGTTTCGGAGGGAGTGAGTATTTTGGCCCAGGCACCCGGCTGACAGTGCTCG	CAGAACCCAGGGACTCAGCTGTGTACTTCTGTGCCAGCAGTTT-GGAGGG----AGTATTTTGGCCCAGGCACCCGGCTGACAGTGCTCG	liver	ChILI_13
6991	0	TRBV28	TRBJ2-3	ASSLYVADTQY	GCCAGCAGTTTATACGTCGCCGATACGCAGTAT		1428	1019	0	2447	0.00189401	190	1	NA	1	NA	CCGCCAGCACCAACCAGACATCTATGTACCTCTGTGCCAGCAGTTTATACGTCGCCGATACGCAGTATTTTGGCCCAGGCACCCGGCTGACAGTGCTCG	CCGCCAGCACCAACCAGACATCTATGTACCTCTGTGCCAGCAGTTTAT--------GATACGCAGTATTTTGGCCCAGGCACCCGGCTGACAGTGCTCG	liver	ChILI_13
6992	0	TRBV11-3	TRBJ2-3	ASSAFKRGDTQY	GCCAGCAGCGCCTTCAAAAGAGGAGATACGCAGTAT		1335	1110	0	2445	0.00189246	191	1	NA	1	NA	GCAGAGCTTGGGGACTCGGCCGTGTATCTCTGTGCCAGCAGCGCCTTCAAAAGAGGAGATACGCAGTATTTTGGCCCAGGCACCCGGCTGACAGTGCTCG	GCAGAGCTTGGGGACTCGGCCGTGTATCTCTGTGCCAGCAGC--------------AGATACGCAGTATTTTGGCCCAGGCACCCGGCTGACAGTGCTCG	liver	ChILI_13
6993	0	TRBV20-1	TRBJ2-1	SASPDRGSYNEQF	AGTGCTAGCCCCGACAGGGGATCCTACAATGAGCAGTTC	TRBD1	1277	1167	0	2444	0.00189169	192	1	1	1	NA	GCCCATCCTGAAGACAGCAGCTTCTACATCTGCAGTGCTAGCCCCGACAGGGGATCCTACAATGAGCAGTTCTTCGGGCCAGGGACACGGCTCACCGTGCTAG	GCCCATCCTGAAGACAGCAGCTTCTACATCTGCAGTGCTAG----GACAGGGG-TCCTACAATGAGCAGTTCTTCGGGCCAGGGACACGGCTCACCGTGCTAG	liver	ChILI_13
6994	0	TRBV28	TRBJ1-2	ASSFADRLRYGYT	GCCAGCAGTTTTGCCGACAGGCTTCGCTATGGCTACACC	TRBD1	1362	1076	0	2438	0.00188705	193	1	1	1	NA	CCGCCAGCACCAACCAGACATCTATGTACCTCTGTGCCAGCAGTTTTGCCGACAGGCTTCGCTATGGCTACACCTTCGGTTCGGGGACCAGGTTAACCGTTGTAG	CCGCCAGCACCAACCAGACATCTATGTACCTCTGTGCCAGCAGTTT----GACAGG-----CTATGGCTACACCTTCGGTTCGGGGACCAGGTTAACCGTTGTAG	liver	ChILI_13
6995	0	TRBV10-3	TRBJ2-7	AISASTEGIRRY	GCCATCAGTGCCTCAACCGAGGGGATCAGGAGGTAC	TRBD1	920	1514	0	2434	0.00188395	194	1	1	1	NA	ACCAGCTCCCAGACATCTGTGTACTTCTGTGCCATCAGTGCCTCAACCGAGGGGATCAGGAGGTACTTCGGGCCGGGCACCAGGCTCACGGTCACAG	ACCAGCTCCCAGACATCTGTGTACTTCTGTGCCATCAGTG---------AGGGG--------GTACTTCGGGCCGGGCACCAGGCTCACGGTCACAG	liver	ChILI_13
6996	0	TRBV6-1	TRBJ2-7	ASSLLAGDHEQY	GCCAGCAGCTTACTAGCGGGAGACCACGAGCAGTAC	TRBD2	1372	1059	0	2431	0.00188163	195	1	2	1	NA	CGGCTGCTCCCTCCCAGACATCTGTGTACTTCTGTGCCAGCAGCTTACTAGCGGGAGACCACGAGCAGTACTTCGGGCCGGGCACCAGGCTCACGGTCACAG	CGGCTGCTCCCTCCCAGACATCTGTGTACTTCTGTGCCAGCAG---ACTAGCGGGAG---ACGAGCAGTACTTCGGGCCGGGCACCAGGCTCACGGTCACAG	liver	ChILI_13
6997	0	TRBV28	TRBJ2-3	ASFRGRTQY	GCCAGTTTCAGGGGGCGGACGCAGTAT	TRBD1	1388	1037	0	2425	0.00187698	196	1	1	1	NA	CCGCCAGCACCAACCAGACATCTATGTACCTCTGTGCCAGTTTCAGGGGGCGGACGCAGTATTTTGGCCCAGGCACCCGGCTGACAGTGCTCG	CCGCCAGCACCAACCAGACATCTATGTACCTCTGTGCCAG---CAGGGGGC--ACGCAGTATTTTGGCCCAGGCACCCGGCTGACAGTGCTCG	liver	ChILI_13
6998	0	TRBV20-1	TRBJ2-1	SASDYLAGSDNEQF	AGTGCTAGCGACTATCTAGCGGGAAGCGACAATGAGCAGTTC	TRBD2	1271	1150	0	2421	0.00187389	197	1	2	1	NA	GCCCATCCTGAAGACAGCAGCTTCTACATCTGCAGTGCTAGCGACTATCTAGCGGGAAGCGACAATGAGCAGTTCTTCGGGCCAGGGACACGGCTCACCGTGCTAG	GCCCATCCTGAAGACAGCAGCTTCTACATCTGCAGTGCTAG-------CTAGCGGGA----ACAATGAGCAGTTCTTCGGGCCAGGGACACGGCTCACCGTGCTAG	liver	ChILI_13
6999	0	TRBV27	TRBJ1-1	ASSPDRGLDTEAF	GCCAGCAGTCCGGACAGGGGGCTGGACACTGAAGCTTTT	TRBD1	1271	1143	0	2414	0.00186847	198	1	1	1	NA	CGCCCAGCCCCAACCAGACCTCTCTGTACTTCTGTGCCAGCAGTCCGGACAGGGGGCTGGACACTGAAGCTTTTTTTGGACAAGGCACCAGACTCACAGTTGTAG	CGCCCAGCCCCAACCAGACCTCTCTGTACTTCTGTGCCAGCAGT--GGACAGGGGGC---ACACTGAAGCTTTCTTTGGACAAGGCACCAGACTCACAGTTGTAG	liver	ChILI_13
7000	0	TRBV6-1	TRBJ1-1	ASTTGTEAF	GCCAGCACAACAGGGACTGAAGCTTTC	TRBD1	1009	1399	0	2408	0.00186382	199	1	1	1	NA	GCTCCCTCCCAGACATCTGTGTACTTCTGTGCCAGCACAACAGGGACTGAAGCTTTCTTTGGACAAGGCACCAGACTCACAGTTGTAG	GCTCCCTCCCAGACATCTGTGTACTTCTGTGCCAGCA--ACAGGGACTGAAGCTTTCTTTGGACAAGGCACCAGACTCACAGTTGTAG	liver	ChILI_13
7001	0	TRBV2	TRBJ2-1	SSSEGLHLGNEQF	TCCAGCAGTGAGGGACTACACCTGGGAAATGAGCAGTTC	TRBD2	1176	1228	0.022	2404	0.00186073	200	1	1	1	NA	CCACAAAGCTGGAGGACTCAGCCATGTACTTCTGTTCCAGCAGTGAGGGACTACACCTGGGAAATGAGCAGTTCTTCGGGCCAGGGACACGGCTCACCGTGCTAG	CCACAAAGCTGGAGGACTCAGCCATGTACTTCTGTGCCAGCAGTGAGGGACTA---------AATGAGCAGTTCTTCGGGCCAGGGACACGGCTCACCGTGCTAG	liver	ChILI_13
7002	0	TRBV5-5	TRBJ1-1	ASSLAMGQLNTEAF	GCCAGCAGCTTGGCAATGGGACAGCTTAACACTGAAGCTTTC	TRBD1	1239	1159	0	2398	0.00185608	201	1	1	1	NA	GCTGGGGGACTCGGCCCTGTATCTCTGTGCCAGCAGCTTGGCAATGGGACAGCTTAACACTGAAGCTTTCTTTGGACAAGGCACCAGACTCACAGTTGTAG	GCTGGGGGACTCGGCCCTGTATCTCTGTGCCAGCAGCTTGG----GGGACAG---AACACTGAAGCTTTCTTTGGACAAGGCACCAGACTCACAGTTGTAG	liver	ChILI_13
7003	0	TRBV7-3	TRBJ2-1	ASSRDRGYNEQF	GCCAGCAGCCGGGACAGGGGTTACAATGAGCAGTTC	TRBD1	1231	1166	0	2397	0.00185531	202	1	1	1	NA	CCAGCGCACAGAGCGGGGGGACTCAGCCGTGTATCTCTGTGCCAGCAGCCGGGACAGGGGTTACAATGAGCAGTTCTTCGGGCCAGGGACACGGCTCACCGTGCTAG	CCAGCGCACAGAGCGGGGGGACTCAGCCGTGTATCTCTGTGCCAGCAGC-GGGACAGGGG-TACAATGAGCAGTTCTTCGGGCCAGGGACACGGCTCACCGTGCTAG	liver	ChILI_13
7004	0	TRBV12-3	TRBJ1-2	ASSLWTGGISNYDYT	GCCAGCAGTCTATGGACAGGGGGCATCTCTAACTATGACTACACC	TRBD1	1145	1252	0	2397	0.00185531	202	1	1	1	NA	CAGAACCCAGGGACTCAGCTGTGTACTTCTGTGCCAGCAGTCTATGGACAGGGGGCATCTCTAACTATGACTACACCTTCGGTTCGGGGACCAGGTTAACCGTTGTAG	CAGAACCCAGGGACTCAGCTGTGTACTTCTGTGCCAGCAGT----GGACAGGGGGC----CTAACTATGGCTACACCTTCGGTTCGGGGACCAGGTTAACCGTTGTAG	liver	ChILI_13
7005	0	TRBV6-2	TRBJ2-1	AIGDREAYNEQF	GCCATTGGGGATCGGGAGGCCTACAATGAGCAGTTC	TRBD2	1035	1361	0	2396	0.00185454	204	1	2	1	NA	GCTCCCTCCCAAACATCTGTGTACTTCTGTGCCATTGGGGATCGGGAGGCCTACAATGAGCAGTTCTTCGGGCCAGGGACACGGCTCACCGTGCTAG	GCTCCCTCCCAAACATCTGTGTACTTCTGTGCCA--------CGGGAGGCCTACAATGAGCAGTTCTTCGGGCCAGGGACACGGCTCACCGTGCTAG	liver	ChILI_13
7006	0	TRBV27	TRBJ2-1	ASSRNWGRYNEQF	GCCAGCAGCCGAAATTGGGGGAGGTACAATGAGCAGTTC	TRBD2	1226	1166	0	2392	0.00185144	205	1	2	1	NA	CGCCCAGCCCCAACCAGACCTCTCTGTACTTCTGTGCCAGCAGCCGAAATTGGGGGAGGTACAATGAGCAGTTCTTCGGGCCAGGGACACGGCTCACCGTGCTAG	CGCCCAGCCCCAACCAGACCTCTCTGTACTTCTGTGCCAGCAG----------GGGAGGTACAATGAGCAGTTCTTCGGGCCAGGGACACGGCTCACCGTGCTAG	liver	ChILI_13
7007	0	TRBV12-3	TRBJ2-2	ASSSGLAGPGELF	GCCAGCAGTTCCGGACTAGCGGGACCCGGGGAGCTGTTT	TRBD2	885	1504	0	2389	0.00184912	206	1	2	1	NA	CAGAACCCAGGGACTCAGCTGTGTACTTCTGTGCCAGCAGTTCCGGACTAGCGGGACCCGGGGAGCTGTTTTTTGGAGAAGGCTCTAGGCTGACCGTACTGG	CAGAACCCAGGGACTCAGCTGTGTACTTCTGTGCCAGCAGTT--GGACTAGCGGGA-CCGGGGAGCTGTTTTTTGGAGAAGGCTCTAGGCTGACCGTACTGG	liver	ChILI_13
7008	0	TRBV28	TRBJ1-5	ASSSPGQISNQPQH	GCCAGCAGTTCTCCGGGACAGATTAGCAATCAGCCCCAGCAT	TRBD1	1293	1091	0.022	2384	0.00184525	207	1	1	1	NA	CCGCCAGCACCAACCGGACATCTATGTACCTCTGTGCCAGCAGTTCTCCGGGACAGATTAGCAATCAGCCCCAGCATTTTGGTGATGGGACTCGACTCTCCATCCTA	CCGCCAGCACCAACCAGACATCTATGTACCTCTGTGCCAGCAGTT----GGGACAG--TAGCAATCAGCCCCAGCATTTTGGTGATGGGACTCGACTCTCCATCCTA	liver	ChILI_13
7009	0	TRBV27	TRBJ2-5	ASWRGETQY	GCCAGTTGGAGGGGGGAGACCCAGTAC	TRBD1	1203	1181	0	2384	0.00184525	207	1	1	1	NA	CGCCCAGCCCCAACCAGACCTCTCTGTACTTCTGTGCCAGTTGGAGGGGGGAGACCCAGTACTTCGGGCCAGGCACGCGGCTCCTGGTGCTCG	CGCCCAGCCCCAACCAGACCTCTCTGTACTTCTGTGCCAG----AGGGGGGAGACCCAGTACTTCGGGCCAGGCACGCGGCTCCTGGTGCTCG	liver	ChILI_13
7010	0	TRBV10-1	TRBJ2-1	ASSSRNSYNEQF	GCCAGCAGTTCCCGAAATTCCTACAATGAGCAGTTC		1102	1281	0	2383	0.00184447	209	1	NA	1	NA	GCCTCCTCCCAGACATCTGTATATTTCTGCGCCAGCAGTTCCCGAAATTCCTACAATGAGCAGTTCTTCGGGCCAGGGACACGGCTCACCGTGCTAG	GCCTCCTCCCAGACATCTGTATATTTCTGCGCCAGCAGT---------TCCTACAATGAGCAGTTCTTCGGGCCAGGGACACGGCTCACCGTGCTAG	liver	ChILI_13
7011	0	TRBV20-1	TRBJ2-3	SARLRDPRGTDTQY	AGTGCTAGACTCCGGGACCCTAGGGGCACAGATACGCAGTAT	TRBD1	1222	1158	0	2380	0.00184215	210	1	1	1	NA	GCCCATCCTGAAGACAGCAGCTTCTACATCTGCAGTGCTAGACTCCGGGACCCTAGGGGCACAGATACGCAGTATTTTGGCCCAGGCACCCGGCTGACAGTGCTCG	GCCCATCCTGAAGACAGCAGCTTCTACATCTGCAGTGCTAGA-------------GGGGCACAGATACGCAGTATTTTGGCCCAGGCACCCGGCTGACAGTGCTCG	liver	ChILI_13
7012	0	TRBV6-2	TRBJ2-3	ASSLYLAGDLDTQY	GCCAGCAGTCTTTACCTAGCGGGAGATTTGGATACGCAGTAT	TRBD2	974	1406	0	2380	0.00184215	210	1	2	1	NA	GCTCCCTCCCAAACATCTGTGTACTTCTGTGCCAGCAGTCTTTACCTAGCGGGAGATTTGGATACGCAGTATTTTGGCCCAGGCACCCGGCTGACAGTGCTCG	GCTCCCTCCCAAACATCTGTGTACTTCTGTGCCAGCAGT------CTAGCGGGAG-----GATACGCAGTATTTTGGCCCAGGCACCCGGCTGACAGTGCTCG	liver	ChILI_13
7013	0	TRBV27	TRBJ1-4	ASSFDWALNEKLF	GCCAGCAGTTTTGATTGGGCCCTCAATGAAAAACTGTTT	TRBD2	1204	1174	0	2378	0.0018406	212	1	2	1	NA	CGCCCAGCCCCAACCAGACCTCTCTGTACTTCTGTGCCAGCAGTTTTGATTGGGCCCTCAATGAAAAACTGTTTTTTGGCAGTGGAACCCAGCTCTCTGTCTTGG	CGCCCAGCCCCAACCAGACCTCTCTGTACTTCTGTGCCAGCAGTTT--------CCCTCAATGAAAAACTGTTTTTTGGCAGTGGAACCCAGCTCTCTGTCTTGG	liver	ChILI_13
7014	0	TRBV11-2	TRBJ2-1	ASSSPPIGPGNEQF	GCCAGCAGCTCCCCGCCAATAGGGCCAGGCAATGAGCAGTTC		1141	1234	0	2375	0.00183828	213	1	NA	1	NA	GCAAAGCTTGAGGACTCGGCCGTGTATCTCTGTGCCAGCAGCTCCCCGCCAATAGGGCCAGGCAATGAGCAGTTCTTCGGGCCAGGGACACGGCTCACCGTGCTAG	GCAAAGCTTGAGGACTCGGCCGTGTATCTCTGTGCCAGCAGCT-------------------CAATGAGCAGTTCTTCGGGCCAGGGACACGGCTCACCGTGCTAG	liver	ChILI_13
7015	0	TRBV6-1	TRBJ2-1	ASSPTSGSGNEQF	GCCAGCAGCCCTACTAGCGGGAGTGGCAATGAGCAGTTC	TRBD2	1048	1318	0	2366	0.00183132	214	1	2	1	NA	GCTCCCTCCCAGACATCTGTGTACTTCTGTGCCAGCAGCCCTACTAGCGGGAGTGGCAATGAGCAGTTCTTCGGGCCAGGGACACGGCTCACCGTGCTAG	GCTCCCTCCCAGACATCTGTGTACTTCTGTGCCAGCAG----ACTAGCGGGAG---CAATGAGCAGTTCTTCGGGCCAGGGACACGGCTCACCGTGCTAG	liver	ChILI_13
7016	0	TRBV6-1	TRBJ2-1	ASGRYLGDEQF	GCCAGCGGGCGGTATCTGGGGGATGAGCAGTTC	TRBD2	1068	1296	0	2364	0.00182977	215	1	1	1	NA	GCTCCCTCCCAGACATCTGTGTACTTCTGTGCCAGCGGGCGGTATCTGGGGGATGAGCAGTTCTTCGGGCCAGGGACACGGCTCACCGTGCTAG	GCTCCCTCCCAGACATCTGTGTACTTCTGTGCCAGCGGG-------------ATGAGCAGTTCTTCGGGCCAGGGACACGGCTCACCGTGCTAG	liver	ChILI_13
7017	0	TRBV7-2	TRBJ2-3	ASSPWGLADTDTQY	GCCAGCAGCCCCTGGGGGCTAGCGGATACAGATACGCAGTAT	TRBD2	1539	822	0	2361	0.00182745	216	1	1	1	NA	CCAGCGCACACAGCAGGAGGACTCGGCCGTGTATCTCTGTGCCAGCAGCCCCTGGGGGCTAGCGGATACAGATACGCAGTATTTTGGCCCAGGCACCCGGCTGACAGTGCTCG	CCAGCGCACACAGCAGGAGGACTCGGCCGTGTATCTCTGTGCCAGCAGC---------CTAGCGG--ACAGATACGCAGTATTTTGGCCCAGGCACCCGGCTGACAGTGCTCG	liver	ChILI_13
7018	0	TRBV28	TRBJ1-1	ATLRIMNTEAF	GCCACCCTACGGATCATGAACACTGAAGCTTTC		1389	971	0	2360	0.00182667	217	1	NA	1	NA	CCGCCAGCACCAACCAGACATCTATGTACCTCTGTGCCACCCTACGGATCATGAACACTGAAGCTTTCTTTGGACAAGGCACCAGACTCACAGTTGTAG	CCGCCAGCACCAACCAGACATCTATGTACCTCTGTGCCA------------TGAACACTGAAGCTTTCTTTGGACAAGGCACCAGACTCACAGTTGTAG	liver	ChILI_13
7019	0	TRBV23-1	TRBJ1-5	ASSFFNQPQH	GCCAGCAGCTTTTTCAATCAGCCCCAGCAT		885	1473	0	2358	0.00182512	218	1	NA	1	NA	CAGAACCGGGAGACACGGCACTGTATCTCTGCGCCAGCAGCTTTTTCAATCAGCCCCAGCATTTTGGTGATGGGACTCGACTCTCCATCCTAG	CAGAACCGGGAGACACGGCACTGTATCTCTGCGCCAGCAG------CAATCAGCCCCAGCATTTTGGTGATGGGACTCGACTCTCCATCCTAG	liver	ChILI_13
7020	0	TRBV27	TRBJ1-5	ASSLLFGQPQH	GCCAGCAGTTTATTGTTCGGACAGCCCCAGCAT	TRBD1	879	1475	0	2354	0.00182203	219	1	1	1	NA	CGCCCAGCCCCAACCAGACCTCTCTGTACTTCTGTGCCAGCAGTTTATTGTTCGGACAGCCCCAGCATTTTGGTGATGGGACTCGACTCTCCATCCTAG	CGCCCAGCCCCAACCAGACCTCTCTGTACTTCTGTGCCAGCAGTTTAT-----GGACAGCCCCAGCATTTTGGTGATGGGACTCGACTCTCCATCCTAG	liver	ChILI_13
7021	0	TRBV7-8	TRBJ1-1	ASSSPWGTMNTEAF	GCCAGCAGCTCCCCTTGGGGGACCATGAACACTGAAGCTTTC	TRBD1	1957	395	0	2352	0.00182048	220	1	1	1	NA	CCAGCGCACACAGCAGGAGGACTCCGCCGTGTATCTCTGTGCCAGCAGCTCCCCTTGGGGGACCATGAACACTGAAGCTTTCTTTGGACAAGGCACCAGACTCACAGTTGTAG	CCAGCGCACACAGCAGGAGGACTCCGCCGTGTATCTCTGTGCCAGCAGCT------GGGGG----TGAACACTGAAGCTTTCTTTGGACAAGGCACCAGACTCACAGTTGTAG	liver	ChILI_13
7022	0	TRBV28	TRBJ1-5	ASSRNEDSNQPQH	GCCAGCAGTCGAAACGAGGACAGCAATCAGCCCCAGCAT	TRBD1	1044	1305	0	2349	0.00181816	221	1	1	1	NA	CCGCCAGCACCAACCAGACATCTATGTACCTCTGTGCCAGCAGTCGAAACGAGGACAGCAATCAGCCCCAGCATTTTGGTGATGGGACTCGACTCTCCATCCTAG	CCGCCAGCACCAACCAGACATCTATGTACCTCTGTGCCAGCAGT--------GGACAGCAATCAGCCCCAGCATTTTGGTGATGGGACTCGACTCTCCATCCTAG	liver	ChILI_13
7023	0	TRBV5-1	TRBJ2-1	ASSLALASNEQF	GCCAGCAGCTTGGCACTAGCAAGCAATGAGCAGTTC	TRBD2	1350	989	0	2339	0.00181042	222	1	1	1	NA	GGAGCTGGGGGACTCGGCCCTTTATCTTTGCGCCAGCAGCTTGGCACTAGCAAGCAATGAGCAGTTCTTCGGGCCAGGGACACGGCTCACCGTGCTAG	GGAGCTGGGGGACTCGGCCCTTTATCTTTGCGCCAGCAGCTTGG-ACTAGC---CAATGAGCAGTTCTTCGGGCCAGGGACACGGCTCACCGTGCTAG	liver	ChILI_13
7024	0	TRBV2	TRBJ2-1	AGGLAGIEQF	GCCGGGGGGCTAGCGGGTATTGAGCAGTTC	TRBD2	1141	1188	0	2329	0.00180268	223	1	1	1	NA	CCACAAAGCTGGAGGACTCAGCCATGTACTTCTGTGCCGGGGGGCTAGCGGGTATTGAGCAGTTCTTCGGGCCAGGGACACGGCTCACCGTGCTAG	CCACAAAGCTGGAGGACTCAGCCATGTACTTCTGTGCC------CTAGCGGG---TGAGCAGTTCTTCGGGCCAGGGACACGGCTCACCGTGCTAG	liver	ChILI_13
7025	0	TRBV28	TRBJ1-2	ASSFPPGYT	GCCAGCAGTTTTCCCCCTGGCTACACC		1283	1034	0	2317	0.00179339	224	1	NA	1	NA	CCGCCAGCACCAACCAGACATCTATGTACCTCTGTGCCAGCAGTTTTCCCCCTGGCTACACCTTCGGTTCGGGGACCAGGTTAACCGTTGTAG	CCGCCAGCACCAACCAGACATCTATGTACCTCTGTGCCAGCAGTTT------TGGCTACACCTTCGGTTCGGGGACCAGGTTAACCGTTGTAG	liver	ChILI_13
7026	0	TRBV6-2	TRBJ2-1	ASSYSDSGSGEQF	GCCAGCAGTTACTCCGATAGCGGGAGTGGTGAGCAGTTC	TRBD2	996	1319	0	2315	0.00179184	225	1	2	1	NA	GCTCCCTCCCAAACATCTGTGTACTTCTGTGCCAGCAGTTACTCCGATAGCGGGAGTGGTGAGCAGTTCTTCGGGCCAGGGACACGGCTCACCGTGCTAG	GCTCCCTCCCAAACATCTGTGTACTTCTGTGCCAGCAGTTACTC---TAGCGGGAG---TGAGCAGTTCTTCGGGCCAGGGACACGGCTCACCGTGCTAG	liver	ChILI_13
7027	0	TRBV19	TRBJ2-1	ASSIDSINEQF	GCCAGTAGTATAGACAGCATCAATGAGCAGTTC	TRBD1	1377	938	0	2315	0.00179184	225	1	1	1	NA	CGGCCCAAAAGAACCCGACAGCTTTCTATCTCTGTGCCAGTAGTATAGACAGCATCAATGAGCAGTTCTTCGGGCCAGGGACACGGCTCACCGTGCTAG	CGGCCCAAAAGAACCCGACAGCTTTCTATCTCTGTGCCAGTAGTATAGACAG---CAATGAGCAGTTCTTCGGGCCAGGGACACGGCTCACCGTGCTAG	liver	ChILI_13
7028	0	TRBV2	TRBJ1-4	AILEAGVKLF	GCCATCCTGGAGGCAGGGGTAAAACTGTTT	TRBD1	1341	965	0	2306	0.00178488	227	1	1	1	NA	CCACAAAGCTGGAGGACTCAGCCATGTACTTCTGTGCCATCCTGGAGGCAGGGGTAAAACTGTTTTTTGGCAGTGGAACCCAGCTCTCTGTCTTGG	CCACAAAGCTGGAGGACTCAGCCATGTACTTCTGTGCCA---------CAGGGG-AAAACTGTTTTTTGGCAGTGGAACCCAGCTCTCTGTCTTGG	liver	ChILI_13
7029	0	TRBV10-3	TRBJ1-2	AISESGGEDYT	GCCATCAGTGAGTCCGGCGGGGAGGACTACACC	TRBD2	1203	1102	0	2305	0.0017841	228	1	1	1	NA	ACCAGCTCCCAGACATCTGTGTACTTCTGTGCCATCAGTGAGTCCGGCGGGGAGGACTACACCTTCGGTTCGGGGACCAGGTTAACCGTTGTAG	ACCAGCTCCCAGACATCTGTGTACTTCTGTGCCATCAGTGAGTC--GCGGGG----CTACACCTTCGGTTCGGGGACCAGGTTAACCGTTGTAG	liver	ChILI_13
7030	0	TRBV28	TRBJ1-1	ASSYSYTEAF	GCCAGCAGTTACAGTTACACTGAAGCTTTC		1355	950	0	2305	0.0017841	228	1	NA	1	NA	CCGCCAGCACCAACCAGACATCTATGTACCTCTGTGCCAGCAGTTACAGTTACACTGAAGCTTTCTTTGGACAAGGCACCAGACTCACAGTTGTAG	CCGCCAGCACCAACCAGACATCTATGTACCTCTGTGCCAGCAGTT------ACACTGAAGCTTTCTTTGGACAAGGCACCAGACTCACAGTTGTAG	liver	ChILI_13
7031	0	TRBV19	TRBJ2-1	ASSEPGTVKQF	GCCAGTAGTGAACCCGGGACAGTTAAGCAGTTC	TRBD1	1392	908	0	2300	0.00178023	230	1	1	1	NA	CGGCCCAAAAGAACCCGACAGCTTTCTATCTCTGTGCCAGTAGTGAACCCGGGACAGTTAAGCAGTTCTTCGGGCCAGGGACACGGCTCACCGTGCTAG	CGGCCCAAAAGAACCCGACAGCTTTCTATCTCTGTGCCAGTAGT------GGGACAG---AGCAGTTCTTCGGGCCAGGGACACGGCTCACCGTGCTAG	liver	ChILI_13
7032	0	TRBV2	TRBJ2-5	ASRSRKETQY	GCCAGCAGGAGTAGGAAGGAGACCCAGTAC		1026	1263	0	2289	0.00177172	231	1	NA	1	NA	CCACAAAGCTGGAGGACTCAGCCATGTACTTCTGTGCCAGCAGGAGTAGGAAGGAGACCCAGTACTTTGGGCCAGGCACGCGGCTCCTGGTGCTCG	CCACAAAGCTGGAGGACTCAGCCATGTACTTCTGTGCCAGCAG----------GAGACCCAGTACTTCGGGCCAGGCACGCGGCTCCTGGTGCTCG	liver	ChILI_13
7033	0	TRBV5-1	TRBJ1-2	ASSIGGTGYT	GCCAGCAGCATCGGGGGGACTGGCTACACC	TRBD2	1242	1043	0	2285	0.00176862	232	1	1	1	NA	GGAGCTGGGGGACTCGGCCCTTTATCTTTGCGCCAGCAGCATCGGGGGGACTGGCTACACCTTCGGTTCGGGGACCAGGTTAACCGTTGTAG	GGAGCTGGGGGACTCGGCCCTTTATCTTTGCGCCAGCAGC--CGGGGGG--TGGCTACACCTTCGGTTCGGGGACCAGGTTAACCGTTGTAG	liver	ChILI_13
7034	0	TRBV28	TRBJ2-1	ASSLILANEQF	GCCAGCAGTTTAATACTAGCTAATGAGCAGTTC	TRBD2	1270	1012	0	2282	0.0017663	233	1	1	1	NA	CCGCCAGCACCAACCAGACATCTATGTACCTCTGTGCCAGCAGTTTAATACTAGCTAATGAGCAGTTCTTCGGGCCAGGGACACGGCTCACCGTGCTAG	CCGCCAGCACCAACCAGACATCTATGTACCTCTGTGCCAGCAGTTTA--ACTAGC-AATGAGCAGTTCTTCGGGCCAGGGACACGGCTCACCGTGCTAG	liver	ChILI_13
7035	0	TRBV7-2	TRBJ2-1	ASSLEAPYNEQF	GCCAGCAGCTTAGAGGCGCCTTACAATGAGCAGTTC		1599	672	0	2271	0.00175778	234	1	NA	1	NA	CCAGCGCACACAGCAGGAGGACTCGGCCGTGTATCTCTGTGCCAGCAGCTTAGAGGCGCCTTACAATGAGCAGTTCTTCGGGCCAGGGACACGGCTCACCGTGCTAG	CCAGCGCACACAGCAGGAGGACTCGGCCGTGTATCTCTGTGCCAGCAGCTTAG--------TACAATGAGCAGTTCTTCGGGCCAGGGACACGGCTCACCGTGCTAG	liver	ChILI_13
7036	0	TRBV28	TRBJ1-1	ASCGRGLNTEAF	GCCAGCTGCGGCAGGGGGTTGAACACTGAAGCTTTC	TRBD1	1256	1014	0	2270	0.00175701	235	1	1	1	NA	CCGCCAGCACCAACCAGACATCTATGTACCTCTGTGCCAGCTGCGGCAGGGGGTTGAACACTGAAGCTTTCTTTGGACAAGGCACCAGACTCACAGTTGTAG	CCGCCAGCACCAACCAGACATCTATGTACCTCTGTGCCAGC-----CAGGGGG-TGAACACTGAAGCTTTCTTTGGACAAGGCACCAGACTCACAGTTGTAG	liver	ChILI_13
7037	0	TRBV28	TRBJ2-1	ASRMDAVPEQF	GCCAGCAGGATGGACGCGGTGCCTGAGCAGTTC		1290	971	0	2261	0.00175004	236	1	NA	1	NA	CCGCCAGCACCAACCAGACATCTATGTACCTCTGTGCCAGCAGGATGGACGCGGTGCCTGAGCAGTTCTTCGGGCCAGGGACACGGCTCACCGTGCTAG	CCGCCAGCACCAACCAGACATCTATGTACCTCTGTGCCAGCAG---------------TGAGCAGTTCTTCGGGCCAGGGACACGGCTCACCGTGCTAG	liver	ChILI_13
7038	0	TRBV4-1	TRBJ2-2	ASSLRTGITGELF	GCCAGCAGCCTGCGGACAGGGATCACCGGGGAGCTGTTT	TRBD1	1009	1251	0	2260	0.00174927	237	1	1	1	NA	GCAGCCAGAAGACTCAGCCCTGTATCTCTGCGCCAGCAGCCTGCGGACAGGGATCACCGGGGAGCTGTTTTTTGGAGAAGGCTCTAGGCTGACCGTACTGG	GCAGCCAGAAGACTCAGCCCTGTATCTCTGCGCCAGCAGCC---GGACAGGG--CACCGGGGAGCTGTTTTTTGGAGAAGGCTCTAGGCTGACCGTACTGG	liver	ChILI_13
7039	0	TRBV5-1	TRBJ2-1	ASSLMEPGRGAEQF	GCCAGCAGCTTGATGGAACCGGGACGGGGGGCTGAGCAGTTC	TRBD2	1280	976	0.023	2256	0.00174617	238	1	1	1	NA	GGAGCTGGGGGACTCGGCCCTTTATCTTTGTGCCAGCAGCTTGATGGAACCGGGACGGGGGGCTGAGCAGTTCTTCGGGCCAGGGACACGGCTCACCGTGCTAG	GGAGCTGGGGGACTCGGCCCTTTATCTTTGCGCCAGCAGCTTG------------CGGGGGG-TGAGCAGTTCTTCGGGCCAGGGACACGGCTCACCGTGCTAG	liver	ChILI_13
7040	0	TRBV2	TRBJ2-7	ASGLAGNEQY	GCCAGCGGACTAGCGGGAAACGAGCAGTAC	TRBD2	1037	1219	0	2256	0.00174617	238	1	2	1	NA	CCACAAAGCTGGAGGACTCAGCCATGTACTTCTGTGCCAGCGGACTAGCGGGAAACGAGCAGTACTTCGGGCCGGGCACCAGGCTCACGGTCACAG	CCACAAAGCTGGAGGACTCAGCCATGTACTTCTGTGCCAGCGGACTAGCGGGA-ACGAGCAGTACTTCGGGCCGGGCACCAGGCTCACGGTCACAG	liver	ChILI_13
7041	0	TRBV7-6	TRBJ2-7	ASSMGPNYEQY	GCCAGCAGCATGGGACCAAACTACGAGCAGTAC	TRBD1	1151	1103	0	2254	0.00174463	240	1	1	1	NA	CCAGCGCACAGAGCAGCGGGACTCGGCCATGTATCGCTGTGCCAGCAGCATGGGACCAAACTACGAGCAGTACTTCGGGCCGGGCACCAGGCTCACGGTCACAG	CCAGCGCACAGAGCAGCGGGACTCGGCCATGTATCGCTGTGCCAGCAGC--GGGAC----CTACGAGCAGTACTTCGGGCCGGGCACCAGGCTCACGGTCACAG	liver	ChILI_13
7042	0	TRBV12-3	TRBJ2-1	ASSLRHLGNEQF	GCCAGCAGTTTACGCCACCTGGGGAATGAGCAGTTC		1086	1164	0	2250	0.00174153	241	1	NA	1	NA	CAGAACCCAGGGACTCAGCTGTGTACTTCTGTGCCAGCAGTTTACGCCACCTGGGGAATGAGCAGTTCTTCGGGCCAGGGACACGGCTCACCGTGCTAG	CAGAACCCAGGGACTCAGCTGTGTACTTCTGTGCCAGCAGTTTA------------AATGAGCAGTTCTTCGGGCCAGGGACACGGCTCACCGTGCTAG	liver	ChILI_13
7043	0	TRBV29-1	TRBJ1-1	SVALGLLNTEAF	AGCGTTGCCCTGGGACTCCTGAACACTGAAGCTTTC	TRBD2	1179	1071	0	2250	0.00174153	241	1	1	1	NA	GAGCCCTGAAGACAGCAGCATATATCTCTGCAGCGTTGCCCTGGGACTCCTGAACACTGAAGCTTTCTTTGGACAAGGCACCAGACTCACAGTTGTAG	GAGCCCTGAAGACAGCAGCATATATCTCTGCAGCGTTG----GGGACT--TGAACACTGAAGCTTTCTTTGGACAAGGCACCAGACTCACAGTTGTAG	liver	ChILI_13
7044	0	TRBV20-1	TRBJ2-1	SAMGRDKQF	AGTGCTATGGGGAGAGATAAGCAGTTC	TRBD2	1168	1079	0	2247	0.00173921	243	1	2	1	NA	GCCCATCCTGAAGACAGCAGCTTCTACATCTGCAGTGCTATGGGGAGAGATAAGCAGTTCTTCGGGCCAGGGACACGGCTCACCGTGCTAG	GCCCATCCTGAAGACAGCAGCTTCTACATCTGCAGTGCTA--GGGAG-----AGCAGTTCTTCGGGCCAGGGACACGGCTCACCGTGCTAG	liver	ChILI_13
7045	0	TRBV5-5	TRBJ1-6	ASLLWDSPLH	GCCAGCTTGTTATGGGATTCACCCCTCCAC		1081	1163	0	2244	0.00173689	244	1	NA	2	NA	GCTGGGGGACTCGGCCCTGTATCTCTGTGCCAGCTTGTTATGGGATTCACCCCTCCACTTTGGGAACGGGACCAGGCTCACTGTGACAG	GCTGGGGGACTCGGCCCTGTATCTCTGTGCCAGC----------ATTCACCCCTCCACTTTGGGAACGGGACCAGGCTCACTGTGACAG	liver	ChILI_13
7046	0	TRBV28	TRBJ2-2	ASSNLGTGELF	GCCAGCTCAAACCTTGGCACCGGGGAGCTGTTT		1134	1105	0.024	2239	0.00173302	245	1	NA	1	NA	CCGCCAGCACCAACCAGACATCTATGTACCTCCGTGCCAGCTCAAACCTTGGCACCGGGGAGCTGTTTTTTGGAGAAGGCTCTAGGCTGACCGTACTGG	CCGCCAGCACCAACCAGACATCTATGTACCTCTGTGCCAGC-----------CACCGGGGAGCTGTTTTTTGGAGAAGGCTCTAGGCTGACCGTACTGG	liver	ChILI_13
7047	0	TRBV10-3	TRBJ1-1	AISGGRTEAF	GCCATCAGTGGGGGGAGGACTGAAGCTTTC	TRBD2	982	1257	0	2239	0.00173302	245	1	1	1	NA	ACCAGCTCCCAGACATCTGTGTACTTCTGTGCCATCAGTGGGGGGAGGACTGAAGCTTTCTTTGGACAAGGCACCAGACTCACAGTTGTAG	ACCAGCTCCCAGACATCTGTGTACTTCTGTGCCATCAGTGGGGGG---ACTGAAGCTTTCTTTGGACAAGGCACCAGACTCACAGTTGTAG	liver	ChILI_13
7048	0	TRBV12-3	TRBJ2-1	ASTMTGARNEQF	GCCAGCACCATGACAGGGGCTAGGAATGAGCAGTTC	TRBD1	1110	1128	0	2238	0.00173224	247	1	1	1	NA	CAGAACCCAGGGACTCAGCTGTGTACTTCTGTGCCAGCACCATGACAGGGGCTAGGAATGAGCAGTTCTTCGGGCCAGGGACACGGCTCACCGTGCTAG	CAGAACCCAGGGACTCAGCTGTGTACTTCTGTGCCAGCA----GACAGGGG-----AATGAGCAGTTCTTCGGGCCAGGGACACGGCTCACCGTGCTAG	liver	ChILI_13
7049	0	TRBV28	TRBJ1-3	ASKGRGQSGNTIY	GCCAGCAAAGGCAGGGGGCAGAGTGGAAACACCATATAT	TRBD1	1135	1098	0	2233	0.00172837	248	1	1	1	NA	CCGCCAGCACCAACCAGACATCTATGTACCTCTGTGCCAGCAAAGGCAGGGGGCAGAGTGGAAACACCATATATTTTGGAGAGGGAAGTTGGCTCACTGTTGTAG	CCGCCAGCACCAACCAGACATCTATGTACCTCTGTGCCAGCA----CAGGGGGC----TGGAAACACCATATATTTTGGAGAGGGAAGTTGGCTCACTGTTGTAG	liver	ChILI_13
7050	0	TRBV6-4	TRBJ2-3	ASSDSGLFTDTQY	GCCAGCAGTGACTCGGGACTGTTCACAGATACGCAGTAT	TRBD2	1023	1207	0	2230	0.00172605	249	1	1	1	NA	GGCGTCTGCTGTACCCTCTCAGACATCTGTGTACTTCTGTGCCAGCAGTGACTCGGGACTGTTCACAGATACGCAGTATTTTGGCCCAGGCACCCGGCTGACAGTGCTCG	GGCGTCTGCTGTACCCTCTCAGACATCTGTGTACTTCTGTGCCAGCAGTGACTCGGGACT---CACAGATACGCAGTATTTTGGCCCAGGCACCCGGCTGACAGTGCTCG	liver	ChILI_13
7051	0	TRBV6-1	TRBJ1-6	ASSETQGMGNSPLH	GCCAGCAGTGAAACACAGGGAATGGGGAATTCACCCCTCCAC	TRBD1	1034	1189	0	2223	0.00172063	250	1	1	2	NA	GCTCCCTCCCAGACATCTGTGTACTTCTGTGCCAGCAGTGAAACACAGGGAATGGGGAATTCACCCCTCCACTTTGGGAACGGGACCAGGCTCACTGTGACAG	GCTCCCTCCCAGACATCTGTGTACTTCTGTGCCAGCAGTGAA--ACAGGG-------AATTCACCCCTCCACTTTGGGAACGGGACCAGGCTCACTGTGACAG	liver	ChILI_13
7052	0	TRBV20-1	TRBJ2-1	SARVRPAQF	AGTGCTAGAGTAAGGCCAGCGCAGTTC		1144	1075	0	2219	0.00171754	251	1	NA	1	NA	GCCCATCCTGAAGACAGCAGCTTCTACATCTGCAGTGCTAGAGTAAGGCCAGCGCAGTTCTTCGGGCCAGGGACACGGCTCACCGTGCTAG	GCCCATCCTGAAGACAGCAGCTTCTACATCTGCAGTGCTAGAG----------GCAGTTCTTCGGGCCAGGGACACGGCTCACCGTGCTAG	liver	ChILI_13
7053	0	TRBV14	TRBJ2-1	ASSPRSGRTYNEQF	GCCAGCAGCCCTCGTAGCGGGAGGACTTACAATGAGCAGTTC	TRBD2	1160	1052	0	2212	0.00171212	252	1	2	1	NA	GCAGAACTGGAGGATTCTGGAGTTTATTTCTGTGCCAGCAGCCCTCGTAGCGGGAGGACTTACAATGAGCAGTTCTTCGGGCCAGGGACACGGCTCACCGTGCTAG	GCAGAACTGGAGGATTCTGGAGTTTATTTCTGTGCCAGCAGCC----TAGCGGGAGG---TACAATGAGCAGTTCTTCGGGCCAGGGACACGGCTCACCGTGCTAG	liver	ChILI_13
7054	0	TRBV5-1	TRBJ2-1	ASSLNEGLAGYYEQF	GCCAGCAGCCTTAATGAGGGACTAGCGGGTTATTATGAGCAGTTC	TRBD2	1229	979	0	2208	0.00170902	253	1	1	1	NA	GGAGCTGGGGGACTCGGCCCTTTATCTTTGCGCCAGCAGCCTTAATGAGGGACTAGCGGGTTATTATGAGCAGTTCTTCGGGCCAGGGACACGGCTCACCGTGCTAG	GGAGCTGGGGGACTCGGCCCTTTATCTTTGCGCCAGCAGC--------GGGACTAGCGGG-----ATGAGCAGTTCTTCGGGCCAGGGACACGGCTCACCGTGCTAG	liver	ChILI_13
7055	0	TRBV6-1	TRBJ2-1	ASLTGGSYNEQF	GCCAGCCTAACAGGGGGCTCCTACAATGAGCAGTTC	TRBD1	1043	1158	0.028	2201	0.0017036	254	1	1	1	NA	GCTCCCTTCCAGACATCTGTGTACTTCTGTGCCAGCCTAACAGGGGGCTCCTACAATGAGCAGTTCTTCGGGCCAGGGACACGGCTCACCGTGCTAG	GCTCCCTCCCAGACATCTGTGTACTTCTGTGCCAGC---ACAGGGGGCTCCTACAATGAGCAGTTCTTCGGGCCAGGGACACGGCTCACCGTGCTAG	liver	ChILI_13
7056	0	TRBV28	TRBJ2-1	ARDYNEQF	GCCAGAGACTACAATGAGCAGTTC		1163	1034	0	2197	0.00170051	255	1	NA	1	NA	CCGCCAGCACCAACCAGACATCTATGTACCTCTGTGCCAGAGACTACAATGAGCAGTTCTTCGGGCCAGGGACACGGCTCACCGTGCTAG	CCGCCAGCACCAACCAGACATCTATGTACCTCTGTGCCAG---CTACAATGAGCAGTTCTTCGGGCCAGGGACACGGCTCACCGTGCTAG	liver	ChILI_13
7057	0	TRBV5-1	TRBJ2-2	ASSFWSGELF	GCCAGCAGCTTCTGGAGCGGCGAGCTGTTT	TRBD2	1010	1179	0	2189	0.00169432	256	1	1	1	NA	GGAGCTGGGGGACTCGGCCCTTTATCTTTGCGCCAGCAGCTTCTGGAGCGGCGAGCTGTTTTTTGGAGAAGGCTCTAGGCTGACCGTACTGG	GGAGCTGGGGGACTCGGCCCTTTATCTTTGCGCCAGCAGCTT----AGCGG-GAGCTGTTTTTTGGAGAAGGCTCTAGGCTGACCGTACTGG	liver	ChILI_13
7058	0	TRBV5-5	TRBJ1-3	ASTPALGQGNTIY	GCCAGCACCCCCGCTCTAGGACAAGGAAACACCATATAT	TRBD1	930	1253	0	2183	0.00168967	257	1	1	1	NA	GCTGGGGGACTCGGCCCTGTATCTCTGTGCCAGCACCCCCGCTCTAGGACAAGGAAACACCATATATTTTGGAGAGGGAAGTTGGCTCACTGTTGTAG	GCTGGGGGACTCGGCCCTGTATCTCTGTGCCAGCA-----------GGACA-GGAAACACCATATATTTTGGAGAGGGAAGTTGGCTCACTGTTGTAG	liver	ChILI_13
7059	0	TRBV6-2	TRBJ2-3	ASLLSFTDTQY	GCCAGCCTTCTCTCCTTTACAGATACGCAGTAT		953	1229	0	2182	0.0016889	258	1	NA	1	NA	GCTCCCTCCCAAACATCTGTGTACTTCTGTGCCAGCCTTCTCTCCTTTACAGATACGCAGTATTTTGGCCCAGGCACCCGGCTGACAGTGCTCG	GCTCCCTCCCAAACATCTGTGTACTTCTGTGCCAGC------------ACAGATACGCAGTATTTTGGCCCAGGCACCCGGCTGACAGTGCTCG	liver	ChILI_13
7060	0	TRBV5-1	TRBJ1-5	ASSPGQGFDQPQH	GCCAGCAGCCCGGGACAGGGTTTTGATCAGCCCCAGCAT	TRBD1	848	1325	0	2173	0.00168193	259	1	1	1	NA	GGAGCTGGGGGACTCGGCCCTTTATCTTTGCGCCAGCAGCCCGGGACAGGGTTTTGATCAGCCCCAGCATTTTGGTGATGGGACTCGACTCTCCATCCTAG	GGAGCTGGGGGACTCGGCCCTTTATCTTTGCGCCAGCAGC--GGGACAGGG-----ATCAGCCCCAGCATTTTGGTGATGGGACTCGACTCTCCATCCTAG	liver	ChILI_13
7061	0	TRBV10-3	TRBJ1-5	AISESMGATNQPQH	GCCATCAGTGAGTCGATGGGAGCAACCAATCAGCCCCAGCAT	TRBD2	878	1294	0	2172	0.00168116	260	1	2	1	NA	ACCAGCTCCCAGACATCTGTGTACTTCTGTGCCATCAGTGAGTCGATGGGAGCAACCAATCAGCCCCAGCATTTTGGTGATGGGACTCGACTCTCCATCCTAG	ACCAGCTCCCAGACATCTGTGTACTTCTGTGCCATCAGTGAGTC---GGGAG----CAATCAGCCCCAGCATTTTGGTGATGGGACTCGACTCTCCATCCTAG	liver	ChILI_13
7062	0	TRBV19	TRBJ2-7	ASSSQTTGHEQY	GCCAGTAGTTCTCAGACTACGGGTCACGAGCAGTAC	TRBD2	1266	899	0	2165	0.00167574	261	1	1	1	NA	CGGCCCAAAAGAACCCGACAGCTTTCTATCTCTGTGCCAGTAGTTCTCAGACTACGGGTCACGAGCAGTACTTCGGGCCGGGCACCAGGCTCACGGTCACAG	CGGCCCAAAAGAACCCGACAGCTTTCTATCTCTGTGCCAGTAGT-----GACTA------ACGAGCAGTACTTCGGGCCGGGCACCAGGCTCACGGTCACAG	liver	ChILI_13
7063	0	TRBV6-4	TRBJ2-3	ASSDSSGSTDTQY	GCCAGCAGTGACTCTAGCGGGAGCACAGATACGCAGTAT	TRBD2	1027	1136	0	2163	0.00167419	262	1	2	1	NA	GGCGTCTGCTGTACCCTCTCAGACATCTGTGTACTTCTGTGCCAGCAGTGACTCTAGCGGGAGCACAGATACGCAGTATTTTGGCCCAGGCACCCGGCTGACAGTGCTCG	GGCGTCTGCTGTACCCTCTCAGACATCTGTGTACTTCTGTGCCAGCAGTGACTCTAGCGGGAGCACAGATACGCAGTATTTTGGCCCAGGCACCCGGCTGACAGTGCTCG	liver	ChILI_13
7064	0	TRBV27	TRBJ2-3	ASSLLPMTDTQY	GCCAGCAGTTTATTGCCAATGACAGATACGCAGTAT		1105	1054	0	2159	0.0016711	263	1	NA	1	NA	CGCCCAGCCCCAACCAGACCTCTCTGTACTTCTGTGCCAGCAGTTTATTGCCAATGACAGATACGCAGTATTTTGGCCCAGGCACCCGGCTGACAGTGCTCG	CGCCCAGCCCCAACCAGACCTCTCTGTACTTCTGTGCCAGCAGTTTAT--------ACAGATACGCAGTATTTTGGCCCAGGCACCCGGCTGACAGTGCTCG	liver	ChILI_13
7065	0	TRBV28	TRBJ2-1	ASRQQVSTYNEQF	GCCAGCAGACAACAGGTCAGCACCTACAATGAGCAGTTC	TRBD1	1204	940	0	2144	0.00165949	264	1	1	1	NA	CCGCCAGCACCAACCAGACATCTATGTACCTCTGTGCCAGCAGACAACAGGTCAGCACCTACAATGAGCAGTTCTTCGGGCCAGGGACACGGCTCACCGTGCTAG	CCGCCAGCACCAACCAGACATCTATGTACCTCTGTGCCAGCAG---ACAGG------CCTACAATGAGCAGTTCTTCGGGCCAGGGACACGGCTCACCGTGCTAG	liver	ChILI_13
7066	0	TRBV28	TRBJ1-2	ASSLGTGYGYT	GCCAGCAGTCTAGGGACAGGGTATGGCTACACC	TRBD1	1219	924	0	2143	0.00165871	265	1	1	1	NA	CCGCCAGCACCAACCAGACATCTATGTACCTCTGTGCCAGCAGTCTAGGGACAGGGTATGGCTACACCTTCGGTTCGGGGACCAGGTTAACCGTTGTAG	CCGCCAGCACCAACCAGACATCTATGTACCTCTGTGCCAGCAGT---GGGACAGGGTATGGCTACACCTTCGGTTCGGGGACCAGGTTAACCGTTGTAG	liver	ChILI_13
7067	0	TRBV28	TRBJ1-1	SSIEAESNTEAF	TCCAGCATTGAAGCGGAGTCTAACACTGAAGCTTTC	TRBD2	1237	891	0.024	2128	0.0016471	266	1	1	1	NA	CCGCCAGCACCAACCAGACATCTATGTACCTCTGTTCCAGCATTGAAGCGGAGTCTAACACTGAAGCTTTCTTTGGACAAGGCACCAGACTCACAGTTGTAG	CCGCCAGCACCAACCAGACATCTATGTACCTCTGTGCCAGCA----AGCGG-----AACACTGAAGCTTTCTTTGGACAAGGCACCAGACTCACAGTTGTAG	liver	ChILI_13
7068	0	TRBV3-1	TRBJ2-3	ASSPPTTDTQY	GCCAGCAGCCCCCCTACCACAGATACGCAGTAT		1272	855	0	2127	0.00164633	267	1	NA	1	NA	GGAGCTTGGTGACTCTGCTGTGTATTTCTGTGCCAGCAGCCCCCCTACCACAGATACGCAGTATTTTGGCCCAGGCACCCGGCTGACAGTGCTCG	GGAGCTTGGTGACTCTGCTGTGTATTTCTGTGCCAGCAGCC-------CACAGATACGCAGTATTTTGGCCCAGGCACCCGGCTGACAGTGCTCG	liver	ChILI_13
7069	0	TRBV28	TRBJ2-1	ASSLTSGGTYNEQF	GCCAGCAGTTTAACTAGCGGGGGGACCTACAATGAGCAGTTC	TRBD2	1222	904	0	2126	0.00164555	268	1	1	1	NA	CCGCCAGCACCAACCAGACATCTATGTACCTCTGTGCCAGCAGTTTAACTAGCGGGGGGACCTACAATGAGCAGTTCTTCGGGCCAGGGACACGGCTCACCGTGCTAG	CCGCCAGCACCAACCAGACATCTATGTACCTCTGTGCCAGCAGTTTAACTAGCGGGGGG-CCTACAATGAGCAGTTCTTCGGGCCAGGGACACGGCTCACCGTGCTAG	liver	ChILI_13
7070	0	TRBV2	TRBJ2-1	ASSLPSGVGLGDNEQF	GCCAGCAGCCTTCCTAGCGGGGTGGGACTGGGTGACAATGAGCAGTTC	TRBD2	1139	984	0	2123	0.00164323	269	1	1	1	NA	CCACAAAGCTGGAGGACTCAGCCATGTACTTCTGTGCCAGCAGCCTTCCTAGCGGGGTGGGACTGGGTGACAATGAGCAGTTCTTCGGGCCAGGGACACGGCTCACCGTGCTAG	CCACAAAGCTGGAGGACTCAGCCATGTACTTCTGTGCCAGCAG-----CTAGCGGGG------------ACAATGAGCAGTTCTTCGGGCCAGGGACACGGCTCACCGTGCTAG	liver	ChILI_13
7071	0	TRBV24-1	TRBJ2-7	ATSETGTDYEQY	GCCACCAGTGAGACCGGGACGGACTACGAGCAGTAC	TRBD2	976	1143	0	2119	0.00164013	270	1	1	1	NA	CCCCAACCAGACAGCTCTTTACTTCTGTGCCACCAGTGAGACCGGGACGGACTACGAGCAGTACTTCGGGCCGGGCACCAGGCTCACGGTCACAG	CCCCAACCAGACAGCTCTTTACTTCTGTGCCACCAGTGA---------GGACTACGAGCAGTACTTCGGGCCGGGCACCAGGCTCACGGTCACAG	liver	ChILI_13
7072	0	TRBV9	TRBJ2-3	ASSVAGEGDTQY	GCCAGCAGCGTAGCGGGAGAGGGAGATACGCAGTAT	TRBD2	1126	988	0	2114	0.00163626	271	1	2	1	NA	CTCTGGAGCTGGGGGACTCAGCTTTGTATTTCTGTGCCAGCAGCGTAGCGGGAGAGGGAGATACGCAGTATTTTGGCCCAGGCACCCGGCTGACAGTGCTCG	CTCTGGAGCTGGGGGACTCAGCTTTGTATTTCTGTGCCAGCAGCGTAGCGGGAG----AGATACGCAGTATTTTGGCCCAGGCACCCGGCTGACAGTGCTCG	liver	ChILI_13
7073	0	TRBV6-2	TRBJ2-1	ASSPGLYNEQF	GCCAGCTCCCCCGGGCTTTACAATGAGCAGTTC		877	1236	0	2113	0.00163549	272	1	NA	1	NA	GCTCCCTCCCAAACATCTGTGTACTTCTGTGCCAGCTCCCCCGGGCTTTACAATGAGCAGTTCTTCGGGCCAGGGACACGGCTCACCGTGCTAG	GCTCCCTCCCAAACATCTGTGTACTTCTGTGCCAGC------------TACAATGAGCAGTTCTTCGGGCCAGGGACACGGCTCACCGTGCTAG	liver	ChILI_13
7074	0	TRBV19	TRBJ2-1	ASSMRSLPTITYNEQF	GCCAGTAGTATGCGGAGCTTACCCACGATTACTTACAATGAGCAGTTC		1285	827	0	2112	0.00163472	273	1	NA	1	NA	CGGCCCAAAAGAACCCGACAGCTTTCTATCTCTGTGCCAGTAGTATGCGGAGCTTACCCACGATTACTTACAATGAGCAGTTCTTCGGGCCAGGGACACGGCTCACCGTGCTAG	CGGCCCAAAAGAACCCGACAGCTTTCTATCTCTGTGCCAGTAGTAT----------------------TACAATGAGCAGTTCTTCGGGCCAGGGACACGGCTCACCGTGCTAG	liver	ChILI_13
7075	0	TRBV2	TRBJ2-5	ASNSLRGETQY	GCCAGCAATTCACTCCGGGGAGAGACCCAGTAC	TRBD2	920	1180	0	2100	0.00162543	274	1	1	1	NA	CCACAAAGCTGGAGGACTCAGCCATGTACTTCTGTGCCAGCAATTCACTCCGGGGAGAGACCCAGTACTTCGGGCCAGGCACGCGGCTCCTGGTGCTCG	CCACAAAGCTGGAGGACTCAGCCATGTACTTCTGTGCCAGCA--------CGGGGAGAGACCCAGTACTTCGGGCCAGGCACGCGGCTCCTGGTGCTCG	liver	ChILI_13
7076	0	TRBV7-9	TRBJ2-7	ASLDPAPYEQY	GCCAGCCTCGACCCGGCCCCTTACGAGCAGTAC	TRBD1	1091	980	0	2071	0.00160298	275	1	1	1	NA	CCAGCGCACAGAGCAGGGGGACTCGGCCATGTATCTCTGTGCCAGCCTCGACCCGGCCCCTTACGAGCAGTACTTCGGGCCGGGCACCAGGCTCACGGTCACAG	CCAGCGCACAGAGCAGGGGGACTCGGCCATGTATCTCTGTGCCAGC---------GCCCC-TACGAGCAGTACTTCGGGCCGGGCACCAGGCTCACGGTCACAG	liver	ChILI_13
7077	0	TRBV28	TRBJ2-5	ASSPYPTGYQETQY	GCCAGCAGTCCGTATCCCACTGGGTACCAAGAGACCCAGTAC		913	1158	0	2071	0.00160298	275	1	NA	1	NA	CCGCCAGCACCAACCAGACATCTATGTACCTCTGTGCCAGCAGTCCGTATCCCACTGGGTACCAAGAGACCCAGTACTTCGGGCCAGGCACGCGGCTCCTGGTGCTCG	CCGCCAGCACCAACCAGACATCTATGTACCTCTGTGCCAGCAGT----------------ACCAAGAGACCCAGTACTTCGGGCCAGGCACGCGGCTCCTGGTGCTCG	liver	ChILI_13
7078	0	TRBV5-5	TRBJ2-1	ASSLKVNEQF	GCCAGCAGCTTGAAGGTCAATGAGCAGTTC		1012	1058	0	2070	0.00160221	277	1	NA	1	NA	GCTGGGGGACTCGGCCCTGTATCTCTGTGCCAGCAGCTTGAAGGTCAATGAGCAGTTCTTCGGGCCAGGGACACGGCTCACCGTGCTAG	GCTGGGGGACTCGGCCCTGTATCTCTGTGCCAGCAGCTTG-----CAATGAGCAGTTCTTCGGGCCAGGGACACGGCTCACCGTGCTAG	liver	ChILI_13
7079	0	TRBV6-5	TRBJ2-7	ASSYVQGMGYEQY	GCCAGCAGTTACGTACAGGGTATGGGCTACGAGCAGTAC	TRBD1	1238	829	0	2067	0.00159989	278	1	1	1	NA	CGGCTGCTCCCTCCCAGACATCTGTGTACTTCTGTGCCAGCAGTTACGTACAGGGTATGGGCTACGAGCAGTACTTCGGGCCGGGCACCAGGCTCACGGTCACAG	CGGCTGCTCCCTCCCAGACATCTGTGTACTTCTGTGCCAGCAGTTAC--ACAGGG------CTACGAGCAGTACTTCGGGCCGGGCACCAGGCTCACGGTCACAG	liver	ChILI_13
7080	0	TRBV21-1	TRBJ2-7	ASSLPGLADTYEQY	GCCAGCAGCCTTCCGGGACTAGCGGACACCTACGAGCAGTAC	TRBD2	1074	982	0	2056	0.00159137	279	1	1	1	NA	CCACGGAGTCAGGGGACACAGCACTGTATTTCTGTGCCAGCAGCCTTCCGGGACTAGCGGACACCTACGAGCAGTACTTCGGGCCGGGCACCAGGCTCACGGTCACAG	CCACGGAGTCAGGGGACACAGCACTGTATTTCTGTGCCAGCAGC-----GGGACTAGCGG---CCTACGAGCAGTACTTCGGGCCGGGCACCAGGCTCACGGTCACAG	liver	ChILI_13
7081	0	TRBV3-1	TRBJ2-3	ASSQVGGRWTDTQY	GCCAGCAGCCAAGTAGGCGGGAGATGGACAGATACGCAGTAT	TRBD2	1106	948	0	2054	0.00158982	280	1	2	1	NA	GGAGCTTGGTGACTCTGCTGTGTATTTCTGTGCCAGCAGCCAAGTAGGCGGGAGATGGACAGATACGCAGTATTTTGGCCCAGGCACCCGGCTGACAGTGCTCG	GGAGCTTGGTGACTCTGCTGTGTATTTCTGTGCCAGCAGCCAAG---GCGGGAG----ACAGATACGCAGTATTTTGGCCCAGGCACCCGGCTGACAGTGCTCG	liver	ChILI_13
7082	0	TRBV6-5	TRBJ2-7	ASSSSGTNSYEQY	GCCAGCAGTTCGTCCGGGACTAACTCCTACGAGCAGTAC	TRBD2	825	1227	0	2052	0.00158828	281	1	1	1	NA	GCTCCCTCCCAGACATCTGTGTACTTCTGTGCCAGCAGTTCGTCCGGGACTAACTCCTACGAGCAGTACTTCGGGCCGGGCACCAGGCTCACGGTCACAG	GCTCCCTCCCAGACATCTGTGTACTTCTGTGCCAGCAGTT-----GGGACTA-CTCCTACGAGCAGTACTTCGGGCCGGGCACCAGGCTCACGGTCACAG	liver	ChILI_13
7083	0	TRBV6-1	TRBJ2-7	ASRAGIAGGEQY	GCCAGCAGAGCGGGGATCGCAGGGGGCGAGCAGTAC	TRBD1	1046	1002	0	2048	0.00158518	282	1	1	1	NA	CGGCTGCTCCCTCCCAGACATCTGTGTACTTCTGTGCCAGCAGAGCGGGGATCGCAGGGGGCGAGCAGTACTTCGGGCCGGGCACCAGGCTCACGGTCACAG	CGGCTGCTCCCTCCCAGACATCTGTGTACTTCTGTGCCAGCAG-----------CAGGGGGCGAGCAGTACTTCGGGCCGGGCACCAGGCTCACGGTCACAG	liver	ChILI_13
7084	0	TRBV30	TRBJ2-1	AWSVSTSRQF	GCCTGGAGTGTTTCCACCTCCAGGCAGTTC		903	1143	0.024	2046	0.00158363	283	1	NA	1	NA	CCTTCTCAGAGACTCTGGCTTCTATCTCTGTGCCTGGAGTGTTTCCACCTCCAGGCAGTTCTTCGGGCCAGGGACACGGCTCACCGTGCTAG	CCTTCTCAGTGACTCTGGCTTCTATCTCTGTGCCTGGAGTGT------------GCAGTTCTTCGGGCCAGGGACACGGCTCACCGTGCTAG	liver	ChILI_13
7085	0	TRBV28	TRBJ1-1	ASSFPGGNTEAF	GCCAGCAGTTTCCCCGGGGGGAACACTGAAGCTTTC	TRBD2	1053	991	0	2044	0.00158208	284	1	1	1	NA	CCGCCAGCACCAACCAGACATCTATGTACCTCTGTGCCAGCAGTTTCCCCGGGGGGAACACTGAAGCTTTCTTTGGACAAGGCACCAGACTCACAGTTGTAG	CCGCCAGCACCAACCAGACATCTATGTACCTCTGTGCCAGCAGTTT---CGGGGGGAACACTGAAGCTTTCTTTGGACAAGGCACCAGACTCACAGTTGTAG	liver	ChILI_13
7086	0	TRBV27	TRBJ2-7	ASSLWGLSSYEQY	GCCAGCAGTTTATGGGGATTAAGCTCCTACGAGCAGTAC		1032	1002	0	2034	0.00157434	285	1	NA	1	NA	CGCCCAGCCCCAACCAGACCTCTCTGTACTTCTGTGCCAGCAGTTTATGGGGATTAAGCTCCTACGAGCAGTACTTCGGGCCGGGCACCAGGCTCACGGTCACAG	CGCCCAGCCCCAACCAGACCTCTCTGTACTTCTGTGCCAGCAGTTTAT----------CTCCTACGAGCAGTACTTCGGGCCGGGCACCAGGCTCACGGTCACAG	liver	ChILI_13
7087	0	TRBV9	TRBJ2-2	ASSVAGSGGELF	GCCAGCAGCGTAGCCGGGTCGGGCGGGGAGCTGTTT		928	1099	0	2027	0.00156893	286	1	NA	1	NA	CTCTGGAGCTGGGGGACTCAGCTTTGTATTTCTGTGCCAGCAGCGTAGCCGGGTCGGGCGGGGAGCTGTTTTTTGGAGAAGGCTCTAGGCTGACCGTACTGG	CTCTGGAGCTGGGGGACTCAGCTTTGTATTTCTGTGCCAGCAGCGTAG----------CGGGGAGCTGTTTTTTGGAGAAGGCTCTAGGCTGACCGTACTGG	liver	ChILI_13
7088	0	TRBV6-1	TRBJ2-7	ASRFDRWSYEQY	GCCAGCAGGTTCGACAGGTGGTCCTACGAGCAGTAC	TRBD1	1122	897	0	2019	0.00156273	287	1	1	1	NA	CGGCTGCTCCCTCCCAGACATCTGTGTACTTCTGTGCCAGCAGGTTCGACAGGTGGTCCTACGAGCAGTACTTCGGGCCGGGCACCAGGCTCACGGTCACAG	CGGCTGCTCCCTCCCAGACATCTGTGTACTTCTGTGCCAGCAG----GACAGG---TCCTACGAGCAGTACTTCGGGCCGGGCACCAGGCTCACGGTCACAG	liver	ChILI_13
7089	0	TRBV10-2	TRBJ2-7	ASSEWTSAYEQY	GCCAGCAGTGAGTGGACTAGCGCCTACGAGCAGTAC	TRBD2	1014	1005	0	2019	0.00156273	287	1	1	1	NA	ACCCGCTCCCAGACATCTGTGTATTTCTGCGCCAGCAGTGAGTGGACTAGCGCCTACGAGCAGTACTTCGGGCCGGGCACCAGGCTCACGGTCACAG	ACCCGCTCCCAGACATCTGTGTATTTCTGCGCCAGCAGTGAGTGGACTAGCGCCTACGAGCAGTACTTCGGGCCGGGCACCAGGCTCACGGTCACAG	liver	ChILI_13
7090	0	TRBV29-1	TRBJ2-2	SVLAGTNTGELF	AGCGTTTTAGCGGGAACGAACACCGGGGAGCTGTTT	TRBD2	824	1192	0	2016	0.00156041	289	1	2	1	NA	GAGCCCTGAAGACAGCAGCATATATCTCTGCAGCGTTTTAGCGGGAACGAACACCGGGGAGCTGTTTTTTGGAGAAGGCTCTAGGCTGACCGTACTGG	GAGCCCTGAAGACAGCAGCATATATCTCTGCAGCGTT-TAGCGGGA-CGAACACCGGGGAGCTGTTTTTTGGAGAAGGCTCTAGGCTGACCGTACTGG	liver	ChILI_13
7091	0	TRBV29-1	TRBJ2-3	SVESDRATDTQY	AGCGTTGAGTCGGACAGGGCCACAGATACGCAGTAT	TRBD1	884	1131	0	2015	0.00155964	290	1	1	1	NA	GAGCCCTGAAGACAGCAGCATATATCTCTGCAGCGTTGAGTCGGACAGGGCCACAGATACGCAGTATTTTGGCCCAGGCACCCGGCTGACAGTGCTCG	GAGCCCTGAAGACAGCAGCATATATCTCTGCAGCGTTGA---GGACAGGG-CACAGATACGCAGTATTTTGGCCCAGGCACCCGGCTGACAGTGCTCG	liver	ChILI_13
7092	0	TRBV4-3	TRBJ1-2	ASSQGREGYGYT	GCCAGCAGCCAAGGGAGAGAGGGCTATGGCTACACC	TRBD2	1087	926	0	2013	0.00155809	291	1	2	1	NA	GCAGCCAGAAGACTCGGCCCTGTATCTCTGCGCCAGCAGCCAAGGGAGAGAGGGCTATGGCTACACCTTCGGTTCGGGGACCAGGTTAACCGTTGTA	GCAGCCAGAAGACTCGGCCCTGTATCTCTGCGCCAGCAGCCAAG-----GAGGGCTATGGCTACACCTTCGGTTCGGGGACCAGGTTAACCGTTGTA	liver	ChILI_13
7093	0	TRBV28	TRBJ2-2	ASSFGRGRMRGSGELF	GCCAGCAGTTTTGGACGCGGGAGAATGAGGGGCTCCGGGGAGCTGTTT	TRBD2	979	1034	0	2013	0.00155809	291	1	2	1	NA	CCGCCAGCACCAACCAGACATCTATGTACCTCTGTGCCAGCAGTTTTGGACGCGGGAGAATGAGGGGCTCCGGGGAGCTGTTTTTTGGAGAAGGCTCTAGGCTGACCGTACTGG	CCGCCAGCACCAACCAGACATCTATGTACCTCTGTGCCAGCAGTTT-----GCGGGAG-----------CCGGGGAGCTGTTTTTTGGAGAAGGCTCTAGGCTGACCGTACTGG	liver	ChILI_13
7094	0	TRBV5-4	TRBJ2-7	ASSVDRVGEQY	GCCAGCAGCGTGGACAGGGTAGGCGAGCAGTAC	TRBD1	955	1051	0	2006	0.00155267	293	1	1	1	NA	GGAGCTGGACGACTCGGCCCTGTATCTCTGTGCCAGCAGCGTGGACAGGGTAGGCGAGCAGTACTTCGGGCCGGGCACCAGGCTCACGGTCACAG	GGAGCTGGACGACTCGGCCCTGTATCTCTGTGCCAGCAGC--GGACAGGG----CGAGCAGTACTTCGGGCCGGGCACCAGGCTCACGGTCACAG	liver	ChILI_13
7095	0	TRBV29-1	TRBJ1-2	SVDLSIYGYT	AGCGTTGATCTGAGCATCTATGGCTACACC		1008	995	0	2003	0.00155035	294	1	NA	1	NA	GAGCCCTGAAGACAGCAGCATATATCTCTGCAGCGTTGATCTGAGCATCTATGGCTACACCTTCGGTTCGGGGACCAGGTTAACCGTTGTAG	GAGCCCTGAAGACAGCAGCATATATCTCTGCAGCGTTGA---------CTATGGCTACACCTTCGGTTCGGGGACCAGGTTAACCGTTGTAG	liver	ChILI_13
7096	0	TRBV2	TRBJ2-7	ASRPTFNYEQY	GCCAGCAGGCCAACTTTTAACTACGAGCAGTAC		889	1111	0	2000	0.00154803	295	1	NA	1	NA	CCACAAAGCTGGAGGACTCAGCCATGTACTTCTGTGCCAGCAGGCCAACTTTTAACTACGAGCAGTACTTCGGGCCGGGCACCAGGCTCACGGTCACAG	CCACAAAGCTGGAGGACTCAGCCATGTACTTCTGTGCCAGCAG------------CTACGAGCAGTACTTCGGGCCGGGCACCAGGCTCACGGTCACAG	liver	ChILI_13
7097	0	TRBV5-1	TRBJ2-1	ASSLVGDEQF	GCCAGCAGCTTGGTGGGTGATGAGCAGTTC		1109	890	0	1999	0.00154725	296	1	NA	1	NA	GGAGCTGGGGGACTCGGCCCTTTATCTTTGCGCCAGCAGCTTGGTGGGTGATGAGCAGTTCTTCGGGCCAGGGACACGGCTCACCGTGCTAG	GGAGCTGGGGGACTCGGCCCTTTATCTTTGCGCCAGCAGCTTGG------ATGAGCAGTTCTTCGGGCCAGGGACACGGCTCACCGTGCTAG	liver	ChILI_13
7098	0	TRBV3-1	TRBJ1-2	ASSQDWGGLNGYT	GCCAGCAGCCAAGATTGGGGGGGGCTGAATGGCTACACC	TRBD2	1298	699	0	1997	0.00154571	297	1	1	1	NA	GGAGCTTGGTGACTCTGCTGTGTATTTCTGTGCCAGCAGCCAAGATTGGGGGGGGCTGAATGGCTACACCTTCGGTTCGGGGACCAGGTTAACCGTTGTAG	GGAGCTTGGTGACTCTGCTGTGTATTTCTGTGCCAGCAGCCAAGA---GGGGGGG----ATGGCTACACCTTCGGTTCGGGGACCAGGTTAACCGTTGTAG	liver	ChILI_13
7099	0	TRBV12-3	TRBJ2-2	ASNSLRGELF	GCCAGCAATTCTCTCAGGGGAGAGCTGTTT	TRBD1	809	1179	0	1988	0.00153874	298	1	1	1	NA	CAGAACCCAGGGACTCAGCTGTGTACTTCTGTGCCAGCAATTCTCTCAGGGGAGAGCTGTTTTTTGGAGAAGGCTCTAGGCTGACCGTACTGG	CAGAACCCAGGGACTCAGCTGTGTACTTCTGTGCCAGCA-------CAGGGG-GAGCTGTTTTTTGGAGAAGGCTCTAGGCTGACCGTACTGG	liver	ChILI_13
7100	0	TRBV5-4	TRBJ2-2	ASSSPNTGELF	GCCAGCAGTTCACCCAACACCGGGGAGCTGTTT		887	1098	0	1985	0.00153642	299	1	NA	1	NA	GGAGCTGGACGACTCGGCCCTGTATCTCTGTGCCAGCAGTTCACCCAACACCGGGGAGCTGTTTTTTGGAGAAGGCTCTAGGCTGACCGTACTGG	GGAGCTGGACGACTCGGCCCTGTATCTCTGTGCCAGCAG-------AACACCGGGGAGCTGTTTTTTGGAGAAGGCTCTAGGCTGACCGTACTGG	liver	ChILI_13
7101	0	TRBV27	TRBJ2-7	ASSLGLAETYEQY	GCCAGCAGTTTAGGGCTAGCGGAAACCTACGAGCAGTAC	TRBD2	1033	946	0	1979	0.00153177	300	1	1	1	NA	CGCCCAGCCCCAACCAGACCTCTCTGTACTTCTGTGCCAGCAGTTTAGGGCTAGCGGAAACCTACGAGCAGTACTTCGGGCCGGGCACCAGGCTCACGGTCACAG	CGCCCAGCCCCAACCAGACCTCTCTGTACTTCTGTGCCAGCAGTTTA---CTAGCGG---CCTACGAGCAGTACTTCGGGCCGGGCACCAGGCTCACGGTCACAG	liver	ChILI_13
7102	0	TRBV4-3	TRBJ2-5	ASSLQFPAEDGETQY	GCCAGCAGCTTACAATTTCCCGCGGAGGACGGGGAGACCCAGTAC	TRBD2	1094	884	0	1978	0.001531	301	1	1	1	NA	GCAGCCAGAAGACTCGGCCCTGTATCTCTGCGCCAGCAGCTTACAATTTCCCGCGGAGGACGGGGAGACCCAGTACTTCGGGCCAGGCACGCGGCTCCTGGTGCTCG	GCAGCCAGAAGACTCGGCCCTGTATCTCTGCGCCAGCAGC--------------------CGGGGAGACCCAGTACTTCGGGCCAGGCACGCGGCTCCTGGTGCTCG	liver	ChILI_13
7103	0	TRBV7-8	TRBJ2-3	ASSLSIDTQY	GCCAGCAGCTTAAGCATAGATACGCAGTAT		1815	161	0	1976	0.00152945	302	1	NA	1	NA	CCAGCGCACACAGCAGGAGGACTCCGCCGTGTATCTCTGTGCCAGCAGCTTAAGCATAGATACGCAGTATTTTGGCCCAGGCACCCGGCTGACAGTGCTCG	CCAGCGCACACAGCAGGAGGACTCCGCCGTGTATCTCTGTGCCAGCAGCTTAAGCACAGATACGCAGTATTTTGGCCCAGGCACCCGGCTGACAGTGCTCG	liver	ChILI_13
7104	0	TRBV24-1	TRBJ2-7	ATTRELAGTGEQY	GCCACGACGAGAGAACTAGCGGGAACGGGCGAGCAGTAC	TRBD2	934	1039	0	1973	0.00152713	303	1	2	1	NA	CCCCAACCAGACAGCTCTTTACTTCTGTGCCACGACGAGAGAACTAGCGGGAACGGGCGAGCAGTACTTCGGGCCGGGCACCAGGCTCACGGTCACAG	CCCCAACCAGACAGCTCTTTACTTCTGTGCCAC---------ACTAGCGGGA-----CGAGCAGTACTTCGGGCCGGGCACCAGGCTCACGGTCACAG	liver	ChILI_13
7105	0	TRBV12-2	TRBJ2-1	ASRLKVAGASSEQF	GCAAGTCGCTTAAAAGTGGCGGGCGCAAGCAGTGAGCAGTTC	TRBD2	1125	846	0	1971	0.00152558	304	1	1	1	NA	GCAGAGCAGGGGGACTCGGCCGTGTATGTCTGTGCAAGTCGCTTAAAAGTGGCGGGCGCAAGCAGTGAGCAGTTCTTCGGGCCAGGGACACGGCTCACCGTGCTAG	GCAGAGCAGGGGGACTCGGCCGTGTATGTCTGTGCAAGTCGCTTA------GCGGG---------TGAGCAGTTCTTCGGGCCAGGGACACGGCTCACCGTGCTAG	liver	ChILI_13
7106	0	TRBV4-1	TRBJ1-5	ASSRGVNQPQH	GCCAGTTCTCGGGGCGTAAATCAGCCCCAGCAT	TRBD1	780	1171	0	1951	0.0015101	305	1	1	1	NA	GCAGCCAGAAGACTCAGCCCTGTATCTCTGCGCCAGTTCTCGGGGCGTAAATCAGCCCCAGCATTTTGGTGATGGGACTCGACTCTCCATCCTAG	GCAGCCAGAAGACTCAGCCCTGTATCTCTGCGCCAG-----GGGGC---AATCAGCCCCAGCATTTTGGTGATGGGACTCGACTCTCCATCCTAG	liver	ChILI_13
7107	0	TRBV3-1	TRBJ2-7	ASSLTGYEQY	GCCAGCAGCCTCACAGGGTACGAGCAGTAC	TRBD1	1022	921	0.049	1943	0.00150391	306	1	1	1	NA	GGAGCTTGGTGACTCTGCTGTGGTTTTCTGTGCCAGCAGCCTCACAGGGTACGAGCAGTACTTCGGGCCGGGCACCAGGCTCACGGTCACA	GGAGCTTGGTGACTCTGCTGTGTATTTCTGTGCCAGCAGCC--ACAGGGTACGAGCAGTACTTCGGGCCGGGCACCAGGCTCACGGTCACA	liver	ChILI_13
7108	0	TRBV3-1	TRBJ2-7	ASSQHRDSYEQY	GCCAGCAGCCAACACCGGGACAGCTACGAGCAGTAC	TRBD1	925	1015	0.023	1940	0.00150159	307	1	1	1	NA	GGAGCTTGGTGACTCTCCTGTGTATTTCTGTGCCAGCAGCCAACACCGGGACAGCTACGAGCAGTACTTCGGGCCGGGCACCAGGCTCACGGTCACA	GGAGCTTGGTGACTCTGCTGTGTATTTCTGTGCCAGCAGCCAA----GGGACAGCTACGAGCAGTACTTCGGGCCGGGCACCAGGCTCACGGTCACA	liver	ChILI_13
7109	0	TRBV7-9	TRBJ2-1	ASTDRDLKVLEQF	GCTAGCACCGACCGGGACTTGAAGGTCCTTGAGCAGTTC	TRBD2	1457	472	0.02	1929	0.00149307	308	5	1	1	NA	CCAGCGCACAGAGCAGGGGGACTCGGCCATGTATCTCTGTGCTAGCACCGACCGGGACTTGAAGGTCCTTGAGCAGTTCTTCGGGCCAGGGACACGGCTCACCGTGCTAG	CCAGCGCACAGAGCAGGGGGACTCGGCCATGTATCTCTGTGCCAGCACC----GGGACT----------TGAGCAGTTCTTCGGGCCAGGGACACGGCTCACCGTGCTAG	liver	ChILI_13
7110	0	TRBV4-1	TRBJ1-2	ASSQDKAPVYGYT	GCCAGCAGCCAAGATAAGGCTCCGGTCTATGGCTACACC		1026	901	0	1927	0.00149152	309	1	NA	1	NA	GCAGCCAGAAGACTCAGCCCTGTATCTCTGCGCCAGCAGCCAAGATAAGGCTCCGGTCTATGGCTACACCTTCGGTTCGGGGACCAGGTTAACCGTTGTAG	GCAGCCAGAAGACTCAGCCCTGTATCTCTGCGCCAGCAGCCAAGA------------CTATGGCTACACCTTCGGTTCGGGGACCAGGTTAACCGTTGTAG	liver	ChILI_13
7111	0	TRBV20-1	TRBJ2-7	SAQRIQHEQY	AGTGCTCAGCGGATCCAACACGAGCAGTAC	TRBD2	948	976	0.026	1924	0.0014892	310	1	1	1	NA	GCCCATCCTGAAGGCAGCAGCTTCTACATCTGCAGTGCTCAGCGGATCCAACACGAGCAGTACTTCGGGCCGGGCACCAGGCTCACGGTCACAG	GCCCATCCTGAAGACAGCAGCTTCTACATCTGCAGTGCT-AGCGG-------ACGAGCAGTACTTCGGGCCGGGCACCAGGCTCACGGTCACAG	liver	ChILI_13
7112	0	TRBV5-4	TRBJ2-7	ASSFGSTYEQY	GCCAGCAGCTTCGGCTCGACCTACGAGCAGTAC		927	982	0	1909	0.00147759	311	1	NA	1	NA	GGAGCTGGACGACTCGGCCCTGTATCTCTGTGCCAGCAGCTTCGGCTCGACCTACGAGCAGTACTTCGGGCCGGGCACCAGGCTCACGGTCACAG	GGAGCTGGACGACTCGGCCCTGTATCTCTGTGCCAGCAGCTT--------CCTACGAGCAGTACTTCGGGCCGGGCACCAGGCTCACGGTCACAG	liver	ChILI_13
7113	0	TRBV7-2	TRBJ2-1	ASSPTGLGYNEQF	GCCAGCAGCCCGACGGGACTTGGATACAATGAGCAGTTC	TRBD2	1385	510	0	1895	0.00146676	312	1	1	1	NA	CCAGCGCACACAGCAGGAGGACTCGGCCGTGTATCTCTGTGCCAGCAGCCCGACGGGACTTGGATACAATGAGCAGTTCTTCGGGCCAGGGACACGGCTCACCGTGCTAG	CCAGCGCACACAGCAGGAGGACTCGGCCGTGTATCTCTGTGCCAGCAGC-----GGGACT----TACAATGAGCAGTTCTTCGGGCCAGGGACACGGCTCACCGTGCTAG	liver	ChILI_13
7114	0	TRBV27	TRBJ2-7	ASGQGLSSYEQY	GCCAGCGGACAGGGTCTAAGCTCCTACGAGCAGTAC	TRBD1	1013	876	0	1889	0.00146211	313	1	1	1	NA	CGCCCAGCCCCAACCAGACCTCTCTGTACTTCTGTGCCAGCGGACAGGGTCTAAGCTCCTACGAGCAGTACTTCGGGCCGGGCACCAGGCTCACGGTCACAG	CGCCCAGCCCCAACCAGACCTCTCTGTACTTCTGTGCCAGCGGACAGGG------CTCCTACGAGCAGTACTTCGGGCCGGGCACCAGGCTCACGGTCACAG	liver	ChILI_13
7115	0	TRBV10-2	TRBJ2-7	ASSVSYEQY	GCCAGCAGTGTCAGCTACGAGCAGTAC		915	965	0	1880	0.00145515	314	1	NA	1	NA	ACCCGCTCCCAGACATCTGTGTATTTCTGCGCCAGCAGTGTCAGCTACGAGCAGTACTTCGGGCCGGGCACCAGGCTCACGGTCACAG	ACCCGCTCCCAGACATCTGTGTATTTCTGCGCCAGCAGTG----CTACGAGCAGTACTTCGGGCCGGGCACCAGGCTCACGGTCACAG	liver	ChILI_13
7116	0	TRBV7-2	TRBJ2-7	ASSLRARHEQY	GCCAGCAGCTTAAGGGCCCGCCACGAGCAGTAC	TRBD2	1061	817	0	1878	0.0014536	315	1	1	1	NA	CCAGCGCACACAGCAGGAGGACTCGGCCGTGTATCTCTGTGCCAGCAGCTTAAGGGCCCGCCACGAGCAGTACTTCGGGCCGGGCACCAGGCTCACGGTCACAG	CCAGCGCACACAGCAGGAGGACTCGGCCGTGTATCTCTGTGCCAGCAGCTTA----CCCGC-ACGAGCAGTACTTCGGGCCGGGCACCAGGCTCACGGTCACAG	liver	ChILI_13
7117	0	TRBV28	TRBJ1-5	ASSSRGYGNQPQH	GCCAGCAGCTCAAGGGGTTATGGCAATCAGCCCCAGCAT	TRBD1	673	1204	0	1877	0.00145282	316	1	1	1	NA	CCGCCAGCACCAACCAGACATCTATGTACCTCTGTGCCAGCAGCTCAAGGGGTTATGGCAATCAGCCCCAGCATTTTGGTGATGGGACTCGACTCTCCATCCTAG	CCGCCAGCACCAACCAGACATCTATGTACCTCTGTGCCAGCAG----AGGGG-----GCAATCAGCCCCAGCATTTTGGTGATGGGACTCGACTCTCCATCCTAG	liver	ChILI_13
7118	0	TRBV5-1	TRBJ2-5	ASSFGGGQETQY	GCTAGCAGCTTCGGGGGGGGGCAAGAGACCCAGTAC	TRBD2	1033	844	0.024	1877	0.00145282	316	1	1	1	NA	GGAGCTGGGGGACTCGGCCCTTTATCTTTGCGCTAGCAGCTTCGGGGGGGGGCAAGAGACCCAGTACTTCGGGCCAGGCACGCGGCTCCTGGTGCTC	GGAGCTGGGGGACTCGGCCCTTTATCTTTGCGCCAGCAGCTTCGGGGGGG--CAAGAGACCCAGTACTTCGGGCCAGGCACGCGGCTCCTGGTGCTC	liver	ChILI_13
7119	0	TRBV19	TRBJ2-7	ASSKENRGHEQY	GCCAGTAGTAAAGAAAACAGGGGACACGAGCAGTAC	TRBD1	995	875	0	1870	0.00144741	318	1	1	1	NA	CGGCCCAAAAGAACCCGACAGCTTTCTATCTCTGTGCCAGTAGTAAAGAAAACAGGGGACACGAGCAGTACTTCGGGCCGGGCACCAGGCTCACGGTCACAG	CGGCCCAAAAGAACCCGACAGCTTTCTATCTCTGTGCCAGTAGTA------ACAGGGG--ACGAGCAGTACTTCGGGCCGGGCACCAGGCTCACGGTCACAG	liver	ChILI_13
7120	0	TRBV27	TRBJ2-7	ASSPGGTYEQY	GCCAGCTCGCCGGGAGGGACCTACGAGCAGTAC	TRBD2	910	956	0	1866	0.00144431	319	1	2	1	NA	CGCCCAGCCCCAACCAGACCTCTCTGTACTTCTGTGCCAGCTCGCCGGGAGGGACCTACGAGCAGTACTTCGGGCCGGGCACCAGGCTCACGGTCACAG	CGCCCAGCCCCAACCAGACCTCTCTGTACTTCTGTGCCAGC----CGGGAGGG-CCTACGAGCAGTACTTCGGGCCGGGCACCAGGCTCACGGTCACAG	liver	ChILI_13
7121	0	TRBV7-2	TRBJ2-7	ASLYGPPYEQY	GCCAGCTTATACGGCCCACCCTACGAGCAGTAC		1140	722	0	1862	0.00144121	320	1	NA	1	NA	CCAGCGCACACAGCAGGAGGACTCGGCCGTGTATCTCTGTGCCAGCTTATACGGCCCACCCTACGAGCAGTACTTCGGGCCGGGCACCAGGCTCACGGTCACAG	CCAGCGCACACAGCAGGAGGACTCGGCCGTGTATCTCTGTGCCAGC-------------CCTACGAGCAGTACTTCGGGCCGGGCACCAGGCTCACGGTCACAG	liver	ChILI_13
7122	0	TRBV24-1	TRBJ2-3	ATSEWAEDTQY	GCCACCAGTGAGTGGGCTGAAGATACGCAGTAT		941	921	0	1862	0.00144121	320	1	NA	1	NA	CCCCAACCAGACAGCTCTTTACTTCTGTGCCACCAGTGAGTGGGCTGAAGATACGCAGTATTTTGGCCCAGGCACCCGGCTGACAGTGCTCG	CCCCAACCAGACAGCTCTTTACTTCTGTGCCACCAGTGA---------AGATACGCAGTATTTTGGCCCAGGCACCCGGCTGACAGTGCTCG	liver	ChILI_13
7123	0	TRBV4-3	TRBJ2-3	ASSQGASQIDTQY	GCCAGCAGCCAAGGGGCTAGTCAAATAGATACGCAGTAT	TRBD1	1043	815	0	1858	0.00143812	322	1	1	1	NA	GCAGCCAGAAGACTCGGCCCTGTATCTCTGCGCCAGCAGCCAAGGGGCTAGTCAAATAGATACGCAGTATTTTGGCCCAGGCACCCGGCTGACAGTGCTCG	GCAGCCAGAAGACTCGGCCCTGTATCTCTGCGCCAGCAGCCAAGGGGC---------AGATACGCAGTATTTTGGCCCAGGCACCCGGCTGACAGTGCTCG	liver	ChILI_13
7124	0	TRBV29-1	TRBJ2-1	SVTGLVNEQF	AGCGTTACTGGACTCGTCAATGAGCAGTTC	TRBD2	897	959	0	1856	0.00143657	323	1	1	1	NA	GAGCCCTGAAGACAGCAGCATATATCTCTGCAGCGTTACTGGACTCGTCAATGAGCAGTTCTTCGGGCCAGGGACACGGCTCACCGTGCTAG	GAGCCCTGAAGACAGCAGCATATATCTCTGCAGCGTT---GGACT---CAATGAGCAGTTCTTCGGGCCAGGGACACGGCTCACCGTGCTAG	liver	ChILI_13
7125	0	TRBV5-4	TRBJ2-7	ASSLFGERAYEQY	GCCAGCAGCTTGTTTGGGGAGCGGGCCTACGAGCAGTAC	TRBD2	898	954	0	1852	0.00143347	324	1	1	1	NA	GGAGCTGGACGACTCGGCCCTGTATCTCTGTGCCAGCAGCTTGTTTGGGGAGCGGGCCTACGAGCAGTACTTCGGGCCGGGCACCAGGCTCACGGTCACAG	GGAGCTGGACGACTCGGCCCTGTATCTCTGTGCCAGCAGCTTG-------AGCGGGCCTACGAGCAGTACTTCGGGCCGGGCACCAGGCTCACGGTCACAG	liver	ChILI_13
7126	0	TRBV4-3	TRBJ2-1	ASSQEGRVRAGNEQF	GCCAGCAGCCAAGAAGGAAGAGTACGCGCTGGCAATGAGCAGTTC		1018	831	0	1849	0.00143115	325	1	NA	1	NA	GCAGCCAGAAGACTCGGCCCTGTATCTCTGCGCCAGCAGCCAAGAAGGAAGAGTACGCGCTGGCAATGAGCAGTTCTTCGGGCCAGGGACACGGCTCACCGTGCTAG	GCAGCCAGAAGACTCGGCCCTGTATCTCTGCGCCAGCAGCCAAGA------------------CAATGAGCAGTTCTTCGGGCCAGGGACACGGCTCACCGTGCTAG	liver	ChILI_13
7127	0	TRBV24-1	TRBJ2-3	ATKGGTPTDTQY	GCCACGAAGGGTGGGACGCCCACAGATACGCAGTAT	TRBD1	937	908	0	1845	0.00142806	326	1	1	1	NA	CCCCAACCAGACAGCTCTTTACTTCTGTGCCACGAAGGGTGGGACGCCCACAGATACGCAGTATTTTGGCCCAGGCACCCGGCTGACAGTGCTCG	CCCCAACCAGACAGCTCTTTACTTCTGTGCCAC-------GGGAC---CACAGATACGCAGTATTTTGGCCCAGGCACCCGGCTGACAGTGCTCG	liver	ChILI_13
7128	0	TRBV6-6	TRBJ2-6	ASSLTTGYSGANVLT	GCCAGCAGTCTGACGACAGGATACTCTGGGGCCAACGTCCTGACT	TRBD1	846	998	0	1844	0.00142728	327	4	1	1	NA	GCTCCCTCCCAGACATCTGTGTACTTCTGTGCCAGCAGTCTGACGACAGGATACTCTGGGGCCAACGTCCTGACTTTCGGGGCCGGCAGCAGGCTGACCGTGCTGG	GCTCCCTCCCAGACATCTGTGTACTTCTGTGCCAGCAGTC----GACAGG---CTCTGGGGCCAACGTCCTGACTTTCGGGGCCGGCAGCAGGCTGACCGTGCTGG	liver	ChILI_13
7129	0	TRBV20-1	TRBJ2-7	SASKSLVGNEQY	AGTGCTAGCAAGTCACTAGTTGGTAACGAGCAGTAC	TRBD2	872	967	0	1839	0.00142341	328	1	1	1	NA	GCCCATCCTGAAGACAGCAGCTTCTACATCTGCAGTGCTAGCAAGTCACTAGTTGGTAACGAGCAGTACTTCGGGCCGGGCACCAGGCTCACGGTCACAG	GCCCATCCTGAAGACAGCAGCTTCTACATCTGCAGTGCTAG------ACTAG------ACGAGCAGTACTTCGGGCCGGGCACCAGGCTCACGGTCACAG	liver	ChILI_13
7130	0	TRBV5-1	TRBJ2-7	ASSRGLADFRYEQY	GCCAGCAGCCGCGGACTAGCGGACTTTCGCTACGAGCAGTAC	TRBD2	929	907	0	1836	0.00142109	329	1	1	1	NA	GGAGCTGGGGGACTCGGCCCTTTATCTTTGCGCCAGCAGCCGCGGACTAGCGGACTTTCGCTACGAGCAGTACTTCGGGCCGGGCACCAGGCTCACGGTCACAG	GGAGCTGGGGGACTCGGCCCTTTATCTTTGCGCCAGCAGC---GGACTAGCGG-------CTACGAGCAGTACTTCGGGCCGGGCACCAGGCTCACGGTCACAG	liver	ChILI_13
7131	0	TRBV7-3	TRBJ2-3	ASSFTGGVIDTQY	GCCAGCAGCTTCACGGGGGGGGTCATAGATACGCAGTAT	TRBD2	922	910	0	1832	0.00141799	330	1	1	1	NA	CCAGCGCACAGAGCGGGGGGACTCAGCCGTGTATCTCTGTGCCAGCAGCTTCACGGGGGGGGTCATAGATACGCAGTATTTTGGCCCAGGCACCCGGCTGACAGTGCTCG	CCAGCGCACAGAGCGGGGGGACTCAGCCGTGTATCTCTGTGCCAGCAGCTT--CGGGGGGG-----AGATACGCAGTATTTTGGCCCAGGCACCCGGCTGACAGTGCTCG	liver	ChILI_13
7132	0	TRBV18	TRBJ2-6	ASSPPTGANVLT	GCCAGCTCACCACCGACTGGGGCCAACGTCCTGACT		1207	617	0	1824	0.0014118	331	1	NA	1	NA	GCGAGGAGATTCGGCAGCTTATTTCTGTGCCAGCTCACCACCGACTGGGGCCAACGTCCTGACTTTCGGGGCCGGCAGCAGGCTGACCGTGCTGG	GCGAGGAGATTCGGCAGCTTATTTCTGTGCCAGCTCACCACC--CTGGGGCCAACGTCCTGACTTTCGGGGCCGGCAGCAGGCTGACCGTGCTGG	liver	ChILI_13
7133	0	TRBV5-1	TRBJ1-5	ASSPTGPNQPQH	GCCAGCAGCCCGACAGGGCCCAATCAGCCCCAGCAT	TRBD1	673	1140	0	1813	0.00140329	332	1	1	1	NA	GGAGCTGGGGGACTCGGCCCTTTATCTTTGCGCCAGCAGCCCGACAGGGCCCAATCAGCCCCAGCATTTTGGTGATGGGACTCGACTCTCCATCCTAG	GGAGCTGGGGGACTCGGCCCTTTATCTTTGCGCCAGCAGC--GACAGGG--CAATCAGCCCCAGCATTTTGGTGATGGGACTCGACTCTCCATCCTAG	liver	ChILI_13
7134	0	TRBV20-1	TRBJ2-7	SARVAGSYEQY	AGTGCTAGGGTAGCGGGGTCCTACGAGCAGTAC	TRBD2	914	892	0	1806	0.00139787	333	1	1	1	NA	GCCCATCCTGAAGACAGCAGCTTCTACATCTGCAGTGCTAGGGTAGCGGGGTCCTACGAGCAGTACTTCGGGCCGGGCACCAGGCTCACGGTCACAG	GCCCATCCTGAAGACAGCAGCTTCTACATCTGCAGTGCTAG--TAGCGGGGTCCTACGAGCAGTACTTCGGGCCGGGCACCAGGCTCACGGTCACAG	liver	ChILI_13
7135	0	TRBV7-2	TRBJ2-7	ASSLGGEQY	GCCAGCAGCTTAGGGGGCGAGCAGTAC	TRBD1	927	878	0	1805	0.00139709	334	1	1	1	NA	CCAGCGCACACAGCAGGAGGACTCGGCCGTGTATCTCTGTGCCAGCAGCTTAGGGGGCGAGCAGTACTTCGGGCCGGGCACCAGGCTCACGGTCACAG	CCAGCGCACACAGCAGGAGGACTCGGCCGTGTATCTCTGTGCCAGCAGCTTAGGGGGCGAGCAGTACTTCGGGCCGGGCACCAGGCTCACGGTCACAG	liver	ChILI_13
7136	0	TRBV27	TRBJ2-7	AEGGGGRVYEQY	GCCGAGGGGGGGGGTGGGCGCGTTTACGAGCAGTAC	TRBD2	843	958	0	1801	0.001394	335	1	1	1	NA	CGCCCAGCCCCAACCAGACCTCTCTGTACTTCTGTGCCGAGGGGGGGGGTGGGCGCGTTTACGAGCAGTACTTCGGGCCGGGCACCAGGCTCACGGTCACAG	CGCCCAGCCCCAACCAGACCTCTCTGTACTTCTGTGCC----GGGGGGG----------TACGAGCAGTACTTCGGGCCGGGCACCAGGCTCACGGTCACAG	liver	ChILI_13
7137	0	TRBV4-2	TRBJ2-3	ASSHDTDTQY	GCCAGCAGCCACGACACAGATACGCAGTAT		924	869	0	1793	0.00138781	336	1	NA	1	NA	GCAGCCAGAAGACTCGGCCCTGTATCTCTGTGCCAGCAGCCACGACACAGATACGCAGTATTTTGGCCCAGGCACCCGGCTGACAGTGCTCG	GCAGCCAGAAGACTCGGCCCTGTATCTCTGTGCCAGCAGCCA---CACAGATACGCAGTATTTTGGCCCAGGCACCCGGCTGACAGTGCTCG	liver	ChILI_13
7138	0	TRBV28	TRBJ2-1	ASRSPGFYNEQF	GCCAGCAGATCCCCGGGGTTCTACAATGAGCAGTTC	TRBD2	886	899	0	1785	0.00138161	337	1	1	1	NA	CCGCCAGCACCAACCAGACATCTATGTACCTCTGTGCCAGCAGATCCCCGGGGTTCTACAATGAGCAGTTCTTCGGGCCAGGGACACGGCTCACCGTGCTAG	CCGCCAGCACCAACCAGACATCTATGTACCTCTGTGCCAGCAG-----CGGGG--CTACAATGAGCAGTTCTTCGGGCCAGGGACACGGCTCACCGTGCTAG	liver	ChILI_13
7139	0	TRBV18	TRBJ2-7	ASSEGATYEQY	GCCAGCTCAGAAGGAGCGACCTACGAGCAGTAC		919	863	0	1782	0.00137929	338	1	NA	1	NA	GCGAGGAGATTCGGCAGCTTATTTCTGTGCCAGCTCAGAAGGAGCGACCTACGAGCAGTACTTCGGGCCGGGCACCAGGCTCACGGTCACAG	GCGAGGAGATTCGGCAGCTTATTTCTGTGCCAGCTCA----------CCTACGAGCAGTACTTCGGGCCGGGCACCAGGCTCACGGTCACAG	liver	ChILI_13
7140	0	TRBV20-1	TRBJ2-7	STRLAYEQY	AGTACAAGGTTGGCCTACGAGCAGTAC		935	842	0	1777	0.00137542	339	1	NA	1	NA	GCCCATCCTGAAGACAGCAGCTTCTACATCTGCAGTACAAGGTTGGCCTACGAGCAGTACTTCGGGCCGGGCACCAGGCTCACGGTCACAG	GCCCATCCTGAAGACAGCAGCTTCTACATCTGCAGT----------CCTACGAGCAGTACTTCGGGCCGGGCACCAGGCTCACGGTCACAG	liver	ChILI_13
7141	0	TRBV29-1	TRBJ2-5	SLENAYQETQY	AGCCTTGAAAATGCCTATCAAGAAACCCAGTAC		693	1067	0.025	1760	0.00136226	340	1	NA	1	NA	GAGCCCTGAAGACAGCAGCATATATCTCTGCAGCCTTGAAAATGCCTATCAAGAAACCCAGTACTTCGGGCCAGGCACGCGGCTCCTGGTGCTCG	GAGCCCTGAAGACAGCAGCATATATCTCTGCAGCGTTGAA---------CAAGAGACCCAGTACTTCGGGCCAGGCACGCGGCTCCTGGTGCTCG	liver	ChILI_13
7142	0	TRBV4-1	TRBJ2-1	ASSQDRAASNEQF	GCCAGCAGCCAAGATCGAGCTGCGTCCAATGAGCAGTTC		963	792	0	1755	0.00135839	341	1	NA	1	NA	GCAGCCAGAAGACTCAGCCCTGTATCTCTGCGCCAGCAGCCAAGATCGAGCTGCGTCCAATGAGCAGTTCTTCGGGCCAGGGACACGGCTCACCGTGCTAG	GCAGCCAGAAGACTCAGCCCTGTATCTCTGCGCCAGCAGCCAAGA------------CAATGAGCAGTTCTTCGGGCCAGGGACACGGCTCACCGTGCTAG	liver	ChILI_13
7143	0	TRBV6-5	TRBJ2-7	ASSYTLVGNEQY	GCCAGCAGTTACACCTTAGTGGGTAACGAGCAGTAC		657	1091	0	1748	0.00135298	342	1	NA	1	NA	GCTCCCTCCCAGACATCTGTGTACTTCTGTGCCAGCAGTTACACCTTAGTGGGTAACGAGCAGTACTTCGGGCCGGGCACCAGGCTCACGGTCACAG	GCTCCCTCCCAGACATCTGTGTACTTCTGTGCCAGCAGTTAC-------------ACGAGCAGTACTTCGGGCCGGGCACCAGGCTCACGGTCACAG	liver	ChILI_13
7144	0	TRBV5-1	TRBJ2-7	ASSLSDRRSDEQY	GCCAGCAGCTTGTCTGACAGGAGGTCCGACGAGCAGTAC	TRBD1	861	873	0	1734	0.00134214	343	1	1	1	NA	GGAGCTGGGGGACTCGGCCCTTTATCTTTGCGCCAGCAGCTTGTCTGACAGGAGGTCCGACGAGCAGTACTTCGGGCCGGGCACCAGGCTCACGGTCACAG	GGAGCTGGGGGACTCGGCCCTTTATCTTTGCGCCAGCAGCTTG---GACAGG-------ACGAGCAGTACTTCGGGCCGGGCACCAGGCTCACGGTCACAG	liver	ChILI_13
7145	0	TRBV7-9	TRBJ2-1	ASSSPRGAREQF	GCCAGCAGCTCCCCCCGGGGTGCACGCGAGCAGTTC	TRBD2	1000	731	0	1731	0.00133982	344	1	1	1	NA	CCAGCGCACAGAGCAGGGGGACTCGGCCATGTATCTCTGTGCCAGCAGCTCCCCCCGGGGTGCACGCGAGCAGTTCTTCGGGCCAGGGACACGGCTCACCGTGCTAG	CCAGCGCACAGAGCAGGGGGACTCGGCCATGTATCTCTGTGCCAGCAGCT-----CGGGG-------GAGCAGTTCTTCGGGCCAGGGACACGGCTCACCGTGCTAG	liver	ChILI_13
7146	0	TRBV4-2	TRBJ2-1	ASSQLAGEVRFEQF	GCCAGCAGCCAGCTAGCGGGAGAAGTAAGGTTTGAGCAGTTC	TRBD2	955	771	0	1726	0.00133595	345	1	2	1	NA	GCAGCCAGAAGACTCGGCCCTGTATCTCTGTGCCAGCAGCCAGCTAGCGGGAGAAGTAAGGTTTGAGCAGTTCTTCGGGCCAGGGACACGGCTCACCGTGCTAG	GCAGCCAGAAGACTCGGCCCTGTATCTCTGTGCCAGCAGCCA-CTAGCGGGAG----------TGAGCAGTTCTTCGGGCCAGGGACACGGCTCACCGTGCTAG	liver	ChILI_13
7147	0	TRBV28	TRBJ1-1	ASRWGIKAF	GCCAGCAGGTGGGGAATAAAAGCTTTC		922	803	0.023	1725	0.00133517	346	1	NA	1	NA	CCGCCAGCACCAACCAGACATCTATGTACCCCTGTGCCAGCAGGTGGGGAATAAAAGCTTTCTTTGGACAAGGCACCAGACTCACAGTTGTA	CCGCCAGCACCAACCAGACATCTATGTACCTCTGTGCCAGCAG-----------AAGCTTTCTTTGGACAAGGCACCAGACTCACAGTTGTA	liver	ChILI_13
7148	0	TRBV29-1	TRBJ2-1	SVRDNYNEQF	AGCGTTAGGGACAATTACAATGAGCAGTTC	TRBD1	832	885	0	1717	0.00132898	347	1	1	1	NA	GAGCCCTGAAGACAGCAGCATATATCTCTGCAGCGTTAGGGACAATTACAATGAGCAGTTCTTCGGGCCAGGGACACGGCTCACCGTGCTAG	GAGCCCTGAAGACAGCAGCATATATCTCTGCAGCGTT-GGGACA--TACAATGAGCAGTTCTTCGGGCCAGGGACACGGCTCACCGTGCTAG	liver	ChILI_13
7149	0	TRBV5-1	TRBJ2-5	ASSPNGGRETQY	GCCAGCAGTCCGAATGGGGGCCGGGAGACCCAGTAC	TRBD1	711	996	0	1707	0.00132124	348	1	1	1	NA	GGAGCTGGGGGACTCGGCCCTTTATCTTTGCGCCAGCAGTCCGAATGGGGGCCGGGAGACCCAGTACTTCGGGCCAGGCACGCGGCTCCTGGTGCTCG	GGAGCTGGGGGACTCGGCCCTTTATCTTTGCGCCAGCAG-------GGGGGC---GAGACCCAGTACTTCGGGCCAGGCACGCGGCTCCTGGTGCTCG	liver	ChILI_13
7150	0	TRBV12-3	TRBJ2-7	ASSPTQRRSYEQY	GCCAGCAGTCCCACTCAACGCCGCTCCTACGAGCAGTAC	TRBD2	771	922	0	1693	0.0013104	349	1	1	1	NA	CAGAACCCAGGGACTCAGCTGTGTACTTCTGTGCCAGCAGTCCCACTCAACGCCGCTCCTACGAGCAGTACTTCGGGCCGGGCACCAGGCTCACGGTCACAG	CAGAACCCAGGGACTCAGCTGTGTACTTCTGTGCCAGCAGTCCC-----------CTCCTACGAGCAGTACTTCGGGCCGGGCACCAGGCTCACGGTCACAG	liver	ChILI_13
7151	0	TRBV7-3	TRBJ2-1	ASSLMYLGLAGGNNEQF	GCCAGCAGCTTAATGTACCTTGGGCTAGCGGGAGGGAACAATGAGCAGTTC	TRBD2	1321	371	0	1692	0.00130963	350	1	2	1	NA	CCAGCGCACAGAGCGGGGGGACTCAGCCGTGTATCTCTGTGCCAGCAGCTTAATGTACCTTGGGCTAGCGGGAGGGAACAATGAGCAGTTCTTCGGGCCAGGGACACGGCTCACCGTGCTAG	CCAGCGCACAGAGCGGGGGGACTCAGCCGTGTATCTCTGTGCCAGCAGCTTAA-----------CTAGCGGGAGGG-ACAATGAGCAGTTCTTCGGGCCAGGGACACGGCTCACCGTGCTAG	liver	ChILI_13
7152	0	TRBV27	TRBJ2-7	ASSYSGPHEQY	GCCAGCAGCTACTCAGGGCCCCACGAGCAGTAC	TRBD1	822	865	0	1687	0.00130576	351	1	1	1	NA	CGCCCAGCCCCAACCAGACCTCTCTGTACTTCTGTGCCAGCAGCTACTCAGGGCCCCACGAGCAGTACTTCGGGCCGGGCACCAGGCTCACGGTCACAG	CGCCCAGCCCCAACCAGACCTCTCTGTACTTCTGTGCCAGCAG-----CAGGG----ACGAGCAGTACTTCGGGCCGGGCACCAGGCTCACGGTCACAG	liver	ChILI_13
7153	0	TRBV6-6	TRBJ2-7	ASSPAGGLNEQY	GCCAGCAGTCCAGCGGGAGGGTTGAACGAGCAGTAC	TRBD2	564	1122	0	1686	0.00130499	352	4	2	1	NA	GCTCCCTCCCAGACATCTGTGTACTTCTGTGCCAGCAGTCCAGCGGGAGGGTTGAACGAGCAGTACTTCGGGCCGGGCACCAGGCTCACGGTCACAG	GCTCCCTCCCAGACATCTGTGTACTTCTGTGCCAGCAGTC-AGCGGGAGGG----ACGAGCAGTACTTCGGGCCGGGCACCAGGCTCACGGTCACAG	liver	ChILI_13
7154	0	TRBV28	TRBJ2-1	VSRSPGFYNEQF	GTCAGCAGATCCCCGGGGTTCTACAATGAGCAGTTC	TRBD2	770	914	0.023	1684	0.00130344	353	1	1	1	NA	CCGCCAGCACCAACCAGACATCTATGTACCTCTGTGTCAGCAGATCCCCGGGGTTCTACAATGAGCAGTTCTTCGGGCCAGGGACACGGCTCACCGTGCTAG	CCGCCAGCACCAACCAGACATCTATGTACCTCTGTGCCAGCAG-----CGGGG--CTACAATGAGCAGTTCTTCGGGCCAGGGACACGGCTCACCGTGCTAG	liver	ChILI_13
7155	0	TRBV28	TRBJ2-7	ASSLWGSYEQY	GCCAGCAGTTTATGGGGCTCCTACGAGCAGTAC	TRBD1	884	796	0	1680	0.00130034	354	1	1	1	NA	CCGCCAGCACCAACCAGACATCTATGTACCTCTGTGCCAGCAGTTTATGGGGCTCCTACGAGCAGTACTTCGGGCCGGGCACCAGGCTCACGGTCACAG	CCGCCAGCACCAACCAGACATCTATGTACCTCTGTGCCAGCAGTTTATGGGGCTCCTACGAGCAGTACTTCGGGCCGGGCACCAGGCTCACGGTCACAG	liver	ChILI_13
7156	0	TRBV12-3	TRBJ2-4	ASSPLVPVSWTGGFRVFKNIQY	GCCAGCAGCCCCTTGGTCCCAGTTTCTTGGACAGGGGGCTTCCGAGTATTCAAAAACATTCAGTAC	TRBD1	817	861	0	1678	0.00129879	355	1	1	1	NA	CAGAACCCAGGGACTCAGCTGTGTACTTCTGTGCCAGCAGCCCCTTGGTCCCAGTTTCTTGGACAGGGGGCTTCCGAGTATTCAAAAACATTCAGTACTTCGGCGCCGGGACCCGGCTCTCAGTGCTGG	CAGAACCCAGGGACTCAGCTGTGTACTTCTGTGCCAGCAG--------------------GGACAGGGGGC-----------CAAAAACATTCAGTACTTCGGCGCCGGGACCCGGCTCTCAGTGCTGG	liver	ChILI_13
7157	0	TRBV28	TRBJ2-7	ASSLYSYEQY	GCCAGCAGTTTATACAGCTACGAGCAGTAC		895	777	0	1672	0.00129415	356	1	NA	1	NA	CCGCCAGCACCAACCAGACATCTATGTACCTCTGTGCCAGCAGTTTATACAGCTACGAGCAGTACTTCGGGCCGGGCACCAGGCTCACGGTCACAG	CCGCCAGCACCAACCAGACATCTATGTACCTCTGTGCCAGCAGTTTAT----CTACGAGCAGTACTTCGGGCCGGGCACCAGGCTCACGGTCACAG	liver	ChILI_13
7158	0	TRBV27	TRBJ2-7	ASSAGQGAYEQY	GCCAGCAGTGCGGGACAGGGGGCTTACGAGCAGTAC	TRBD1	877	791	0	1668	0.00129105	357	1	1	1	NA	CGCCCAGCCCCAACCAGACCTCTCTGTACTTCTGTGCCAGCAGTGCGGGACAGGGGGCTTACGAGCAGTACTTCGGGCCGGGCACCAGGCTCACGGTCACAG	CGCCCAGCCCCAACCAGACCTCTCTGTACTTCTGTGCCAGCAGT--GGGACAGGGGGC-TACGAGCAGTACTTCGGGCCGGGCACCAGGCTCACGGTCACAG	liver	ChILI_13
7159	0	TRBV12-3	TRBJ2-3	ASSSGTTNTQY	GCCAGCAGTTCGGGGACTACCAATACGCAGTAT	TRBD2	839	828	0	1667	0.00129028	358	1	1	1	NA	CAGAACCCAGGGACTCAGCTGTGTACTTCTGTGCCAGCAGTTCGGGGACTACCAATACGCAGTATTTTGGCCCAGGCACCCGGCTGACAGTGCTCG	CAGAACCCAGGGACTCAGCTGTGTACTTCTGTGCCAGCAGTT--GGGACTA---ATACGCAGTATTTTGGCCCAGGCACCCGGCTGACAGTGCTCG	liver	ChILI_13
7160	0	TRBV28	TRBJ2-7	ASSGRGGRPGGQY	GCCAGCAGTGGCAGGGGAGGAAGACCTGGAGGGCAGTAC	TRBD1	803	863	0	1666	0.00128951	359	1	1	1	NA	CCGCCAGCACCAACCAGACATCTATGTACCTCTGTGCCAGCAGTGGCAGGGGAGGAAGACCTGGAGGGCAGTACTTCGGGCCGGGCACCAGGCTCACGGTCACAG	CCGCCAGCACCAACCAGACATCTATGTACCTCTGTGCCAGCAGT--CAGGGG---------------GCAGTACTTCGGGCCGGGCACCAGGCTCACGGTCACAG	liver	ChILI_13
7161	0	TRBV28	TRBJ2-7	ATKLAGSYEQY	GCCACCAAACTAGCGGGATCTTACGAGCAGTAC	TRBD2	869	795	0	1664	0.00128796	360	1	2	1	NA	CCGCCAGCACCAACCAGACATCTATGTACCTCTGTGCCACCAAACTAGCGGGATCTTACGAGCAGTACTTCGGGCCGGGCACCAGGCTCACGGTCACAG	CCGCCAGCACCAACCAGACATCTATGTACCTCTGTGCCA----ACTAGCGGGA---TACGAGCAGTACTTCGGGCCGGGCACCAGGCTCACGGTCACAG	liver	ChILI_13
7162	0	TRBV28	TRBJ2-7	ASSGRIWTDYEQY	GCCAGCAGTGGGCGTATTTGGACAGACTACGAGCAGTAC	TRBD1	865	797	0	1662	0.00128641	361	1	1	1	NA	CCGCCAGCACCAACCAGACATCTATGTACCTCTGTGCCAGCAGTGGGCGTATTTGGACAGACTACGAGCAGTACTTCGGGCCGGGCACCAGGCTCACGGTCACAG	CCGCCAGCACCAACCAGACATCTATGTACCTCTGTGCCAGCAGT----------GGACAG-CTACGAGCAGTACTTCGGGCCGGGCACCAGGCTCACGGTCACAG	liver	ChILI_13
7163	0	TRBV4-1	TRBJ1-5	ASSQEWGNQPQH	GCCAGCAGCCAAGAGTGGGGTAATCAGCCCCAGCAT		730	924	0	1654	0.00128022	362	1	NA	1	NA	GCAGCCAGAAGACTCAGCCCTGTATCTCTGCGCCAGCAGCCAAGAGTGGGGTAATCAGCCCCAGCATTTTGGTGATGGGACTCGACTCTCCATCCTAG	GCAGCCAGAAGACTCAGCCCTGTATCTCTGCGCCAGCAGCCAAGA-------AATCAGCCCCAGCATTTTGGTGATGGGACTCGACTCTCCATCCTAG	liver	ChILI_13
7164	0	TRBV28	TRBJ2-7	ASSSRDYLRGYEQY	GCCAGCAGTTCACGGGACTACCTACGGGGGTACGAGCAGTAC	TRBD2	819	817	0	1636	0.00126629	363	1	1	1	NA	CCGCCAGCACCAACCAGACATCTATGTACCTCTGTGCCAGCAGTTCACGGGACTACCTACGGGGGTACGAGCAGTACTTCGGGCCGGGCACCAGGCTCACGGTCACAG	CCGCCAGCACCAACCAGACATCTATGTACCTCTGTGCCAGCAGTT---GGGACTA----------TACGAGCAGTACTTCGGGCCGGGCACCAGGCTCACGGTCACAG	liver	ChILI_13
7165	0	TRBV5-4	TRBJ2-7	ASSYSRGYEQY	GCCAGCAGCTACTCCCGTGGTTACGAGCAGTAC	TRBD2	825	799	0	1624	0.001257	364	1	2	1	NA	GGAGCTGGACGACTCGGCCCTGTATCTCTGTGCCAGCAGCTACTCCCGTGGTTACGAGCAGTACTTCGGGCCGGGCACCAGGCTCACGGTCACAG	GGAGCTGGACGACTCGGCCCTGTATCTCTGTGCCAGCAGCT-CTCCCG----TACGAGCAGTACTTCGGGCCGGGCACCAGGCTCACGGTCACAG	liver	ChILI_13
7166	0	TRBV4-2	TRBJ2-3	ASSQDVSTDTQY	GCCAGCAGCCAAGATGTTAGCACAGATACGCAGTAT		857	752	0	1609	0.00124539	365	1	NA	1	NA	GCAGCCAGAAGACTCGGCCCTGTATCTCTGTGCCAGCAGCCAAGATGTTAGCACAGATACGCAGTATTTTGGCCCAGGCACCCGGCTGACAGTGCTCG	GCAGCCAGAAGACTCGGCCCTGTATCTCTGTGCCAGCAGCCAAGA----AGCACAGATACGCAGTATTTTGGCCCAGGCACCCGGCTGACAGTGCTCG	liver	ChILI_13
7167	0	TRBV28	TRBJ2-7	ASLYLEQY	GCCAGTTTATACCTCGAGCAGTAC		874	719	0	1593	0.001233	366	1	NA	1	NA	CCGCCAGCACCAACCAGACATCTATGTACCTCTGTGCCAGTTTATACCTCGAGCAGTACTTCGGGCCGGGCACCAGGCTCACGGTCACAG	CCGCCAGCACCAACCAGACATCTATGTACCTCTGTGCCAG---------CGAGCAGTACTTCGGGCCGGGCACCAGGCTCACGGTCACAG	liver	ChILI_13
7168	0	TRBV12-3	TRBJ2-7	ASSIHGYEQY	GCCAGCAGTATACATGGCTACGAGCAGTAC		759	833	0	1592	0.00123223	367	1	NA	1	NA	CAGAACCCAGGGACTCAGCTGTGTACTTCTGTGCCAGCAGTATACATGGCTACGAGCAGTACTTCGGGCCGGGCACCAGGCTCACGGTCACAG	CAGAACCCAGGGACTCAGCTGTGTACTTCTGTGCCAGCAGT--------CTACGAGCAGTACTTCGGGCCGGGCACCAGGCTCACGGTCACAG	liver	ChILI_13
7169	0	TRBV5-1	TRBJ2-5	ASSYKETQY	GCCAGCAGCTATAAAGAGACCCAGTAC		779	786	0	1565	0.00121133	368	1	NA	1	NA	GGAGCTGGGGGACTCGGCCCTTTATCTTTGCGCCAGCAGCTATAAAGAGACCCAGTACTTCGGGCCAGGCACGCGGCTCCTGGTGCTCG	GGAGCTGGGGGACTCGGCCCTTTATCTTTGCGCCAGCAGCT---AAGAGACCCAGTACTTCGGGCCAGGCACGCGGCTCCTGGTGCTCG	liver	ChILI_13
7170	0	TRBV28	TRBJ2-7	ASSRDRGYEQY	GCCAGCAGCCGGGACAGGGGCTACGAGCAGTAC	TRBD1	806	735	0	1541	0.00119275	369	1	1	1	NA	CCGCCAGCACCAACCAGACATCTATGTACCTCTGTGCCAGCAGCCGGGACAGGGGCTACGAGCAGTACTTCGGGCCGGGCACCAGGCTCACGGTCACAG	CCGCCAGCACCAACCAGACATCTATGTACCTCTGTGCCAGCAG--GGGACAGGGGCTACGAGCAGTACTTCGGGCCGGGCACCAGGCTCACGGTCACAG	liver	ChILI_13
7171	0	TRBV7-8	TRBJ2-1	ASSLIVGGSYNEQF	GCCAGCAGCTTGATTGTGGGAGGGTCCTACAATGAGCAGTTC	TRBD2	1533	5	0	1538	0.00119043	370	1	2	1	NA	CCAGCGCACACAGCAGGAGGACTCCGCCGTGTATCTCTGTGCCAGCAGCTTGATTGTGGGAGGGTCCTACAATGAGCAGTTCTTCGGGCCAGGGACACGGCTCACCGTGCTAG	CCAGCGCACACAGCAGGAGGACTCCGCCGTGTATCTCTGTGCCAGCAGCTT------GGGAGGGTCCTACAATGAGCAGTTCTTCGGGCCAGGGACACGGCTCACCGTGCTAG	liver	ChILI_13
7172	0	TRBV11-2	TRBJ2-4	ASSLDRLAANIQY	GCCAGCAGCTTAGATCGGCTAGCAGCCAACATTCAGTAC	TRBD2	727	801	0	1528	0.00118269	371	1	1	1	NA	GCAAAGCTTGAGGACTCGGCCGTGTATCTCTGTGCCAGCAGCTTAGATCGGCTAGCAGCCAACATTCAGTACTTCGGCGCCGGGACCCGGCTCTCAGTGCTGG	GCAAAGCTTGAGGACTCGGCCGTGTATCTCTGTGCCAGCAGCTTAGA----CTAGC----AACATTCAGTACTTCGGCGCCGGGACCCGGCTCTCAGTGCTGG	liver	ChILI_13
7173	0	TRBV7-9	TRBJ2-6	ASSVRVAGANVLT	GCCAGCAGCGTCAGGGTTGCTGGGGCCAACGTCCTGACT	TRBD1	917	609	0	1526	0.00118114	372	1	1	1	NA	CCAGCGCACAGAGCAGGGGGACTCGGCCATGTATCTCTGTGCCAGCAGCGTCAGGGTTGCTGGGGCCAACGTCCTGACTTTCGGGGCCGGCAGCAGGCTGACCGTGCTGG	CCAGCGCACAGAGCAGGGGGACTCGGCCATGTATCTCTGTGCCAGCAGC--CAGGG---CTGGGGCCAACGTCCTGACTTTCGGGGCCGGCAGCAGGCTGACCGTGCTGG	liver	ChILI_13
7174	0	TRBV5-1	TRBJ2-1	ASSLLPPSSYNEQF	GCCAGCAGCTTGCTTCCACCTAGCTCCTACAATGAGCAGTTC	TRBD2	881	637	0	1518	0.00117495	373	1	1	1	NA	GGAGCTGGGGGACTCGGCCCTTTATCTTTGCGCCAGCAGCTTGCTTCCACCTAGCTCCTACAATGAGCAGTTCTTCGGGCCAGGGACACGGCTCACCGTGCTAG	GGAGCTGGGGGACTCGGCCCTTTATCTTTGCGCCAGCAGCTTG-------CTAGCTCCTACAATGAGCAGTTCTTCGGGCCAGGGACACGGCTCACCGTGCTAG	liver	ChILI_13
7175	0	TRBV5-5	TRBJ2-7	ASTFYRDGDEQY	GCCAGCACCTTCTACCGGGACGGAGACGAGCAGTAC	TRBD1	715	798	0	1513	0.00117108	374	1	1	1	NA	GCTGGGGGACTCGGCCCTGTATCTCTGTGCCAGCACCTTCTACCGGGACGGAGACGAGCAGTACTTCGGGCCGGGCACCAGGCTCACGGTCACAG	GCTGGGGGACTCGGCCCTGTATCTCTGTGCCAGCA---------GGGAC----ACGAGCAGTACTTCGGGCCGGGCACCAGGCTCACGGTCACAG	liver	ChILI_13
7176	0	TRBV5-4	TRBJ1-2	ASSQTGTKGYT	GCCAGCAGCCAGACAGGGACAAAAGGCTACACC	TRBD1	748	749	0	1497	0.0011587	375	1	1	1	NA	GGAGCTGGACGACTCGGCCCTGTATCTCTGTGCCAGCAGCCAGACAGGGACAAAAGGCTACACCTTCGGTTCGGGGACCAGGTTAACCGTTGTAG	GGAGCTGGACGACTCGGCCCTGTATCTCTGTGCCAGCAGC--GACAGGG------GGCTACACCTTCGGTTCGGGGACCAGGTTAACCGTTGTAG	liver	ChILI_13
7177	0	TRBV9	TRBJ2-3	ASSVLVTPDTQY	GCCAGCAGCGTGTTAGTAACCCCAGATACGCAGTAT		834	654	0	1488	0.00115173	376	1	NA	1	NA	CTCTGGAGCTGGGGGACTCAGCTTTGTATTTCTGTGCCAGCAGCGTGTTAGTAACCCCAGATACGCAGTATTTTGGCTCAGGCACCCGGCTGACAGTGCTCG	CTCTGGAGCTGGGGGACTCAGCTTTGTATTTCTGTGCCAGCAGCGT-----------CAGATACGCAGTATTTTGGCCCAGGCACCCGGCTGACAGTGCTCG	liver	ChILI_13
7178	0	TRBV12-3	TRBJ1-5	ASSPRQGTRQPQH	GCCAGCAGCCCCCGACAGGGGACACGTCAGCCCCAGCAT	TRBD1	542	941	0	1483	0.00114786	377	1	1	1	NA	CAGAACCCAGGGACTCAGCTGTGTACTTCTGTGCCAGCAGCCCCCGACAGGGGACACGTCAGCCCCAGCATTTTGGTGATGGGACTCGACTCTCCATCCTAG	CAGAACCCAGGGACTCAGCTGTGTACTTCTGTGCCAGCAG-----GACAGGGG-----TCAGCCCCAGCATTTTGGTGATGGGACTCGACTCTCCATCCTAG	liver	ChILI_13
7179	0	TRBV20-1	TRBJ2-7	SVSGGRSYEQY	AGTGTTAGCGGCGGGAGGTCCTACGAGCAGTAC	TRBD2	780	700	0	1480	0.00114554	378	1	2	1	NA	GCCCATCCTGAAGACAGCAGCTTCTACATCTGCAGTGTTAGCGGCGGGAGGTCCTACGAGCAGTACTTCGGGCCGGGCACCAGGCTCACGGTCACAG	GCCCATCCTGAAGACAGCAGCTTCTACATCTGCAGTG------GCGGGAGGTCCTACGAGCAGTACTTCGGGCCGGGCACCAGGCTCACGGTCACAG	liver	ChILI_13
7180	0	TRBV28	TRBJ2-7	ASNSGRHGIYEQY	GCCAGCAACTCGGGGCGACATGGGATCTACGAGCAGTAC	TRBD1	694	779	0	1473	0.00114012	379	1	1	1	NA	CCGCCAGCACCAACCAGACATCTATGTACCTCTGTGCCAGCAACTCGGGGCGACATGGGATCTACGAGCAGTACTTCGGGCCGGGCACCAGGCTCACGGTCACAG	CCGCCAGCACCAACCAGACATCTATGTACCTCTGTGCCAGCA----GGGGC----------CTACGAGCAGTACTTCGGGCCGGGCACCAGGCTCACGGTCACAG	liver	ChILI_13
7181	0	TRBV28	TRBJ2-7	ASSFWAPSYEQY	GCCAGCAGTTTTTGGGCGCCTTCCTACGAGCAGTAC		770	703	0	1473	0.00114012	379	1	NA	1	NA	CCGCCAGCACCAACCAGACATCTATGTACCTCTGTGCCAGCAGTTTTTGGGCGCCTTCCTACGAGCAGTACTTCGGGCCGGGCACCAGGCTCACGGTCACAG	CCGCCAGCACCAACCAGACATCTATGTACCTCTGTGCCAGCAGTTT----------TCCTACGAGCAGTACTTCGGGCCGGGCACCAGGCTCACGGTCACAG	liver	ChILI_13
7182	0	TRBV4-1	TRBJ2-1	ASSPQARTSGDNEQF	GCCAGCAGCCCCCAGGCTCGGACTAGCGGGGATAATGAGCAGTTC	TRBD2	888	584	0	1472	0.00113935	381	1	1	1	NA	GCAGCCAGAAGACTCAGCCCTGTATCTCTGCGCCAGCAGCCCCCAGGCTCGGACTAGCGGGGATAATGAGCAGTTCTTCGGGCCAGGGACACGGCTCACCGTGCTAG	GCAGCCAGAAGACTCAGCCCTGTATCTCTGCGCCAGCAGCC---------GGACTAGCGGGG--AATGAGCAGTTCTTCGGGCCAGGGACACGGCTCACCGTGCTAG	liver	ChILI_13
7183	0	TRBV10-1	TRBJ2-7	AGPELAGSYEQY	GCCGGCCCCGAGTTAGCGGGGAGCTACGAGCAGTAC	TRBD2	576	892	0	1468	0.00113625	382	1	1	1	NA	CCTCCCAGACATCTGTATATTTCTGCGCCGGCCCCGAGTTAGCGGGGAGCTACGAGCAGTACTTCGGGCCGGGCACCAGGCTCACGGTCACA	CCTCCCAGACATCTGTATATTTCTGCGCC----------TAGCGGGG--CTACGAGCAGTACTTCGGGCCGGGCACCAGGCTCACGGTCACA	liver	ChILI_13
7184	0	TRBV7-8	TRBJ1-1	ASSRAIRGTEAF	GCCAGCAGCAGGGCAATCCGGGGAACTGAAGCTTTC	TRBD1	1277	190	0	1467	0.00113548	383	1	1	1	NA	CCAGCGCACACAGCAGGAGGACTCCGCCGTGTATCTCTGTGCCAGCAGCAGGGCAATCCGGGGAACTGAAGCTTTCTTTGGACAAGGCACCAGACTCACAGTTGTAG	CCAGCGCACACAGCAGGAGGACTCCGCCGTGTATCTCTGTGCCAGCAGCAGGG-----------ACTGAAGCTTTCTTTGGACAAGGCACCAGACTCACAGTTGTAG	liver	ChILI_13
7185	0	TRBV9	TRBJ2-7	ASSPTGTSGLGRDYEQY	GCCAGCAGCCCAACCGGGACTAGCGGCCTGGGTCGGGACTACGAGCAGTAC	TRBD2	830	633	0	1463	0.00113238	384	1	1	1	NA	GGGGGACTCAGCTTTGTATTTCTGTGCCAGCAGCCCAACCGGGACTAGCGGCCTGGGTCGGGACTACGAGCAGTACTTCGGGCCGGGCACCAGGCTCACGGTCACAG	GGGGGACTCAGCTTTGTATTTCTGTGCCAGCAGC------GGGACTAGCGG------------CTACGAGCAGTACTTCGGGCCGGGCACCAGGCTCACGGTCACAG	liver	ChILI_13
7186	0	TRBV6-1	TRBJ2-3	ASRGAGGTDTQY	GCCAGCAGAGGGGCGGGCGGCACAGATACGCAGTAT	TRBD1	366	1087	0	1453	0.00112464	385	1	1	1	NA	GCTCCCTCCCAGACATCTGTGTACTTCTGTGCCAGCAGAGGGGCGGGCGGCACAGATACGCAGTATTTTGGCCCAGGCACCCGGCTGACAGTGCTCG	GCTCCCTCCCAGACATCTGTGTACTTCTGTGCCAGCAG-GGGGC-----GCACAGATACGCAGTATTTTGGCCCAGGCACCCGGCTGACAGTGCTCG	liver	ChILI_13
7187	0	TRBV4-1	TRBJ2-7	ASSHLAGGPGYEQY	GCCAGCAGCCATTTAGCGGGAGGGCCGGGCTACGAGCAGTAC	TRBD2	699	753	0	1452	0.00112387	386	1	2	1	NA	GCAGCCAGAAGACTCAGCCCTGTATCTCTGCGCCAGCAGCCATTTAGCGGGAGGGCCGGGCTACGAGCAGTACTTCGGGCCGGGCACCAGGCTCACGGTCACAG	GCAGCCAGAAGACTCAGCCCTGTATCTCTGCGCCAGCAGCCA--TAGCGGGAGGG-----CTACGAGCAGTACTTCGGGCCGGGCACCAGGCTCACGGTCACAG	liver	ChILI_13
7188	0	TRBV28	TRBJ1-5	ASTPAQGFNQPQH	GCCAGCACCCCTGCGCAGGGTTTCAATCAGCCCCAGCAT	TRBD1	337	1091	0	1428	0.00110529	387	1	1	1	NA	CCGCCAGCACCAACCAGACATCTATGTACCTCTGTGCCAGCACCCCTGCGCAGGGTTTCAATCAGCCCCAGCATTTTGGTGATGGGACTCGACTCTCCATCCTAG	CCGCCAGCACCAACCAGACATCTATGTACCTCTGTGCCAGCA--------CAGGG---CAATCAGCCCCAGCATTTTGGTGATGGGACTCGACTCTCCATCCTAG	liver	ChILI_13
7189	0	TRBV5-1	TRBJ2-7	ASSSGGLEQY	GCCAGCAGCTCGGGCGGCCTCGAGCAGTAC		529	898	0	1427	0.00110452	388	1	NA	1	NA	GGAGCTGGGGGACTCGGCCCTTTATCTTTGCGCCAGCAGCTCGGGCGGCCTCGAGCAGTACTTCGGGCCGGGCACCAGGCTCACGGTCACAG	GGAGCTGGGGGACTCGGCCCTTTATCTTTGCGCCAGCAGCT----------CGAGCAGTACTTCGGGCCGGGCACCAGGCTCACGGTCACAG	liver	ChILI_13
7190	0	TRBV6-4	TRBJ2-7	ASIDHKSVPYEQY	GCCAGCATCGATCATAAGTCCGTCCCCTACGAGCAGTAC	TRBD1	641	784	0	1425	0.00110297	389	1	1	1	NA	GGCGTCTGCTGTACCCTCTCAGACATCTGTGTACTTCTGTGCCAGCATCGATCATAAGTCCGTCCCCTACGAGCAGTACTTCGGGCCGGGCACCAGGCTCACGGTCACAG	GGCGTCTGCTGTACCCTCTCAGACATCTGTGTACTTCTGTGCCAGCA--------------GTCCCCTACGAGCAGTACTTCGGGCCGGGCACCAGGCTCACGGTCACAG	liver	ChILI_13
7191	0	TRBV4-2	TRBJ2-1	ASQGTGANEQF	GCCAGCCAAGGGACAGGGGCGAATGAGCAGTTC	TRBD1	797	612	0	1409	0.00109059	390	1	1	1	NA	GCAGCCAGAAGACTCGGCCCTGTATCTCTGTGCCAGCCAAGGGACAGGGGCGAATGAGCAGTTCTTCGGGCCAGGGACACGGCTCACCGTGCTAG	GCAGCCAGAAGACTCGGCCCTGTATCTCTGTGCCAGC---GGGACAGGGG--AATGAGCAGTTCTTCGGGCCAGGGACACGGCTCACCGTGCTAG	liver	ChILI_13
7192	0	TRBV20-1	TRBJ1-5	SASDRSRNQPQH	AGTGCTTCGGACAGGTCTCGCAATCAGCCCCAGCAT	TRBD1	677	731	0	1408	0.00108981	391	1	1	1	NA	GCCCATCCTGAAGACAGCAGCTTCTACATCTGCAGTGCTTCGGACAGGTCTCGCAATCAGCCCCAGCATTTTGGTGATGGGACTCGACTCTCCATCCTAG	GCCCATCCTGAAGACAGCAGCTTCTACATCTGCAGTGCT--GGACAGG----GCAATCAGCCCCAGCATTTTGGTGATGGGACTCGACTCTCCATCCTAG	liver	ChILI_13
7193	0	TRBV4-1	TRBJ2-5	ASSPWETAGEETQY	GCCAGCAGCCCCTGGGAGACGGCGGGAGAAGAGACCCAGTAC	TRBD2	621	783	0	1404	0.00108672	392	1	2	1	NA	GCAGCCAGAAGACTCAGCCCTGTATCTCTGCGCCAGCAGCCCCTGGGAGACGGCGGGAGAAGAGACCCAGTACTTCGGGCCAGGCACGCGGCTCCTGGTGCTCG	GCAGCCAGAAGACTCAGCCCTGTATCTCTGCGCCAGCAGCC-----------GCGGGAGAAGAGACCCAGTACTTCGGGCCAGGCACGCGGCTCCTGGTGCTCG	liver	ChILI_13
7194	0	TRBV28	TRBJ2-7	ASKEQY	GCCAGTAAGGAGCAGTAC		739	652	0	1391	0.00107665	393	1	NA	1	NA	CCGCCAGCACCAACCAGACATCTATGTACCTCTGTGCCAGTAAGGAGCAGTACTTCGGGCCGGGCACCAGGCTCACGGTCACAG	CCGCCAGCACCAACCAGACATCTATGTACCTCTGTGCCAG----GAGCAGTACTTCGGGCCGGGCACCAGGCTCACGGTCACAG	liver	ChILI_13
7195	0	TRBV3-1	TRBJ2-7	GGEQY	GGGGGCGAGCAGTAC	TRBD2	793	592	0	1385	0.00107201	394	1	1	1	NA	GGAGCTTGGTGACTCTGCTGTGTACAGGGCGGGGGGCGAGCAGTACTTCGGGCCGGGCACCAGGCTCACGGTCACAG	GGAGCTTGGTGACTCTGCTGTGTA----GCGGGGGGCGAGCAGTACTTCGGGCCGGGCACCAGGCTCACGGTCACAG	liver	ChILI_13
7196	0	TRBV5-6	TRBJ2-3	ASSLAGGPLSTDTQY	GCCAGCAGCTTAGCGGGGGGTCCTCTGAGCACAGATACGCAGTAT	TRBD2	397	987	0	1384	0.00107123	395	1	1	1	NA	GCTGGGGGACTCGGCCCTCTATCTCTGTGCCAGCAGCTTAGCGGGGGGTCCTCTGAGCACAGATACGCAGTATTTTGGCCCAGGCACCCGGCTGACAGTGCTCG	GCTGGGGGACTCGGCCCTCTATCTCTGTGCCAGCAGCTTAGCGGGGGG-------AGCACAGATACGCAGTATTTTGGCCCAGGCACCCGGCTGACAGTGCTCG	liver	ChILI_13
7197	0	TRBV10-2	TRBJ2-1	ASSAGTPFYNEQF	GCCAGCAGCGCCGGGACTCCCTTCTACAATGAGCAGTTC	TRBD2	385	996	0	1381	0.00106891	396	1	1	1	NA	ACCCGCTCCCAGACATCTGTGTATTTCTGCGCCAGCAGCGCCGGGACTCCCTTCTACAATGAGCAGTTCTTCGGGCCAGGGACACGGCTCACCGTGCTAG	ACCCGCTCCCAGACATCTGTGTATTTCTGCGCCAGCAG----GGGACT-----CTACAATGAGCAGTTCTTCGGGCCAGGGACACGGCTCACCGTGCTAG	liver	ChILI_13
7198	0	TRBV9	TRBJ2-7	ASSVELAGEQY	GCCAGCAGCGTAGAGTTAGCGGGCGAGCAGTAC	TRBD2	712	657	0	1369	0.00105962	397	1	1	1	NA	GGGGGACTCAGCTTTGTATTTCTGTGCCAGCAGCGTAGAGTTAGCGGGCGAGCAGTACTTCGGGCCGGGCACCAGGCTCACGGTCACAG	GGGGGACTCAGCTTTGTATTTCTGTGCCAGCAGCGTAG---TAGCGGGCGAGCAGTACTTCGGGCCGGGCACCAGGCTCACGGTCACAG	liver	ChILI_13
7199	0	TRBV11-3	TRBJ1-2	ASSPRQGSYT	GCCAGCAGCCCCCGCCAGGGGAGCTACACC	TRBD1	694	672	0	1366	0.0010573	398	1	1	1	NA	GCAGAGCTTGGGGACTCGGCCGTGTATCTCTGTGCCAGCAGCCCCCGCCAGGGGAGCTACACCTTCGGTTCGGGGACCAGGTTAACCGTTGTAG	GCAGAGCTTGGGGACTCGGCCGTGTATCTCTGTGCCAGCAGC------CAGGGG-GCTACACCTTCGGTTCGGGGACCAGGTTAACCGTTGTAG	liver	ChILI_13
7200	0	TRBV28	TRBJ2-7	ASSRTGRIYEQY	GCCAGCAGCAGGACAGGGAGGATCTACGAGCAGTAC	TRBD1	695	642	0	1337	0.00103486	399	1	1	1	NA	CCGCCAGCACCAACCAGACATCTATGTACCTCTGTGCCAGCAGCAGGACAGGGAGGATCTACGAGCAGTACTTCGGGCCGGGCACCAGGCTCACGGTCACAG	CCGCCAGCACCAACCAGACATCTATGTACCTCTGTGCCAGCAG--GGACAGGG-----CTACGAGCAGTACTTCGGGCCGGGCACCAGGCTCACGGTCACAG	liver	ChILI_13
7201	0	TRBV4-1	TRBJ2-7	ASSLRQGAYEQY	GCCAGCAGCCTCCGACAGGGGGCCTACGAGCAGTAC	TRBD1	667	665	0	1332	0.00103099	400	1	1	1	NA	GCAGCCAGAAGACTCAGCCCTGTATCTCTGCGCCAGCAGCCTCCGACAGGGGGCCTACGAGCAGTACTTCGGGCCGGGCACCAGGCTCACGGTCACAG	GCAGCCAGAAGACTCAGCCCTGTATCTCTGCGCCAGCAGCC---GACAGGGGGCCTACGAGCAGTACTTCGGGCCGGGCACCAGGCTCACGGTCACAG	liver	ChILI_13
7202	0	TRBV9	TRBJ2-7	ASSVQGVPYEQY	GCCAGCAGCGTACAGGGGGTCCCCTACGAGCAGTAC	TRBD1	710	603	0	1313	0.00101628	401	1	1	1	NA	GGGGGACTCAGCTTTGTATTTCTGTGCCAGCAGCGTACAGGGGGTCCCCTACGAGCAGTACTTCGGGCCGGGCACCAGGCTCACGGTCACAG	GGGGGACTCAGCTTTGTATTTCTGTGCCAGCAGCGTACAGGGGG---CCTACGAGCAGTACTTCGGGCCGGGCACCAGGCTCACGGTCACAG	liver	ChILI_13
7203	0	TRBV4-3	TRBJ2-7	ASSRETGHYEQY	GCCAGCAGCCGAGAGACAGGTCACTACGAGCAGTAC	TRBD1	657	652	0	1309	0.00101318	402	1	1	1	NA	GCAGCCAGAAGACTCGGCCCTGTATCTCTGCGCCAGCAGCCGAGAGACAGGTCACTACGAGCAGTACTTCGGGCCGGGCACCAGGCTCACGGTCACAG	GCAGCCAGAAGACTCGGCCCTGTATCTCTGCGCCAGCAGCC----GACAGG---CTACGAGCAGTACTTCGGGCCGGGCACCAGGCTCACGGTCACAG	liver	ChILI_13
7204	0	TRBV5-4	TRBJ2-1	ASSPGQNLLEQF	GCCAGCAGCCCTGGACAGAACCTACTTGAGCAGTTC	TRBD1	672	629	0	1301	0.00100699	403	1	1	1	NA	GGAGCTGGACGACTCGGCCCTGTATCTCTGTGCCAGCAGCCCTGGACAGAACCTACTTGAGCAGTTCTTCGGGCCAGGGACACGGCTCACCGTGCTAG	GGAGCTGGACGACTCGGCCCTGTATCTCTGTGCCAGCAGC---GGACAG--------TGAGCAGTTCTTCGGGCCAGGGACACGGCTCACCGTGCTAG	liver	ChILI_13
7205	0	TRBV11-2	TRBJ1-2	ASSLGGGYT	GCCAGCAGCCTTGGGGGCGGCTACACC	TRBD1	354	943	0	1297	0.0010039	404	1	1	1	NA	GCAAAGCTTGAGGACTCGGCCGTGTATCTCTGTGCCAGCAGCCTTGGGGGCGGCTACACCTTCGGTTCGGGGACCAGGTTAACCGTTGTAG	GCAAAGCTTGAGGACTCGGCCGTGTATCTCTGTGCCAGCAGC---GGGGGCGGCTACACCTTCGGTTCGGGGACCAGGTTAACCGTTGTAG	liver	ChILI_13
7206	0	TRBV5-6	TRBJ2-7	ASSLQVTSAQY	GCCAGCAGCTTGCAGGTTACCTCGGCGCAGTAC		499	744	0	1243	0.0009621	405	1	NA	1	NA	GCTGGGGGACTCGGCCCTCTATCTCTGTGCCAGCAGCTTGCAGGTTACCTCGGCGCAGTACTTCGGGCCGGGCACCAGGCTCACGGTCACAG	GCTGGGGGACTCGGCCCTCTATCTCTGTGCCAGCAGCTTG--------------GCAGTACTTCGGGCCGGGCACCAGGCTCACGGTCACAG	liver	ChILI_13
7207	0	TRBV4-3	TRBJ2-7	ASSQDHGVGEQY	GCCAGCAGCCAAGATCACGGGGTTGGGGAGCAGTAC	TRBD2	589	636	0	1225	0.00094817	406	1	1	1	NA	GCAGCCAGAAGACTCGGCCCTGTATCTCTGCGCCAGCAGCCAAGATCACGGGGTTGGGGAGCAGTACTTCGGGCCGGGCACCAGGCTCACGGTCACAG	GCAGCCAGAAGACTCGGCCCTGTATCTCTGCGCCAGCAGCCAAGA---CGGGG-----GAGCAGTACTTCGGGCCGGGCACCAGGCTCACGGTCACAG	liver	ChILI_13
7208	0	TRBV28	TRBJ1-5	ASTNGDRGNQPQH	GCCAGCACCAACGGGGACAGGGGCAATCAGCCCCAGCAT	TRBD1	566	651	0	1217	0.00094197	407	1	1	1	NA	CCGCCAGCACCAACCAGACATCTATGTACCTCTGTGCCAGCACCAACGGGGACAGGGGCAATCAGCCCCAGCATTTTGGTGATGGGACTCGACTCTCCATCCTA	CCGCCAGCACCAACCAGACATCTATGTACCTCTGTGCCAGCA------GGGACAGGGGCAATCAGCCCCAGCATTTTGGTGATGGGACTCGACTCTCCATCCTA	liver	ChILI_13
7209	0	TRBV5-3	TRBJ2-7	ATFYRDGDEQY	GCCACCTTCTACCGGGACGGAGACGAGCAGTAC	TRBD1	561	648	0.031	1209	0.00093578	408	1	1	1	NA	GCTGGGGGACTCGCCCCTGTATCTCTGTGCCACCTTCTACCGGGACGGAGACGAGCAGTACTTCGGGCCGGGCACCAGGCTCACGGTCACAG	GCTGGGGGACTCGGCCCTGTATCTCTGTGCCA---------GGGAC----ACGAGCAGTACTTCGGGCCGGGCACCAGGCTCACGGTCACAG	liver	ChILI_13
7210	0	TRBV20-1	TRBJ2-1	SANSEGAYNEHF	AGTGCCAACTCTGAGGGAGCCTACAATGAGCATTTC	TRBD2	653	554	0	1207	0.00093423	409	1	2	1	NA	GCCCATCCTGAAGACAGCAGCTTCTACATCTGCAGTGCCAACTCTGAGGGAGCCTACAATGAGCATTTCTTCGGGCCAGGGACACGGCTCACCGTGCTAG	GCCCATCCTGAAGACAGCAGCTTCTACATCTGCAGTGC-------GAGGG--CCTACAATGAGCAGTTCTTCGGGCCAGGGACACGGCTCACCGTGCTAG	liver	ChILI_13
7211	0	TRBV12-3	TRBJ2-2	ASRETSGNTGELF	GCCAGCAGGGAGACTAGCGGGAACACCGGGGAGCTGTTT	TRBD2	469	731	0	1200	0.00092882	410	1	2	1	NA	CAGAACCCAGGGACTCAGCTGTGTACTTCTGTGCCAGCAGGGAGACTAGCGGGAACACCGGGGAGCTGTTTTTTGGAGAAGGCTCTAGGCTGACCGTACTGG	CAGAACCCAGGGACTCAGCTGTGTACTTCTGTGCCAGCAG---GACTAGCGGGAACACCGGGGAGCTGTTTTTTGGAGAAGGCTCTAGGCTGACCGTACTGG	liver	ChILI_13
7212	0	TRBV28	TRBJ2-1	ASAGGDYNEQF	GCCAGTGCAGGGGGGGATTACAATGAGCAGTTC	TRBD1	328	853	0	1181	0.00091411	411	1	1	1	NA	CCGCCAGCACCAACCAGACATCTATGTACCTCTGTGCCAGTGCAGGGGGGGATTACAATGAGCAGTTCTTCGGGCCAGGGACACGGCTCACCGTGCTAG	CCGCCAGCACCAACCAGACATCTATGTACCTCTGTGCCAG--CAGGGGG----TACAATGAGCAGTTCTTCGGGCCAGGGACACGGCTCACCGTGCTAG	liver	ChILI_13
7213	0	TRBV28	TRBJ2-7	ASSSPRAGWGEQY	GCCAGCAGTTCCCCCCGCGCAGGGTGGGGCGAGCAGTAC	TRBD1	399	775	0	1174	0.00090869	412	1	1	1	NA	CCGCCAGCACCAACCAGACATCTATGTACCTCTGTGCCAGCAGTTCCCCCCGCGCAGGGTGGGGCGAGCAGTACTTCGGGCCGGGCACCAGGCTCACGGTCACAG	CCGCCAGCACCAACCAGACATCTATGTACCTCTGTGCCAGCAGTT---------------GGGGCGAGCAGTACTTCGGGCCGGGCACCAGGCTCACGGTCACAG	liver	ChILI_13
7214	0	TRBV20-1	TRBJ1-4	SARVPGQGNEKLF	AGTGCTAGAGTCCCGGGACAGGGGAATGAAAAACTGTTT	TRBD1	1001	111	0	1112	0.0008607	413	1	1	1	NA	GCCCATCCTGAAGACAGCAGCTTCTACATCTGCAGTGCTAGAGTCCCGGGACAGGGGAATGAAAAACTGTTTTTTGGCAGTGGAACCCAGCTCTCTGTCTTGG	GCCCATCCTGAAGACAGCAGCTTCTACATCTGCAGTGCTAGAG----GGGACAGGGGAATGAAAAACTGTTTTTTGGCAGTGGAACCCAGCTCTCTGTCTTGG	liver	ChILI_13
7215	0	TRBV4-2	TRBJ2-7	ASSQGTGAGSYEQY	GCCAGCAGCCAAGGGACAGGGGCGGGCTCCTACGAGCAGTAC	TRBD1	546	563	0	1109	0.00085838	414	1	1	1	NA	GCAGCCAGAAGACTCGGCCCTGTATCTCTGTGCCAGCAGCCAAGGGACAGGGGCGGGCTCCTACGAGCAGTACTTCGGGCCGGGCACCAGGCTCACGGTCACAG	GCAGCCAGAAGACTCGGCCCTGTATCTCTGTGCCAGCAGCCAAGGGACAGGGG----CTCCTACGAGCAGTACTTCGGGCCGGGCACCAGGCTCACGGTCACAG	liver	ChILI_13
7216	0	TRBV15	TRBJ2-3	ATSLEQVTDTQY	GCCACCAGCCTGGAACAGGTCACAGATACGCAGTAT	TRBD1	527	548	0	1075	0.00083206	415	2	1	1	NA	CACCAGGCCTGGGGGACGCAGCCATGTACCTGTGTGCCACCAGCCTGGAACAGGTCACAGATACGCAGTATTTTGGCCCAGGCACCCGGCTGACAGTGCTCG	CACCAGGCCTGGGGGACGCAGCCATGTACCTGTGTGCCACCAGC-----ACAGG-CACAGATACGCAGTATTTTGGCCCAGGCACCCGGCTGACAGTGCTCG	liver	ChILI_13
7217	0	TRBV6-2	TRBJ2-1	ASSYSLTSGRANYNEQF	GCCAGCAGTTACTCTTTGACTAGCGGGAGGGCTAACTACAATGAGCAGTTC	TRBD2	500	559	0	1059	0.00081968	416	1	2	1	NA	GCTCCCTCCCAAACATCTGTGTACTTCTGTGCCAGCAGTTACTCTTTGACTAGCGGGAGGGCTAACTACAATGAGCAGTTCTTCGGGCCAGGGACACGGCTCACCGTGCTAG	GCTCCCTCCCAAACATCTGTGTACTTCTGTGCCAGCAGTTACTC---GACTAGCGGGAGGG----CTACAATGAGCAGTTCTTCGGGCCAGGGACACGGCTCACCGTGCTAG	liver	ChILI_13
7218	0	TRBV15	TRBJ2-3	ATSRDRSTDTQY	GCCACCAGCCGGGACAGATCCACAGATACGCAGTAT	TRBD1	598	439	0	1037	0.00080265	417	2	1	1	NA	CACCAGGCCTGGGGGACGCAGCCATGTACCTGTGTGCCACCAGCCGGGACAGATCCACAGATACGCAGTATTTTGGCCCAGGCACCCGGCTGACAGTGCTCG	CACCAGGCCTGGGGGACGCAGCCATGTACCTGTGTGCCACCAGC-GGGACAG---CACAGATACGCAGTATTTTGGCCCAGGCACCCGGCTGACAGTGCTCG	liver	ChILI_13
7219	0	TRBV4-1	TRBJ2-7	ASSPPTGEAYEQY	GCCAGCAGCCCCCCCACAGGGGAGGCGTACGAGCAGTAC	TRBD1	452	585	0	1037	0.00080265	417	1	1	1	NA	GCAGCCAGAAGACTCAGCCCTGTATCTCTGCGCCAGCAGCCCCCCCACAGGGGAGGCGTACGAGCAGTACTTCGGGCCGGGCACCAGGCTCACGGTCACAG	GCAGCCAGAAGACTCAGCCCTGTATCTCTGCGCCAGCAGCC-----ACAGGGG-----TACGAGCAGTACTTCGGGCCGGGCACCAGGCTCACGGTCACAG	liver	ChILI_13
7220	0	TRBV4-1	TRBJ2-2	ASSQDLVRGATGELF	GCCAGCAGCCAAGATCTTGTCAGGGGAGCCACCGGGGAGCTGTTT	TRBD1	418	564	0	982	0.00076008	419	1	1	1	NA	GCAGCCAGAAGACTCAGCCCTGTATCTCTGCGCCAGCAGCCAAGATCTTGTCAGGGGAGCCACCGGGGAGCTGTTTTTTGGAGAAGGCTCTAGGCTGACCGTACTGG	GCAGCCAGAAGACTCAGCCCTGTATCTCTGCGCCAGCAGCCAAGA------CAGGGG---CACCGGGGAGCTGTTTTTTGGAGAAGGCTCTAGGCTGACCGTACTGG	liver	ChILI_13
7221	0	TRBV4-2	TRBJ2-7	ASSEGGKTYEQY	GCCAGCAGCGAGGGCGGGAAGACCTACGAGCAGTAC	TRBD2	509	469	0	978	0.00075699	420	1	2	1	NA	GCAGCCAGAAGACTCGGCCCTGTATCTCTGTGCCAGCAGCGAGGGCGGGAAGACCTACGAGCAGTACTTCGGGCCGGGCACCAGGCTCACGGTCACAG	GCAGCCAGAAGACTCGGCCCTGTATCTCTGTGCCAGCAGC----GCGGGA---CCTACGAGCAGTACTTCGGGCCGGGCACCAGGCTCACGGTCACAG	liver	ChILI_13
7222	0	TRBV4-2	TRBJ2-5	ASSLGGTSGQETQY	GCCAGCAGCCTAGGGGGCACTAGCGGACAAGAGACCCAGTAC	TRBD2	443	475	0	918	0.00071054	421	1	1	1	NA	GCAGCCAGAAGACTCGGCCCTGTATCTCTGTGCCAGCAGCCTAGGGGGCACTAGCGGACAAGAGACCCAGTACTTCGGGCCAGGCACGCGGCTCCTGGTGCTCG	GCAGCCAGAAGACTCGGCCCTGTATCTCTGTGCCAGCAGCC--------ACTAGCGG-CAAGAGACCCAGTACTTCGGGCCAGGCACGCGGCTCCTGGTGCTCG	liver	ChILI_13
7223	0	TRBV13	TRBJ2-1	ASSSAGQGWEQF	GCCAGCAGCTCCGCGGGACAGGGTTGGGAGCAGTTC	TRBD1	501	409	0	910	0.00070435	422	1	1	1	NA	GGGGGACTCAGCCCTGTACTTCTGTGCCAGCAGCTCCGCGGGACAGGGTTGGGAGCAGTTCTTCGGGCCAGGGACACGGCTCACCGTGCTAG	GGGGGACTCAGCCCTGTACTTCTGTGCCAGCAGCT----GGGACAGGG----GAGCAGTTCTTCGGGCCAGGGACACGGCTCACCGTGCTAG	liver	ChILI_13
7224	0	TRBV6-2	TRBJ2-7	ASSSGLEQY	GCCAGCAGTTCGGGTCTCGAGCAGTAC		363	542	0	905	0.00070048	423	1	NA	1	NA	GCTCCCTCCCAAACATCTGTGTACTTCTGTGCCAGCAGTTCGGGTCTCGAGCAGTACTTCGGGCCGGGCACCAGGCTCACGGTCACAG	GCTCCCTCCCAAACATCTGTGTACTTCTGTGCCAGCAGTT-------CGAGCAGTACTTCGGGCCGGGCACCAGGCTCACGGTCACAG	liver	ChILI_13
7225	0	TRBV11-2	TRBJ1-1	ASSSLIWGRRTEAF	GCCAGCAGCTCCCTCATATGGGGCCGACGTACTGAAGCTTTC	TRBD1	406	447	0	853	0.00066023	424	1	1	1	NA	GCAAAGCTTGAGGACTCGGCCGTGTATCTCTGTGCCAGCAGCTCCCTCATATGGGGCCGACGTACTGAAGCTTTCTTTGGACAAGGCACCAGACTCACAGTTGTAG	GCAAAGCTTGAGGACTCGGCCGTGTATCTCTGTGCCAGCAGCT---------GGGGC------ACTGAAGCTTTCTTTGGACAAGGCACCAGACTCACAGTTGTAG	liver	ChILI_13
7226	0	TRBV28	TRBJ2-7	ASSLFGGRANEQY	GCCAGCAGTTTATTTGGCGGGAGGGCAAACGAGCAGTAC	TRBD2	444	384	0	828	0.00064088	425	1	2	1	NA	CAACCAGACATCTATGTACCTCTGTGCCAGCAGTTTATTTGGCGGGAGGGCAAACGAGCAGTACTTCGGGCCGGGCACCAGGCTCACGGTCACAG	CAACCAGACATCTATGTACCTCTGTGCCAGCAGTTTAT---GCGGGAGGG---ACGAGCAGTACTTCGGGCCGGGCACCAGGCTCACGGTCACAG	liver	ChILI_13
7227	0	TRBV12-3	TRBJ1-2	ASSLRVGTYGYT	GCCAGCAGTTTAAGGGTCGGAACCTATGGCTACACC		430	389	0	819	0.00063392	426	1	NA	1	NA	CAGAACCCAGGGACTCAGCTGTGTACTTCTGTGCCAGCAGTTTAAGGGTCGGAACCTATGGCTACACCTTCGGTTCGGGGACCAGGTTAACCGTTGTAG	CAGAACCCAGGGACTCAGCTGTGTACTTCTGTGCCAGCAGTTTA-----------CTATGGCTACACCTTCGGTTCGGGGACCAGGTTAACCGTTGTAG	liver	ChILI_13
7228	0	TRBV20-1	TRBJ2-1	SALIAGEAF	AGTGCCCTAATAGCGGGAGAGGCGTTC	TRBD2	419	387	0.026	806	0.00062385	427	1	2	1	NA	GCCCATCCTGAAGACAGCAGCTTCTATATCTGCAGTGCCCTAATAGCGGGAGAGGCGTTCTTCGGGCCAGGGACACGGCTCACCGTGCTAG	GCCCATCCTGAAGACAGCAGCTTCTACATCTGCAGTGC-----TAGCGGGAG----GTTCTTCGGGCCAGGGACACGGCTCACCGTGCTAG	liver	ChILI_13
7229	0	TRBV7-9	TRBJ2-7	ASSPPTGSYEQY	GCCAGCAGCCCCCCCACAGGATCCTACGAGCAGTAC	TRBD1	257	532	0	789	0.0006107	428	1	1	1	NA	CCAGCGCACAGAGCAGGGGGACTCGGCCATGTATCTCTGTGCCAGCAGCCCCCCCACAGGATCCTACGAGCAGTACTTCGGGCCGGGCACCAGGCTCACGGTCACAG	CCAGCGCACAGAGCAGGGGGACTCGGCCATGTATCTCTGTGCCAGCAGC------ACAGG-TCCTACGAGCAGTACTTCGGGCCGGGCACCAGGCTCACGGTCACAG	liver	ChILI_13
7230	0	TRBV29-1	TRBJ2-5	SVENAYQETQY	AGCGTTGAAAATGCCTATCAAGAAACCCAGTAC		210	510	0	720	0.00055729	429	1	NA	1	NA	GAGCCCTGAAGACAGCAGCATATATCTCTGCAGCGTTGAAAATGCCTATCAAGAAACCCAGTACTTCGGGCCAGGCACGCGGCTCCTGGTGCTCG	GAGCCCTGAAGACAGCAGCATATATCTCTGCAGCGTTGAA---------CAAGAGACCCAGTACTTCGGGCCAGGCACGCGGCTCCTGGTGCTCG	liver	ChILI_13
7231	0	TRBV13	TRBJ2-7	ASSLGLAGGHEQY	GCCAGCAGCTTGGGACTAGCGGGAGGCCACGAGCAGTAC	TRBD2	352	313	0	665	0.00051472	430	1	2	1	NA	CCTTGGAGCTGGGGGACTCAGCCCTGTACTTCTGTGCCAGCAGCTTGGGACTAGCGGGAGGCCACGAGCAGTACTTCGGGCCGGGCACCAGGCTCACGGTCACAG	CCTTGGAGCTGGGGGACTCAGCCCTGTACTTCTGTGCCAGCAGCTTGGGACTAGCGGGAGG--ACGAGCAGTACTTCGGGCCGGGCACCAGGCTCACGGTCACAG	liver	ChILI_13
7232	0	TRBV6-5	TRBJ2-1	ASSYGLGGLNEQF	GCCAGCAGTTACGGGCTAGGGGGTTTAAATGAGCAGTTC	TRBD1	401	258	0	659	0.00051007	431	1	1	1	NA	CGGCTGCTCCCTCCCAGACATCTGTGTACTTCTGTGCCAGCAGTTACGGGCTAGGGGGTTTAAATGAGCAGTTCTTCGGGCCAGGGACACGGCTCACCGTGCTAG	CGGCTGCTCCCTCCCAGACATCTGTGTACTTCTGTGCCAGCAGTTAC-----AGGGGG----AATGAGCAGTTCTTCGGGCCAGGGACACGGCTCACCGTGCTAG	liver	ChILI_13
7233	0	TRBV20-1	TRBJ2-7	SAKKHTYADEQY	AGTGCTAAAAAACATACGTATGCGGACGAGCAGTAC		319	332	0	651	0.00050388	432	1	NA	1	NA	GCCCATCCTGAAGACAGCAGCTTCTACATCTGCAGTGCTAAAAAACATACGTATGCGGACGAGCAGTACTTCGGGCCGGGCACCAGGCTCACGGTCACAG	GCCCATCCTGAAGACAGCAGCTTCTACATCTGCAGTGCTA------------------ACGAGCAGTACTTCGGGCCGGGCACCAGGCTCACGGTCACAG	liver	ChILI_13
7234	0	TRBV4-1	TRBJ2-1	ASSQYRGNEQF	GCCAGCAGCCAGTACCGAGGGAATGAGCAGTTC	TRBD2	342	300	0	642	0.00049692	433	1	2	1	NA	GCAGCCAGAAGACTCAGCCCTGTATCTCTGCGCCAGCAGCCAGTACCGAGGGAATGAGCAGTTCTTCGGGCCAGGGACACGGCTCACCGTGCTA	GCAGCCAGAAGACTCAGCCCTGTATCTCTGCGCCAGCAGCCA-----GAGGGAATGAGCAGTTCTTCGGGCCAGGGACACGGCTCACCGTGCTA	liver	ChILI_13
7235	0	TRBV29-1	TRBJ2-7	SVEGQETSYEQY	AGCGTTGAAGGACAGGAGACCTCCTACGAGCAGTAC	TRBD1	281	340	0	621	0.00048066	434	1	1	1	NA	GAGCCCTGAAGACAGCAGCATATATCTCTGCAGCGTTGAAGGACAGGAGACCTCCTACGAGCAGTACTTCGGGCCGGGCACCAGGCTCACGGTCACAG	GAGCCCTGAAGACAGCAGCATATATCTCTGCAGCGTTGAAGGACAGG----CTCCTACGAGCAGTACTTCGGGCCGGGCACCAGGCTCACGGTCACAG	liver	ChILI_13
7236	0	TRBV9	TRBJ1-5	ASSPSHSNQPQH	GCCAGCAGCCCCAGCCATAGCAATCAGCCCCAGCAT		337	265	0	602	0.00046596	435	1	NA	1	NA	GGGGGACTCAGCTTTGTATTTCTGTGCCAGCAGCCCCAGCCATAGCAATCAGCCCCAGCATTTTGGTGATGGGACTCGACTCTCCATCCTAG	GGGGGACTCAGCTTTGTATTTCTGTGCCAGCAGC--------TAGCAATCAGCCCCAGCATTTTGGTGATGGGACTCGACTCTCCATCCTAG	liver	ChILI_13
7237	0	TRBV6-1	TRBJ2-6	ASSLTTGYSGANVLT	GCCAGCAGTCTGACGACAGGATACTCTGGGGCCAACGTCCTGACT	TRBD1	368	193	0	561	0.00043422	436	1	1	1	NA	CGGCTGCTCCCTCCCAGACATCTGTGTACTTCTGTGCCAGCAGTCTGACGACAGGATACTCTGGGGCCAACGTCCTGACTTTCGGGGCCGGCAGCAGGCTGACCGTGCTGG	CGGCTGCTCCCTCCCAGACATCTGTGTACTTCTGTGCCAGCAGT-----GACAGG---CTCTGGGGCCAACGTCCTGACTTTCGGGGCCGGCAGCAGGCTGACCGTGCTGG	liver	ChILI_13
7238	0	TRBV7-2	TRBJ1-1	ASTVVTYGNTEAF	GCCAGCACCGTTGTGACTTATGGGAACACTGAAGCTTTC		282	256	0	538	0.00041642	437	1	NA	1	NA	CCAGCGCACACAGCAGGAGGACTCGGCCGTGTATCTCTGTGCCAGCACCGTTGTGACTTATGGGAACACTGAAGCTTTCTTTGGACAAGGCACCAGACTCACAGTTGTAG	CCAGCGCACACAGCAGGAGGACTCGGCCGTGTATCTCTGTGCCAGCA----------------GAACACTGAAGCTTTCTTTGGACAAGGCACCAGACTCACAGTTGTAG	liver	ChILI_13
7239	0	TRBV5-1	TRBJ2-2	ASSGAGAGELF	GCCAGCAGCGGAGCAGGGGCCGGGGAGCTGTTT	TRBD1	246	267	0	513	0.00039707	438	1	1	1	NA	GGAGCTGGGGGACTCGGCCCTTTATCTTTGCGCCAGCAGCGGAGCAGGGGCCGGGGAGCTGTTTTTTGGAGAAGGCTCTAGGCTGACCGTACTGG	GGAGCTGGGGGACTCGGCCCTTTATCTTTGCGCCAGCAGC----CAGGGGCCGGGGAGCTGTTTTTTGGAGAAGGCTCTAGGCTGACCGTACTGG	liver	ChILI_13
7240	0	TRBV29-1	TRBJ2-1	SVVWEIGEQF	AGCGTTGTATGGGAAATTGGCGAGCAGTTC		245	224	0	469	0.00036301	439	1	NA	1	NA	GAGCCCTGAAGACAGCAGCATATATCTCTGCAGCGTTGTATGGGAAATTGGCGAGCAGTTCTTCGGGCCAGGGACACGGCTCACCGTGCTAG	GAGCCCTGAAGACAGCAGCATATATCTCTGCAGCGTTG--------------GAGCAGTTCTTCGGGCCAGGGACACGGCTCACCGTGCTAG	liver	ChILI_13
7241	0	TRBV7-8	TRBJ1-5	ASSSRKGEGRNQPQH	GCCAGCAGCTCCCGTAAGGGCGAAGGGAGAAATCAGCCCCAGCAT	TRBD2	363	94	0	457	0.00035372	440	1	2	1	NA	CCAGCGCACACAGCAGGAGGACTCCGCCGTGTATCTCTGTGCCAGCAGCTCCCGTAAGGGCGAAGGGAGAAATCAGCCCCAGCATTTTGGTGATGGGACTCGACTCTCCATCCTAG	CCAGCGCACACAGCAGGAGGACTCCGCCGTGTATCTCTGTGCCAGCAGCT--------------GGGAG-AATCAGCCCCAGCATTTTGGTGATGGGACTCGACTCTCCATCCTAG	liver	ChILI_13
7242	0	TRBV5-5	TRBJ2-7	ATFYRDGDEQY	GCCACCTTCTACCGGGACGGAGACGAGCAGTAC	TRBD1	208	247	0.023	455	0.00035218	441	1	1	1	NA	GAACGCCTTGTTGCTGGGGGACTCGCCCCTGTATCTCTGTGCCACCTTCTACCGGGACGGAGACGAGCAGTACTTCGGGCCGGGCACCAGGCTCACGGTCACAG	GAACGCCTTGTTGCTGGGGGACTCGGCCCTGTATCTCTGTGCCA---------GGGAC----ACGAGCAGTACTTCGGGCCGGGCACCAGGCTCACGGTCACAG	liver	ChILI_13
7243	0	TRBV19	TRBJ2-1	ASSRWEGGNEQF	GCCAGTAGCCGGTGGGAGGGGGGGAATGAGCAGTTC	TRBD2	221	205	0	426	0.00032973	442	1	1	1	NA	CGGCCCAAAAGAACCCGACAGCTTTCTATCTCTGTGCCAGTAGCCGGTGGGAGGGGGGGAATGAGCAGTTCTTCGGGCCAGGGACACGGCTCACCGTGCTAG	CGGCCCAAAAGAACCCGACAGCTTTCTATCTCTGTGCCAGTAG---------GGGGGGGAATGAGCAGTTCTTCGGGCCAGGGACACGGCTCACCGTGCTAG	liver	ChILI_13
7244	0	TRBV13	TRBJ2-1	ASSLGVAGGYNEQF	GCCAGCAGCTTAGGCGTGGCTGGGGGGTACAATGAGCAGTTC	TRBD2	188	209	0	397	0.00030728	443	1	1	1	NA	CCTTGGAGCTGGGGGACTCAGCCCTGTACTTCTGTGCCAGCAGCTTAGGCGTGGCTGGGGGGTACAATGAGCAGTTCTTCGGGCCAGGGACACGGCTCACCGTGCTAG	CCTTGGAGCTGGGGGACTCAGCCCTGTACTTCTGTGCCAGCAGCTTAGG-------GGGGGGTACAATGAGCAGTTCTTCGGGCCAGGGACACGGCTCACCGTGCTAG	liver	ChILI_13
7245	0	TRBV13	TRBJ2-1	ASSAGLGTYNEQF	GCCAGCAGCGCGGGACTTGGGACCTACAATGAGCAGTTC	TRBD2	202	195	0	397	0.00030728	443	1	1	1	NA	CCTTGGAGCTGGGGGACTCAGCCCTGTACTTCTGTGCCAGCAGCGCGGGACTTGGGACCTACAATGAGCAGTTCTTCGGGCCAGGGACACGGCTCACCGTGCTAG	CCTTGGAGCTGGGGGACTCAGCCCTGTACTTCTGTGCCAGCAGC--GGGACT-----CCTACAATGAGCAGTTCTTCGGGCCAGGGACACGGCTCACCGTGCTAG	liver	ChILI_13
7246	0	TRBV30	TRBJ2-7	AWSVIVGYEQY	GCCTGGAGTGTAATCGTGGGGTACGAGCAGTAC		134	214	0.024	348	0.00026936	445	1	NA	1	NA	CCTTCTCAGTGATTCTGGCTTCTATCTCTGTGCCTGGAGTGTAATCGTGGGGTACGAGCAGTACTTCGGGCCGGGCACCAGGCTCACGGTCACAG	CCTTCTCAGTGACTCTGGCTTCTATCTCTGTGCCTGGAGTGT----------TACGAGCAGTACTTCGGGCCGGGCACCAGGCTCACGGTCACAG	liver	ChILI_13
7247	0	TRBV27	TRBJ1-5	ASSLGGGPNQPQH	GCCAGCAGTTTGGGAGGGGGCCCCAATCAGCCCCAGCAT	TRBD1	146	183	0	329	0.00025465	446	1	1	1	NA	CGCCCAGCCCCAACCAGACCTCTCTGTACTTCTGTGCCAGCAGTTTGGGAGGGGGCCCCAATCAGCCCCAGCATTTTGGTGATGGGACTCGACTCTCCATCCTAG	CGCCCAGCCCCAACCAGACCTCTCTGTACTTCTGTGCCAGCAGTTT---AGGGGGC--CAATCAGCCCCAGCATTTTGGTGATGGGACTCGACTCTCCATCCTAG	liver	ChILI_13
7248	0	TRBV13	TRBJ2-1	ASSEGLAGNEQF	GCCAGCAGCGAGGGACTAGCGGGAAATGAGCAGTTC	TRBD2	158	164	0	322	0.00024923	447	1	2	1	NA	CCTTGGAGCTGGGGGACTCAGCCCTGTACTTCTGTGCCAGCAGCGAGGGACTAGCGGGAAATGAGCAGTTCTTCGGGCCAGGGACACGGCTCACCGTGCTAG	CCTTGGAGCTGGGGGACTCAGCCCTGTACTTCTGTGCCAGCAGC--GGGACTAGCGGGAAATGAGCAGTTCTTCGGGCCAGGGACACGGCTCACCGTGCTAG	liver	ChILI_13
7249	0	TRBV24-1	TRBJ2-5	ATSTTQGAGETQY	GCCACCAGTACAACACAGGGGGCCGGGGAGACCCAGTAC	TRBD1	137	180	0	317	0.00024536	448	1	1	1	NA	CCCCAACCAGACAGCTCTTTACTTCTGTGCCACCAGTACAACACAGGGGGCCGGGGAGACCCAGTACTTCGGGCCAGGCACGCGGCTCCTGGTGCTCG	CCCCAACCAGACAGCTCTTTACTTCTGTGCCACCAGT-----ACAGGGGGC----GAGACCCAGTACTTCGGGCCAGGCACGCGGCTCCTGGTGCTCG	liver	ChILI_13
7250	0	TRBV6-1	TRBJ2-7	ASGGGVNEQY	GCCAGTGGGGGGGGCGTTAACGAGCAGTAC	TRBD2	288	1	0	289	0.00022369	449	1	1	1	NA	GCTCCCTCCCAGACATCTGTGTACTTCTGTGCCAGTGGGGGGGGCGTTAACGAGCAGTACTTCGGGCCGGGCACCAGGCTCACGGTCACAG	GCTCCCTCCCAGACATCTGTGTACTTCTGTGCCAG--GGGGGGG-----ACGAGCAGTACTTCGGGCCGGGCACCAGGCTCACGGTCACAG	liver	ChILI_13
7251	0	TRBV6-2	TRBJ2-1	ASSSRLVLGEGGEQF	GCCAGCAGTTCCCGCCTGGTGCTCGGAGAGGGGGGTGAGCAGTTC	TRBD1	107	172	0	279	0.00021595	450	1	1	1	NA	GCTCCCTCCCAAACATCTGTGTACTTCTGTGCCAGCAGTTCCCGCCTGGTGCTCGGAGAGGGGGGTGAGCAGTTCTTCGGGCCAGGGACACGGCTCACCGTGCTAG	GCTCCCTCCCAAACATCTGTGTACTTCTGTGCCAGCAGTT------------------AGGGGG-TGAGCAGTTCTTCGGGCCAGGGACACGGCTCACCGTGCTAG	liver	ChILI_13
7252	0	TRBV13	TRBJ2-2	ASSLGLGGLGAGELF	GCCAGCAGCTTAGGCCTTGGCGGACTAGGAGCCGGGGAGCTGTTT	TRBD2	108	166	0	274	0.00021208	451	1	1	1	NA	CCTTGGAGCTGGGGGACTCAGCCCTGTACTTCTGTGCCAGCAGCTTAGGCCTTGGCGGACTAGGAGCCGGGGAGCTGTTTTTTGGAGAAGGCTCTAGGCTGACCGTACTGG	CCTTGGAGCTGGGGGACTCAGCCCTGTACTTCTGTGCCAGCAGCTTAGG-------GGACTAG---CCGGGGAGCTGTTTTTTGGAGAAGGCTCTAGGCTGACCGTACTGG	liver	ChILI_13
7253	0	TRBV6-5	TRBJ2-2	ASSYSASPGELF	GCCAGCAGTTACTCGGCTAGCCCCGGGGAGCTGTTT	TRBD2	90	127	0	217	0.00016796	452	1	1	1	NA	CTCCCTCCCAGACATCTGTGTACTTCTGTGCCAGCAGTTACTCGGCTAGCCCCGGGGAGCTGTTTTTTGGAGAAGGCTCTAGGCTGACCGTACTGG	CTCCCTCCCAGACATCTGTGTACTTCTGTGCCAGCAGTTACTC--CTAGC-CCGGGGAGCTGTTTTTTGGAGAAGGCTCTAGGCTGACCGTACTGG	liver	ChILI_13
7254	0	TRBV12-3	TRBJ1-5	ASRGQGGQPQH	GCCAGCAGAGGACAGGGTGGACAGCCCCAGCAT	TRBD1	28	172	0	200	0.0001548	453	1	1	1	NA	CAGAACCCAGGGACTCAGCTGTGTACTTCTGTGCCAGCAGAGGACAGGGTGGACAGCCCCAGCATTTTGGTGATGGGACTCGACTCTCCATCCTAG	CAGAACCCAGGGACTCAGCTGTGTACTTCTGTGCCAGCAG-GGACAGGG----CAGCCCCAGCATTTTGGTGATGGGACTCGACTCTCCATCCTAG	liver	ChILI_13
7255	0	TRBV28	TRBJ2-7	ASSSPRTGWDEQY	GCCAGCAGTTCTCCCCGGACAGGGTGGGACGAGCAGTAC	TRBD1	84	115	0	199	0.00015403	454	1	1	1	NA	CCGCCAGCACCAACCAGACATCTATGTACCTCTGTGCCAGCAGTTCTCCCCGGACAGGGTGGGACGAGCAGTACTTCGGGCCGGGCACCAGGCTCACGGTCACAG	CCGCCAGCACCAACCAGACATCTATGTACCTCTGTGCCAGCAGTT------GGACAGGG----ACGAGCAGTACTTCGGGCCGGGCACCAGGCTCACGGTCACAG	liver	ChILI_13
7256	0	TRBV4-1	TRBJ2-1	ASSPRAGATYNEQF	GCCAGCAGCCCGCGGGCGGGAGCCACCTACAATGAGCAGTTC	TRBD2	44	143	0	187	0.00014474	455	1	2	1	NA	GCAGCCAGAAGACTCAGCCCTGTATCTCTGCGCCAGCAGCCCGCGGGCGGGAGCCACCTACAATGAGCAGTTCTTCGGGCCAGGGACACGGCTCACCGTGCTAG	GCAGCCAGAAGACTCAGCCCTGTATCTCTGCGCCAGCAGCC-----GCGGGAG---CCTACAATGAGCAGTTCTTCGGGCCAGGGACACGGCTCACCGTGCTAG	liver	ChILI_13
7257	0	TRBV13	TRBJ2-7	ASSLGPGGAYEQY	GCCAGCAGCTTAGGGCCAGGGGGCGCCTACGAGCAGTAC	TRBD1	85	97	0	182	0.00014087	456	1	1	1	NA	CCTTGGAGCTGGGGGACTCAGCCCTGTACTTCTGTGCCAGCAGCTTAGGGCCAGGGGGCGCCTACGAGCAGTACTTCGGGCCGGGCACCAGGCTCACGGTCACAG	CCTTGGAGCTGGGGGACTCAGCCCTGTACTTCTGTGCCAGCAGCTTAGG--CAGGGGGC-CCTACGAGCAGTACTTCGGGCCGGGCACCAGGCTCACGGTCACAG	liver	ChILI_13
7258	0	TRBV12-3	TRBJ2-1	ASSLGLAGVNEQF	GCCAGCAGTTTAGGACTAGCGGGAGTTAATGAGCAGTTC	TRBD2	90	85	0	175	0.00013545	457	1	2	1	NA	CAGAACCCAGGGACTCAGCTGTGTACTTCTGTGCCAGCAGTTTAGGACTAGCGGGAGTTAATGAGCAGTTCTTCGGGCCAGGGACACGGCTCACCGTGCTAG	CAGAACCCAGGGACTCAGCTGTGTACTTCTGTGCCAGCAGTTTAGGACTAGCGGGAG--AATGAGCAGTTCTTCGGGCCAGGGACACGGCTCACCGTGCTAG	liver	ChILI_13
7259	0	TRBV18	TRBJ1-1	ASLGGNPKLF	GCCAGCCTAGGGGGGAACCCTAAGCTTTTT	TRBD1	14	113	0.029	127	9.83e-05	458	1	1	1	NA	GCGAGGAGATTCGGCAGCTTATTTCTCTGCCAGCCTAGGGGGGAACCCTAAGCTTTTTTTTGGACAAGGCACCAGACTCACAGTTGTAG	GCGAGGAGATTCGGCAGCTTATTTCTGTGCCAGC--AGGGGG----------------TTTGGACAAGGCACCAGACTCACAGTTGTAG	liver	ChILI_13
7260	0	TRBV6-2	TRBJ2-7	ASSYPPYEQY	GCCAGCAGTTATCCACCCTACGAGCAGTAC		53	55	0	108	8.359e-05	459	1	NA	1	NA	GCTCCCTCCCAAACATCTGTGTACTTCTGTGCCAGCAGTTATCCACCCTACGAGCAGTACTTCGGGCCGGGCACCAGGCTCACGGTCACAG	GCTCCCTCCCAAACATCTGTGTACTTCTGTGCCAGCAGTTA-----CCTACGAGCAGTACTTCGGGCCGGGCACCAGGCTCACGGTCACAG	liver	ChILI_13
7261	0	TRBV20-1	TRBJ2-3	SARRLAGVIDTQY	AGTGCTAGAAGGCTAGCGGGAGTGATAGATACGCAGTAT	TRBD2	45	41	0	86	6.657e-05	460	1	2	1	NA	GCCCATCCTGAAGACAGCAGCTTCTACATCTGCAGTGCTAGAAGGCTAGCGGGAGTGATAGATACGCAGTATTTTGGCCCAGGCACCCGGCTGACAGTGCTCG	GCCCATCCTGAAGACAGCAGCTTCTACATCTGCAGTGCTAGA---CTAGCGGGAG----AGATACGCAGTATTTTGGCCCAGGCACCCGGCTGACAGTGCTCG	liver	ChILI_13
7262	0	TRBV7-6	TRBJ2-3	ASSSYLTGGADTQY	GCCAGCAGCTCATACCTGACAGGGGGGGCAGATACGCAGTAT	TRBD1	44	40	0	84	6.502e-05	461	1	1	1	NA	CCAGCGCACAGAGCAGCGGGACTCGGCCATGTATCGCTGTGCCAGCAGCTCATACCTGACAGGGGGGGCAGATACGCAGTATTTTGGCCCAGGCACCCGGCTGACAGTGCTCG	CCAGCGCACAGAGCAGCGGGACTCGGCCATGTATCGCTGTGCCAGCAGCT-------GACAGGGGG--CAGATACGCAGTATTTTGGCCCAGGCACCCGGCTGACAGTGCTCG	liver	ChILI_13
7263	0	TRBV10-3	TRBJ2-3	AISDKRDWFGITDTQY	GCCATCAGTGATAAGCGGGATTGGTTCGGTATCACAGATACGCAGTAT	TRBD2	44	32	0	76	5.883e-05	462	1	2	1	NA	ACCAGCTCCCAGACATCTGTGTACTTCTGTGCCATCAGTGATAAGCGGGATTGGTTCGGTATCACAGATACGCAGTATTTTGGCCCAGGCACCCGGCTGACAGTGCTCG	ACCAGCTCCCAGACATCTGTGTACTTCTGTGCCATCAGTGA--AGCGGGA------------CACAGATACGCAGTATTTTGGCCCAGGCACCCGGCTGACAGTGCTCG	liver	ChILI_13
7264	0	TRBV5-1	TRBJ2-7	ASSLDRDLGEQY	GCCAGCAGCTTGGACCGGGACCTGGGCGAGCAGTAC	TRBD1	33	42	0	75	5.805e-05	463	1	1	1	NA	GGAGCTGGGGGACTCGGCCCTTTATCTTTGCGCCAGCAGCTTGGACCGGGACCTGGGCGAGCAGTACTTCGGGCCGGGCACCAGGCTCACGGTCACAG	GGAGCTGGGGGACTCGGCCCTTTATCTTTGCGCCAGCAGCTTGG---GGGAC-----CGAGCAGTACTTCGGGCCGGGCACCAGGCTCACGGTCACAG	liver	ChILI_13
7265	0	TRBV20-1	TRBJ2-7	SAMDRGRTYEQY	AGTGCTATGGACAGGGGGCGCACCTACGAGCAGTAC	TRBD1	35	30	0	65	5.031e-05	464	1	1	1	NA	GCCCATCCTGAAGACAGCAGCTTCTACATCTGCAGTGCTATGGACAGGGGGCGCACCTACGAGCAGTACTTCGGGCCGGGCACCAGGCTCACGGTCACAG	GCCCATCCTGAAGACAGCAGCTTCTACATCTGCAGTGCTA-GGACAGGGGGC---CCTACGAGCAGTACTTCGGGCCGGGCACCAGGCTCACGGTCACAG	liver	ChILI_13
7266	0	TRBV3-1	TRBJ1-2	ASSQAGGDGYT	GCCAGCAGCCAAGCAGGTGGGGACGGCTACACC	TRBD1	33	31	0	64	4.954e-05	465	1	1	1	NA	GGAGCTTGGTGACTCTGCTGTGTATTTCTGTGCCAGCAGCCAAGCAGGTGGGGACGGCTACACCTTCGGTTCGGGGACCAGGTTAACCGTTGTAG	GGAGCTTGGTGACTCTGCTGTGTATTTCTGTGCCAGCAGCCAAG------GGGACGGCTACACCTTCGGTTCGGGGACCAGGTTAACCGTTGTAG	liver	ChILI_13
7267	0	TRBV7-2	TRBJ2-2	ASRQRGTGELF	GCCAGCCGGCAGCGGGGAACCGGGGAGCTGTTT	TRBD2	43	20	0	63	4.876e-05	466	1	1	1	NA	CCAGCGCACACAGCAGGAGGACTCGGCCGTGTATCTCTGTGCCAGCCGGCAGCGGGGAACCGGGGAGCTGTTTTTTGGAGAAGGCTCTAGGCTGACCGTACTG	CCAGCGCACACAGCAGGAGGACTCGGCCGTGTATCTCTGTGCCAGC----AGCGGGG-ACCGGGGAGCTGTTTTTTGGAGAAGGCTCTAGGCTGACCGTACTG	liver	ChILI_13
7268	0	TRBV27	TRBJ2-2	ASRPGQGLGGELF	GCCAGCAGACCTGGACAGGGATTAGGCGGGGAGCTGTTT	TRBD1	24	37	0	61	4.721e-05	467	1	1	1	NA	CGCCCAGCCCCAACCAGACCTCTCTGTACTTCTGTGCCAGCAGACCTGGACAGGGATTAGGCGGGGAGCTGTTTTTTGGAGAAGGCTCTAGGCTGACCGTACTGG	CGCCCAGCCCCAACCAGACCTCTCTGTACTTCTGTGCCAGCAG----GGACAGGG------CGGGGAGCTGTTTTTTGGAGAAGGCTCTAGGCTGACCGTACTGG	liver	ChILI_13
7269	0	TRBV3-1	TRBJ2-7	ASSPVVGSLPYEQY	GCCAGCAGCCCCGTAGTCGGGAGCCTACCCTACGAGCAGTAC	TRBD2	22	33	0	55	4.257e-05	468	1	2	1	NA	GGAGCTTGGTGACTCTGCTGTGTATTTCTGTGCCAGCAGCCCCGTAGTCGGGAGCCTACCCTACGAGCAGTACTTCGGGCCGGGCACCAGGCTCACGGTCACAG	GGAGCTTGGTGACTCTGCTGTGTATTTCTGTGCCAGCAGCC-------CGGGAG-----CCTACGAGCAGTACTTCGGGCCGGGCACCAGGCTCACGGTCACAG	liver	ChILI_13
7270	0	TRBV21-1	TRBJ1-4	ASSKMGRIMKTV	GCCAGCAGCAAAATGGGCAGGATAATGAAAACTGTT		17	36	0	53	4.102e-05	469	1	NA	1	NA	CCACGGAGTCAGGGGACACAGCACTGTATTTCTGTGCCAGCAGCAAAATGGGCAGGATAATGAAAACTGTTTTTGGCAGTGGAACCCAGCTCTCTGTCTTGG	CCACGGAGTCAGGGGACACAGCACTGTATTTCTGTGCCAGCAGCAAA----------------------TTTTTGGCAGTGGAACCCAGCTCTCTGTCTTGG	liver	ChILI_13
7271	0	TRBV2	TRBJ2-7	ASSEFRTGGDEQY	GCCAGCAGTGAATTCCGAACAGGGGGAGACGAGCAGTAC	TRBD1	17	16	0	33	2.554e-05	470	1	1	1	NA	CCACAAAGCTGGAGGACTCAGCCATGTACTTCTGTGCCAGCAGTGAATTCCGAACAGGGGGAGACGAGCAGTACTTCGGGCCGGGCACCAGGCTCACGGTCACAG	CCACAAAGCTGGAGGACTCAGCCATGTACTTCTGTGCCAGCAGTGAA------ACAGGGGG--ACGAGCAGTACTTCGGGCCGGGCACCAGGCTCACGGTCACAG	liver	ChILI_13
7272	0	TRBV18	TRBJ1-3	ASSLMTGRSGNTIY	GCCAGCTCACTAATGACAGGGCGCTCTGGAAACACTATATAT	TRBD1	23	8	0	31	2.399e-05	471	1	1	1	NA	GCGAGGAGATTCGGCAGCTTATTTCTGTGCCAGCTCACTAATGACAGGGCGCTCTGGAAACACTATATATTTTGGAGGGGGAAGTTGGCTCACTGTTGTA	GCGAGGAGATTCGGCAGCTTATTTCTGTGCCAGCTCAC----GACAGGG--CTCTGGAAACACCATATATTTTGGAGAGGGAAGTTGGCTCACTGTTGTA	liver	ChILI_13
7273	0	TRBV5-5	TRBJ2-5	ASSLHRGGTVGETQY	GCCAGCAGCCTTCACAGGGGAGGGACGGTTGGGGAGACCCAGTAC	TRBD1	18	13	0	31	2.399e-05	471	1	1	1	NA	GCTGGGGGACTCGGCCCTGTATCTCTGTGCCAGCAGCCTTCACAGGGGAGGGACGGTTGGGGAGACCCAGTACTTCGGGCCAGGCACGCGGCTCCTGGTGCTCG	GCTGGGGGACTCGGCCCTGTATCTCTGTGCCAGCAGC----ACAGGGG-------------GAGACCCAGTACTTCGGGCCAGGCACGCGGCTCCTGGTGCTCG	liver	ChILI_13
7274	0	TRBV5-1	TRBJ1-5	ASRSARGDGQPQH	GCCAGCAGGTCCGCCAGGGGGGATGGACAGCCCCAGCAT	TRBD1	28	3	0	31	2.399e-05	471	1	1	1	NA	GGAGCTGGGGGACTCGGCCCTTTATCTTTGCGCCAGCAGGTCCGCCAGGGGGGATGGACAGCCCCAGCATTTTGGTGATGGGACTCGACTCTCCATCCTAG	GGAGCTGGGGGACTCGGCCCTTTATCTTTGCGCCAGCAG------CAGGGGG------CAGCCCCAGCATTTTGGTGATGGGACTCGACTCTCCATCCTAG	liver	ChILI_13
7275	0	TRBV30	TRBJ2-5	AWSYDGAQQETQY	GCCTGGAGTTACGATGGAGCGCAGCAAGAGACCCAGTAC		16	12	0	28	2.167e-05	474	1	NA	1	NA	CCTTCTCAGTGACTCTGGCTTCTATCTCTGTGCCTGGAGTTACGATGGAGCGCAGCAAGAGACCCAGTACTTCGGGCCAGGCACGCGGCTCCTGGTGCTCG	CCTTCTCAGTGACTCTGGCTTCTATCTCTGTGCCTGGAGT---------------CAAGAGACCCAGTACTTCGGGCCAGGCACGCGGCTCCTGGTGCTCG	liver	ChILI_13
7276	0	TRBV4-1	TRBJ2-3	ASSQSDGSDTQY	GCCAGCAGCCAATCGGACGGCTCAGATACGCAGTAT		15	12	0	27	2.09e-05	475	1	NA	1	NA	GCAGCCAGAAGACTCAGCCCTGTATCTCTGCGCCAGCAGCCAATCGGACGGCTCAGATACGCAGTATTTTGGCCCAGGCACCCGGCTGACAGTGCTCG	GCAGCCAGAAGACTCAGCCCTGTATCTCTGCGCCAGCAGCCAA----------CAGATACGCAGTATTTTGGCCCAGGCACCCGGCTGACAGTGCTCG	liver	ChILI_13
7277	0	TRBV4-3	TRBJ1-5	ASSFNREAGPPQH	GCCAGCAGCTTCAACAGGGAGGCAGGTCCCCCCCAGCAT	TRBD1	9	18	0	27	2.09e-05	475	1	1	1	NA	GCAGCCAGAAGACTCGGCCCTGTATCTCTGCGCCAGCAGCTTCAACAGGGAGGCAGGTCCCCCCCAGCATTTTGGTGATGGGACTCGACTCTCCATCCTAG	GCAGCCAGAAGACTCGGCCCTGTATCTCTGCGCCAGCAGC----ACAGGG-----------CCCCAGCATTTTGGTGATGGGACTCGACTCTCCATCCTAG	liver	ChILI_13
7278	0	TRBV21-1	TRBJ1-4	ASSKMGRIMKKLF	GCCAGCAGCAAAATGGGCAGGATAATGAAAAAACTGTTT		9	15	0	24	1.858e-05	477	1	NA	1	NA	CCACGGAGTCAGGGGACACAGCACTGTATTTCTGTGCCAGCAGCAAAATGGGCAGGATAATGAAAAAACTGTTTTTTGGCAGTGGAACCCAGCTCTCTGTCTTGG	CCACGGAGTCAGGGGACACAGCACTGTATTTCTGTGCCAGCAGCAAA----------------AAAAACTGTTTTTTGGCAGTGGAACCCAGCTCTCTGTCTTGG	liver	ChILI_13
7279	0	TRBV18	TRBJ1-1	ASLGGTLSF	GCCAGCCTAGGGGGAACCCTAAGCTTT	TRBD1	18	2	0.029	20	1.548e-05	478	1	1	1	NA	GCGAGGAGATTCGGCAGCTTATTTCTCTGCCAGCCTAGGGGGAACCCTAAGCTTTTTTGGACAAGGCACCAGACTCACAGTTGTAG	GCGAGGAGATTCGGCAGCTTATTTCTGTGCCAGC--AGGGGG-------------TTTGGACAAGGCACCAGACTCACAGTTGTAG	liver	ChILI_13
7280	0	TRBV7-9	TRBJ1-1	ASSATVNTEAF	GCCAGCAGCGCCACAGTAAACACTGAAGCTTTC		11	9	0	20	1.548e-05	478	1	NA	1	NA	CCAGCGCACAGAGCAGGGGGACTCGGCCATGTATCTCTGTGCCAGCAGCGCCACAGTAAACACTGAAGCTTTCTTTGGACAAGGCACCAGACTCACAGTTGTAG	CCAGCGCACAGAGCAGGGGGACTCGGCCATGTATCTCTGTGCCAGCAGC---------AACACTGAAGCTTTCTTTGGACAAGGCACCAGACTCACAGTTGTAG	liver	ChILI_13
7281	0	TRBV2	TRBJ2-7	ASSEHKTSGYEQY	GCCAGCAGTGAGCATAAGACTAGCGGCTACGAGCAGTAC	TRBD2	6	13	0	19	1.471e-05	480	1	1	1	NA	CCACAAAGCTGGAGGACTCAGCCATGTACTTCTGTGCCAGCAGTGAGCATAAGACTAGCGGCTACGAGCAGTACTTCGGGCCGGGCACCAGGCTCACGGTCACAG	CCACAAAGCTGGAGGACTCAGCCATGTACTTCTGTGCCAGCAGTGA------GACTAGCGGCTACGAGCAGTACTTCGGGCCGGGCACCAGGCTCACGGTCACAG	liver	ChILI_13
7282	0	TRBV4-1	TRBJ2-5	ASSLTQDQTQY	GCCAGCAGTCTTACTCAGGATCAGACCCAGTAC		15	2	0	17	1.316e-05	481	1	NA	1	NA	GCAGCCAGAAGACTCAGCCCTGTATCTCTGCGCCAGCAGTCTTACTCAGGATCAGACCCAGTACTTCGGGCCAGGCACGCGGCTCCTGGTGCTCG	GCAGCCAGAAGACTCAGCCCTGTATCTCTGCGCCAGCAG--------------AGACCCAGTACTTCGGGCCAGGCACGCGGCTCCTGGTGCTCG	liver	ChILI_13
7283	0	TRBV20-1	TRBJ2-1	SASPWVGNEQF	AGTGCTAGCCCATGGGTGGGGAATGAGCAGTTC		8	8	0	16	1.238e-05	482	1	NA	1	NA	GCCCATCCTGAAGACAGCAGCTTCTACATCTGCAGTGCTAGCCCATGGGTGGGGAATGAGCAGTTCTTCGGGCCAGGGACACGGCTCACCGTGCTAG	GCCCATCCTGAAGACAGCAGCTTCTACATCTGCAGTGCTAG-------------AATGAGCAGTTCTTCGGGCCAGGGACACGGCTCACCGTGCTAG	liver	ChILI_13
7284	0	TRBV6-2	TRBJ2-2	ASSISFTGEL	GCCAGCAGTATTTCGTTCACCGGGGAGCTT	TRBD2	4	10	0	14	1.084e-05	483	1	1	1	NA	GCTCCCTCCCAAACATCTGTGTACTTCTGTGCCAGCAGTATTTCGTTCACCGGGGAGCTTTTTGGAGAAGGCTCTAGGCTGACCGTACTGG	GCTCCCTCCCAAACATCTGTGTACTTCTGTGCCAGCAGT-----------CGGGG---TTTTTGGAGAAGGCTCTAGGCTGACCGTACTGG	liver	ChILI_13
7285	0	TRBV12-3	TRBJ2-2	ASSLTGAETPELF	GCCAGCAGTTTAACAGGGGCGGAAACACCGGAGCTGTTT	TRBD1	1	12	0	13	1.006e-05	484	1	1	1	NA	CAGAACCCAGGGACTCAGCTGTGTACTTCTGTGCCAGCAGTTTAACAGGGGCGGAAACACCGGAGCTGTTTTTTGGAAAAGGCTCTAGGCTGACCGTACTG	CAGAACCCAGGGACTCAGCTGTGTACTTCTGTGCCAGCAGTTTAACAGGGG----------GGAGCTGTTTTTTGGAGAAGGCTCTAGGCTGACCGTACTG	liver	ChILI_13
7286	0	TRBV4-3	TRBJ2-7	ASSQEYRGVFSEQY	GCCAGCAGCCAAGAATACAGGGGGGTTTTTTCCGAGCAGTAC	TRBD1	8	4	0	12	9.29e-06	485	1	1	1	NA	GCAGCCAGAAGACTCGGCCCTGTATCTCTGCGCCAGCAGCCAAGAATACAGGGGGGTTTTTTCCGAGCAGTACTTCGGGCCGGGCACCAGGCTCACGGTCACAG	GCAGCCAGAAGACTCGGCCCTGTATCTCTGCGCCAGCAGCCAAGA--ACAGGGGG--------CGAGCAGTACTTCGGGCCGGGCACCAGGCTCACGGTCACAG	liver	ChILI_13
7287	0	TRBV5-1	TRBJ1-1	ASSLTAGGRTEAF	GCCAGCAGCTTGACTGCCGGGGGCAGAACTGAAGCTTTC	TRBD1	2	9	0.047	11	8.51e-06	486	1	1	1	NA	GGAGCTGGGGGACTCGGCCCTTTATCTTTTGGCCAGCAGCTTGACTGCCGGGGGCAGAACTGAAGCTTTCTTTGGACAAGGCACCAGACTCACAGTTGTA	GGAGCTGGGGGACTCGGCCCTTTATCTTTGCGCCAGCAGCTTG------GGGGGC---ACTGAAGCTTTCTTTGGACAAGGCACCAGACTCACAGTTGTA	liver	ChILI_13
7288	0	TRBV6-1	TRBJ1-2	ASSDRDRLYGYT	GCCAGCAGTGACCGGGACAGACTCTATGGCTACACC	TRBD1	8	2	0	10	7.74e-06	487	1	1	1	NA	GCTCCCTCCCAGACATCTGTGTACTTCTGTGCCAGCAGTGACCGGGACAGACTCTATGGCTACACCTTCGGTTCGGGGACCAGGTTAACCGTTGTAG	GCTCCCTCCCAGACATCTGTGTACTTCTGTGCCAGCAGTGA--GGGACAG---CTATGGCTACACCTTCGGTTCGGGGACCAGGTTAACCGTTGTAG	liver	ChILI_13
7289	0	TRBV20-1	TRBJ2-3	SARRLAGGTDTQY	AGTGCCAGACGACTAGCGGGTGGCACAGATACGCAGTAT	TRBD2	2	7	0	9	6.97e-06	488	1	1	1	NA	GCCCATCCTGAAGACAGCAGCTTCTACATCTGCAGTGCCAGACGACTAGCGGGTGGCACAGATACGCAGTATTTTGGCCCAGGCACCCGGCTGACAGTGCTCG	GCCCATCCTGAAGACAGCAGCTTCTACATCTGCAGTGC-----GACTAGCGGG--GCACAGATACGCAGTATTTTGGCCCAGGCACCCGGCTGACAGTGCTCG	liver	ChILI_13
7290	0	TRBV5-1	TRBJ2-1	ASKGKSLSNEQF	GCCAGCAAGGGGAAGAGCCTTAGCAATGAGCAGTTC	TRBD1	7	1	0	8	6.19e-06	489	1	1	1	NA	GGAGCTGGGGGACTCGGCCCTTTATCTTTGCGCCAGCAAGGGGAAGAGCCTTAGCAATGAGCAGTTCTTCGGGCCAGGGACACGGCTCACCGTGCTAG	GGAGCTGGGGGACTCGGCCCTTTATCTTTGCGCCAGCAAGGGG-----------CAATGAGCAGTTCTTCGGGCCAGGGACACGGCTCACCGTGCTAG	liver	ChILI_13
7291	1	TRBV3-1	TRBJ1-1	ASSQPGYPEAF	GCCAGTAGCCAGCCGGGTTATCCTGAAGCTTTC		5	2	0.024	7	5.42e-06	490	1	NA	1	NA	GGAGCTTGGTGACTCTGCTGTGTATTTCTGTGCCAGTAGCCAGCCGGGTTATCCTGAAGCTTTCTTTGGACAAGGCACCAGACTCACAGTTGTAG	GGAGCTTGGTGACTCTGCTGTGTATTTCTGTGCCAGCAGCCA-----------CTGAAGCTTTCTTTGGACAAGGCACCAGACTCACAGTTGTAG	liver	ChILI_13
7292	0	TRBV13	TRBJ2-5	ASSSPGLAEKTQY	GCCAGCAGCTCCCCGGGACTAGCGGAAAAGACCCAGTAC	TRBD2	4	2	0	6	4.64e-06	491	1	1	1	NA	CCTTGGAGCTGGGGGACTCAGCCCTGTACTTCTGTGCCAGCAGCTCCCCGGGACTAGCGGAAAAGACCCAGTACTTCGGGCCAGGCACGCGGCTCCTGGTGCTCG	CCTTGGAGCTGGGGGACTCAGCCCTGTACTTCTGTGCCAGCAGCT----GGGACTAGCGG---AGACCCAGTACTTCGGGCCAGGCACGCGGCTCCTGGTGCTCG	liver	ChILI_13
7293	0	TRBV6-4	TRBJ2-1	AREETSGDGDEQF	GCCAGGGAGGAGACTAGCGGGGACGGCGATGAGCAGTTC	TRBD2	4	2	0.044	6	4.64e-06	491	1	1	1	NA	GGCGTCTGCTGTACCCTCCAAGACATCTGTGTACTTCTGTGCCAGGGAGGAGACTAGCGGGGACGGCGATGAGCAGTTCTTCGGGCCAGGGACACGGCTCACCGTGCTA	GGCGTCTGCTGTACCCTCTCAGACATCTGTGTACTTCTGTGCCAG------GACTAGCGGGG------ATGAGCAGTTCTTCGGGCCAGGGACACGGCTCACCGTGCTA	liver	ChILI_13
7294	0	TRBV20-1	TRBJ1-2	SANGDRC	AGTGCAAATGGGGACAGATGT	TRBD1	1	4	0	5	3.87e-06	493	1	1	1	NA	GCCCATCCTGAAGACAGCAGCTTCTACATCTGCAGTGCAAATGGGGACAGATGTTTCGGTTCGGGGACCAGGTTAACCGTTGTAG	GCCCATCCTGAAGACAGCAGCTTCTACATCTGCAGTGC-----GGGACAG----TTCGGTTCGGGGACCAGGTTAACCGTTGTAG	liver	ChILI_13
7295	0	TRBV5-1	TRBJ2-3	PAESLAGSTDTQY	CCAGCAGAATCCCTAGCGGGAAGCACAGATACGCAGTAT	TRBD2	2	2	0	4	3.1e-06	494	1	2	1	NA	GGAGCTGGGGGACTCGGCCCTTTATCTTTTGCCAGCAGAATCCCTAGCGGGAAGCACAGATACGCAGTATTTTGGCCCAGGCACCCGGCTGACAGTGCTCG	GGAGCTGGGGGACTCGGCCCTTTATCTTT--------------CTAGCGGGAAGCACAGATACGCAGTATTTTGGCCCAGGCACCCGGCTGACAGTGCTCG	liver	ChILI_13
7296	0	TRBV7-8	TRBJ2-5	ASSLGRPQY	GCCAGCAGCTTAGGGCGGCCCCAGTAC		3	1	0	4	3.1e-06	494	1	NA	1	NA	CCAGCGCACACAGCAGGAGGACTCCGCCGTGTATCTCTGTGCCAGCAGCTTAGGGCGGCCCCAGTACTTCGGGCCAGGCACGCGGCTCCTGGTGCTCG	CCAGCGCACACAGCAGGAGGACTCCGCCGTGTATCTCTGTGCCAGCAGCTTAG------CCCAGTACTTCGGGCCAGGCACGCGGCTCCTGGTGCTCG	liver	ChILI_13
7297	0	TRBV7-6	TRBJ1-5	ASSLVRIGSPRVKGNQPQH	GCCAGCAGCTTAGTTAGGATAGGTAGTCCGAGGGTGAAAGGAAATCAGCCCCAGCAT	TRBD2	2	1	0	3	2.32e-06	496	1	2	1	NA	CCAGCGCACAGAGCAGCGGGACTCGGCCATGTATCGCTGTGCCAGCAGCTTAGTTAGGATAGGTAGTCCGAGGGTGAAAGGAAATCAGCCCCAGCATTTTGGTGATGGGACTCGACTCTCCATCCTA	CCAGCGCACAGAGCAGCGGGACTCGGCCATGTATCGCTGTGCCAGCAGCTTAG----------------GAGGG--------AATCAGCCCCAGCATTTTGGTGATGGGACTCGACTCTCCATCCTA	liver	ChILI_13
7298	0	TRBV11-3	TRBJ2-7	ANSYEQY	GCCAACTCCTACGAGCAGTAC	TRBD1	1	1	0	2	1.55e-06	497	3	1	1	NA	CCAGCCAGCAGCATATTAGGGACAGCCAACTCCTACGAGCAGTACTTCGGGCCGGGCACCAGGCTCACGGTCACAG	CCAGCCAGCAG-------GGGACAG----CTCCTACGAGCAGTACTTCGGGCCGGGCACCAGGCTCACGGTCACAG	liver	ChILI_13
7299	0	TRBV20-1	TRBJ2-7	SARGGHSSSYEQY	AGTGCTAGAGGGGGACATTCAAGCTCCTACGAGCAGTAC	TRBD1	1	1	0	2	1.55e-06	497	1	1	1	NA	CTACATCTGCAGTGCTAGAGGGGGACATTCAAGCTCCTACGAGCAGTACTTCGGGCCGGGCACCAGGCTCACGGTCACAG	CTACATCTGCAGTGCTAGAGGGGG---------CTCCTACGAGCAGTACTTCGGGCCGGGCACCAGGCTCACGGTCACAG	liver	ChILI_13
7300	0	TRBV6-4	TRBJ2-1	AREETSGTGDEQF	GCCAGGGAGGAGACTAGCGGGACGGGCGATGAGCAGTTC	TRBD2	1	1	0.044	2	1.55e-06	497	1	2	1	NA	GGCGTCTGCTGTACCCTCCAAGACATCTGTGTACTTCTGTGCCAGGGAGGAGACTAGCGGGACGGGCGATGAGCAGTTCTTCGGGCCAGGGACACGGCTCACCGTGCTA	GGCGTCTGCTGTACCCTCTCAGACATCTGTGTACTTCTGTGCCAG------GACTAGCGGGA------ATGAGCAGTTCTTCGGGCCAGGGACACGGCTCACCGTGCTA	liver	ChILI_13
7301	0	TRBV24-1	TRBJ2-5	HACLSTHGQY	CATGCATGTCTAAGTACGCACGGCCAGTAC		1	1	0	2	1.55e-06	497	1	NA	1	NA	AGAGTCTGCCAGTAGCATATGCTTGTCTCAAAGATTAAGCCATGCATGTCTAAGTACGCACGGCCAGTACTTCGGGCCAGGCACGCGGCTCCTGGTGCTCG	AGAGTCTGCCA----------------------------------------------------CCAGTACTTCGGGCCAGGCACGCGGCTCCTGGTGCTCG	liver	ChILI_13
7302	0	TRBV27	TRBJ2-7	ASSPTLAYEQY	GCCAGCAGTCCAACTTTGGCCTACGAGCAGTAC		45762	43446	0	89208	0.0677526	1	1	NA	1	NA	CGCCCAGCCCCAACCAGACCTCTCTGTACTTCTGTGCCAGCAGTCCAACTTTGGCCTACGAGCAGTACTTCGGGCCGGGCACCAGGCTCACGGTCACAG	CGCCCAGCCCCAACCAGACCTCTCTGTACTTCTGTGCCAGCAGT----------CCTACGAGCAGTACTTCGGGCCGGGCACCAGGCTCACGGTCACAG	liver	ChILI_19
7303	0	TRBV5-1	TRBJ2-7	ASSLGAEQY	GCCAGCAGCTTGGGAGCGGAGCAGTAC	TRBD2	18470	22080	0	40550	0.0307973	2	1	1	1	NA	GGAGCTGGGGGACTCGGCCCTTTATCTTTGCGCCAGCAGCTTGGGAGCGGAGCAGTACTTCGGGCCGGGCACCAGGCTCACGGTCACAG	GGAGCTGGGGGACTCGGCCCTTTATCTTTGCGCCAGCAGCTTGG-AGCGGAGCAGTACTTCGGGCCGGGCACCAGGCTCACGGTCACAG	liver	ChILI_19
7304	0	TRBV4-2	TRBJ1-1	ASQGSGEAF	GCCAGTCAGGGGAGCGGTGAAGCTTTC	TRBD1	15889	11214	0	27103	0.0205845	3	1	1	1	NA	GCAGCCAGAAGACTCGGCCCTGTATCTCTGTGCCAGTCAGGGGAGCGGTGAAGCTTTCTTTGGACAAGGCACCAGACTCACAGTTGTAG	GCAGCCAGAAGACTCGGCCCTGTATCTCTGTGCCAG-CAGGGG-----TGAAGCTTTCTTTGGACAAGGCACCAGACTCACAGTTGTAG	liver	ChILI_19
7305	0	TRBV6-1	TRBJ1-6	ASSDPRFDRRNSPLH	GCCAGCAGTGACCCTCGCTTTGACAGAAGGAATTCACCCCTCCAC	TRBD1	10577	12443	0	23020	0.0174835	4	1	1	2	NA	GCTCCCTCCCAGACATCTGTGTACTTCTGTGCCAGCAGTGACCCTCGCTTTGACAGAAGGAATTCACCCCTCCACTTTGGGAACGGGACCAGGCTCACTGTGACAG	GCTCCCTCCCAGACATCTGTGTACTTCTGTGCCAGCAGTGA----------GACAG----AATTCACCCCTCCACTTTGGGAACGGGACCAGGCTCACTGTGACAG	liver	ChILI_19
7306	0	TRBV4-1	TRBJ1-1	ASSFRGWNTEAF	GCCAGCAGCTTCAGGGGATGGAACACTGAAGCTTTC	TRBD1	9672	10179	0	19851	0.0150766	5	1	1	1	NA	GCAGCCAGAAGACTCAGCCCTGTATCTCTGCGCCAGCAGCTTCAGGGGATGGAACACTGAAGCTTTCTTTGGACAAGGCACCAGACTCACAGTTGTAG	GCAGCCAGAAGACTCAGCCCTGTATCTCTGCGCCAGCAGC--CAGGGG---GAACACTGAAGCTTTCTTTGGACAAGGCACCAGACTCACAGTTGTAG	liver	ChILI_19
7307	0	TRBV5-8	TRBJ2-1	ASSLGLAGFNEQF	GCCAGCAGCCTGGGACTAGCGGGCTTCAATGAGCAGTTC	TRBD2	9443	7991	0	17434	0.0132409	6	1	1	1	NA	GGAGCTGGAGGACTCGGCCCTGTATCTCTGTGCCAGCAGCCTGGGACTAGCGGGCTTCAATGAGCAGTTCTTCGGGCCAGGGACACGGCTCACCGTGCTAG	GGAGCTGGAGGACTCGGCCCTGTATCTCTGTGCCAGCAGC--GGGACTAGCGGG---CAATGAGCAGTTCTTCGGGCCAGGGACACGGCTCACCGTGCTAG	liver	ChILI_19
7308	0	TRBV7-9	TRBJ2-3	ASSFPTVTNTDTQY	GCCAGCAGCTTCCCAACAGTCACCAACACAGATACGCAGTAT		12004	4693	0	16697	0.0126812	7	1	NA	1	NA	CCAGCGCACAGAGCAGGGGGACTCGGCCATGTATCTCTGTGCCAGCAGCTTCCCAACAGTCACCAACACAGATACGCAGTATTTTGGCCCAGGCACCCGGCTGACAGTGCTCG	CCAGCGCACAGAGCAGGGGGACTCGGCCATGTATCTCTGTGCCAGCAGCTT---------------CACAGATACGCAGTATTTTGGCCCAGGCACCCGGCTGACAGTGCTCG	liver	ChILI_19
7309	0	TRBV7-9	TRBJ1-1	ASSWGREAF	GCCAGCAGTTGGGGCCGCGAAGCTTTC	TRBD1	8967	6868	0	15835	0.0120265	8	1	1	1	NA	CCAGCGCACAGAGCAGGGGGACTCGGCCATGTATCTCTGTGCCAGCAGTTGGGGCCGCGAAGCTTTCTTTGGACAAGGCACCAGACTCACAGTTGTAG	CCAGCGCACAGAGCAGGGGGACTCGGCCATGTATCTCTGTGCCAGCAG--GGGGC---GAAGCTTTCTTTGGACAAGGCACCAGACTCACAGTTGTAG	liver	ChILI_19
7310	0	TRBV9	TRBJ2-1	ASSETGAPPLNEQF	GCCAGCAGCGAAACTGGCGCCCCTCCCCTCAATGAGCAGTTC		8685	6721	0	15406	0.0117007	9	1	NA	1	NA	CTCTGGAGCTGGGGGACTCAGCTTTGTATTTCTGTGCCAGCAGCGAAACTGGCGCCCCTCCCCTCAATGAGCAGTTCTTCGGGCCAGGGACACGGCTCACCGTGCTAG	CTCTGGAGCTGGGGGACTCAGCTTTGTATTTCTGTGCCAGCAGCG-------------------CAATGAGCAGTTCTTCGGGCCAGGGACACGGCTCACCGTGCTAG	liver	ChILI_19
7311	0	TRBV7-9	TRBJ2-2	ASSLYTGELF	GCCAGCAGCTTGTATACCGGGGAGCTGTTT		6561	7528	0	14089	0.0107005	10	1	NA	1	NA	CCAGCGCACAGAGCAGGGGGACTCGGCCATGTATCTCTGTGCCAGCAGCTTGTATACCGGGGAGCTGTTTTTTGGAGAAGGCTCTAGGCTGACCGTACTGG	CCAGCGCACAGAGCAGGGGGACTCGGCCATGTATCTCTGTGCCAGCAGCTT----ACCGGGGAGCTGTTTTTTGGAGAAGGCTCTAGGCTGACCGTACTGG	liver	ChILI_19
7312	0	TRBV29-1	TRBJ2-7	SVSWSYYEQY	AGCGTTTCCTGGTCTTACTACGAGCAGTAC		5914	7632	0	13546	0.010288	11	1	NA	1	NA	GAGCCCTGAAGACAGCAGCATATATCTCTGCAGCGTTTCCTGGTCTTACTACGAGCAGTACTTCGGGCCGGGCACCAGGCTCACGGTCACAG	GAGCCCTGAAGACAGCAGCATATATCTCTGCAGCGTT-----------CTACGAGCAGTACTTCGGGCCGGGCACCAGGCTCACGGTCACAG	liver	ChILI_19
7313	0	TRBV7-2	TRBJ2-7	ASSPGRGYEQY	GCCAGCAGCCCGGGTCGGGGCTACGAGCAGTAC	TRBD1	6699	4409	0	11108	0.00843642	12	1	1	1	NA	CCAGCGCACACAGCAGGAGGACTCGGCCGTGTATCTCTGTGCCAGCAGCCCGGGTCGGGGCTACGAGCAGTACTTCGGGCCGGGCACCAGGCTCACGGTCACAG	CCAGCGCACACAGCAGGAGGACTCGGCCGTGTATCTCTGTGCCAGCAGC-------GGGGCTACGAGCAGTACTTCGGGCCGGGCACCAGGCTCACGGTCACAG	liver	ChILI_19
7314	0	TRBV2	TRBJ2-5	ASSQGQETQY	GCCAGCAGTCAGGGTCAGGAGACCCAGTAC	TRBD1	4849	6229	0	11078	0.00841363	13	1	1	1	NA	CCACAAAGCTGGAGGACTCAGCCATGTACTTCTGTGCCAGCAGTCAGGGTCAGGAGACCCAGTACTTCGGGCCAGGCACGCGGCTCCTGGTGCTCG	CCACAAAGCTGGAGGACTCAGCCATGTACTTCTGTGCCAGCAGTCAGGG----GAGACCCAGTACTTCGGGCCAGGCACGCGGCTCCTGGTGCTCG	liver	ChILI_19
7315	0	TRBV27	TRBJ1-1	ASSPPRGNTEAF	GCCAGCAGTCCTCCCAGGGGAAACACTGAAGCTTTC	TRBD1	5685	4521	0	10206	0.00775136	14	1	1	1	NA	CGCCCAGCCCCAACCAGACCTCTCTGTACTTCTGTGCCAGCAGTCCTCCCAGGGGAAACACTGAAGCTTTCTTTGGACAAGGCACCAGACTCACAGTTGTAG	CGCCCAGCCCCAACCAGACCTCTCTGTACTTCTGTGCCAGCAGT-----CAGGGG-AACACTGAAGCTTTCTTTGGACAAGGCACCAGACTCACAGTTGTAG	liver	ChILI_19
7316	0	TRBV18	TRBJ2-7	ASSPLGQGGEQY	GCCAGCTCACCCTTAGGACAGGGGGGCGAGCAGTAC	TRBD1	5304	4600	0	9904	0.00752199	15	1	1	1	NA	GCGAGGAGATTCGGCAGCTTATTTCTGTGCCAGCTCACCCTTAGGACAGGGGGGCGAGCAGTACTTCGGGCCGGGCACCAGGCTCACGGTCACAG	GCGAGGAGATTCGGCAGCTTATTTCTGTGCCAGCTCACC----GGACAGGGGG-CGAGCAGTACTTCGGGCCGGGCACCAGGCTCACGGTCACAG	liver	ChILI_19
7317	0	TRBV6-1	TRBJ1-1	ASSLQLNTEAF	GCCAGCAGCCTACAGCTGAACACTGAAGCTTTC		4342	5143	0	9485	0.00720376	16	1	NA	1	NA	GCTCCCTCCCAGACATCTGTGTACTTCTGTGCCAGCAGCCTACAGCTGAACACTGAAGCTTTCTTTGGACAAGGCACCAGACTCACAGTTGTAG	GCTCCCTCCCAGACATCTGTGTACTTCTGTGCCAGCAG--------TGAACACTGAAGCTTTCTTTGGACAAGGCACCAGACTCACAGTTGTAG	liver	ChILI_19
7318	0	TRBV18	TRBJ1-4	ASSPLFIGQGNEKLF	GCCAGCTCACCTTTATTCATTGGACAGGGTAATGAAAAACTGTTT	TRBD1	5454	3043	0	8497	0.00645339	17	1	1	1	NA	GCGAGGAGATTCGGCAGCTTATTTCTGTGCCAGCTCACCTTTATTCATTGGACAGGGTAATGAAAAACTGTTTTTTGGCAGTGGAACCCAGCTCTCTGTCTTGG	GCGAGGAGATTCGGCAGCTTATTTCTGTGCCAGCTCACC----------GGACAGGGTAATGAAAAACTGTTTTTTGGCAGTGGAACCCAGCTCTCTGTCTTGG	liver	ChILI_19
7319	0	TRBV12-3	TRBJ2-1	ASSPLRGPNEQF	GCCAGCAGCCCTCTGCGCGGGCCCAATGAGCAGTTC	TRBD2	3333	4636	0	7969	0.00605238	18	1	1	1	NA	CAGAACCCAGGGACTCAGCTGTGTACTTCTGTGCCAGCAGCCCTCTGCGCGGGCCCAATGAGCAGTTCTTCGGGCCAGGGACACGGCTCACCGTGCTAG	CAGAACCCAGGGACTCAGCTGTGTACTTCTGTGCCAGCAG--------GCGGG--CAATGAGCAGTTCTTCGGGCCAGGGACACGGCTCACCGTGCTAG	liver	ChILI_19
7320	0	TRBV11-2	TRBJ2-7	ASSFGTLYEQY	GCCAGCAGCTTCGGGACTCTCTACGAGCAGTAC	TRBD2	3091	4309	0	7400	0.00562023	19	1	1	1	NA	GCAAAGCTTGAGGACTCGGCCGTGTATCTCTGTGCCAGCAGCTTCGGGACTCTCTACGAGCAGTACTTCGGGCCGGGCACCAGGCTCACGGTCACAG	GCAAAGCTTGAGGACTCGGCCGTGTATCTCTGTGCCAGCAGCTT-GGGACT--CTACGAGCAGTACTTCGGGCCGGGCACCAGGCTCACGGTCACAG	liver	ChILI_19
7321	0	TRBV10-3	TRBJ2-5	AISESTGLETQY	GCCATCAGTGAGTCGACAGGGCTGGAGACCCAGTAC	TRBD1	3304	3870	0	7174	0.00544858	20	1	1	1	NA	ACCAGCTCCCAGACATCTGTGTACTTCTGTGCCATCAGTGAGTCGACAGGGCTGGAGACCCAGTACTTCGGGCCAGGCACGCGGCTCCTGGTGCTCG	ACCAGCTCCCAGACATCTGTGTACTTCTGTGCCATCAGTGAGTCGACAGGG---GAGACCCAGTACTTCGGGCCAGGCACGCGGCTCCTGGTGCTCG	liver	ChILI_19
7322	0	TRBV19	TRBJ1-2	ACSASPDGYT	GCCTGTAGTGCAAGCCCCGACGGCTACACC		4676	2410	0.023	7086	0.00538175	21	1	NA	1	NA	CGGCCCAAAAGAACCCGACAGCTTTCTATCTCTGTGCCTGTAGTGCAAGCCCCGACGGCTACACCTTCGGTTCGGGGACCAGGTTAACCGTTGTAG	CGGCCCAAAAGAACCCGACAGCTTTCTATCTCTGTGCCAGTAGT------------GGCTACACCTTCGGTTCGGGGACCAGGTTAACCGTTGTAG	liver	ChILI_19
7323	0	TRBV6-2	TRBJ2-1	ASCPFSGSSNEQF	GCCAGCTGCCCTTTTAGCGGGAGTTCCAATGAGCAGTTC	TRBD2	2936	3932	0	6868	0.00521618	22	1	2	1	NA	GCTCCCTCCCAAACATCTGTGTACTTCTGTGCCAGCTGCCCTTTTAGCGGGAGTTCCAATGAGCAGTTCTTCGGGCCAGGGACACGGCTCACCGTGCTAG	GCTCCCTCCCAAACATCTGTGTACTTCTGTGCCAGC--------TAGCGGGAG---CAATGAGCAGTTCTTCGGGCCAGGGACACGGCTCACCGTGCTAG	liver	ChILI_19
7324	0	TRBV4-2	TRBJ2-4	ASSQRTGGESAKNIQY	GCCAGCAGCCAAAGGACAGGGGGGGAGTCTGCCAAAAACATTCAGTAC	TRBD1	3374	3097	0	6471	0.00491466	23	1	1	1	NA	GCAGCCAGAAGACTCGGCCCTGTATCTCTGTGCCAGCAGCCAAAGGACAGGGGGGGAGTCTGCCAAAAACATTCAGTACTTCGGCGCCGGGACCCGGCTCTCAGTGCTGG	GCAGCCAGAAGACTCGGCCCTGTATCTCTGTGCCAGCAGCCAA-GGACAGGGGG-------GCCAAAAACATTCAGTACTTCGGCGCCGGGACCCGGCTCTCAGTGCTGG	liver	ChILI_19
7325	0	TRBV19	TRBJ1-5	ASSIVQDHQPQH	GCCAGTAGTATCGTCCAGGATCATCAGCCCCAGCAT		3894	2472	0.043	6366	0.00483491	24	1	NA	1	NA	CGGCCCAAAAGAACCCGACAGCTTTCTATCTCCTTGCCAGTAGTATCGTCCAGGATCATCAGCCCCAGCATTTTGGTGATGGGACTCGACTCTCCATCCTA	CGGCCCAAAAGAACCCGACAGCTTTCTATCTCTGTGCCAGTAGTAT-----------ATCAGCCCCAGCATTTTGGTGATGGGACTCGACTCTCCATCCTA	liver	ChILI_19
7326	0	TRBV20-1	TRBJ1-1	SPYTVNTEAF	AGTCCGTACACTGTGAACACTGAAGCTTTC		3404	2861	0	6265	0.0047582	25	1	NA	1	NA	GCCCATCCTGAAGACAGCAGCTTCTACATCTGCAGTCCGTACACTGTGAACACTGAAGCTTTCTTTGGACAAGGCACCAGACTCACAGTTGTAG	GCCCATCCTGAAGACAGCAGCTTCTACATCTGCAGT----------TGAACACTGAAGCTTTCTTTGGACAAGGCACCAGACTCACAGTTGTAG	liver	ChILI_19
7327	0	TRBV10-3	TRBJ1-1	AISELGQGGNTEAF	GCCATCAGTGAGTTGGGACAGGGTGGAAACACTGAAGCTTTC	TRBD1	3242	2906	0	6148	0.00466934	26	1	1	1	NA	ACCAGCTCCCAGACATCTGTGTACTTCTGTGCCATCAGTGAGTTGGGACAGGGTGGAAACACTGAAGCTTTCTTTGGACAAGGCACCAGACTCACAGTTGTAG	ACCAGCTCCCAGACATCTGTGTACTTCTGTGCCATCAGTGAGT-GGGACAGGG----AACACTGAAGCTTTCTTTGGACAAGGCACCAGACTCACAGTTGTAG	liver	ChILI_19
7328	0	TRBV24-1	TRBJ2-2	ATSDLWGGELF	GCCACCAGTGATTTATGGGGCGGGGAGCTGTTT	TRBD1	2276	3441	0	5717	0.004342	27	1	1	1	NA	CCCCAACCAGACAGCTCTTTACTTCTGTGCCACCAGTGATTTATGGGGCGGGGAGCTGTTTTTTGGAGAAGGCTCTAGGCTGACCGTACTGG	CCCCAACCAGACAGCTCTTTACTTCTGTGCCACCAGTGATTT--GGGGCGGGGAGCTGTTTTTTGGAGAAGGCTCTAGGCTGACCGTACTGG	liver	ChILI_19
7329	0	TRBV7-2	TRBJ2-1	ASSKGSGRAWNEQF	GCCAGCAGCAAAGGAAGCGGGAGGGCCTGGAATGAGCAGTTC	TRBD2	2924	2495	0	5419	0.00411568	28	1	2	1	NA	CCAGCGCACACAGCAGGAGGACTCGGCCGTGTATCTCTGTGCCAGCAGCAAAGGAAGCGGGAGGGCCTGGAATGAGCAGTTCTTCGGGCCAGGGACACGGCTCACCGTGCTAG	CCAGCGCACACAGCAGGAGGACTCGGCCGTGTATCTCTGTGCCAGCAGC------AGCGGGAGGG-----AATGAGCAGTTCTTCGGGCCAGGGACACGGCTCACCGTGCTAG	liver	ChILI_19
7330	0	TRBV24-1	TRBJ2-1	ATSDLGPPYNEQF	GCCACCAGTGATTTAGGGCCTCCCTACAATGAGCAGTTC		2559	2718	0	5277	0.00400783	29	1	NA	1	NA	CCCCAACCAGACAGCTCTTTACTTCTGTGCCACCAGTGATTTAGGGCCTCCCTACAATGAGCAGTTCTTCGGGCCAGGGACACGGCTCACCGTGCTAG	CCCCAACCAGACAGCTCTTTACTTCTGTGCCACCAGTGATTT--------CCTACAATGAGCAGTTCTTCGGGCCAGGGACACGGCTCACCGTGCTAG	liver	ChILI_19
7331	0	TRBV18	TRBJ2-1	ASSPLAGTEQF	GCCAGCTCACCACTAGCGGGAACTGAGCAGTTC	TRBD2	3009	2228	0	5237	0.00397745	30	1	2	1	NA	GCGAGGAGATTCGGCAGCTTATTTCTGTGCCAGCTCACCACTAGCGGGAACTGAGCAGTTCTTCGGGCCAGGGACACGGCTCACCGTGCTAG	GCGAGGAGATTCGGCAGCTTATTTCTGTGCCAGCTCACCACTAGCGGGA--TGAGCAGTTCTTCGGGCCAGGGACACGGCTCACCGTGCTAG	liver	ChILI_19
7332	0	TRBV10-3	TRBJ1-1	AISEIGGLGTEAF	GCCATCAGTGAGATCGGGGGTCTGGGCACTGAAGCTTTC	TRBD2	2713	2465	0	5178	0.00393264	31	1	1	1	NA	ACCAGCTCCCAGACATCTGTGTACTTCTGTGCCATCAGTGAGATCGGGGGTCTGGGCACTGAAGCTTTCTTTGGACAAGGCACCAGACTCACAGTTGTAG	ACCAGCTCCCAGACATCTGTGTACTTCTGTGCCATCAGTGAG--CGGGGG------CACTGAAGCTTTCTTTGGACAAGGCACCAGACTCACAGTTGTAG	liver	ChILI_19
7333	0	TRBV7-3	TRBJ2-1	ASSLTASGTNNEQF	GCCAGCAGCTTAACGGCTAGCGGGACTAACAATGAGCAGTTC	TRBD2	2824	2304	0	5128	0.00389466	32	1	2	1	NA	CCAGCGCACAGAGCGGGGGGACTCAGCCGTGTATCTCTGTGCCAGCAGCTTAACGGCTAGCGGGACTAACAATGAGCAGTTCTTCGGGCCAGGGACACGGCTCACCGTGCTAG	CCAGCGCACAGAGCGGGGGGACTCAGCCGTGTATCTCTGTGCCAGCAGCTTAAC--CTAGCGGGA---ACAATGAGCAGTTCTTCGGGCCAGGGACACGGCTCACCGTGCTAG	liver	ChILI_19
7334	0	TRBV12-5	TRBJ2-2	ASGLTPGLAGEGDGELF	GCTAGTGGCCTTACCCCGGGACTAGCGGGGGAGGGGGACGGGGAGCTGTTT	TRBD2	1983	3016	0	4999	0.00379669	33	1	1	1	NA	CAGAACCCAGGGACTCAGCTGTGTATTTTTGTGCTAGTGGCCTTACCCCGGGACTAGCGGGGGAGGGGGACGGGGAGCTGTTTTTTGGAGAAGGCTCTAGGCTGACCGTACTG	CAGAACCCAGGGACTCAGCTGTGTATTTTTGTGCTAGTGG---------GGGACTAGCGGGGG-------CGGGGAGCTGTTTTTTGGAGAAGGCTCTAGGCTGACCGTACTG	liver	ChILI_19
7335	0	TRBV2	TRBJ2-1	ASSRLAAQMRNEQF	GCCAGCAGCCGACTAGCGGCCCAGATGAGGAATGAGCAGTTC	TRBD2	2431	2563	0	4994	0.00379289	34	1	1	1	NA	CCACAAAGCTGGAGGACTCAGCCATGTACTTCTGTGCCAGCAGCCGACTAGCGGCCCAGATGAGGAATGAGCAGTTCTTCGGGCCAGGGACACGGCTCACCGTGCTAG	CCACAAAGCTGGAGGACTCAGCCATGTACTTCTGTGCCAGCAG--GACTAGCGG-----------AATGAGCAGTTCTTCGGGCCAGGGACACGGCTCACCGTGCTAG	liver	ChILI_19
7336	0	TRBV10-3	TRBJ2-3	ATRTSDGTDTQY	GCCACCCGGACTAGTGATGGTACAGATACGCAGTAT	TRBD2	3090	1884	0	4974	0.0037777	35	1	1	1	NA	ACCAGCTCCCAGACATCTGTGTACTTCTGTGCCACCCGGACTAGTGATGGTACAGATACGCAGTATTTTGGCCCAGGCACCCGGCTGACAGTGCTCG	ACCAGCTCCCAGACATCTGTGTACTTCTGTGCCA---GGACTAG-------ACAGATACGCAGTATTTTGGCCCAGGCACCCGGCTGACAGTGCTCG	liver	ChILI_19
7337	0	TRBV5-1	TRBJ2-1	ASSYLSGQGYNEQF	GCCAGCAGCTATCTCTCAGGACAGGGGTACAATGAGCAGTTC	TRBD1	2572	2328	0	4900	0.0037215	36	1	1	1	NA	GGAGCTGGGGGACTCGGCCCTTTATCTTTGCGCCAGCAGCTATCTCTCAGGACAGGGGTACAATGAGCAGTTCTTCGGGCCAGGGACACGGCTCACCGTGCTAG	GGAGCTGGGGGACTCGGCCCTTTATCTTTGCGCCAGCAGCT--------GGACAGGGGTACAATGAGCAGTTCTTCGGGCCAGGGACACGGCTCACCGTGCTAG	liver	ChILI_19
7338	0	TRBV24-1	TRBJ2-1	ATSSTKILNEQF	GCCACCAGTTCAACGAAAATCTTAAATGAGCAGTTC		2138	2623	0	4761	0.00361593	37	1	NA	1	NA	CCCCAACCAGACAGCTCTTTACTTCTGTGCCACCAGTTCAACGAAAATCTTAAATGAGCAGTTCTTCGGGCCAGGGACACGGCTCACCGTGCTAG	CCCCAACCAGACAGCTCTTTACTTCTGTGCCACCAGT---------------AATGAGCAGTTCTTCGGGCCAGGGACACGGCTCACCGTGCTAG	liver	ChILI_19
7339	0	TRBV20-1	TRBJ2-3	SAAGLAGADTQY	AGTGCTGCTGGCCTAGCGGGCGCAGATACGCAGTAT	TRBD2	2334	2327	0	4661	0.00353998	38	1	1	1	NA	GCCCATCCTGAAGACAGCAGCTTCTACATCTGCAGTGCTGCTGGCCTAGCGGGCGCAGATACGCAGTATTTTGGCCCAGGCACCCGGCTGACAGTGCTCG	GCCCATCCTGAAGACAGCAGCTTCTACATCTGCAGTGCT------CTAGCGGG--CAGATACGCAGTATTTTGGCCCAGGCACCCGGCTGACAGTGCTCG	liver	ChILI_19
7340	0	TRBV20-1	TRBJ1-1	SGQINMNTEAF	AGTGGCCAGATTAACATGAACACTGAAGCTTTC		2254	2125	0	4379	0.00332581	39	1	NA	1	NA	GCCCATCCTGAAGACAGCAGCTTCTACATCTGCAGTGGCCAGATTAACATGAACACTGAAGCTTTCTTTGGACAAGGCACCAGACTCACAGTTGTAG	GCCCATCCTGAAGACAGCAGCTTCTACATCTGCAGTG------------TGAACACTGAAGCTTTCTTTGGACAAGGCACCAGACTCACAGTTGTAG	liver	ChILI_19
7341	0	TRBV29-1	TRBJ1-2	SANSRAGSLNGYT	AGCGCCAACTCGCGAGCAGGGAGCTTGAATGGCTACACC	TRBD1	2253	1928	0	4181	0.00317543	40	3	1	1	NA	GAGCCCTGAAGACAGCAGCATATATCTCTGCAGCGCCAACTCGCGAGCAGGGAGCTTGAATGGCTACACCTTCGGTTCGGGGACCAGGTTAACCGTTGTAG	GAGCCCTGAAGACAGCAGCATATATCTCTGCAGCGC-----------CAGGG-------ATGGCTACACCTTCGGTTCGGGGACCAGGTTAACCGTTGTAG	liver	ChILI_19
7342	0	TRBV29-1	TRBJ1-2	SVPDREGDWYGYT	AGCGTCCCAGATCGGGAAGGTGATTGGTATGGCTACACC	TRBD2	2241	1936	0	4177	0.00317239	41	1	2	1	NA	GAGCCCTGAAGACAGCAGCATATATCTCTGCAGCGTCCCAGATCGGGAAGGTGATTGGTATGGCTACACCTTCGGTTCGGGGACCAGGTTAACCGTTGTAG	GAGCCCTGAAGACAGCAGCATATATCTCTGCAGCGT-------CGGGA----------TATGGCTACACCTTCGGTTCGGGGACCAGGTTAACCGTTGTAG	liver	ChILI_19
7343	0	TRBV4-2	TRBJ2-5	ASSQGTTVGETQY	GCCAGCAGCCAAGGAACTACTGTAGGGGAGACCCAGTAC	TRBD1	2080	1983	0	4063	0.00308581	42	1	1	1	NA	GCCCTGTATCTCTGTGCCAGCAGCCAAGGAACTACTGTAGGGGAGACCCAGTACTTCGGGCCAGGCACGCGGCTCCTGGTGCTCG	GCCCTGTATCTCTGTGCCAGCAGCCAAG----------AGGGGAGACCCAGTACTTCGGGCCAGGCACGCGGCTCCTGGTGCTCG	liver	ChILI_19
7344	0	TRBV6-5	TRBJ1-2	ASSYRGQGYT	GCCAGCAGTTACCGCGGACAGGGCTACACC	TRBD1	2470	1529	0	3999	0.0030372	43	1	1	1	NA	CGGCTGCTCCCTCCCAGACATCTGTGTACTTCTGTGCCAGCAGTTACCGCGGACAGGGCTACACCTTCGGTTCGGGGACCAGGTTAACCGTTGTAG	CGGCTGCTCCCTCCCAGACATCTGTGTACTTCTGTGCCAGCAGTTAC---GGACAGGGCTACACCTTCGGTTCGGGGACCAGGTTAACCGTTGTAG	liver	ChILI_19
7345	0	TRBV20-1	TRBJ2-1	SAREIAINEQF	AGTGCTAGAGAGATAGCTATAAATGAGCAGTTC		1951	1995	0	3946	0.00299695	44	1	NA	1	NA	GCCCATCCTGAAGACAGCAGCTTCTACATCTGCAGTGCTAGAGAGATAGCTATAAATGAGCAGTTCTTCGGGCCAGGGACACGGCTCACCGTGCTAG	GCCCATCCTGAAGACAGCAGCTTCTACATCTGCAGTGCTAGAGA----------AATGAGCAGTTCTTCGGGCCAGGGACACGGCTCACCGTGCTAG	liver	ChILI_19
7346	0	TRBV7-9	TRBJ2-1	ASSSPGSTDNEQF	GCCAGCAGCTCCCCGGGCAGCACCGACAATGAGCAGTTC		2152	1773	0	3925	0.002981	45	1	NA	1	NA	CCAGCGCACAGAGCAGGGGGACTCGGCCATGTATCTCTGTGCCAGCAGCTCCCCGGGCAGCACCGACAATGAGCAGTTCTTCGGGCCAGGGACACGGCTCACCGTGCTAG	CCAGCGCACAGAGCAGGGGGACTCGGCCATGTATCTCTGTGCCAGCAGCT---------------ACAATGAGCAGTTCTTCGGGCCAGGGACACGGCTCACCGTGCTAG	liver	ChILI_19
7347	0	TRBV19	TRBJ1-2	ASTPDGANYGYT	GCCAGTACCCCGGATGGGGCGAACTATGGCTACACC	TRBD1	2613	1278	0	3891	0.00295518	46	1	1	1	NA	CGGCCCAAAAGAACCCGACAGCTTTCTATCTCTGTGCCAGTACCCCGGATGGGGCGAACTATGGCTACACCTTCGGTTCGGGGACCAGGTTAACCGTTGTAG	CGGCCCAAAAGAACCCGACAGCTTTCTATCTCTGTGCCAGTA--------GGGGC-AACTATGGCTACACCTTCGGTTCGGGGACCAGGTTAACCGTTGTAG	liver	ChILI_19
7348	0	TRBV7-9	TRBJ1-6	ASSLERVTELH	GCCAGCAGCTTAGAACGAGTGACAGAGCTCCAC	TRBD1	2326	1539	0	3865	0.00293543	47	1	1	2	NA	CCAGCGCACAGAGCAGGGGGACTCGGCCATGTATCTCTGTGCCAGCAGCTTAGAACGAGTGACAGAGCTCCACTTTGGGAACGGGACCAGGCTCACTGTGACAG	CCAGCGCACAGAGCAGGGGGACTCGGCCATGTATCTCTGTGCCAGCAGCTTAG-------GACAG--CTCCACTTTGGGAACGGGACCAGGCTCACTGTGACAG	liver	ChILI_19
7349	0	TRBV7-2	TRBJ2-5	ASSLEATQY	GCCAGCAGCTTGGAGGCGACCCAGTAC	TRBD2	1901	1908	0	3809	0.0028929	48	1	2	1	NA	CCAGCGCACACAGCAGGAGGACTCGGCCGTGTATCTCTGTGCCAGCAGCTTGGAGGCGACCCAGTACTTCGGGCCAGGCACGCGGCTCCTGGTGCTCG	CCAGCGCACACAGCAGGAGGACTCGGCCGTGTATCTCTGTGCCAGCAGCTTGGAGG-GACCCAGTACTTCGGGCCAGGCACGCGGCTCCTGGTGCTCG	liver	ChILI_19
7350	0	TRBV19	TRBJ1-5	ASSPDRDSNQPQH	GCCAGTAGCCCCGACAGGGATAGCAATCAGCCCCAGCAT	TRBD1	2375	1419	0	3794	0.00288151	49	1	1	1	NA	CGGCCCAAAAGAACCCGACAGCTTTCTATCTCTGTGCCAGTAGCCCCGACAGGGATAGCAATCAGCCCCAGCATTTTGGTGATGGGACTCGACTCTCCATCCTAG	CGGCCCAAAAGAACCCGACAGCTTTCTATCTCTGTGCCAGTAG----GACAGGG-TAGCAATCAGCCCCAGCATTTTGGTGATGGGACTCGACTCTCCATCCTAG	liver	ChILI_19
7351	0	TRBV6-1	TRBJ1-4	ASSEGPDRRHEKLF	GCCAGCAGTGAAGGCCCTGACAGAAGGCATGAAAAACTGTTT	TRBD1	1720	2067	0	3787	0.00287619	50	1	1	1	NA	GCTCCCTCCCAGACATCTGTGTACTTCTGTGCCAGCAGTGAAGGCCCTGACAGAAGGCATGAAAAACTGTTTTTTGGCAGTGGAACCCAGCTCTCTGTCTTGG	GCTCCCTCCCAGACATCTGTGTACTTCTGTGCCAGCAGTGAAG-----GACAG-----ATGAAAAACTGTTTTTTGGCAGTGGAACCCAGCTCTCTGTCTTGG	liver	ChILI_19
7352	0	TRBV27	TRBJ1-1	ASSYRGWTEAF	GCCAGCAGTTACCGGGGGTGGACTGAAGCTTTC	TRBD2	2229	1539	0	3768	0.00286176	51	1	1	1	NA	CGCCCAGCCCCAACCAGACCTCTCTGTACTTCTGTGCCAGCAGTTACCGGGGGTGGACTGAAGCTTTCTTTGGACAAGGCACCAGACTCACAGTTGTAG	CGCCCAGCCCCAACCAGACCTCTCTGTACTTCTGTGCCAGCAGTT--CGGGGG---ACTGAAGCTTTCTTTGGACAAGGCACCAGACTCACAGTTGTAG	liver	ChILI_19
7353	0	TRBV7-2	TRBJ2-3	ASSSSGNTDTQY	GCCAGCAGCTCCAGCGGGAACACAGATACGCAGTAT	TRBD2	3574	194	0	3768	0.00286176	51	1	2	1	NA	CCAGCGCACACAGCAGGAGGACTCGGCCGTGTATCTCTGTGCCAGCAGCTCCAGCGGGAACACAGATACGCAGTATTTTGGCCCAGGCACCCGGCTGACAGTGCTCG	CCAGCGCACACAGCAGGAGGACTCGGCCGTGTATCTCTGTGCCAGCAGCT--AGCGGGA-CACAGATACGCAGTATTTTGGCCCAGGCACCCGGCTGACAGTGCTCG	liver	ChILI_19
7354	0	TRBV19	TRBJ1-6	ASTPTGTGNSPLH	GCCAGTACTCCAACCGGGACAGGGAATTCACCCCTCCAC	TRBD1	2431	1256	0	3687	0.00280024	53	1	1	2	NA	CGGCCCAAAAGAACCCGACAGCTTTCTATCTCTGTGCCAGTACTCCAACCGGGACAGGGAATTCACCCCTCCACTTTGGGAACGGGACCAGGCTCACTGTGACAG	CGGCCCAAAAGAACCCGACAGCTTTCTATCTCTGTGCCAGTA--------GGGACAGGGAATTCACCCCTCCACTTTGGGAACGGGACCAGGCTCACTGTGACAG	liver	ChILI_19
7355	0	TRBV27	TRBJ1-6	ATKWSSYNSPLH	GCCACCAAATGGAGCTCCTATAATTCACCCCTCCAC		2033	1636	0	3669	0.00278657	54	1	NA	2	NA	CGCCCAGCCCCAACCAGACCTCTCTGTACTTCTGTGCCACCAAATGGAGCTCCTATAATTCACCCCTCCACTTTGGGAACGGGACCAGGCTCACTGTGACAG	CGCCCAGCCCCAACCAGACCTCTCTGTACTTCTGTGCCA----------CTCCTATAATTCACCCCTCCACTTTGGGAACGGGACCAGGCTCACTGTGACAG	liver	ChILI_19
7356	0	TRBV7-2	TRBJ1-6	ASSLGGEVSPLH	GCCAGCAGCTTAGGGGGAGAGGTATCACCCCTCCAC	TRBD1	2041	1611	0	3652	0.00277366	55	1	1	2	NA	CCAGCGCACACAGCAGGAGGACTCGGCCGTGTATCTCTGTGCCAGCAGCTTAGGGGGAGAGGTATCACCCCTCCACTTTGGGAACGGGACCAGGCTCACTGTGACAG	CCAGCGCACACAGCAGGAGGACTCGGCCGTGTATCTCTGTGCCAGCAGCTTAGGGGG-------TCACCCCTCCACTTTGGGAACGGGACCAGGCTCACTGTGACAG	liver	ChILI_19
7357	0	TRBV7-2	TRBJ1-3	ASSLPGNTIY	GCCAGCAGCTTACCTGGAAACACCATATAT		1988	1664	0.019	3652	0.00277366	55	1	NA	1	NA	CCAGCGCACACAGCATGAGGACTCGGCCGTGTATCTCTGTGCCAGCAGCTTACCTGGAAACACCATATATTTTGGAGAGGGAAGTTGGCTCACTGTTGTAG	CCAGCGCACACAGCAGGAGGACTCGGCCGTGTATCTCTGTGCCAGCAGCTTA-CTGGAAACACCATATATTTTGGAGAGGGAAGTTGGCTCACTGTTGTAG	liver	ChILI_19
7358	0	TRBV21-1	TRBJ1-2	ASSKARTNYGYT	GCCAGCAGCAAAGCGAGGACTAACTATGGCTACACC	TRBD2	1949	1691	0	3640	0.00276454	57	1	1	1	NA	CCACGGAGTCAGGGGACACAGCACTGTATTTCTGTGCCAGCAGCAAAGCGAGGACTAACTATGGCTACACCTTCGGTTCGGGGACCAGGTTAACCGTTGTAG	CCACGGAGTCAGGGGACACAGCACTGTATTTCTGTGCCAGCAGCAAAGC--GGACTAACTATGGCTACACCTTCGGTTCGGGGACCAGGTTAACCGTTGTAG	liver	ChILI_19
7359	0	TRBV6-1	TRBJ1-5	ASRDGNSNQPQH	GCCAGCAGGGACGGTAATAGCAATCAGCCCCAGCAT	TRBD1	2164	1471	0	3635	0.00276075	58	1	1	1	NA	CGGCTGCTCCCTCCCAGACATCTGTGTACTTCTGTGCCAGCAGGGACGGTAATAGCAATCAGCCCCAGCATTTTGGTGATGGGACTCGACTCTCCATCCTAG	CGGCTGCTCCCTCCCAGACATCTGTGTACTTCTGTGCCAGCAGGGAC-----TAGCAATCAGCCCCAGCATTTTGGTGATGGGACTCGACTCTCCATCCTAG	liver	ChILI_19
7360	0	TRBV27	TRBJ1-1	ASSLQGPTEAF	GCCAGCAGTTTACAGGGGCCCACTGAAGCTTTC	TRBD1	2117	1512	0	3629	0.00275619	59	1	1	1	NA	CGCCCAGCCCCAACCAGACCTCTCTGTACTTCTGTGCCAGCAGTTTACAGGGGCCCACTGAAGCTTTCTTTGGACAAGGCACCAGACTCACAGTTGTAG	CGCCCAGCCCCAACCAGACCTCTCTGTACTTCTGTGCCAGCAGTTTACAGGGG--CACTGAAGCTTTCTTTGGACAAGGCACCAGACTCACAGTTGTAG	liver	ChILI_19
7361	0	TRBV7-9	TRBJ1-2	ASSTPPQGGVYGYT	GCCAGCAGCACCCCGCCCCAGGGCGGGGTCTATGGCTACACC	TRBD2	2121	1473	0	3594	0.00272961	60	1	1	1	NA	CCAGCGCACAGAGCAGGGGGACTCGGCCATGTATCTCTGTGCCAGCAGCACCCCGCCCCAGGGCGGGGTCTATGGCTACACCTTCGGTTCGGGGACCAGGTTAACCGTTGTAG	CCAGCGCACAGAGCAGGGGGACTCGGCCATGTATCTCTGTGCCAGCAGC-------------GCGGGG-CTATGGCTACACCTTCGGTTCGGGGACCAGGTTAACCGTTGTAG	liver	ChILI_19
7362	0	TRBV2	TRBJ1-2	VADRPVYGYT	GTAGCGGACAGACCGGTCTATGGCTACACC	TRBD1	1814	1776	0	3590	0.00272657	61	1	1	1	NA	CCACAAAGCTGGAGGACTCAGCCATGTACTTCTGTGTAGCGGACAGACCGGTCTATGGCTACACCTTCGGTTCGGGGACCAGGTTAACCGTTGTAG	CCACAAAGCTGGAGGACTCAGCCATGTACTTCTGTG----GGACAG------CTATGGCTACACCTTCGGTTCGGGGACCAGGTTAACCGTTGTAG	liver	ChILI_19
7363	0	TRBV7-2	TRBJ2-5	ASSGGGETQY	GCCAGCAGTGGCGGGGGAGAGACCCAGTAC	TRBD2	1914	1663	0	3577	0.0027167	62	1	1	1	NA	CCAGCGCACACAGCAGGAGGACTCGGCCGTGTATCTCTGTGCCAGCAGTGGCGGGGGAGAGACCCAGTACTTCGGGCCAGGCACGCGGCTCCTGGTGCTCG	CCAGCGCACACAGCAGGAGGACTCGGCCGTGTATCTCTGTGCCAGCAG--GCGGGGGAGAGACCCAGTACTTCGGGCCAGGCACGCGGCTCCTGGTGCTCG	liver	ChILI_19
7364	0	TRBV7-8	TRBJ1-2	ASSPRGSFSNYGYT	GCCAGCAGCCCAAGAGGCTCCTTTAGTAACTATGGCTACACC		2027	1516	0	3543	0.00269087	63	3	NA	1	NA	CCAGCGCACACAGCAGGAGGACTCCGCCGTGTATCTCTGTGCCAGCAGCCCAAGAGGCTCCTTTAGTAACTATGGCTACACCTTCGGTTCGGGGACCAGGTTAACCGTTGTAG	CCAGCGCACACAGCAGGAGGACTCCGCCGTGTATCTCTGTGCCAGCAGCC----------------TAACTATGGCTACACCTTCGGTTCGGGGACCAGGTTAACCGTTGTAG	liver	ChILI_19
7365	0	TRBV19	TRBJ1-1	ASADGARGAF	GCCAGTGCCGACGGAGCTCGGGGAGCTTTC	TRBD2	2354	1184	0	3538	0.00268708	64	1	1	1	NA	CGGCCCAAAAGAACCCGACAGCTTTCTATCTCTGTGCCAGTGCCGACGGAGCTCGGGGAGCTTTCTTTGGACAAGGCACCAGACTCACAGTTGTAG	CGGCCCAAAAGAACCCGACAGCTTTCTATCTCTGTGCCAGT------------CGGGGAGCTTTCTTTGGACAAGGCACCAGACTCACAGTTGTAG	liver	ChILI_19
7366	0	TRBV7-9	TRBJ1-1	ASSSDREPGRNTEAF	GCCAGCAGCTCAGACCGGGAGCCTGGGCGGAACACTGAAGCTTTC	TRBD2	1969	1564	0	3533	0.00268328	65	1	2	1	NA	CCAGCGCACAGAGCAGGGGGACTCGGCCATGTATCTCTGTGCCAGCAGCTCAGACCGGGAGCCTGGGCGGAACACTGAAGCTTTCTTTGGACAAGGCACCAGACTCACAGTTGTAG	CCAGCGCACAGAGCAGGGGGACTCGGCCATGTATCTCTGTGCCAGCAGCT-----CGGGAG--------GAACACTGAAGCTTTCTTTGGACAAGGCACCAGACTCACAGTTGTAG	liver	ChILI_19
7367	0	TRBV7-9	TRBJ1-2	ASSPSGVTRGYT	GCCAGCAGCCCTTCCGGCGTCACTAGGGGCTACACC	TRBD1	2028	1503	0	3531	0.00268176	66	1	1	1	NA	CCAGCGCACAGAGCAGGGGGACTCGGCCATGTATCTCTGTGCCAGCAGCCCTTCCGGCGTCACTAGGGGCTACACCTTCGGTTCGGGGACCAGGTTAACCGTTGTAG	CCAGCGCACAGAGCAGGGGGACTCGGCCATGTATCTCTGTGCCAGCAGC---------------AGGGGCTACACCTTCGGTTCGGGGACCAGGTTAACCGTTGTAG	liver	ChILI_19
7368	0	TRBV2	TRBJ1-6	ASSDGDRRNPPLH	GCCAGCAGTGATGGGGACAGGCGTAATCCACCCCTCCAC	TRBD1	1635	1881	0	3516	0.00267037	67	1	1	1	NA	CCACAAAGCTGGAGGACTCAGCCATGTACTTCTGTGCCAGCAGTGATGGGGACAGGCGTAATCCACCCCTCCACTTTGGGAATGGGACCAGGCTCACTGTGACAG	CCACAAAGCTGGAGGACTCAGCCATGTACTTCTGTGCCAGCAGTGA--GGGACAGG--TAATTCACCCCTCCACTTTGGGAATGGGACCAGGCTCACTGTGACAG	liver	ChILI_19
7369	0	TRBV18	TRBJ2-2	ASSRLAGGYTGELF	GCCAGCTCACGACTAGCGGGAGGGTACACCGGGGAGCTGTTT	TRBD2	1563	1935	0	3498	0.0026567	68	1	2	1	NA	GGAGATTCGGCAGCTTATTTCTGTGCCAGCTCACGACTAGCGGGAGGGTACACCGGGGAGCTGTTTTTTGGAGAAGGCTCTAGGCTGACCGTACTGG	GGAGATTCGGCAGCTTATTTCTGTGCCAGCTCACGACTAGCGGGAGGG-ACACCGGGGAGCTGTTTTTTGGAGAAGGCTCTAGGCTGACCGTACTGG	liver	ChILI_19
7370	0	TRBV7-2	TRBJ1-1	ASSLMTRGSEAF	GCCAGCAGCTTAATGACCAGGGGCTCTGAAGCTTTC	TRBD1	1969	1527	0	3496	0.00265518	69	1	1	1	NA	CCAGCGCACACAGCAGGAGGACTCGGCCGTGTATCTCTGTGCCAGCAGCTTAATGACCAGGGGCTCTGAAGCTTTCTTTGGACAAGGCACCAGACTCACAGTTGTAG	CCAGCGCACACAGCAGGAGGACTCGGCCGTGTATCTCTGTGCCAGCAGCTTA-----CAGGGG--CTGAAGCTTTCTTTGGACAAGGCACCAGACTCACAGTTGTAG	liver	ChILI_19
7371	0	TRBV6-1	TRBJ1-6	SNRGQGNSPLH	AGCAATAGAGGACAGGGGAATTCACCCCTCCAC	TRBD1	1667	1764	0	3431	0.00260581	70	1	1	1	NA	GCTCCCTCCCAGACATCTGTGTACTGTGCCAGCAATAGAGGACAGGGGAATTCACCCCTCCACTTTGGGAATGGGACCAGGCTCACTGTGACAG	GCTCCCTCCCAGACATCTGTGTACT--------------GGACAGGGGAATTCACCCCTCCACTTTGGGAATGGGACCAGGCTCACTGTGACAG	liver	ChILI_19
7372	0	TRBV19	TRBJ1-2	ASSTLLTGTNYGYT	GCCAGTAGTACCCTCCTAACTGGGACTAACTATGGCTACACC	TRBD2	2332	1087	0	3419	0.0025967	71	1	1	1	NA	CGGCCCAAAAGAACCCGACAGCTTTCTATCTCTGTGCCAGTAGTACCCTCCTAACTGGGACTAACTATGGCTACACCTTCGGTTCGGGGACCAGGTTAACCGTTGTAG	CGGCCCAAAAGAACCCGACAGCTTTCTATCTCTGTGCCAGTAGTA-----------GGGACTAACTATGGCTACACCTTCGGTTCGGGGACCAGGTTAACCGTTGTAG	liver	ChILI_19
7373	0	TRBV9	TRBJ1-6	ASSVTGGISPLH	GCCAGCAGCGTAACCGGGGGGATTTCACCCCTCCAC	TRBD2	2480	926	0	3406	0.00258682	72	1	1	1	NA	CTCTGGAGCTGGGGGACTCAGCTTTGTATTTCTGTGCCAGCAGCGTAACCGGGGGGATTTCACCCCTCCACTTTGGGAATGGGACCAGGCTCACTGTGACAG	CTCTGGAGCTGGGGGACTCAGCTTTGTATTTCTGTGCCAGCAGCGTA--CGGGGGG--TTCACCCCTCCACTTTGGGAATGGGACCAGGCTCACTGTGACAG	liver	ChILI_19
7374	0	TRBV19	TRBJ2-5	ASSIPGRRRPQY	GCCAGTAGTATACCTGGCAGGCGTCGTCCCCAGTAC	TRBD1	2095	1307	0	3402	0.00258379	73	1	1	1	NA	CGGCCCAAAAGAACCCGACAGCTTTCTATCTCTGTGCCAGTAGTATACCTGGCAGGCGTCGTCCCCAGTACTTCGGGCCAGGCACGCGGCTCCTGGTGCTCG	CGGCCCAAAAGAACCCGACAGCTTTCTATCTCTGTGCCAGTAGTATA-------------GTCCCCAGTACTTCGGGCCAGGCACGCGGCTCCTGGTGCTCG	liver	ChILI_19
7375	0	TRBV7-2	TRBJ2-2	ASSGYGNTGELF	GCCAGCAGCGGATACGGGAACACCGGGGAGCTGTTT	TRBD2	1525	1870	0	3395	0.00257847	74	1	2	1	NA	CCAGCGCACACAGCAGGAGGACTCGGCCGTGTATCTCTGTGCCAGCAGCGGATACGGGAACACCGGGGAGCTGTTTTTTGGAGAAGGCTCTAGGCTGACCGTACTGG	CCAGCGCACACAGCAGGAGGACTCGGCCGTGTATCTCTGTGCCAGCAGC-----CGGGAACACCGGGGAGCTGTTTTTTGGAGAAGGCTCTAGGCTGACCGTACTGG	liver	ChILI_19
7376	0	TRBV24-1	TRBJ1-5	ATSVGGVYPQH	GCCACCAGTGTGGGAGGAGTCTACCCCCAGCAT	TRBD2	1784	1610	0	3394	0.00257771	75	1	2	1	NA	CCCCAACCAGACAGCTCTTTACTTCTGTGCCACCAGTGTGGGAGGAGTCTACCCCCAGCATTTTGGTGATGGGACTCGACTCTCCATCCTAG	CCCCAACCAGACAGCTCTTTACTTCTGTGCCACCAGTG-GGGAGG-------CCCCAGCATTTTGGTGATGGGACTCGACTCTCCATCCTAG	liver	ChILI_19
7377	0	TRBV7-9	TRBJ2-2	ASSPSQGNTGELF	GCCAGCAGCCCCTCACAGGGTAACACCGGGGAGCTGTTT	TRBD1	1513	1880	0	3393	0.00257695	76	1	1	1	NA	CCAGCGCACAGAGCAGGGGGACTCGGCCATGTATCTCTGTGCCAGCAGCCCCTCACAGGGTAACACCGGGGAGCTGTTTTTTGGAGAAGGCTCTAGGCTGACCGTACTGG	CCAGCGCACAGAGCAGGGGGACTCGGCCATGTATCTCTGTGCCAGCAGC-----ACAGGG-AACACCGGGGAGCTGTTTTTTGGAGAAGGCTCTAGGCTGACCGTACTGG	liver	ChILI_19
7378	0	TRBV27	TRBJ1-1	ASSLSGGSEAF	GCCAGCAGTTTATCTGGGGGCTCGGAAGCTTTC	TRBD1	1939	1437	0	3376	0.00256404	77	1	1	1	NA	CGCCCAGCCCCAACCAGACCTCTCTGTACTTCTGTGCCAGCAGTTTATCTGGGGGCTCGGAAGCTTTCTTTGGACAAGGCACCAGACTCACAGTTGTAG	CGCCCAGCCCCAACCAGACCTCTCTGTACTTCTGTGCCAGCAGTTTATC-GGGGGC---GAAGCTTTCTTTGGACAAGGCACCAGACTCACAGTTGTAG	liver	ChILI_19
7379	0	TRBV30	TRBJ1-5	AWSPGRGRQPQH	GCCTGGAGCCCCGGCAGGGGGCGTCAGCCCCAGCAT	TRBD1	1269	2103	0	3372	0.002561	78	1	1	1	NA	CCTTCTCAGTGACTCTGGCTTCTATCTCTGTGCCTGGAGCCCCGGCAGGGGGCGTCAGCCCCAGCATTTTGGTGATGGGACTCGACTCTCCATCCTAG	CCTTCTCAGTGACTCTGGCTTCTATCTCTGTGCCTGGAG------CAGGGGGC-TCAGCCCCAGCATTTTGGTGATGGGACTCGACTCTCCATCCTAG	liver	ChILI_19
7380	0	TRBV7-9	TRBJ1-2	ASSPGQGFGYT	GCCAGCAGTCCGGGACAGGGGTTTGGCTACACC	TRBD1	1940	1414	0	3354	0.00254733	79	1	1	1	NA	CCAGCGCACAGAGCAGGGGGACTCGGCCATGTATCTCTGTGCCAGCAGTCCGGGACAGGGGTTTGGCTACACCTTCGGTTCGGGGACCAGGTTAACCGTTGTAG	CCAGCGCACAGAGCAGGGGGACTCGGCCATGTATCTCTGTGCCAGCAG---GGGACAGGGG--TGGCTACACCTTCGGTTCGGGGACCAGGTTAACCGTTGTAG	liver	ChILI_19
7381	0	TRBV7-2	TRBJ1-1	ASSLRASLKIRGTEAF	GCCAGCAGCTTGAGGGCGTCCCTGAAAATCCGGGGCACTGAAGCTTTC	TRBD1	1830	1519	0.02	3349	0.00254353	80	1	1	1	NA	CCAGCGCACACAGCAGGAGGACTCGGCCGTGTTTCTCTGTGCCAGCAGCTTGAGGGCGTCCCTGAAAATCCGGGGCACTGAAGCTTTCTTTGGACAAGGCACCAGACTCACAGTTGTAG	CCAGCGCACACAGCAGGAGGACTCGGCCGTGTATCTCTGTGCCAGCAGCTT--------------------GGGGCACTGAAGCTTTCTTTGGACAAGGCACCAGACTCACAGTTGTAG	liver	ChILI_19
7382	0	TRBV7-2	TRBJ1-1	ASSLASAGVNTEAF	GCCAGCAGCTTAGCTAGTGCAGGCGTGAACACTGAAGCTTTC		1965	1354	0	3319	0.00252075	81	1	NA	1	NA	CCAGCGCACACAGCAGGAGGACTCGGCCGTGTATCTCTGTGCCAGCAGCTTAGCTAGTGCAGGCGTGAACACTGAAGCTTTCTTTGGACAAGGCACCAGACTCACAGTTGTAG	CCAGCGCACACAGCAGGAGGACTCGGCCGTGTATCTCTGTGCCAGCAGCTTAGC-----------TGAACACTGAAGCTTTCTTTGGACAAGGCACCAGACTCACAGTTGTAG	liver	ChILI_19
7383	0	TRBV24-1	TRBJ1-2	ATSAPRGSEGYGYT	GCCACCAGTGCCCCGAGAGGCAGTGAGGGCTATGGCTACACC	TRBD2	1572	1739	0	3311	0.00251467	82	1	2	1	NA	CCCCAACCAGACAGCTCTTTACTTCTGTGCCACCAGTGCCCCGAGAGGCAGTGAGGGCTATGGCTACACCTTCGGTTCGGGGACCAGGTTAACCGTTGTAG	CCCCAACCAGACAGCTCTTTACTTCTGTGCCACCAGTG--------------GAGGGCTATGGCTACACCTTCGGTTCGGGGACCAGGTTAACCGTTGTAG	liver	ChILI_19
7384	0	TRBV20-1	TRBJ1-1	SAQKTNTEAF	AGCGCACAGAAGACAAACACTGAAGCTTTC		1747	1555	0	3302	0.00250784	83	1	NA	1	NA	GCCCATCCTGAAGACAGCAGCTTCTACATCTGCAGCGCACAGAAGACAAACACTGAAGCTTTCTTTGGACAAGGCACCAGACTCACAGTTGTAG	GCCCATCCTGAAGACAGCAGCTTCTACATCTGCAG-------------AACACTGAAGCTTTCTTTGGACAAGGCACCAGACTCACAGTTGTAG	liver	ChILI_19
7385	0	TRBV12-3	TRBJ2-7	ASHNRDNSYEQY	GCCAGCCACAACCGGGACAACTCCTACGAGCAGTAC	TRBD1	1367	1934	0	3301	0.00250708	84	1	1	1	NA	GACTCAGCTGTGTACTTCTGTGCCAGCCACAACCGGGACAACTCCTACGAGCAGTACTTCGGGCCGGGCACCAGGCTCACGGTCACAG	GACTCAGCTGTGTACTTCTGTGCCAGC-------GGGACA-CTCCTACGAGCAGTACTTCGGGCCGGGCACCAGGCTCACGGTCACAG	liver	ChILI_19
7386	0	TRBV19	TRBJ1-2	ASSRGRDYGYT	GCCAGTAGTAGAGGCAGGGACTATGGCTACACC	TRBD2	2233	1067	0	3300	0.00250632	85	1	1	1	NA	CGGCCCAAAAGAACCCGACAGCTTTCTATCTCTGTGCCAGTAGTAGAGGCAGGGACTATGGCTACACCTTCGGTTCGGGGACCAGGTTAACCGTTGTAG	CGGCCCAAAAGAACCCGACAGCTTTCTATCTCTGTGCCAGTAGTA------GGGACTATGGCTACACCTTCGGTTCGGGGACCAGGTTAACCGTTGTAG	liver	ChILI_19
7387	0	TRBV7-6	TRBJ2-5	ASSSTPGTETQY	GCCAGCAGCTCCACTCCGGGAACGGAGACCCAGTAC	TRBD2	1522	1772	0	3294	0.00250176	86	1	2	1	NA	CCAGCGCACAGAGCAGCGGGACTCGGCCATGTATCGCTGTGCCAGCAGCTCCACTCCGGGAACGGAGACCCAGTACTTCGGGCCAGGCACGCGGCTCCTGGTGCTCG	CCAGCGCACAGAGCAGCGGGACTCGGCCATGTATCGCTGTGCCAGCAGCT------CGGGA---GAGACCCAGTACTTCGGGCCAGGCACGCGGCTCCTGGTGCTCG	liver	ChILI_19
7388	0	TRBV6-2	TRBJ1-5	ASSPPIGSRNQPQH	GCCAGCAGTCCTCCTATTGGTTCTAGGAATCAGCCCCAGCAT		1411	1875	0	3286	0.00249568	87	1	NA	1	NA	GCTCCCTCCCAAACATCTGTGTACTTCTGTGCCAGCAGTCCTCCTATTGGTTCTAGGAATCAGCCCCAGCATTTTGGTGATGGGACTCGACTCTCCATCCTAG	GCTCCCTCCCAAACATCTGTGTACTTCTGTGCCAGCAGT------------------AATCAGCCCCAGCATTTTGGTGATGGGACTCGACTCTCCATCCTAG	liver	ChILI_19
7389	0	TRBV5-1	TRBJ2-7	ASSSGLAGTYEQY	GCCAGCAGCTCCGGACTAGCGGGGACCTACGAGCAGTAC	TRBD2	1566	1710	0	3276	0.00248809	88	1	1	1	NA	GGAGCTGGGGGACTCGGCCCTTTATCTTTGCGCCAGCAGCTCCGGACTAGCGGGGACCTACGAGCAGTACTTCGGGCCGGGCACCAGGCTCACGGTCACAG	GGAGCTGGGGGACTCGGCCCTTTATCTTTGCGCCAGCAGCT--GGACTAGCGGGG-CCTACGAGCAGTACTTCGGGCCGGGCACCAGGCTCACGGTCACAG	liver	ChILI_19
7390	0	TRBV18	TRBJ2-5	ASSPRSLPETQY	GCCAGCTCACCGCGTTCACTTCCGGAGACCCAGTAC		1836	1429	0.026	3265	0.00247973	89	1	NA	1	NA	GCGAGGAGATTCGGCAGCTTATTTCGGTGCCAGCTCACCGCGTTCACTTCCGGAGACCCAGTACTTCGGGCCAGGCACGCGGCTCCTGGTGCTCG	GCGAGGAGATTCGGCAGCTTATTTCTGTGCCAGCTCACC-------------GAGACCCAGTACTTCGGGCCAGGCACGCGGCTCCTGGTGCTCG	liver	ChILI_19
7391	0	TRBV6-1	TRBJ2-4	ASRPGLGIAKNIQY	GCCAGCCGCCCGGGGCTCGGAATAGCCAAAAACATTCAGTAC	TRBD1	2045	1196	0	3241	0.00246151	90	1	1	1	NA	CGGCTGCTCCCTCCCAGACATCTGTGTACTTCTGTGCCAGCCGCCCGGGGCTCGGAATAGCCAAAAACATTCAGTACTTCGGCGCCGGGACCCGGCTCTCAGTGCTGG	CGGCTGCTCCCTCCCAGACATCTGTGTACTTCTGTGCCAGC-----GGGGC-------AGCCAAAAACATTCAGTACTTCGGCGCCGGGACCCGGCTCTCAGTGCTGG	liver	ChILI_19
7392	0	TRBV20-1	TRBJ1-1	SARDRQSFGTEAF	AGTGCTAGGGACAGGCAAAGTTTCGGGACTGAAGCTTTC	TRBD1	1710	1522	0	3232	0.00245467	91	1	1	1	NA	GCCCATCCTGAAGACAGCAGCTTCTACATCTGCAGTGCTAGGGACAGGCAAAGTTTCGGGACTGAAGCTTTCTTTGGACAAGGCACCAGACTCACAGTTGTAG	GCCCATCCTGAAGACAGCAGCTTCTACATCTGCAGTGCTAGGGACAGG------------ACTGAAGCTTTCTTTGGACAAGGCACCAGACTCACAGTTGTAG	liver	ChILI_19
7393	0	TRBV20-1	TRBJ1-2	SALTGTNYGYT	AGTGCTCTGACAGGGACCAACTATGGCTACACC	TRBD1	1733	1476	0	3209	0.0024372	92	1	1	1	NA	GCCCATCCTGAAGACAGCAGCTTCTACATCTGCAGTGCTCTGACAGGGACCAACTATGGCTACACCTTCGGTTCGGGGACCAGGTTAACCGTTGTAG	GCCCATCCTGAAGACAGCAGCTTCTACATCTGCAGTGCT--GACAGGG---AACTATGGCTACACCTTCGGTTCGGGGACCAGGTTAACCGTTGTAG	liver	ChILI_19
7394	0	TRBV6-1	TRBJ1-2	ASSEDGAAPNYGYT	GCCAGCAGTGAAGATGGGGCGGCGCCAAACTATGGCTACACC	TRBD1	1460	1730	0	3190	0.00242277	93	1	1	1	NA	GCTCCCTCCCAGACATCTGTGTACTTCTGTGCCAGCAGTGAAGATGGGGCGGCGCCAAACTATGGCTACACCTTCGGTTCGGGGACCAGGTTAACCGTTGTAG	GCTCCCTCCCAGACATCTGTGTACTTCTGTGCCAGCAGTGAAG--GGGGC-------AACTATGGCTACACCTTCGGTTCGGGGACCAGGTTAACCGTTGTAG	liver	ChILI_19
7395	0	TRBV5-4	TRBJ2-5	ASSLAGTSRGVETQY	GCCAGCAGCTTGGCGGGGACTAGTCGGGGTGTGGAGACCCAGTAC	TRBD2	1445	1733	0	3178	0.00241366	94	1	1	1	NA	GGAGCTGGACGACTCGGCCCTGTATCTCTGTGCCAGCAGCTTGGCGGGGACTAGTCGGGGTGTGGAGACCCAGTACTTCGGGCCAGGCACGCGGCTCCTGGTGCTCG	GGAGCTGGACGACTCGGCCCTGTATCTCTGTGCCAGCAGCTTGG--GGGACTAG----------GAGACCCAGTACTTCGGGCCAGGCACGCGGCTCCTGGTGCTCG	liver	ChILI_19
7396	0	TRBV4-2	TRBJ1-1	ASSQGQGGLEAF	GCCAGCAGCCAAGGACAGGGGGGCCTTGAAGCTTTC	TRBD1	1902	1264	0	3166	0.00240455	95	1	1	1	NA	GCAGCCAGAAGACTCGGCCCTGTATCTCTGTGCCAGCAGCCAAGGACAGGGGGGCCTTGAAGCTTTCTTTGGACAAGGCACCAGACTCACAGTTGTAG	GCAGCCAGAAGACTCGGCCCTGTATCTCTGTGCCAGCAGCCAAGGACAGGGGG----TGAAGCTTTCTTTGGACAAGGCACCAGACTCACAGTTGTAG	liver	ChILI_19
7397	0	TRBV7-2	TRBJ1-2	ASSLDRANYGYT	GCCAGCAGCTTAGACAGAGCTAACTATGGCTACACC	TRBD1	1852	1312	0.019	3164	0.00240303	96	1	1	1	NA	CCAGCGCACACATCAGGAGGACTCGGCCGTGTATCTCTGTGCCAGCAGCTTAGACAGAGCTAACTATGGCTACACCTTCGGTTCGGGGACCAGGTTAACCGTTGTAG	CCAGCGCACACAGCAGGAGGACTCGGCCGTGTATCTCTGTGCCAGCAGCTTAGACAG--CTAACTATGGCTACACCTTCGGTTCGGGGACCAGGTTAACCGTTGTAG	liver	ChILI_19
7398	0	TRBV24-1	TRBJ1-1	ATSDLLGKAF	GCCACCAGTGATTTGCTAGGGAAAGCTTTC		1626	1534	0	3160	0.00239999	97	1	NA	1	NA	CCCCAACCAGACAGCTCTTTACTTCTGTGCCACCAGTGATTTGCTAGGGAAAGCTTTCTTTGGACAAGGCACCAGACTCACAGTTGTAG	CCCCAACCAGACAGCTCTTTACTTCTGTGCCACCAGTGATTTG-------AAGCTTTCTTTGGACAAGGCACCAGACTCACAGTTGTAG	liver	ChILI_19
7399	0	TRBV10-2	TRBJ1-1	ASSETRQGDTEAF	GCCAGCAGTGAGACTAGACAGGGTGACACTGAAGCTTTC	TRBD1	1864	1281	0	3145	0.0023886	98	1	1	1	NA	ACCCGCTCCCAGACATCTGTGTATTTCTGCGCCAGCAGTGAGACTAGACAGGGTGACACTGAAGCTTTCTTTGGACAAGGCACCAGACTCACAGTTGTAG	ACCCGCTCCCAGACATCTGTGTATTTCTGCGCCAGCAGTGAG----GACAGGG--ACACTGAAGCTTTCTTTGGACAAGGCACCAGACTCACAGTTGTAG	liver	ChILI_19
7400	0	TRBV3-1	TRBJ1-6	ASSRNRVLNSPLH	GCCAGCAGCCGAAACAGGGTACTTAATTCACCCCTCCAC	TRBD1	1762	1369	0	3131	0.00237796	99	1	1	1	NA	GGAGCTTGGTGACTCTGCTGTGTATTTCTGTGCCAGCAGCCGAAACAGGGTACTTAATTCACCCCTCCACTTTGGGAATGGGACCAGGCTCACTGTGACAG	GGAGCTTGGTGACTCTGCTGTGTATTTCTGTGCCAGCAGCC---ACAGGG----TAATTCACCCCTCCACTTTGGGAATGGGACCAGGCTCACTGTGACAG	liver	ChILI_19
7401	0	TRBV5-4	TRBJ2-2	ASSSGPKNTGELF	GCCAGCAGCTCCGGACCGAAGAACACCGGGGAGCTGTTT		1446	1685	0	3131	0.00237796	99	1	NA	1	NA	GGAGCTGGACGACTCGGCCCTGTATCTCTGTGCCAGCAGCTCCGGACCGAAGAACACCGGGGAGCTGTTTTTTGGAGAAGGCTCTAGGCTGACCGTACTG	GGAGCTGGACGACTCGGCCCTGTATCTCTGTGCCAGCAGCT----------GAACACCGGGGAGCTGTTTTTTGGAGAAGGCTCTAGGCTGACCGTACTG	liver	ChILI_19
7402	0	TRBV5-1	TRBJ2-2	ASSLAAENTGELF	GCCAGCAGCTTGGCCGCGGAGAACACCGGGGAGCTGTTT		1433	1686	0	3119	0.00236885	101	1	NA	1	NA	GGAGCTGGGGGACTCGGCCCTTTATCTTTGCGCCAGCAGCTTGGCCGCGGAGAACACCGGGGAGCTGTTTTTTGGAGAAGGCTCTAGGCTGACCGTACTGG	GGAGCTGGGGGACTCGGCCCTTTATCTTTGCGCCAGCAGCTTGG-------GAACACCGGGGAGCTGTTTTTTGGAGAAGGCTCTAGGCTGACCGTACTGG	liver	ChILI_19
7403	0	TRBV5-8	TRBJ1-1	ASSPFLEAF	GCCAGCAGTCCGTTCCTTGAAGCTTTC		1654	1464	0	3118	0.00236809	102	1	NA	1	NA	GGAGCTGGAGGACTCGGCCCTGTATCTCTGTGCCAGCAGTCCGTTCCTTGAAGCTTTCTTTGGACAAGGCACCAGACTCACAGTTGTAG	GGAGCTGGAGGACTCGGCCCTGTATCTCTGTGCCAGCAG---------TGAAGCTTTCTTTGGACAAGGCACCAGACTCACAGTTGTAG	liver	ChILI_19
7404	0	TRBV3-1	TRBJ1-5	ASQQGLGNQPQH	GCCAGCCAGCAGGGGTTGGGCAATCAGCCCCAGCAT	TRBD1	1628	1478	0	3106	0.00235898	103	1	1	1	NA	GGAGCTTGGTGACTCTGCTGTGTATTTCTGTGCCAGCCAGCAGGGGTTGGGCAATCAGCCCCAGCATTTTGGTGATGGGACTCGACTCTCCATCCTAG	GGAGCTTGGTGACTCTGCTGTGTATTTCTGTGCCAGC---CAGGGG----GCAATCAGCCCCAGCATTTTGGTGATGGGACTCGACTCTCCATCCTAG	liver	ChILI_19
7405	0	TRBV6-1	TRBJ1-5	ASSEGGNNQPQH	GCCAGCAGTGAAGGGGGAAACAATCAGCCCCAGCAT	TRBD1	1341	1763	0	3104	0.00235746	104	1	1	1	NA	GCTCCCTCCCAGACATCTGTGTACTTCTGTGCCAGCAGTGAAGGGGGAAACAATCAGCCCCAGCATTTTGGTGATGGGACTCGACTCTCCATCCTAG	GCTCCCTCCCAGACATCTGTGTACTTCTGTGCCAGCAGTGAAGGGGG---CAATCAGCCCCAGCATTTTGGTGATGGGACTCGACTCTCCATCCTAG	liver	ChILI_19
7406	0	TRBV5-1	TRBJ1-1	ASSVRQGATEAF	GCCAGCAGCGTCCGACAGGGGGCCACTGAAGCTTTC	TRBD1	1639	1446	0	3085	0.00234303	105	1	1	1	NA	GGAGCTGGGGGACTCGGCCCTTTATCTTTGCGCCAGCAGCGTCCGACAGGGGGCCACTGAAGCTTTCTTTGGACAAGGCACCAGACTCACAGTTGTAG	GGAGCTGGGGGACTCGGCCCTTTATCTTTGCGCCAGCAGC----GACAGGGGGCCACTGAAGCTTTCTTTGGACAAGGCACCAGACTCACAGTTGTAG	liver	ChILI_19
7407	0	TRBV5-1	TRBJ1-2	ASSPVNDRANYGYT	GCCAGCAGCCCAGTTAACGACAGGGCTAACTATGGCTACACC	TRBD1	1697	1380	0	3077	0.00233695	106	1	1	1	NA	GGAGCTGGGGGACTCGGCCCTTTATCTTTGCGCCAGCAGCCCAGTTAACGACAGGGCTAACTATGGCTACACCTTCGGTTCGGGGACCAGGTTAACCGTTGTA	GGAGCTGGGGGACTCGGCCCTTTATCTTTGCGCCAGCAGC---------GACAGGGCTAACTATGGCTACACCTTCGGTTCGGGGACCAGGTTAACCGTTGTA	liver	ChILI_19
7408	0	TRBV27	TRBJ1-2	ASSTQGANYGYT	GCCAGCAGCACGCAGGGAGCTAACTATGGCTACACC	TRBD1	1597	1478	0	3075	0.00233543	107	1	1	1	NA	CGCCCAGCCCCAACCAGACCTCTCTGTACTTCTGTGCCAGCAGCACGCAGGGAGCTAACTATGGCTACACCTTCGGTTCGGGGACCAGGTTAACCGTTGTAG	CGCCCAGCCCCAACCAGACCTCTCTGTACTTCTGTGCCAGCAG----CAGGG--CTAACTATGGCTACACCTTCGGTTCGGGGACCAGGTTAACCGTTGTAG	liver	ChILI_19
7409	0	TRBV10-3	TRBJ1-5	AISEGTNSNQPQH	GCCATCAGTGAGGGGACGAATAGCAATCAGCCCCAGCAT	TRBD1	1390	1682	0	3072	0.00233315	108	1	1	1	NA	ACCAGCTCCCAGACATCTGTGTACTTCTGTGCCATCAGTGAGGGGACGAATAGCAATCAGCCCCAGCATTTTGGTGATGGGACTCGACTCTCCATCCTAG	ACCAGCTCCCAGACATCTGTGTACTTCTGTGCCATCAGTGAGGGG-----TAGCAATCAGCCCCAGCATTTTGGTGATGGGACTCGACTCTCCATCCTAG	liver	ChILI_19
7410	0	TRBV20-1	TRBJ1-1	SASTLADRINTEAF	AGTGCTAGTACGCTGGCGGACAGGATCAACACTGAAGCTTTC	TRBD1	1624	1436	0	3060	0.00232404	109	4	1	1	NA	GCCCATCCTGAAGACAGCAGCTTCTACATCTGCAGTGCTAGTACGCTGGCGGACAGGATCAACACTGAAGCTTTCTTTGGACAAGGCACCAGACTCACAGTTGTAG	GCCCATCCTGAAGACAGCAGCTTCTACATCTGCAGTGCTAGT--------GGACAGG---AACACTGAAGCTTTCTTTGGACAAGGCACCAGACTCACAGTTGTAG	liver	ChILI_19
7411	0	TRBV5-1	TRBJ1-1	ASSFQQGGTEAF	GCCAGCAGCTTTCAACAGGGAGGAACTGAAGCTTTC	TRBD1	1745	1313	0	3058	0.00232252	110	1	1	1	NA	GGAGCTGGGGGACTCGGCCCTTTATCTTTGCGCCAGCAGCTTTCAACAGGGAGGAACTGAAGCTTTCTTTGGACAAGGCACCAGACTCACAGTTGTAG	GGAGCTGGGGGACTCGGCCCTTTATCTTTGCGCCAGCAGCTT---ACAGGG----ACTGAAGCTTTCTTTGGACAAGGCACCAGACTCACAGTTGTAG	liver	ChILI_19
7412	0	TRBV20-1	TRBJ2-7	SVTRSGTGFLYEQY	AGTGTTACCCGTTCCGGGACAGGGTTCTTGTACGAGCAGTAC	TRBD1	1481	1576	0	3057	0.00232176	111	1	1	1	NA	GCCCATCCTGAAGACAGCAGCTTCTACATCTGCAGTGTTACCCGTTCCGGGACAGGGTTCTTGTACGAGCAGTACTTCGGGCCGGGCACCAGGCTCACGGTCACAG	GCCCATCCTGAAGACAGCAGCTTCTACATCTGCAGTG-----------GGGACAGGG------TACGAGCAGTACTTCGGGCCGGGCACCAGGCTCACGGTCACAG	liver	ChILI_19
7413	0	TRBV5-1	TRBJ1-1	ASSLKLGWPSSF	GCCAGCAGCTTGAAGCTTGGCTGGCCGTCTTCTTTC		1761	1272	0	3033	0.00230353	112	1	NA	1	NA	GGAGCTGGGGGACTCGGCCCTTTATCTTTGCGCCAGCAGCTTGAAGCTTGGCTGGCCGTCTTCTTTCTTTGGACAAGGCACCAGACTCACAGTTGTAG	GGAGCTGGGGGACTCGGCCCTTTATCTTTGCGCCAGCAGCTTG-------------------CTTTCTTTGGACAAGGCACCAGACTCACAGTTGTAG	liver	ChILI_19
7414	0	TRBV12-3	TRBJ2-7	ASSRTGGGYEQY	GCCAGCAGCCGGACAGGGGGCGGCTACGAGCAGTAC	TRBD1	1270	1758	0	3028	0.00229974	113	1	1	1	NA	CAGAACCCAGGGACTCAGCTGTGTACTTCTGTGCCAGCAGCCGGACAGGGGGCGGCTACGAGCAGTACTTCGGGCCGGGCACCAGGCTCACGGTCACAG	CAGAACCCAGGGACTCAGCTGTGTACTTCTGTGCCAGCAG--GGACAGGGGGC--CTACGAGCAGTACTTCGGGCCGGGCACCAGGCTCACGGTCACAG	liver	ChILI_19
7415	0	TRBV24-1	TRBJ1-1	ATSATEAF	GCCACCAGTGCCACTGAAGCTTTC		1561	1465	0	3026	0.00229822	114	1	NA	1	NA	CCCCAACCAGACAGCTCTTTACTTCTGTGCCACCAGTGCCACTGAAGCTTTCTTTGGACAAGGCACCAGACTCACAGTTGTAG	CCCCAACCAGACAGCTCTTTACTTCTGTGCCACCAGTG-CACTGAAGCTTTCTTTGGACAAGGCACCAGACTCACAGTTGTAG	liver	ChILI_19
7416	0	TRBV7-6	TRBJ2-1	ASSAPVGQPNYNEQF	GCCAGCAGCGCACCGGTAGGACAGCCTAATTACAATGAGCAGTTC	TRBD1	1560	1445	0	3005	0.00228227	115	1	1	1	NA	CCAGCGCACAGAGCAGCGGGACTCGGCCATGTATCGCTGTGCCAGCAGCGCACCGGTAGGACAGCCTAATTACAATGAGCAGTTCTTCGGGCCAGGGACACGGCTCACCGTGCTAG	CCAGCGCACAGAGCAGCGGGACTCGGCCATGTATCGCTGTGCCAGCAGC---------GGACAG------TACAATGAGCAGTTCTTCGGGCCAGGGACACGGCTCACCGTGCTAG	liver	ChILI_19
7417	0	TRBV7-9	TRBJ2-1	ASRPKRGGNEQF	GCCAGCAGGCCTAAGCGGGGAGGGAATGAGCAGTTC	TRBD2	1581	1415	0	2996	0.00227543	116	1	1	1	NA	CCAGCGCACAGAGCAGGGGGACTCGGCCATGTATCTCTGTGCCAGCAGGCCTAAGCGGGGAGGGAATGAGCAGTTCTTCGGGCCAGGGACACGGCTCACCGTGCTAG	CCAGCGCACAGAGCAGGGGGACTCGGCCATGTATCTCTGTGCCAGCAG-----AGCGGGG----AATGAGCAGTTCTTCGGGCCAGGGACACGGCTCACCGTGCTAG	liver	ChILI_19
7418	0	TRBV6-2	TRBJ2-3	ASRVAASTDTQY	GCCAGCAGAGTAGCGGCCAGCACAGATACGCAGTAT	TRBD2	1235	1755	0	2990	0.00227088	117	1	1	1	NA	GCTCCCTCCCAAACATCTGTGTACTTCTGTGCCAGCAGAGTAGCGGCCAGCACAGATACGCAGTATTTTGGCCCAGGCACCCGGCTGACAGTGCTCG	GCTCCCTCCCAAACATCTGTGTACTTCTGTGCCAGCAG--TAGCGG--AGCACAGATACGCAGTATTTTGGCCCAGGCACCCGGCTGACAGTGCTCG	liver	ChILI_19
7419	0	TRBV2	TRBJ1-1	ASSEWNTEAF	GCCAGCAGTGAATGGAACACTGAAGCTTTC		1512	1476	0.021	2988	0.00226936	118	1	NA	1	NA	CCACAAAGCTGGGGGACTCAGCCATGTACTTCTGTGCCAGCAGTGAATGGAACACTGAAGCTTTCTTTGGACAAGGCACCAGACTCACAGTTGTA	CCACAAAGCTGGAGGACTCAGCCATGTACTTCTGTGCCAGCAGTGAA--GAACACTGAAGCTTTCTTTGGACAAGGCACCAGACTCACAGTTGTA	liver	ChILI_19
7420	0	TRBV6-2	TRBJ1-1	ASSSPTGGSEAF	GCCAGCAGTTCCCCGACAGGGGGCTCTGAAGCTTTC	TRBD1	1335	1642	0	2977	0.002261	119	1	1	1	NA	GCTCCCTCCCAAACATCTGTGTACTTCTGTGCCAGCAGTTCCCCGACAGGGGGCTCTGAAGCTTTCTTTGGACAAGGCACCAGACTCACAGTTGTAG	GCTCCCTCCCAAACATCTGTGTACTTCTGTGCCAGCAGTT----GACAGGGGGC-CTGAAGCTTTCTTTGGACAAGGCACCAGACTCACAGTTGTAG	liver	ChILI_19
7421	0	TRBV3-1	TRBJ2-2	ASSSTGELF	GCCAGCAGTTCCACCGGGGAGCTGTTT		1369	1605	0.026	2974	0.00225872	120	1	NA	1	NA	GGAGCTTGGTGACTCTCCTGTGTATTTCTGTGCCAGCAGTTCCACCGGGGAGCTGTTTTTTGGAGAAGGCTCTAGGCTGACCGTACTGG	GGAGCTTGGTGACTCTGCTGTGTATTTCTGTGCCAGCAG---CACCGGGGAGCTGTTTTTTGGAGAAGGCTCTAGGCTGACCGTACTGG	liver	ChILI_19
7422	0	TRBV10-3	TRBJ2-2	AIRKRDHFTGELF	GCCATCAGAAAACGGGACCACTTCACCGGGGAGCTGTTT	TRBD1	1235	1730	0	2965	0.00225189	121	1	1	1	NA	ACCAGCTCCCAGACATCTGTGTACTTCTGTGCCATCAGAAAACGGGACCACTTCACCGGGGAGCTGTTTTTTGGAGAAGGCTCTAGGCTGACCGTACTGG	ACCAGCTCCCAGACATCTGTGTACTTCTGTGCCATCAG-----GGGAC-----CACCGGGGAGCTGTTTTTTGGAGAAGGCTCTAGGCTGACCGTACTGG	liver	ChILI_19
7423	0	TRBV6-5	TRBJ2-4	ASSYSGTQNIQY	GCCAGCAGTTACTCAGGGACGCAAAACATTCAGTAC	TRBD1	1855	1109	0	2964	0.00225113	122	1	1	1	NA	CGGCTGCTCCCTCCCAGACATCTGTGTACTTCTGTGCCAGCAGTTACTCAGGGACGCAAAACATTCAGTACTTCGGCGCCGGGACCCGGCTCTCAGTGCTGG	CGGCTGCTCCCTCCCAGACATCTGTGTACTTCTGTGCCAGCAGTTACTCAGGG----AAAACATTCAGTACTTCGGCGCCGGGACCCGGCTCTCAGTGCTGG	liver	ChILI_19
7424	0	TRBV20-1	TRBJ1-1	SARLRGTEAF	AGTGCTAGACTTCGGGGGACTGAAGCTTTC	TRBD2	1548	1407	0	2955	0.00224429	123	1	1	1	NA	GCCCATCCTGAAGACAGCAGCTTCTACATCTGCAGTGCTAGACTTCGGGGGACTGAAGCTTTCTTTGGACAAGGCACCAGACTCACAGTTGTAG	GCCCATCCTGAAGACAGCAGCTTCTACATCTGCAGTGCTAGA---CGGGGGACTGAAGCTTTCTTTGGACAAGGCACCAGACTCACAGTTGTAG	liver	ChILI_19
7425	0	TRBV6-2	TRBJ2-3	ASSLADSTDTQY	GCCAGCAGTCTAGCGGATAGCACAGATACGCAGTAT	TRBD2	1332	1623	0	2955	0.00224429	123	1	1	1	NA	GCTCCCTCCCAAACATCTGTGTACTTCTGTGCCAGCAGTCTAGCGGATAGCACAGATACGCAGTATTTTGGCCCAGGCACCCGGCTGACAGTGCTCG	GCTCCCTCCCAAACATCTGTGTACTTCTGTGCCAGCAGTCTAGCGG--AGCACAGATACGCAGTATTTTGGCCCAGGCACCCGGCTGACAGTGCTCG	liver	ChILI_19
7426	0	TRBV7-9	TRBJ2-4	ASSNPPEGGPIAKNIQY	GCCAGCAGCAACCCCCCGGAAGGAGGCCCAATAGCCAAAAACATTCAGTAC	TRBD2	1804	1143	0	2947	0.00223822	125	1	2	1	NA	CCAGCGCACAGAGCAGGGGGACTCGGCCATGTATCTCTGTGCCAGCAGCAACCCCCCGGAAGGAGGCCCAATAGCCAAAAACATTCAGTACTTCGGCGCCGGGACCCGGCTCTCAGTGCTGG	CCAGCGCACAGAGCAGGGGGACTCGGCCATGTATCTCTGTGCCAGCAGC------------GGAGG------AGCCAAAAACATTCAGTACTTCGGCGCCGGGACCCGGCTCTCAGTGCTGG	liver	ChILI_19
7427	0	TRBV11-3	TRBJ2-2	ASSVVLGTGELF	GCCAGCAGCGTAGTACTAGGTACTGGGGAGCTGTTT	TRBD2	1196	1738	0.024	2934	0.00222834	126	1	1	1	NA	GCAGAGCTTGGGGACTTGGCCGTGTATCTCTGTGCCAGCAGCGTAGTACTAGGTACTGGGGAGCTGTTTTTTGGAGAAGGCTCTAGGCTGACCGTACTGG	GCAGAGCTTGGGGACTCGGCCGTGTATCTCTGTGCCAGCAGC-----ACTAG-----GGGGAGCTGTTTTTTGGAGAAGGCTCTAGGCTGACCGTACTGG	liver	ChILI_19
7428	0	TRBV20-1	TRBJ2-2	SARIYSGELF	AGTGCTAGAATCTACAGCGGGGAGCTGTTT		1225	1704	0	2929	0.00222455	127	1	NA	1	NA	GCCCATCCTGAAGACAGCAGCTTCTACATCTGCAGTGCTAGAATCTACAGCGGGGAGCTGTTTTTTGGAGAAGGCTCTAGGCTGACCGTACTGG	GCCCATCCTGAAGACAGCAGCTTCTACATCTGCAGTGCTAGA--------CGGGGAGCTGTTTTTTGGAGAAGGCTCTAGGCTGACCGTACTGG	liver	ChILI_19
7429	0	TRBV7-2	TRBJ2-1	ASSLVDSGNNEHF	GCCAGCAGCTTAGTAGATAGCGGGAACAATGAGCACTTC	TRBD2	1521	1408	0	2929	0.00222455	127	1	2	1	NA	CCAGCGCACACAGCAGGAGGACTCGGCCGTGTATCTCTGTGCCAGCAGCTTAGTAGATAGCGGGAACAATGAGCACTTCTTCGGGCCAGGGACACGGCTCACCGTGCTAG	CCAGCGCACACAGCAGGAGGACTCGGCCGTGTATCTCTGTGCCAGCAGCTTAG----TAGCGGGAACAATGAGCAGTTCTTCGGGCCAGGGACACGGCTCACCGTGCTAG	liver	ChILI_19
7430	0	TRBV29-1	TRBJ2-1	SVVSYEQF	AGCGTTGTTTCGTACGAGCAGTTC		1444	1484	0	2928	0.00222379	129	1	NA	1	NA	GAGCCCTGAAGACAGCAGCATATATCTCTGCAGCGTTGTTTCGTACGAGCAGTTCTTCGGGCCAGGGACACGGCTCACCGTGCTAG	GAGCCCTGAAGACAGCAGCATATATCTCTGCAGCGTTG--------GAGCAGTTCTTCGGGCCAGGGACACGGCTCACCGTGCTAG	liver	ChILI_19
7431	0	TRBV7-2	TRBJ1-3	ASSSVVNTIY	GCCAGCAGCTCAGTGGTGAACACCATATAT		1264	1662	0	2926	0.00222227	130	1	NA	1	NA	CCAGCGCACACAGCAGGAGGACTCGGCCGTGTATCTCTGTGCCAGCAGCTCAGTGGTGAACACCATATATTTTGGAGAGGGAAGTTGGCTCACTGTTGTAG	CCAGCGCACACAGCAGGAGGACTCGGCCGTGTATCTCTGTGCCAGCAGCT--------AACACCATATATTTTGGAGAGGGAAGTTGGCTCACTGTTGTAG	liver	ChILI_19
7432	0	TRBV7-9	TRBJ2-3	ASRGTSGSDTQY	GCCAGCAGGGGGACTAGTGGGTCAGATACGCAGTAT	TRBD2	1482	1436	0	2918	0.00221619	131	1	1	1	NA	CCAGCGCACAGAGCAGGGGGACTCGGCCATGTATCTCTGTGCCAGCAGGGGGACTAGTGGGTCAGATACGCAGTATTTTGGCCCAGGCACCCGGCTGACAGTGCTCG	CCAGCGCACAGAGCAGGGGGACTCGGCCATGTATCTCTGTGCCAGCAG-GGGACTAG-----CAGATACGCAGTATTTTGGCCCAGGCACCCGGCTGACAGTGCTCG	liver	ChILI_19
7433	0	TRBV19	TRBJ2-1	ASSIGREANEQF	GCCAGTAGTATAGGACGGGAGGCGAATGAGCAGTTC	TRBD2	1805	1106	0.021	2911	0.00221088	132	1	2	1	NA	CGGCCCAAAAGAACCCGACAGCTTTCTATCGCTGTGCCAGTAGTATAGGACGGGAGGCGAATGAGCAGTTCTTCGGGCCAGGGACACGGCTCACCGTGCTAG	CGGCCCAAAAGAACCCGACAGCTTTCTATCTCTGTGCCAGTAGTATAG--CGGGAGG--AATGAGCAGTTCTTCGGGCCAGGGACACGGCTCACCGTGCTAG	liver	ChILI_19
7434	0	TRBV20-1	TRBJ1-6	SARDRDPSSYNSPLH	AGTGCTAGAGACCGGGACCCGAGCTCCTATAATTCACCCCTCCAC	TRBD1	1342	1567	0	2909	0.00220936	133	1	1	1	NA	GCCCATCCTGAAGACAGCAGCTTCTACATCTGCAGTGCTAGAGACCGGGACCCGAGCTCCTATAATTCACCCCTCCACTTTGGGAATGGGACCAGGCTCACTGTGACAG	GCCCATCCTGAAGACAGCAGCTTCTACATCTGCAGTGCTAGAGA--GGGAC-----CTCCTATAATTCACCCCTCCACTTTGGGAATGGGACCAGGCTCACTGTGACAG	liver	ChILI_19
7435	0	TRBV7-6	TRBJ2-1	ASSLSGTYNEQF	GCCAGCAGCCTGAGCGGGACCTACAATGAGCAGTTC	TRBD2	1552	1356	0	2908	0.0022086	134	1	2	1	NA	CCAGCGCACAGAGCAGCGGGACTCGGCCATGTATCGCTGTGCCAGCAGCCTGAGCGGGACCTACAATGAGCAGTTCTTCGGGCCAGGGACACGGCTCACCGTGCTAG	CCAGCGCACAGAGCAGCGGGACTCGGCCATGTATCGCTGTGCCAGCAGC---AGCGGGACCTACAATGAGCAGTTCTTCGGGCCAGGGACACGGCTCACCGTGCTAG	liver	ChILI_19
7436	0	TRBV5-4	TRBJ2-2	ASSFSDRTTGELF	GCCAGCAGCTTTTCGGACAGGACGACCGGGGAGCTGTTT	TRBD1	1265	1637	0	2902	0.00220404	135	1	1	1	NA	GGAGCTGGACGACTCGGCCCTGTATCTCTGTGCCAGCAGCTTTTCGGACAGGACGACCGGGGAGCTGTTTTTTGGAGAAGGCTCTAGGCTGACCGTACTGG	GGAGCTGGACGACTCGGCCCTGTATCTCTGTGCCAGCAGCTT---GGACAGG---ACCGGGGAGCTGTTTTTTGGAGAAGGCTCTAGGCTGACCGTACTGG	liver	ChILI_19
7437	0	TRBV9	TRBJ1-6	ASSISPAPGVSPLH	GCCAGCAGCATTAGCCCGGCCCCCGGTGTTTCACCCCTCCAC		1799	1080	0	2879	0.00218657	136	1	NA	1	NA	CTCTGGAGCTGGGGGACTCAGCTTTGTATTTCTGTGCCAGCAGCATTAGCCCGGCCCCCGGTGTTTCACCCCTCCACTTTGGGAATGGGACCAGGCTCACTGTGACAG	CTCTGGAGCTGGGGGACTCAGCTTTGTATTTCTGTGCCAGCAGC--------------------TTCACCCCTCCACTTTGGGAATGGGACCAGGCTCACTGTGACAG	liver	ChILI_19
7438	0	TRBV7-6	TRBJ2-1	ASSLAPGSAPYNEQF	GCCAGCAGCTTAGCCCCGGGGAGCGCACCCTACAATGAGCAGTTC	TRBD2	1449	1415	0	2864	0.00217518	137	1	1	1	NA	CCAGCGCACAGAGCAGCGGGACTCGGCCATGTATCGCTGTGCCAGCAGCTTAGCCCCGGGGAGCGCACCCTACAATGAGCAGTTCTTCGGGCCAGGGACACGGCTCACCGTGCTAG	CCAGCGCACAGAGCAGCGGGACTCGGCCATGTATCGCTGTGCCAGCAGCTTAGC--CGGGG-------CCTACAATGAGCAGTTCTTCGGGCCAGGGACACGGCTCACCGTGCTAG	liver	ChILI_19
7439	0	TRBV7-2	TRBJ2-1	ASSFTSFDEQF	GCCAGCAGCTTCACTAGTTTCGATGAGCAGTTC	TRBD2	1687	1168	0	2855	0.00216834	138	1	1	1	NA	CCAGCGCACACAGCAGGAGGACTCGGCCGTGTATCTCTGTGCCAGCAGCTTCACTAGTTTCGATGAGCAGTTCTTCGGGCCAGGGACACGGCTCACCGTGCTAG	CCAGCGCACACAGCAGGAGGACTCGGCCGTGTATCTCTGTGCCAGCAGCTT-ACTAG-----ATGAGCAGTTCTTCGGGCCAGGGACACGGCTCACCGTGCTAG	liver	ChILI_19
7440	0	TRBV5-8	TRBJ1-5	ASPGTEKNQPQH	GCCAGCCCCGGGACAGAGAAAAATCAGCCCCAGCAT	TRBD1	1246	1587	0	2833	0.00215164	139	1	1	1	NA	GGAGCTGGAGGACTCGGCCCTGTATCTCTGTGCCAGCCCCGGGACAGAGAAAAATCAGCCCCAGCATTTTGGTGATGGGACTCGACTCTCCATCCTAG	GGAGCTGGAGGACTCGGCCCTGTATCTCTGTGCCAGC---GGGACAG-----AATCAGCCCCAGCATTTTGGTGATGGGACTCGACTCTCCATCCTAG	liver	ChILI_19
7441	0	TRBV7-2	TRBJ2-1	ASSSTVTSYNEQF	GCCAGCAGCTCGACTGTTACCTCCTACAATGAGCAGTTC		1602	1229	0	2831	0.00215012	140	1	NA	1	NA	CCAGCGCACACAGCAGGAGGACTCGGCCGTGTATCTCTGTGCCAGCAGCTCGACTGTTACCTCCTACAATGAGCAGTTCTTCGGGCCAGGGACACGGCTCACCGTGCTAG	CCAGCGCACACAGCAGGAGGACTCGGCCGTGTATCTCTGTGCCAGCAGCT----------CTCCTACAATGAGCAGTTCTTCGGGCCAGGGACACGGCTCACCGTGCTAG	liver	ChILI_19
7442	0	TRBV20-1	TRBJ2-3	SARAGTANTQY	AGTGCTAGAGCCGGGACAGCAAATACGCAGTAT	TRBD1	1403	1420	0	2823	0.00214404	141	1	1	1	NA	GCCCATCCTGAAGACAGCAGCTTCTACATCTGCAGTGCTAGAGCCGGGACAGCAAATACGCAGTATTTTGGCCCAGGCACCCGGCTGACAGTGCTCG	GCCCATCCTGAAGACAGCAGCTTCTACATCTGCAGTGCTAGAG--GGGACAG---ATACGCAGTATTTTGGCCCAGGCACCCGGCTGACAGTGCTCG	liver	ChILI_19
7443	0	TRBV5-1	TRBJ2-4	ASQGHRILNIQY	GCCAGCCAGGGACACCGCATCTTGAACATTCAGTAC	TRBD1	1591	1229	0	2820	0.00214176	142	1	1	1	NA	GGAGCTGGGGGACTCGGCCCTTTATCTTTGCGCCAGCCAGGGACACCGCATCTTGAACATTCAGTACTTCGGCGCCGGGACCCGGCTCTCAGTGCTGG	GGAGCTGGGGGACTCGGCCCTTTATCTTTGCGCCAGC--GGGACA----------AACATTCAGTACTTCGGCGCCGGGACCCGGCTCTCAGTGCTGG	liver	ChILI_19
7444	0	TRBV3-1	TRBJ1-3	ASSQNTGAGNTIY	GCCAGCAGCCAAAATACAGGGGCTGGAAACACCATATAT	TRBD1	1499	1310	0	2809	0.00213341	143	1	1	1	NA	GGAGCTTGGTGACTCTGCTGTGTATTTCTGTGCCAGCAGCCAAAATACAGGGGCTGGAAACACCATATATTTTGGAGAGGGAAGTTGGCTCACTGTTGTAG	GGAGCTTGGTGACTCTGCTGTGTATTTCTGTGCCAGCAGCCAA---ACAGGGGCTGGAAACACCATATATTTTGGAGAGGGAAGTTGGCTCACTGTTGTAG	liver	ChILI_19
7445	0	TRBV20-1	TRBJ1-6	SAGRQGTYNSPLH	AGTGCTGGGCGACAGGGGACCTATAATTCACCCCTCCAC	TRBD1	1522	1286	0	2808	0.00213265	144	1	1	2	NA	GCCCATCCTGAAGACAGCAGCTTCTACATCTGCAGTGCTGGGCGACAGGGGACCTATAATTCACCCCTCCACTTTGGGAACGGGACCAGGCTCACTGTGACAG	GCCCATCCTGAAGACAGCAGCTTCTACATCTGCAGTGCT----GACAGGGG-CCTATAATTCACCCCTCCACTTTGGGAACGGGACCAGGCTCACTGTGACAG	liver	ChILI_19
7446	0	TRBV6-2	TRBJ1-5	ASRGQGESRQPQH	GCCAGCAGGGGACAGGGGGAGAGCAGACAGCCCCAGCAT	TRBD1	801	2005	0	2806	0.00213113	145	1	1	1	NA	GCTCCCTCCCAAACATCTGTGTACTTCTGTGCCAGCAGGGGACAGGGGGAGAGCAGACAGCCCCAGCATTTTGGTGATGGGACTCGACTCTCCATCCTAG	GCTCCCTCCCAAACATCTGTGTACTTCTGTGCCAGCAGGGGACAGGGGG--------CAGCCCCAGCATTTTGGTGATGGGACTCGACTCTCCATCCTAG	liver	ChILI_19
7447	0	TRBV2	TRBJ1-1	ASRGTGTSVF	GCCAGCAGGGGGACAGGGACATCGGTTTTC	TRBD1	1274	1527	0	2801	0.00212733	146	1	1	1	NA	CCACAAAGCTGGAGGACTCAGCCATGTACTTCTGTGCCAGCAGGGGGACAGGGACATCGGTTTTCTTTGGACAAGGCACCAGACTCACAGTTGTAG	CCACAAAGCTGGAGGACTCAGCCATGTACTTCTGTGCCAGCAG-GGGACAGGG--------TTTCTTTGGACAAGGCACCAGACTCACAGTTGTAG	liver	ChILI_19
7448	0	TRBV7-6	TRBJ2-2	ASSLAGGHGELF	GCCAGCAGCCTAGCGGGGGGGCACGGGGAGCTGTTT	TRBD2	1194	1604	0	2798	0.00212505	147	1	1	1	NA	CCAGCGCACAGAGCAGCGGGACTCGGCCATGTATCGCTGTGCCAGCAGCCTAGCGGGGGGGCACGGGGAGCTGTTTTTTGGAGAAGGCTCTAGGCTGACCGTACTGG	CCAGCGCACAGAGCAGCGGGACTCGGCCATGTATCGCTGTGCCAGCAGCCTAGCGGGGGGG--CGGGGAGCTGTTTTTTGGAGAAGGCTCTAGGCTGACCGTACTGG	liver	ChILI_19
7449	0	TRBV2	TRBJ1-2	ASSHYRGSRGYT	GCCAGCAGTCATTACAGGGGTAGTCGCGGCTACACC	TRBD1	1359	1434	0	2793	0.00212126	148	1	1	1	NA	CCACAAAGCTGGAGGACTCAGCCATGTACTTCTGTGCCAGCAGTCATTACAGGGGTAGTCGCGGCTACACCTTCGGTTCGGGGACCAGGTTAACCGTTGTAG	CCACAAAGCTGGAGGACTCAGCCATGTACTTCTGTGCCAGCAGT----ACAGGGG-------GGCTACACCTTCGGTTCGGGGACCAGGTTAACCGTTGTAG	liver	ChILI_19
7450	0	TRBV5-1	TRBJ1-1	ASLAGTVNTEAF	GCCAGCTTGGCCGGGACGGTGAACACTGAAGCTTTC	TRBD1	1633	1154	0	2787	0.0021167	149	1	1	1	NA	GGAGCTGGGGGACTCGGCCCTTTATCTTTGCGCCAGCTTGGCCGGGACGGTGAACACTGAAGCTTTCTTTGGACAAGGCACCAGACTCACAGTTGTAG	GGAGCTGGGGGACTCGGCCCTTTATCTTTGCGCCAGC------GGGAC--TGAACACTGAAGCTTTCTTTGGACAAGGCACCAGACTCACAGTTGTAG	liver	ChILI_19
7451	0	TRBV7-2	TRBJ1-1	ASRLISEAF	GCCAGCAGGCTCATCTCTGAAGCTTTC		1480	1307	0	2787	0.0021167	149	1	NA	1	NA	CCAGCGCACACAGCAGGAGGACTCGGCCGTGTATCTCTGTGCCAGCAGGCTCATCTCTGAAGCTTTCTTTGGACAAGGCACCAGACTCACAGTTGTAG	CCAGCGCACACAGCAGGAGGACTCGGCCGTGTATCTCTGTGCCAGCAG--------CTGAAGCTTTCTTTGGACAAGGCACCAGACTCACAGTTGTAG	liver	ChILI_19
7452	0	TRBV7-6	TRBJ1-5	ASSSPRVCRSAQPQH	GCCAGCAGCTCCCCTCGGGTTTGTAGATCCGCCCAGCCCCAGCAT		1314	1468	0	2782	0.0021129	151	1	NA	1	NA	CCAGCGCACAGAGCAGCGGGACTCGGCCATGTATCGCTGTGCCAGCAGCTCCCCTCGGGTTTGTAGATCCGCCCAGCCCCAGCATTTTGGTGATGGGACTCGACTCTCCATCCTAG	CCAGCGCACAGAGCAGCGGGACTCGGCCATGTATCGCTGTGCCAGCAGCT-----------------------CAGCCCCAGCATTTTGGTGATGGGACTCGACTCTCCATCCTAG	liver	ChILI_19
7453	0	TRBV18	TRBJ1-2	PSSPAALINYGYT	CCCAGCTCGCCAGCGGCACTCATAAACTATGGCTACACC	TRBD2	1709	1053	0.028	2762	0.00209771	152	1	1	1	NA	GCGAGGAGATTCGGCAGCTTATTTCTGTCCCAGCTCGCCAGCGGCACTCATAAACTATGGCTACACCTTCGGTTCGGGGACCAGGTTAACCGTTGTAG	GCGAGGAGATTCGGCAGCTTATTTCTGTGCCAGCTC---AGCGG--------AACTATGGCTACACCTTCGGTTCGGGGACCAGGTTAACCGTTGTAG	liver	ChILI_19
7454	0	TRBV19	TRBJ1-1	ASQHRDRGLGALMNTEAF	GCCAGCCAACACCGGGACAGGGGGCTAGGGGCTCTCATGAACACTGAAGCTTTC	TRBD1	1738	1021	0	2759	0.00209543	153	1	1	1	NA	CGGCCCAAAAGAACCCGACAGCTTTCTATCTCTGTGCCAGCCAACACCGGGACAGGGGGCTAGGGGCTCTCATGAACACTGAAGCTTTCTTTGGACAAGGCACCAGACTCACAGTTGTAG	CGGCCCAAAAGAACCCGACAGCTTTCTATCTCTGTGCCAG--------GGGACAGGGGGC------------TGAACACTGAAGCTTTCTTTGGACAAGGCACCAGACTCACAGTTGTAG	liver	ChILI_19
7455	0	TRBV20-1	TRBJ2-3	SAYPGLADLRTDTQY	AGTGCATATCCGGGACTAGCGGATTTAAGGACAGATACGCAGTAT	TRBD2	1399	1358	0	2757	0.00209391	154	1	1	1	NA	GCCCATCCTGAAGACAGCAGCTTCTACATCTGCAGTGCATATCCGGGACTAGCGGATTTAAGGACAGATACGCAGTATTTTGGCCCAGGCACCCGGCTGACAGTGCTCG	GCCCATCCTGAAGACAGCAGCTTCTACATCTGCAGTGC------GGGACTAGCGG--------ACAGATACGCAGTATTTTGGCCCAGGCACCCGGCTGACAGTGCTCG	liver	ChILI_19
7456	0	TRBV20-1	TRBJ1-1	SVRDSGDTEAF	AGTGTTAGAGATTCAGGAGACACTGAAGCTTTC		1478	1276	0.023	2754	0.00209164	155	1	NA	1	NA	GCCCATCCTGAAGACAGCAGCTTCTACATCTGCAGTGTTAGAGATTCAGGAGACACTGAAGCTTTCTTTGGACAAGGCACCAGACTCACAGTTGTAG	GCCCATCCTGAAGACAGCAGCTTCTACATCTGCAGTGCTAGAGA--------ACACTGAAGCTTTCTTTGGACAAGGCACCAGACTCACAGTTGTAG	liver	ChILI_19
7457	0	TRBV3-1	TRBJ2-2	ASSQRGTGGIGELF	GCCAGCAGCCAGAGAGGGACAGGGGGCATCGGGGAGCTGTTT	TRBD1	1130	1624	0	2754	0.00209164	155	1	1	1	NA	GGAGCTTGGTGACTCTGCTGTGTATTTCTGTGCCAGCAGCCAGAGAGGGACAGGGGGCATCGGGGAGCTGTTTTTTGGAGAAGGCTCTAGGCTGACCGTACTGG	GGAGCTTGGTGACTCTGCTGTGTATTTCTGTGCCAGCAGCCA----GGGACAGGGGGC--CGGGGAGCTGTTTTTTGGAGAAGGCTCTAGGCTGACCGTACTGG	liver	ChILI_19
7458	0	TRBV7-9	TRBJ2-1	ASSASGTGFDNEQF	GCCAGCAGCGCCTCCGGGACAGGATTCGACAATGAGCAGTTC	TRBD1	1547	1206	0	2753	0.00209088	157	1	1	1	NA	CCAGCGCACAGAGCAGGGGGACTCGGCCATGTATCTCTGTGCCAGCAGCGCCTCCGGGACAGGATTCGACAATGAGCAGTTCTTCGGGCCAGGGACACGGCTCACCGTGCTAG	CCAGCGCACAGAGCAGGGGGACTCGGCCATGTATCTCTGTGCCAGCAGC------GGGACAGG-----ACAATGAGCAGTTCTTCGGGCCAGGGACACGGCTCACCGTGCTAG	liver	ChILI_19
7459	0	TRBV5-1	TRBJ2-2	ASIPGTDANTGELF	GCCAGCATACCCGGGACAGATGCGAACACCGGGGAGCTGTTT	TRBD1	1267	1485	0	2752	0.00209012	158	1	1	1	NA	GGAGCTGGGGGACTCGGCCCTTTATCTTTGCGCCAGCATACCCGGGACAGATGCGAACACCGGGGAGCTGTTTTTTGGAGAAGGCTCTAGGCTGACCGTACTGG	GGAGCTGGGGGACTCGGCCCTTTATCTTTGCGCCAGCA-----GGGACAG---CGAACACCGGGGAGCTGTTTTTTGGAGAAGGCTCTAGGCTGACCGTACTGG	liver	ChILI_19
7460	0	TRBV7-9	TRBJ1-5	ASSLAWGLGNQPQH	GCCAGCAGCTTAGCATGGGGGCTTGGGAATCAGCCCCAGCAT	TRBD1	1256	1488	0	2744	0.00208404	159	1	1	1	NA	CCAGCGCACAGAGCAGGGGGACTCGGCCATGTATCTCTGTGCCAGCAGCTTAGCATGGGGGCTTGGGAATCAGCCCCAGCATTTTGGTGATGGGACTCGACTCTCCATCCTAG	CCAGCGCACAGAGCAGGGGGACTCGGCCATGTATCTCTGTGCCAGCAGCTTAGC--GGGGGC-----AATCAGCCCCAGCATTTTGGTGATGGGACTCGACTCTCCATCCTAG	liver	ChILI_19
7461	0	TRBV7-9	TRBJ2-2	ASSPPTGRGTNTGELF	GCCAGCAGCCCCCCAACGGGACGGGGAACGAACACCGGGGAGCTGTTT	TRBD2	1105	1635	0	2740	0.002081	160	1	2	1	NA	CCAGCGCACAGAGCAGGGGGACTCGGCCATGTATCTCTGTGCCAGCAGCCCCCCAACGGGACGGGGAACGAACACCGGGGAGCTGTTTTTTGGAGAAGGCTCTAGGCTGACCGTACTGG	CCAGCGCACAGAGCAGGGGGACTCGGCCATGTATCTCTGTGCCAGCAGC-------CGGGA-------CGAACACCGGGGAGCTGTTTTTTGGAGAAGGCTCTAGGCTGACCGTACTGG	liver	ChILI_19
7462	0	TRBV10-3	TRBJ1-6	AISEPPSSYNSPLH	GCCATCAGTGAGCCCCCGAGCTCCTATAATTCACCCCTCCAC		1093	1643	0	2736	0.00207796	161	1	NA	1	NA	ACCAGCTCCCAGACATCTGTGTACTTCTGTGCCATCAGTGAGCCCCCGAGCTCCTATAATTCACCCCTCCACTTTGGGAATGGGACCAGGCTCACTGTGACAG	ACCAGCTCCCAGACATCTGTGTACTTCTGTGCCATCAGTGAG--------CTCCTATAATTCACCCCTCCACTTTGGGAATGGGACCAGGCTCACTGTGACAG	liver	ChILI_19
7463	0	TRBV6-1	TRBJ1-2	ASSYRGPYGYT	GCCAGCAGCTACAGGGGGCCGTATGGCTACACC	TRBD1	1653	1082	0	2735	0.00207721	162	1	1	1	NA	CGGCTGCTCCCTCCCAGACATCTGTGTACTTCTGTGCCAGCAGCTACAGGGGGCCGTATGGCTACACCTTCGGTTCGGGGACCAGGTTAACCGTTGTAG	CGGCTGCTCCCTCCCAGACATCTGTGTACTTCTGTGCCAGCAG--ACAGGGGGC--TATGGCTACACCTTCGGTTCGGGGACCAGGTTAACCGTTGTAG	liver	ChILI_19
7464	0	TRBV19	TRBJ1-1	ASSIDRPNLNTEAF	GCCAGTAGTATAGATCGCCCAAATTTGAACACTGAAGCTTTC		1816	911	0	2727	0.00207113	163	1	NA	1	NA	CGGCCCAAAAGAACCCGACAGCTTTCTATCTCTGTGCCAGTAGTATAGATCGCCCAAATTTGAACACTGAAGCTTTCTTTGGACAAGGCACCAGACTCACAGTTGTAG	CGGCCCAAAAGAACCCGACAGCTTTCTATCTCTGTGCCAGTAGTATAGA-----------TGAACACTGAAGCTTTCTTTGGACAAGGCACCAGACTCACAGTTGTAG	liver	ChILI_19
7465	0	TRBV20-1	TRBJ2-1	SARESSGNEQF	AGTGCTAGAGAGAGTAGCGGGAATGAGCAGTTC	TRBD2	1358	1354	0	2712	0.00205974	164	1	2	1	NA	GCCCATCCTGAAGACAGCAGCTTCTACATCTGCAGTGCTAGAGAGAGTAGCGGGAATGAGCAGTTCTTCGGGCCAGGGACACGGCTCACCGTGCTAG	GCCCATCCTGAAGACAGCAGCTTCTACATCTGCAGTGCTAGAGA---TAGCGGGAATGAGCAGTTCTTCGGGCCAGGGACACGGCTCACCGTGCTAG	liver	ChILI_19
7466	0	TRBV21-1	TRBJ2-1	ASSKKGLPRNEQF	GCCAGCAGCAAAAAGGGACTCCCCCGAAATGAGCAGTTC	TRBD2	1327	1385	0	2712	0.00205974	164	1	1	1	NA	CCACGGAGTCAGGGGACACAGCACTGTATTTCTGTGCCAGCAGCAAAAAGGGACTCCCCCGAAATGAGCAGTTCTTCGGGCCAGGGACACGGCTCACCGTGCTAG	CCACGGAGTCAGGGGACACAGCACTGTATTTCTGTGCCAGCAGCAAA--GGGACT-------AATGAGCAGTTCTTCGGGCCAGGGACACGGCTCACCGTGCTAG	liver	ChILI_19
7467	0	TRBV5-5	TRBJ1-1	ASSDPTEPNTEAF	GCCAGCAGCGATCCGACAGAGCCGAACACTGAAGCTTTC	TRBD1	1409	1300	0	2709	0.00205746	166	1	1	1	NA	GCTGGGGGACTCGGCCCTGTATCTCTGTGCCAGCAGCGATCCGACAGAGCCGAACACTGAAGCTTTCTTTGGACAAGGCACCAGACTCACAGTTGTAG	GCTGGGGGACTCGGCCCTGTATCTCTGTGCCAGCAGC-----GACAG----GAACACTGAAGCTTTCTTTGGACAAGGCACCAGACTCACAGTTGTAG	liver	ChILI_19
7468	0	TRBV20-1	TRBJ2-1	SAQTILQQF	AGTGCCCAAACGATACTACAGCAGTTC		1367	1342	0	2709	0.00205746	166	1	NA	1	NA	GCCCATCCTGAAGACAGCAGCTTCTACATCTGCAGTGCCCAAACGATACTACAGCAGTTCTTCGGGCCAGGGACACGGCTCACCGTGCTAG	GCCCATCCTGAAGACAGCAGCTTCTACATCTGCAGTGC--------------AGCAGTTCTTCGGGCCAGGGACACGGCTCACCGTGCTAG	liver	ChILI_19
7469	0	TRBV2	TRBJ2-1	ASSVRQGDNEQF	GCCAGCAGTGTCCGACAGGGCGACAATGAGCAGTTC	TRBD1	1203	1506	0	2709	0.00205746	166	1	1	1	NA	CCACAAAGCTGGAGGACTCAGCCATGTACTTCTGTGCCAGCAGTGTCCGACAGGGCGACAATGAGCAGTTCTTCGGGCCAGGGACACGGCTCACCGTGCTAG	CCACAAAGCTGGAGGACTCAGCCATGTACTTCTGTGCCAGCAGTG---GACAGGG--ACAATGAGCAGTTCTTCGGGCCAGGGACACGGCTCACCGTGCTAG	liver	ChILI_19
7470	0	TRBV11-2	TRBJ2-2	ASSFTTSGTNTGELF	GCCAGCAGCTTTACCACTAGCGGGACGAACACCGGGGAGCTGTTT	TRBD2	1061	1640	0	2701	0.00205138	169	1	2	1	NA	GCAAAGCTTGAGGACTCGGCCGTGTATCTCTGTGCCAGCAGCTTTACCACTAGCGGGACGAACACCGGGGAGCTGTTTTTTGGAGAAGGCTCTAGGCTGACCGTACTGG	GCAAAGCTTGAGGACTCGGCCGTGTATCTCTGTGCCAGCAGCTT----ACTAGCGGGACGAACACCGGGGAGCTGTTTTTTGGAGAAGGCTCTAGGCTGACCGTACTGG	liver	ChILI_19
7471	0	TRBV14	TRBJ1-1	ASSPYQGLHTEAF	GCCAGCAGCCCCTATCAGGGGTTACACACTGAAGCTTTC	TRBD1	1542	1155	0	2697	0.00204834	170	1	1	1	NA	GCAGAACTGGAGGATTCTGGAGTTTATTTCTGTGCCAGCAGCCCCTATCAGGGGTTACACACTGAAGCTTTCTTTGGACAAGGCACCAGACTCACAGTTGTAG	GCAGAACTGGAGGATTCTGGAGTTTATTTCTGTGCCAGCAGCC-----CAGGGG----ACACTGAAGCTTTCTTTGGACAAGGCACCAGACTCACAGTTGTAG	liver	ChILI_19
7472	0	TRBV12-1	TRBJ2-3	ASSFRLWTPTDTQY	GCCAGCAGCTTTCGTCTTTGGACTCCCACAGATACGCAGTAT	TRBD2	1659	1036	0	2695	0.00204683	171	1	1	1	NA	GGAACCCAGGGACTTGGGCCTATATTTCTGTGCCAGCAGCTTTCGTCTTTGGACTCCCACAGATACGCAGTATTTTGGCCCAGGCACCCGGCTGACAGTGCTCG	GGAACCCAGGGACTTGGGCCTATATTTCTGTGCCAGCAGCTTT-------GGACT--CACAGATACGCAGTATTTTGGCCCAGGCACCCGGCTGACAGTGCTCG	liver	ChILI_19
7473	0	TRBV6-2	TRBJ1-1	ASSYPTGFGKNTEAF	GCCAGCAGTTATCCGACAGGGTTCGGGAAGAACACTGAAGCTTTC	TRBD1	1249	1425	0	2674	0.00203088	172	1	1	1	NA	GCTCCCTCCCAAACATCTGTGTACTTCTGTGCCAGCAGTTATCCGACAGGGTTCGGGAAGAACACTGAAGCTTTCTTTGGACAAGGCACCAGACTCACAGTTGTAG	GCTCCCTCCCAAACATCTGTGTACTTCTGTGCCAGCAGTTA---GACAGGG--------GAACACTGAAGCTTTCTTTGGACAAGGCACCAGACTCACAGTTGTAG	liver	ChILI_19
7474	0	TRBV20-1	TRBJ2-1	SAYSASYNEQF	AGTGCTTACAGCGCTTCCTACAATGAGCAGTTC		1263	1398	0	2661	0.002021	173	1	NA	1	NA	GCCCATCCTGAAGACAGCAGCTTCTACATCTGCAGTGCTTACAGCGCTTCCTACAATGAGCAGTTCTTCGGGCCAGGGACACGGCTCACCGTGCTAG	GCCCATCCTGAAGACAGCAGCTTCTACATCTGCAGTGCT---------TCCTACAATGAGCAGTTCTTCGGGCCAGGGACACGGCTCACCGTGCTAG	liver	ChILI_19
7475	0	TRBV20-1	TRBJ2-1	SASPGGPDNEQF	AGTGCTAGCCCGGGAGGGCCGGACAATGAGCAGTTC	TRBD2	1290	1370	0	2660	0.00202024	174	1	2	1	NA	GCCCATCCTGAAGACAGCAGCTTCTACATCTGCAGTGCTAGCCCGGGAGGGCCGGACAATGAGCAGTTCTTCGGGCCAGGGACACGGCTCACCGTGCTAG	GCCCATCCTGAAGACAGCAGCTTCTACATCTGCAGTGCTAG--CGGGAGGG----ACAATGAGCAGTTCTTCGGGCCAGGGACACGGCTCACCGTGCTAG	liver	ChILI_19
7476	0	TRBV20-1	TRBJ2-3	SARATSGTDTQY	AGTGCTAGAGCCACTAGCGGGACAGATACGCAGTAT	TRBD2	1305	1353	0	2658	0.00201872	175	1	2	1	NA	GCCCATCCTGAAGACAGCAGCTTCTACATCTGCAGTGCTAGAGCCACTAGCGGGACAGATACGCAGTATTTTGGCCCAGGCACCCGGCTGACAGTGCTCG	GCCCATCCTGAAGACAGCAGCTTCTACATCTGCAGTGCTAGAG--ACTAGCGGGACAGATACGCAGTATTTTGGCCCAGGCACCCGGCTGACAGTGCTCG	liver	ChILI_19
7477	0	TRBV2	TRBJ2-1	ASSPQGLATANEQF	GCCAGCAGTCCGCAGGGCCTAGCGACGGCCAATGAGCAGTTC	TRBD2	1132	1525	0	2657	0.00201796	176	1	1	1	NA	CCACAAAGCTGGAGGACTCAGCCATGTACTTCTGTGCCAGCAGTCCGCAGGGCCTAGCGACGGCCAATGAGCAGTTCTTCGGGCCAGGGACACGGCTCACCGTGCTAG	CCACAAAGCTGGAGGACTCAGCCATGTACTTCTGTGCCAGCAGT---------CTAGCG-----CAATGAGCAGTTCTTCGGGCCAGGGACACGGCTCACCGTGCTAG	liver	ChILI_19
7478	0	TRBV6-2	TRBJ2-1	ASSLLGAGNEQF	GCCAGCAGCTTACTAGGAGCGGGCAATGAGCAGTTC	TRBD2	1145	1494	0.026	2639	0.00200429	177	1	1	1	NA	GCTCCCTCCCAAACATCTGTGTACTTCCGTGCCAGCAGCTTACTAGGAGCGGGCAATGAGCAGTTCTTCGGGCCAGGGACACGGCTCACCGTGCTAG	GCTCCCTCCCAAACATCTGTGTACTTCTGTGCCAGCAG---------AGCGGGCAATGAGCAGTTCTTCGGGCCAGGGACACGGCTCACCGTGCTAG	liver	ChILI_19
7479	0	TRBV27	TRBJ2-5	ASSPISGRRGFGETQY	GCCAGCAGTCCGATCTCAGGGAGGCGGGGATTCGGAGAGACCCAGTAC	TRBD2	1176	1453	0	2629	0.0019967	178	1	1	1	NA	CGCCCAGCCCCAACCAGACCTCTCTGTACTTCTGTGCCAGCAGTCCGATCTCAGGGAGGCGGGGATTCGGAGAGACCCAGTACTTCGGGCCAGGCACGCGGCTCCTGGTGCTCG	CGCCCAGCCCCAACCAGACCTCTCTGTACTTCTGTGCCAGCAGT--------------GCGGGG------AGAGACCCAGTACTTCGGGCCAGGCACGCGGCTCCTGGTGCTCG	liver	ChILI_19
7480	0	TRBV19	TRBJ2-2	ASSRATNTGELF	GCCAGTAGTCGGGCCACGAACACCGGGGAGCTGTTT		1402	1216	0	2618	0.00198834	179	1	NA	1	NA	CGGCCCAAAAGAACCCGACAGCTTTCTATCTCTGTGCCAGTAGTCGGGCCACGAACACCGGGGAGCTGTTTTTTGGAGAAGGCTCTAGGCTGACCGTACTGG	CGGCCCAAAAGAACCCGACAGCTTTCTATCTCTGTGCCAGTAGT-------CGAACACCGGGGAGCTGTTTTTTGGAGAAGGCTCTAGGCTGACCGTACTGG	liver	ChILI_19
7481	0	TRBV7-2	TRBJ2-3	ASSLGTGSTDTQY	GCCAGCAGCTTAGGGACAGGGAGCACAGATACGCAGTAT	TRBD1	1612	978	0	2590	0.00196708	180	1	1	1	NA	CCAGCGCACACAGCAGGAGGACTCGGCCGTGTATCTCTGTGCCAGCAGCTTAGGGACAGGGAGCACAGATACGCAGTATTTTGGCCCAGGCACCCGGCTGACAGTGCTCG	CCAGCGCACACAGCAGGAGGACTCGGCCGTGTATCTCTGTGCCAGCAGCTTAGGGACAGGGAGCACAGATACGCAGTATTTTGGCCCAGGCACCCGGCTGACAGTGCTCG	liver	ChILI_19
7482	0	TRBV30	TRBJ2-2	AWSLLGTENTGELF	GCCTGGAGTCTCTTAGGGACAGAAAACACCGGGGAGCTGTTT	TRBD1	801	1784	0	2585	0.00196328	181	1	1	1	NA	CCTTCTCAGTGACTCTGGCTTCTATCTCTGTGCCTGGAGTCTCTTAGGGACAGAAAACACCGGGGAGCTGTTTTTTGGAGAAGGCTCTAGGCTGACCGTACTGG	CCTTCTCAGTGACTCTGGCTTCTATCTCTGTGCCTGGAGT------GGGACAG--AACACCGGGGAGCTGTTTTTTGGAGAAGGCTCTAGGCTGACCGTACTGG	liver	ChILI_19
7483	0	TRBV4-3	TRBJ2-2	ASSLDRGWSTGELF	GCCAGCAGCCTGGACAGGGGTTGGAGCACCGGGGAGCTGTTT	TRBD1	1117	1462	0	2579	0.00195872	182	1	1	1	NA	GCAGCCAGAAGACTCGGCCCTGTATCTCTGCGCCAGCAGCCTGGACAGGGGTTGGAGCACCGGGGAGCTGTTTTTTGGAGAAGGCTCTAGGCTGACCGTACTGG	GCAGCCAGAAGACTCGGCCCTGTATCTCTGCGCCAGCAGCC-GGACAGGGG------CACCGGGGAGCTGTTTTTTGGAGAAGGCTCTAGGCTGACCGTACTGG	liver	ChILI_19
7484	0	TRBV7-2	TRBJ2-7	ASLGLSRSYEQY	GCCAGCTTAGGGCTGAGTCGTTCCTACGAGCAGTAC		1220	1337	0	2557	0.00194202	183	1	NA	1	NA	CCAGCGCACACAGCAGGAGGACTCGGCCGTGTATCTCTGTGCCAGCTTAGGGCTGAGTCGTTCCTACGAGCAGTACTTCGGGCCGGGCACCAGGCTCACGGTCACAG	CCAGCGCACACAGCAGGAGGACTCGGCCGTGTATCTCTGTGCCAGC---------------TCCTACGAGCAGTACTTCGGGCCGGGCACCAGGCTCACGGTCACAG	liver	ChILI_19
7485	0	TRBV5-8	TRBJ2-4	ASSLGDIQY	GCCAGCAGTCTGGGGGACATTCAGTAC	TRBD1	1352	1202	0	2554	0.00193974	184	1	1	1	NA	GGAGCTGGAGGACTCGGCCCTGTATCTCTGTGCCAGCAGTCTGGGGGACATTCAGTACTTTGGCGCCGGGACCCGGCTCTCAGTGCTGG	GGAGCTGGAGGACTCGGCCCTGTATCTCTGTGCCAGCAG-----GGGACATTCAGTACTTCGGCGCCGGGACCCGGCTCTCAGTGCTGG	liver	ChILI_19
7486	0	TRBV11-2	TRBJ2-1	ASSISENEQF	GCCAGCAGCATTAGCGAGAATGAGCAGTTC	TRBD2	1351	1203	0	2554	0.00193974	184	1	1	1	NA	GCAAAGCTTGAGGACTCGGCCGTGTATCTCTGTGCCAGCAGCATTAGCGAGAATGAGCAGTTCTTCGGGCCAGGGACACGGCTCACCGTGCTAG	GCAAAGCTTGAGGACTCGGCCGTGTATCTCTGTGCCAGCAGC--TAGCG--AATGAGCAGTTCTTCGGGCCAGGGACACGGCTCACCGTGCTAG	liver	ChILI_19
7487	0	TRBV10-2	TRBJ2-1	ASTDRAPHNEQF	GCCAGCACTGACAGGGCCCCGCACAATGAGCAGTTC	TRBD1	1388	1162	0	2550	0.0019367	186	1	1	1	NA	ACCCGCTCCCAGACATCTGTGTATTTCTGCGCCAGCACTGACAGGGCCCCGCACAATGAGCAGTTCTTCGGGCCAGGGACACGGCTCACCGTGCTAG	ACCCGCTCCCAGACATCTGTGTATTTCTGCGCCAGCA--GACAGGG------ACAATGAGCAGTTCTTCGGGCCAGGGACACGGCTCACCGTGCTAG	liver	ChILI_19
7488	0	TRBV5-1	TRBJ2-1	ASYLSGQGYNEQF	GCCAGCTATCTCTCAGGACAGGGGTACAATGAGCAGTTC	TRBD1	1340	1207	0	2547	0.00193442	187	1	1	1	NA	GGAGCTGGGGGACTCGGCCCTTTATCTTTGCGCCAGCTATCTCTCAGGACAGGGGTACAATGAGCAGTTCTTCGGGCCAGGGACACGGCTCACCGTGCTAG	GGAGCTGGGGGACTCGGCCCTTTATCTTTGCGCCAGC---------GGACAGGGGTACAATGAGCAGTTCTTCGGGCCAGGGACACGGCTCACCGTGCTAG	liver	ChILI_19
7489	0	TRBV11-3	TRBJ2-2	ASSPRQAGELF	GCCAGCAGCCCTAGACAAGCCGGGGAGCTGTTT		930	1614	0	2544	0.00193214	188	1	NA	1	NA	GCAGAGCTTGGGGACTCGGCCGTGTATCTCTGTGCCAGCAGCCCTAGACAAGCCGGGGAGCTGTTTTTTGGAGAAGGCTCTAGGCTGACCGTACTGG	GCAGAGCTTGGGGACTCGGCCGTGTATCTCTGTGCCAGCAGC----------CCGGGGAGCTGTTTTTTGGAGAAGGCTCTAGGCTGACCGTACTGG	liver	ChILI_19
7490	0	TRBV7-3	TRBJ2-1	ASSLIVSGPYNEQF	GCCAGCAGCTTAATAGTTAGCGGGCCCTACAATGAGCAGTTC	TRBD2	1435	1089	0	2524	0.00191695	189	1	1	1	NA	CCAGCGCACAGAGCGGGGGGACTCAGCCGTGTATCTCTGTGCCAGCAGCTTAATAGTTAGCGGGCCCTACAATGAGCAGTTCTTCGGGCCAGGGACACGGCTCACCGTGCTAG	CCAGCGCACAGAGCGGGGGGACTCAGCCGTGTATCTCTGTGCCAGCAGCTTAA----TAGCGGG-CCTACAATGAGCAGTTCTTCGGGCCAGGGACACGGCTCACCGTGCTAG	liver	ChILI_19
7491	0	TRBV6-5	TRBJ1-1	ASSYSGGRLNTEAF	GCCAGCAGTTACTCGGGGGGACGGCTGAACACTGAAGCTTTC	TRBD2	1091	1430	0	2521	0.00191467	190	1	1	1	NA	GCTCCCTCCCAGACATCTGTGTACTTCTGTGCCAGCAGTTACTCGGGGGGACGGCTGAACACTGAAGCTTTCTTTGGACAAGGCACCAGACTCACAGTTGTAG	GCTCCCTCCCAGACATCTGTGTACTTCTGTGCCAGCAGTTACTCGGGGGG-----TGAACACTGAAGCTTTCTTTGGACAAGGCACCAGACTCACAGTTGTAG	liver	ChILI_19
7492	0	TRBV5-1	TRBJ1-2	ASSLATPNYGST	GCCAGCAGCTTGGCCACCCCTAACTATGGCTCCACC		1406	1108	0.023	2514	0.00190936	191	1	NA	1	NA	GGAGCTGGGGGACTCGGCCCTTTATCTTTGTGCCAGCAGCTTGGCCACCCCTAACTATGGCTCCACCTTCGGTTCGGGGACCAGGTTAACCGTTGTAG	GGAGCTGGGGGACTCGGCCCTTTATCTTTGCGCCAGCAGCTTGG------CTAACTATGGCTACACCTTCGGTTCGGGGACCAGGTTAACCGTTGTAG	liver	ChILI_19
7493	0	TRBV9	TRBJ2-2	ASSVVPDSGTGELF	GCCAGCAGCGTAGTCCCTGACAGTGGGACCGGGGAGCTGTTT	TRBD1	1261	1248	0	2509	0.00190556	192	1	1	1	NA	CTCTGGAGCTGGGGGACTCAGCTTTGTATTTCTGTGCCAGCAGCGTAGTCCCTGACAGTGGGACCGGGGAGCTGTTTTTTGGAGAAGGCTCTAGGCTGACCGTACTGG	CTCTGGAGCTGGGGGACTCAGCTTTGTATTTCTGTGCCAGCAGCGTAG-----GACAG----ACCGGGGAGCTGTTTTTTGGAGAAGGCTCTAGGCTGACCGTACTGG	liver	ChILI_19
7494	0	TRBV6-2	TRBJ2-1	ASTPGGGEQF	GCCAGCACCCCGGGGGGTGGTGAGCAGTTC	TRBD2	1072	1430	0	2502	0.00190024	193	1	1	1	NA	GCTCCCTCCCAAACATCTGTGTACTTCTGTGCCAGCACCCCGGGGGGTGGTGAGCAGTTCTTCGGGCCAGGGACACGGCTCACCGTGCTAG	GCTCCCTCCCAAACATCTGTGTACTTCTGTGCCAGCA---CGGGGGG---TGAGCAGTTCTTCGGGCCAGGGACACGGCTCACCGTGCTAG	liver	ChILI_19
7495	0	TRBV20-1	TRBJ2-1	SAPTNRAYYNEQF	AGTGCACCGACCAACAGGGCTTACTACAATGAGCAGTTC	TRBD1	1270	1231	0	2501	0.00189948	194	1	1	1	NA	GCCCATCCTGAAGACAGCAGCTTCTACATCTGCAGTGCACCGACCAACAGGGCTTACTACAATGAGCAGTTCTTCGGGCCAGGGACACGGCTCACCGTGCTAG	GCCCATCCTGAAGACAGCAGCTTCTACATCTGCAGTGC--------ACAGGG----CTACAATGAGCAGTTCTTCGGGCCAGGGACACGGCTCACCGTGCTAG	liver	ChILI_19
7496	0	TRBV28	TRBJ1-1	ASTPGPRNTEAF	GCCAGCACCCCGGGACCGCGGAACACTGAAGCTTTC	TRBD1	1444	1049	0	2493	0.00189341	195	1	1	1	NA	CCGCCAGCACCAACCAGACATCTATGTACCTCTGTGCCAGCACCCCGGGACCGCGGAACACTGAAGCTTTCTTTGGACAAGGCACCAGACTCACAGTTGTAG	CCGCCAGCACCAACCAGACATCTATGTACCTCTGTGCCAGCA----GGGAC----GAACACTGAAGCTTTCTTTGGACAAGGCACCAGACTCACAGTTGTAG	liver	ChILI_19
7497	0	TRBV20-1	TRBJ2-1	SARELDGHNKQF	AGTGCTAGAGAGCTGGACGGACACAATAAGCAGTTC	TRBD1	1183	1308	0	2491	0.00189189	196	1	1	1	NA	GCCCATCCTGAAGACAGCAGCTTCTACATCTGCAGTGCTAGAGAGCTGGACGGACACAATAAGCAGTTCTTCGGGCCAGGGACACGGCTCACCGTGCTAG	GCCCATCCTGAAGACAGCAGCTTCTACATCTGCAGTGCTAGAGA-------GGACACAATGAGCAGTTCTTCGGGCCAGGGACACGGCTCACCGTGCTAG	liver	ChILI_19
7498	0	TRBV20-1	TRBJ2-1	SARGPGLAGSEQF	AGTGCTAGAGGACCGGGACTAGCGGGAAGTGAGCAGTTC	TRBD2	1177	1312	0	2489	0.00189037	197	1	2	1	NA	GCCCATCCTGAAGACAGCAGCTTCTACATCTGCAGTGCTAGAGGACCGGGACTAGCGGGAAGTGAGCAGTTCTTCGGGCCAGGGACACGGCTCACCGTGCTAG	GCCCATCCTGAAGACAGCAGCTTCTACATCTGCAGTGCTAGAG----GGGACTAGCGGGA--TGAGCAGTTCTTCGGGCCAGGGACACGGCTCACCGTGCTAG	liver	ChILI_19
7499	0	TRBV5-1	TRBJ1-5	ASSLAGGRNQPQH	GCCAGCAGCTTGGCGGGGGGTCGCAATCAGCCCCAGCAT	TRBD2	1246	1242	0	2488	0.00188961	198	1	1	1	NA	GGAGCTGGGGGACTCGGCCCTTTATCTTTGCGCCAGCAGCTTGGCGGGGGGTCGCAATCAGCCCCAGCATTTTGGTGATGGGACTCGACTCTCCATCCTAG	GGAGCTGGGGGACTCGGCCCTTTATCTTTGCGCCAGCAGCTTGGCGGGGGG--GCAATCAGCCCCAGCATTTTGGTGATGGGACTCGACTCTCCATCCTAG	liver	ChILI_19
7500	0	TRBV29-1	TRBJ1-1	SVDRTVEAF	AGCGTTGACCGGACGGTTGAAGCTTTC		1314	1173	0	2487	0.00188885	199	1	NA	1	NA	GAGCCCTGAAGACAGCAGCATATATCTCTGCAGCGTTGACCGGACGGTTGAAGCTTTCTTTGGACAAGGCACCAGACTCACAGTTGTAG	GAGCCCTGAAGACAGCAGCATATATCTCTGCAGCGTTGA---------TGAAGCTTTCTTTGGACAAGGCACCAGACTCACAGTTGTAG	liver	ChILI_19
7501	0	TRBV30	TRBJ2-1	ARGASGDNYNEQF	GCCAGAGGGGCTAGCGGGGACAACTACAATGAGCAGTTC	TRBD2	979	1478	0	2457	0.00186607	200	1	1	1	NA	CCTTCTCAGTGACTCTGGCTTCTATCTCTGTGCCAGAGGGGCTAGCGGGGACAACTACAATGAGCAGTTCTTCGGGCCAGGGACACGGCTCACCGTGCTAG	CCTTCTCAGTGACTCTGGCTTCTATCTCTGTGCC-------CTAGCGGGG----CTACAATGAGCAGTTCTTCGGGCCAGGGACACGGCTCACCGTGCTAG	liver	ChILI_19
7502	0	TRBV10-3	TRBJ2-3	ASAGTGSTDTQY	GCCAGTGCCGGGACCGGAAGCACAGATACGCAGTAT	TRBD1	1491	962	0	2453	0.00186303	201	1	1	1	NA	ACCAGCTCCCAGACATCTGTGTACTTCTGTGCCAGTGCCGGGACCGGAAGCACAGATACGCAGTATTTTGGCCCAGGCACCCGGCTGACAGTGCTCG	ACCAGCTCCCAGACATCTGTGTACTTCTGTGCCA-----GGGAC----AGCACAGATACGCAGTATTTTGGCCCAGGCACCCGGCTGACAGTGCTCG	liver	ChILI_19
7503	0	TRBV5-1	TRBJ2-1	ASSFLSGAYNEQF	GCCAGCAGCTTCCTTTCAGGGGCCTACAATGAGCAGTTC	TRBD1	1362	1090	0	2452	0.00186227	202	1	1	1	NA	GGAGCTGGGGGACTCGGCCCTTTATCTTTGCGCCAGCAGCTTCCTTTCAGGGGCCTACAATGAGCAGTTCTTCGGGCCAGGGACACGGCTCACCGTGCTAG	GGAGCTGGGGGACTCGGCCCTTTATCTTTGCGCCAGCAGCTT-----CAGGGGCCTACAATGAGCAGTTCTTCGGGCCAGGGACACGGCTCACCGTGCTAG	liver	ChILI_19
7504	0	TRBV5-1	TRBJ2-1	ASSSPDSPNEQF	GCCAGCAGCTCACCGGACAGTCCCAATGAGCAGTTC	TRBD1	1363	1082	0	2445	0.00185695	203	1	1	1	NA	GGAGCTGGGGGACTCGGCCCTTTATCTTTGCGCCAGCAGCTCACCGGACAGTCCCAATGAGCAGTTCTTCGGGCCAGGGACACGGCTCACCGTGCTAG	GGAGCTGGGGGACTCGGCCCTTTATCTTTGCGCCAGCAGCT----GGACAG---CAATGAGCAGTTCTTCGGGCCAGGGACACGGCTCACCGTGCTAG	liver	ChILI_19
7505	0	TRBV19	TRBJ2-1	ASSIYSVAGIFYNEQF	GCCAGTAGTATATATTCAGTAGCGGGGATTTTCTACAATGAGCAGTTC	TRBD2	1514	930	0	2444	0.00185619	204	1	1	1	NA	CGGCCCAAAAGAACCCGACAGCTTTCTATCTCTGTGCCAGTAGTATATATTCAGTAGCGGGGATTTTCTACAATGAGCAGTTCTTCGGGCCAGGGACACGGCTCACCGTGCTAG	CGGCCCAAAAGAACCCGACAGCTTTCTATCTCTGTGCCAGTAGTATA-------TAGCGGGG-----CTACAATGAGCAGTTCTTCGGGCCAGGGACACGGCTCACCGTGCTAG	liver	ChILI_19
7506	0	TRBV12-3	TRBJ1-2	ASSLFRGYNYGYT	GCCAGCAGCCTATTTCGCGGGTATAACTATGGCTACACC	TRBD2	1229	1211	0	2440	0.00185316	205	1	1	1	NA	CAGAACCCAGGGACTCAGCTGTGTACTTCTGTGCCAGCAGCCTATTTCGCGGGTATAACTATGGCTACACCTTCGGTTCGGGGACCAGGTTAACCGTTGTAG	CAGAACCCAGGGACTCAGCTGTGTACTTCTGTGCCAGCAG--------GCGGG--TAACTATGGCTACACCTTCGGTTCGGGGACCAGGTTAACCGTTGTAG	liver	ChILI_19
7507	0	TRBV9	TRBJ1-3	ASSFAGGSGNTIY	GCCAGCAGCTTCGCAGGGGGCTCTGGAAACACCATATAT	TRBD1	1431	1001	0	2432	0.00184708	206	1	1	1	NA	CTCTGGAGCTGGGGGACTCAGCTTTGTATTTCTGTGCCAGCAGCTTCGCAGGGGGCTCTGGAAACACCATATATTTTGGAGAGGGAAGTTGGCTCACTGTTGTAG	CTCTGGAGCTGGGGGACTCAGCTTTGTATTTCTGTGCCAGCAGC----CAGGGGGCTCTGGAAACACCATATATTTTGGAGAGGGAAGTTGGCTCACTGTTGTAG	liver	ChILI_19
7508	0	TRBV7-2	TRBJ2-1	ASSPGNYNEQF	GCCAGCAGCCCCGGGAATTACAATGAGCAGTTC	TRBD2	1182	1235	0	2417	0.00183569	207	1	2	1	NA	CCAGCGCACACAGCAGGAGGACTCGGCCGTGTATCTCTGTGCCAGCAGCCCCGGGAATTACAATGAGCAGTTCTTCGGGCCAGGGACACGGCTCACCGTGCTAG	CCAGCGCACACAGCAGGAGGACTCGGCCGTGTATCTCTGTGCCAGCAGC--CGGGA--TACAATGAGCAGTTCTTCGGGCCAGGGACACGGCTCACCGTGCTAG	liver	ChILI_19
7509	0	TRBV7-9	TRBJ2-1	ASSLLRTAGSGGHNEQF	GCCAGCAGCCTACTCCGCACAGCGGGATCCGGCGGGCACAATGAGCAGTTC	TRBD2	1381	1036	0	2417	0.00183569	207	1	2	1	NA	CCAGCGCACAGAGCAGGGGGACTCGGCCATGTATCTCTGTGCCAGCAGCCTACTCCGCACAGCGGGATCCGGCGGGCACAATGAGCAGTTCTTCGGGCCAGGGACACGGCTCACCGTGCTAG	CCAGCGCACAGAGCAGGGGGACTCGGCCATGTATCTCTGTGCCAGCAGC-----------AGCGGGA----------ACAATGAGCAGTTCTTCGGGCCAGGGACACGGCTCACCGTGCTAG	liver	ChILI_19
7510	0	TRBV29-1	TRBJ1-1	SAGELFTEAF	AGCGCTGGGGAACTCTTCACTGAAGCTTTC		1269	1147	0	2416	0.00183493	209	3	NA	1	NA	GAGCCCTGAAGACAGCAGCATATATCTCTGCAGCGCTGGGGAACTCTTCACTGAAGCTTTCTTTGGACAAGGCACCAGACTCACAGTTGTAG	GAGCCCTGAAGACAGCAGCATATATCTCTGCAGCGC------------CACTGAAGCTTTCTTTGGACAAGGCACCAGACTCACAGTTGTAG	liver	ChILI_19
7511	0	TRBV14	TRBJ1-2	ASSQSRGNYGYT	GCCAGCAGCCAAAGTAGGGGGAACTATGGCTACACC	TRBD1	1338	1077	0	2415	0.00183417	210	1	1	1	NA	GCAGAACTGGAGGATTCTGGAGTTTATTTCTGTGCCAGCAGCCAAAGTAGGGGGAACTATGGCTACACCTTCGGTTCGGGGACCAGGTTAACCGTTGTAG	GCAGAACTGGAGGATTCTGGAGTTTATTTCTGTGCCAGCAGCCAA---AGGGGGAACTATGGCTACACCTTCGGTTCGGGGACCAGGTTAACCGTTGTAG	liver	ChILI_19
7512	0	TRBV9	TRBJ1-1	SVGGTGNTEAF	AGCGTAGGAGGGACCGGGAACACTGAAGCTTTC	TRBD2	1442	950	0	2392	0.0018167	211	1	2	1	NA	CTCTGGAGCTGGGGGACTCAGCTTTGTATGCCAGCAGCGTAGGAGGGACCGGGAACACTGAAGCTTTCTTTGGACAAGGCACCAGACTCACAGTTGTAG	CTCTGGAGCTGGGGGACTCAGCTTTGTAT------------GGAGGG-----GAACACTGAAGCTTTCTTTGGACAAGGCACCAGACTCACAGTTGTAG	liver	ChILI_19
7513	0	TRBV5-5	TRBJ1-2	ASSLDVRQDRHNYGYT	GCCAGCAGCTTGGATGTTCGGCAGGACAGACATAACTATGGCTACACC	TRBD1	1244	1130	0	2374	0.00180303	212	1	1	1	NA	GCTGGGGGACTCGGCCCTGTATCTCTGTGCCAGCAGCTTGGATGTTCGGCAGGACAGACATAACTATGGCTACACCTTCGGTTCGGGGACCAGGTTAACCGTTGTAG	GCTGGGGGACTCGGCCCTGTATCTCTGTGCCAGCAGCTTGG----------GGACAG---TAACTATGGCTACACCTTCGGTTCGGGGACCAGGTTAACCGTTGTAG	liver	ChILI_19
7514	0	TRBV19	TRBJ2-1	ASSFRLLPNEQF	GCCAGTAGTTTCCGACTATTACCCAATGAGCAGTTC	TRBD2	1440	933	0	2373	0.00180227	213	1	1	1	NA	CGGCCCAAAAGAACCCGACAGCTTTCTATCTCTGTGCCAGTAGTTTCCGACTATTACCCAATGAGCAGTTCTTCGGGCCAGGGACACGGCTCACCGTGCTAG	CGGCCCAAAAGAACCCGACAGCTTTCTATCTCTGTGCCAGTAGT----GACTA-----CAATGAGCAGTTCTTCGGGCCAGGGACACGGCTCACCGTGCTAG	liver	ChILI_19
7515	0	TRBV6-1	TRBJ1-1	ASSEGAF	GCCAGCAGTGAGGGGGCTTTC	TRBD1	1038	1332	0	2370	0.00179999	214	1	1	1	NA	GCTCCCTCCCAGACATCTGTGTACTTCTGTGCCAGCAGTGAGGGGGCTTTCTTTGGACAAGGCACCAGACTCACAGTTGTAG	GCTCCCTCCCAGACATCTGTGTACTTCTGTGCCAGCAGTGAGGGGGCTTTCTTTGGACAAGGCACCAGACTCACAGTTGTAG	liver	ChILI_19
7516	0	TRBV12-3	TRBJ2-2	ASRQRNSREAGELF	GCCAGCAGACAACGAAACTCCAGGGAGGCCGGGGAGCTGTTT	TRBD2	825	1539	0	2364	0.00179543	215	1	2	1	NA	CAGAACCCAGGGACTCAGCTGTGTACTTCTGTGCCAGCAGACAACGAAACTCCAGGGAGGCCGGGGAGCTGTTTTTTGGAGAAGGCTCTAGGCTGACCGTACTGG	CAGAACCCAGGGACTCAGCTGTGTACTTCTGTGCCAGCAG--------------GGGAGGCCGGGGAGCTGTTTTTTGGAGAAGGCTCTAGGCTGACCGTACTGG	liver	ChILI_19
7517	0	TRBV9	TRBJ1-6	ASSGQGYSSPLH	GCCAGCAGCGGGCAGGGGTATAGTTCACCCCTCCAC	TRBD1	1450	912	0	2362	0.00179392	216	1	1	2	NA	CTCTGGAGCTGGGGGACTCAGCTTTGTATTTCTGTGCCAGCAGCGGGCAGGGGTATAGTTCACCCCTCCACTTTGGGAACGGGACCAGGCTCACTGTGACAG	CTCTGGAGCTGGGGGACTCAGCTTTGTATTTCTGTGCCAGCAGCG--CAGGGGTATAATTCACCCCTCCACTTTGGGAACGGGACCAGGCTCACTGTGACAG	liver	ChILI_19
7518	0	TRBV29-1	TRBJ1-2	SVPDRGDWYGYT	AGCGTCCCAGATCGGGGTGATTGGTATGGCTACACC	TRBD2	1163	1187	0	2350	0.0017848	217	1	1	1	NA	GAGCCCTGAAGACAGCAGCATATATCTCTGCAGCGTCCCAGATCGGGGTGATTGGTATGGCTACACCTTCGGTTCGGGGACCAGGTTAACCGTTGTAG	GAGCCCTGAAGACAGCAGCATATATCTCTGCAGCGT-------CGGGG-------TATGGCTACACCTTCGGTTCGGGGACCAGGTTAACCGTTGTAG	liver	ChILI_19
7519	0	TRBV29-1	TRBJ1-2	SALPPGQAIYGYT	AGCGCACTCCCCCCGGGACAGGCAATCTATGGCTACACC	TRBD1	1260	1088	0	2348	0.00178328	218	3	1	1	NA	GAGCCCTGAAGACAGCAGCATATATCTCTGCAGCGCACTCCCCCCGGGACAGGCAATCTATGGCTACACCTTCGGTTCGGGGACCAGGTTAACCGTTGTAG	GAGCCCTGAAGACAGCAGCATATATCTCTGCAGCGC---------GGGACAGG----CTATGGCTACACCTTCGGTTCGGGGACCAGGTTAACCGTTGTAG	liver	ChILI_19
7520	0	TRBV5-5	TRBJ2-3	ASSSNTDTQY	GCCAGCAGCTCAAACACAGATACGCAGTAT		1200	1146	0	2346	0.00178176	219	1	NA	1	NA	GCTGGGGGACTCGGCCCTGTATCTCTGTGCCAGCAGCTCAAACACAGATACGCAGTATTTTGGCCCAGGCACCCGGCTGACAGTGCTCG	GCTGGGGGACTCGGCCCTGTATCTCTGTGCCAGCAGCT----CACAGATACGCAGTATTTTGGCCCAGGCACCCGGCTGACAGTGCTCG	liver	ChILI_19
7521	0	TRBV6-1	TRBJ2-1	ASSVGIYNEQF	GCCAGCAGTGTAGGAATCTACAATGAGCAGTTC		1031	1309	0	2340	0.00177721	220	1	NA	1	NA	GCTCCCTCCCAGACATCTGTGTACTTCTGTGCCAGCAGTGTAGGAATCTACAATGAGCAGTTCTTCGGGCCAGGGACACGGCTCACCGTGCTAG	GCTCCCTCCCAGACATCTGTGTACTTCTGTGCCAGCAGTG-------CTACAATGAGCAGTTCTTCGGGCCAGGGACACGGCTCACCGTGCTAG	liver	ChILI_19
7522	0	TRBV7-7	TRBJ2-1	ASSLAGGLESEQF	GCTAGCAGCTTAGCGGGAGGGCTTGAGTCTGAGCAGTTC	TRBD2	1133	1185	0.019	2318	0.0017605	221	1	2	1	NA	CAGCGCACAGAGCAGCGGGACTCAGCCATGTATCGCTGTGCTAGCAGCTTAGCGGGAGGGCTTGAGTCTGAGCAGTTCTTCGGGCCAGGGACACGGCTCACCGTGCTAG	CAGCGCACAGAGCAGCGGGACTCAGCCATGTATCGCTGTGCCAGCAGCTTAGCGGGAGGG--------TGAGCAGTTCTTCGGGCCAGGGACACGGCTCACCGTGCTAG	liver	ChILI_19
7523	0	TRBV23-1	TRBJ2-5	ASSQSKSRGRPQETQY	GCCAGCAGTCAATCGAAGTCGCGGGGAAGGCCCCAAGAGACCCAGTAC	TRBD2	725	1583	0	2308	0.0017529	222	1	1	1	NA	CAGAACCGGGAGACACGGCACTGTATCTCTGCGCCAGCAGTCAATCGAAGTCGCGGGGAAGGCCCCAAGAGACCCAGTACTTCGGGCCAGGCACGCGGCTCCTGGTGCTCG	CAGAACCGGGAGACACGGCACTGTATCTCTGCGCCAGCAGTCAATC------GCGGGG------CCAAGAGACCCAGTACTTCGGGCCAGGCACGCGGCTCCTGGTGCTCG	liver	ChILI_19
7524	0	TRBV6-2	TRBJ2-2	ASSWTTNTGELF	GCCAGCAGTTGGACCACGAACACCGGGGAGCTGTTT		805	1502	0	2307	0.00175214	223	1	NA	1	NA	GCTCCCTCCCAAACATCTGTGTACTTCTGTGCCAGCAGTTGGACCACGAACACCGGGGAGCTGTTTTTTGGAGAAGGCTCTAGGCTGACCGTACTGG	GCTCCCTCCCAAACATCTGTGTACTTCTGTGCCAGCAGTT------CGAACACCGGGGAGCTGTTTTTTGGAGAAGGCTCTAGGCTGACCGTACTGG	liver	ChILI_19
7525	0	TRBV18	TRBJ1-1	ASSPLNSMNTEAF	GCCAGCTCACCACTTAACAGTATGAACACTGAAGCTTTC		1427	878	0	2305	0.00175062	224	1	NA	1	NA	GCGAGGAGATTCGGCAGCTTATTTCTGTGCCAGCTCACCACTTAACAGTATGAACACTGAAGCTTTCTTTGGACAAGGCACCAGACTCACAGTTGTAG	GCGAGGAGATTCGGCAGCTTATTTCTGTGCCAGCTCACCAC---------TGAACACTGAAGCTTTCTTTGGACAAGGCACCAGACTCACAGTTGTAG	liver	ChILI_19
7526	0	TRBV4-2	TRBJ1-1	ASSPGGENTEAF	GCCAGCAGCCCGGGGGGGGAGAACACTGAAGCTTTC	TRBD2	1144	1142	0	2286	0.00173619	225	1	1	1	NA	GCAGCCAGAAGACTCGGCCCTGTATCTCTGTGCCAGCAGCCCGGGGGGGGAGAACACTGAAGCTTTCTTTGGACAAGGCACCAGACTCACAGTTGTAG	GCAGCCAGAAGACTCGGCCCTGTATCTCTGTGCCAGCAGCCCGGGGGGG--GAACACTGAAGCTTTCTTTGGACAAGGCACCAGACTCACAGTTGTAG	liver	ChILI_19
7527	0	TRBV5-1	TRBJ2-3	ASSLQGDTQY	GCCAGCAGCTTACAGGGGGATACGCAGTAT	TRBD1	1586	681	0	2267	0.00172176	226	1	1	1	NA	GGAGCTGGGGGACTCGGCCCTTTATCTTTGCGCCAGCAGCTTACAGGGGGATACGCAGTATTTTGGCCCAGGCACCCGGCTGACAGTGCTCG	GGAGCTGGGGGACTCGGCCCTTTATCTTTGCGCCAGCAGCTTACAGGGGGATACGCAGTATTTTGGCCCAGGCACCCGGCTGACAGTGCTCG	liver	ChILI_19
7528	0	TRBV12-3	TRBJ2-3	ASSPTSWPDTQY	GCCAGCAGCCCGACTAGCTGGCCAGATACGCAGTAT	TRBD2	1281	984	0	2265	0.00172024	227	1	1	1	NA	CAGAACCCAGGGACTCAGCTGTGTACTTCTGTGCCAGCAGCCCGACTAGCTGGCCAGATACGCAGTATTTTGGCCCAGGCACCCGGCTGACAGTGCTCG	CAGAACCCAGGGACTCAGCTGTGTACTTCTGTGCCAGCAG---GACTAGC----CAGATACGCAGTATTTTGGCCCAGGCACCCGGCTGACAGTGCTCG	liver	ChILI_19
7529	0	TRBV7-9	TRBJ1-2	ASSSQQGFDGYT	GCCAGCAGCTCCCAGCAAGGGTTCGATGGCTACACC		1404	860	0	2264	0.00171949	228	1	NA	1	NA	CCAGCGCACAGAGCAGGGGGACTCGGCCATGTATCTCTGTGCCAGCAGCTCCCAGCAAGGGTTCGATGGCTACACCTTCGGTTCGGGGACCAGGTTAACCGTTGTAG	CCAGCGCACAGAGCAGGGGGACTCGGCCATGTATCTCTGTGCCAGCAGCT---------------ATGGCTACACCTTCGGTTCGGGGACCAGGTTAACCGTTGTAG	liver	ChILI_19
7530	0	TRBV29-1	TRBJ2-5	SVEGRVGQGETQY	AGCGTTGAAGGTCGGGTGGGACAGGGGGAGACCCAGTAC	TRBD1	1017	1223	0	2240	0.00170126	229	1	1	1	NA	GAGCCCTGAAGACAGCAGCATATATCTCTGCAGCGTTGAAGGTCGGGTGGGACAGGGGGAGACCCAGTACTTCGGGCCAGGCACGCGGCTCCTGGTGCTCG	GAGCCCTGAAGACAGCAGCATATATCTCTGCAGCGTTGAAG-------GGGACAGGGGGAGACCCAGTACTTCGGGCCAGGCACGCGGCTCCTGGTGCTCG	liver	ChILI_19
7531	0	TRBV6-2	TRBJ2-1	ASSYAGGRNNEQF	GCCAGCAGTTACGCGGGAGGGAGAAACAATGAGCAGTTC	TRBD2	916	1318	0	2234	0.0016967	230	1	2	1	NA	GCTCCCTCCCAAACATCTGTGTACTTCTGTGCCAGCAGTTACGCGGGAGGGAGAAACAATGAGCAGTTCTTCGGGCCAGGGACACGGCTCACCGTGCTAG	GCTCCCTCCCAAACATCTGTGTACTTCTGTGCCAGCAGTTACGCGGGAGGG----ACAATGAGCAGTTCTTCGGGCCAGGGACACGGCTCACCGTGCTAG	liver	ChILI_19
7532	0	TRBV5-1	TRBJ2-1	ASSARAGVTNEQF	GCCAGCTCCGCCAGGGCCGGGGTGACAAATGAGCAGTTC	TRBD2	1190	1038	0	2228	0.00169214	231	1	1	1	NA	GGAGCTGGGGGACTCGGCCCTTTATCTTTGCGCCAGCTCCGCCAGGGCCGGGGTGACAAATGAGCAGTTCTTCGGGCTAGGGACACGGCTCACCGTGCTAG	GGAGCTGGGGGACTCGGCCCTTTATCTTTGCGCCAGC-----------CGGGG-----AATGAGCAGTTCTTCGGGCCAGGGACACGGCTCACCGTGCTAG	liver	ChILI_19
7533	0	TRBV9	TRBJ1-1	ASSVGGTGNTEAF	GCCAGCAGCGTAGGAGGGACCGGGAACACTGAAGCTTTC	TRBD2	1338	883	0	2221	0.00168683	232	1	2	1	NA	CTCTGGAGCTGGGGGACTCAGCTTTGTATTTCTGTGCCAGCAGCGTAGGAGGGACCGGGAACACTGAAGCTTTCTTTGGACAAGGCACCAGACTCACAGTTGTA	CTCTGGAGCTGGGGGACTCAGCTTTGTATTTCTGTGCCAGCAGCGTAGGAGGG-----GAACACTGAAGCTTTCTTTGGACAAGGCACCAGACTCACAGTTGTA	liver	ChILI_19
7534	0	TRBV9	TRBJ1-1	ASSVEGLNTEAF	GCCAGCAGCGTAGAAGGGTTGAACACTGAAGCTTTC		1436	782	0	2218	0.00168455	233	1	NA	1	NA	CTCTGGAGCTGGGGGACTCAGCTTTGTATTTCTGTGCCAGCAGCGTAGAAGGGTTGAACACTGAAGCTTTCTTTGGACAAGGCACCAGACTCACAGTTGTAG	CTCTGGAGCTGGGGGACTCAGCTTTGTATTTCTGTGCCAGCAGCGTAG------TGAACACTGAAGCTTTCTTTGGACAAGGCACCAGACTCACAGTTGTAG	liver	ChILI_19
7535	0	TRBV23-1	TRBJ1-6	ASRRAGCP	GCCAGCAGAAGAGCGGGTTGCCCT	TRBD2	740	1471	0	2211	0.00167923	234	1	1	1	NA	CAGAACCGGGAGACACGGCACTGTATCTCTGCGCCAGCAGAAGAGCGGGTTGCCCTTTTGGGAATGGGACCAGGCTCACTGTGACAG	CAGAACCGGGAGACACGGCACTGTATCTCTGCGCCAGCAG---AGCGGG-------TTTGGGAATGGGACCAGGCTCACTGTGACAG	liver	ChILI_19
7536	0	TRBV2	TRBJ2-3	ASRDNSGSWGPTQY	GCCAGCAGAGATAATAGCGGGAGTTGGGGCCCTACGCAGTAT	TRBD2	1000	1210	0	2210	0.00167847	235	1	2	1	NA	CCACAAAGCTGGAGGACTCAGCCATGTACTTCTGTGCCAGCAGAGATAATAGCGGGAGTTGGGGCCCTACGCAGTATTTTGGCCCAGGCACCCGGCTGACAGTGCTCG	CCACAAAGCTGGAGGACTCAGCCATGTACTTCTGTGCCAGCAG------TAGCGGGAG---------TACGCAGTATTTTGGCCCAGGCACCCGGCTGACAGTGCTCG	liver	ChILI_19
7537	0	TRBV7-2	TRBJ1-3	ASSPRGANTIY	GCCAGCAGCCCCAGGGGCGCAAACACCATATAT	TRBD1	1398	811	0	2209	0.00167771	236	1	1	1	NA	CCAGCGCACACAGCAGGAGGACTCGGCCGTGTATCTCTGTGCCAGCAGCCCCAGGGGCGCAAACACCATATATTTTGGAGAGGGAAGTTGGCTCACTGTTGTAG	CCAGCGCACACAGCAGGAGGACTCGGCCGTGTATCTCTGTGCCAGCAGC--CAGGGG---AAACACCATATATTTTGGAGAGGGAAGTTGGCTCACTGTTGTAG	liver	ChILI_19
7538	0	TRBV4-3	TRBJ1-3	ASSKNWGAGNTIY	GCCAGCAGCAAAAACTGGGGTGCTGGAAACACCATATAT		1221	978	0	2199	0.00167012	237	1	NA	1	NA	GCAGCCAGAAGACTCGGCCCTGTATCTCTGCGCCAGCAGCAAAAACTGGGGTGCTGGAAACACCATATATTTTGGAGAGGGAAGTTGGCTCACTGTTGTAG	GCAGCCAGAAGACTCGGCCCTGTATCTCTGCGCCAGCAGC-------------CTGGAAACACCATATATTTTGGAGAGGGAAGTTGGCTCACTGTTGTAG	liver	ChILI_19
7539	0	TRBV19	TRBJ2-7	ASSSRDRGSYEQY	GCCAGTAGTAGCCGGGACAGGGGATCCTACGAGCAGTAC	TRBD1	1281	912	0	2193	0.00166556	238	1	1	1	NA	CGGCCCAAAAGAACCCGACAGCTTTCTATCTCTGTGCCAGTAGTAGCCGGGACAGGGGATCCTACGAGCAGTACTTCGGGCCGGGCACCAGGCTCACGGTCACAG	CGGCCCAAAAGAACCCGACAGCTTTCTATCTCTGTGCCAGTAGTA---GGGACAGGGG-TCCTACGAGCAGTACTTCGGGCCGGGCACCAGGCTCACGGTCACAG	liver	ChILI_19
7540	0	TRBV7-9	TRBJ2-5	ASSPARGGLGETQY	GCCAGCAGCCCAGCTCGCGGGGGCCTGGGGGAGACCCAGTAC	TRBD2	796	1392	0	2188	0.00166176	239	1	1	1	NA	CCAGCGCACAGAGCAGGGGGACTCGGCCATGTATCTCTGTGCCAGCAGCCCAGCTCGCGGGGGCCTGGGGGAGACCCAGTACTTCGGGCCAGGCACGCGGCTCCTGGTGCTCG	CCAGCGCACAGAGCAGGGGGACTCGGCCATGTATCTCTGTGCCAGCAGC-------GCGGGGG-------GAGACCCAGTACTTCGGGCCAGGCACGCGGCTCCTGGTGCTCG	liver	ChILI_19
7541	0	TRBV12-3	TRBJ2-4	ASSLDTLAKNIQY	GCCAGCAGTTTAGACACATTAGCCAAAAACATTCAGTAC		1022	1152	0	2174	0.00165113	240	1	NA	1	NA	CAGAACCCAGGGACTCAGCTGTGTACTTCTGTGCCAGCAGTTTAGACACATTAGCCAAAAACATTCAGTACTTCGGCGCCGGGACCCGGCTCTCAGTGCTGG	CAGAACCCAGGGACTCAGCTGTGTACTTCTGTGCCAGCAGTTTAG-------AGCCAAAAACATTCAGTACTTCGGCGCCGGGACCCGGCTCTCAGTGCTGG	liver	ChILI_19
7542	0	TRBV4-2	TRBJ1-1	ASQGSGEAS	GCCAGTCAGGGGAGCGGTGAAGCTAGC	TRBD1	1224	936	0	2160	0.0016405	241	1	1	1	NA	GCAGCCAGAAGACTCGGCCCTGTATCTCTGTGCCAGTCAGGGGAGCGGTGAAGCTAGCTTTGGACAAGGCACCAGACTCACAGTTGTAG	GCAGCCAGAAGACTCGGCCCTGTATCTCTGTGCCAG-CAGGGG-----TGAAGCTTTCTTTGGACAAGGCACCAGACTCACAGTTGTAG	liver	ChILI_19
7543	0	TRBV12-5	TRBJ2-1	ASRQVRALF	GCTAGTCGCCAGGTGAGGGCGTTGTTC	TRBD2	984	1165	0	2149	0.00163214	242	1	2	1	NA	CAGAACCCAGGGACTCAGCTGTGTATTTTTGTGCTAGTCGCCAGGTGAGGGCGTTGTTCTTCGGGCCAGGGACACGGCTCACCGTGCTAG	CAGAACCCAGGGACTCAGCTGTGTATTTTTGTGCTAGT--------GAGGG----GTTCTTCGGGCCAGGGACACGGCTCACCGTGCTAG	liver	ChILI_19
7544	0	TRBV29-1	TRBJ1-3	SVEGGTIGNTIY	AGCGTTGAAGGAGGAACCATCGGAAACACCATATAT	TRBD2	1100	1041	0	2141	0.00162607	243	1	2	1	NA	GAGCCCTGAAGACAGCAGCATATATCTCTGCAGCGTTGAAGGAGGAACCATCGGAAACACCATATATTTTGGAGAGGGAAGTTGGCTCACTGTTGTAG	GAGCCCTGAAGACAGCAGCATATATCTCTGCAGCGTTGAAGGAGG-------GGAAACACCATATATTTTGGAGAGGGAAGTTGGCTCACTGTTGTAG	liver	ChILI_19
7545	0	TRBV7-9	TRBJ2-7	ATLGTEYEQY	GCCACCTTGGGGACAGAGTACGAGCAGTAC	TRBD1	982	1147	0	2129	0.00161695	244	1	1	1	NA	CCAGCGCACAGAGCAGGGGGACTCGGCCATGTATCTCTGTGCCACCTTGGGGACAGAGTACGAGCAGTACTTCGGGCCGGGCACCAGGCTCACGGTCACAG	CCAGCGCACAGAGCAGGGGGACTCGGCCATGTATCTCTGTGCCA-----GGGACAG--TACGAGCAGTACTTCGGGCCGGGCACCAGGCTCACGGTCACAG	liver	ChILI_19
7546	0	TRBV18	TRBJ1-1	ASSPNTEAF	GCCAGCTCCCCAAACACTGAAGCTTTC		1334	794	0	2128	0.00161619	245	1	NA	1	NA	GCGAGGAGATTCGGCAGCTTATTTCTGTGCCAGCTCCCCAAACACTGAAGCTTTCTTTGGACAAGGCACCAGACTCACAGTTGTAG	GCGAGGAGATTCGGCAGCTTATTTCTGTGCCAGCTC----AACACTGAAGCTTTCTTTGGACAAGGCACCAGACTCACAGTTGTAG	liver	ChILI_19
7547	0	TRBV12-5	TRBJ2-1	ASGFGQLTYNEQF	GCTAGTGGTTTTGGACAGCTGACCTACAATGAGCAGTTC	TRBD1	1032	1092	0	2124	0.00161316	246	1	1	1	NA	CAGAACCCAGGGACTCAGCTGTGTATTTTTGTGCTAGTGGTTTTGGACAGCTGACCTACAATGAGCAGTTCTTCGGGCCAGGGACACGGCTCACCGTGCTAG	CAGAACCCAGGGACTCAGCTGTGTATTTTTGTGCTAGTGGTTT-GGACAG----CCTACAATGAGCAGTTCTTCGGGCCAGGGACACGGCTCACCGTGCTAG	liver	ChILI_19
7548	0	TRBV4-3	TRBJ1-1	ASSQGQANTEAF	GCCAGCAGCCAAGGGCAGGCCAACACTGAAGCTTTC		1211	906	0	2117	0.00160784	247	1	NA	1	NA	GCAGCCAGAAGACTCGGCCCTGTATCTCTGCGCCAGCAGCCAAGGGCAGGCCAACACTGAAGCTTTCTTTGGACAAGGCACCAGACTCACAGTTGTAG	GCAGCCAGAAGACTCGGCCCTGTATCTCTGCGCCAGCAGCCAAG--------AACACTGAAGCTTTCTTTGGACAAGGCACCAGACTCACAGTTGTAG	liver	ChILI_19
7549	0	TRBV6-1	TRBJ2-1	ASSEVGTSGFVRNEQF	GCCAGCAGTGAGGTGGGGACTAGTGGTTTTGTTCGCAATGAGCAGTTC	TRBD2	877	1239	0	2116	0.00160708	248	1	1	1	NA	GCTCCCTCCCAGACATCTGTGTACTTCTGTGCCAGCAGTGAGGTGGGGACTAGTGGTTTTGTTCGCAATGAGCAGTTCTTCGGGCCAGGGACACGGCTCACCGTGCTAG	GCTCCCTCCCAGACATCTGTGTACTTCTGTGCCAGCAGTGA----GGGACTAG------------CAATGAGCAGTTCTTCGGGCCAGGGACACGGCTCACCGTGCTAG	liver	ChILI_19
7550	0	TRBV28	TRBJ1-1	ASSHRGRNTEAF	GCCAGCAGTCACAGGGGGCGAAACACTGAAGCTTTC	TRBD1	1223	859	0	2082	0.00158126	249	1	1	1	NA	CCGCCAGCACCAACCAGACATCTATGTACCTCTGTGCCAGCAGTCACAGGGGGCGAAACACTGAAGCTTTCTTTGGACAAGGCACCAGACTCACAGTTGTAG	CCGCCAGCACCAACCAGACATCTATGTACCTCTGTGCCAGCAGT-ACAGGGGGC--AACACTGAAGCTTTCTTTGGACAAGGCACCAGACTCACAGTTGTAG	liver	ChILI_19
7551	0	TRBV7-2	TRBJ2-7	ASSLGLSRSYEQY	GCCAGCAGCTTAGGGCTGAGTCGTTCCTACGAGCAGTAC		1020	1047	0	2067	0.00156987	250	1	NA	1	NA	CCAGCGCACACAGCAGGAGGACTCGGCCGTGTATCTCTGTGCCAGCAGCTTAGGGCTGAGTCGTTCCTACGAGCAGTACTTCGGGCCGGGCACCAGGCTCACGGTCACAG	CCAGCGCACACAGCAGGAGGACTCGGCCGTGTATCTCTGTGCCAGCAGCTTAG-----------TCCTACGAGCAGTACTTCGGGCCGGGCACCAGGCTCACGGTCACAG	liver	ChILI_19
7552	0	TRBV20-1	TRBJ2-6	SARENRDSGANVLT	AGTGCTAGAGAAAACAGGGATTCCGGGGCCAACGTCCTGACT	TRBD1	1124	943	0	2067	0.00156987	250	1	1	1	NA	GCCCATCCTGAAGACAGCAGCTTCTACATCTGCAGTGCTAGAGAAAACAGGGATTCCGGGGCCAACGTCCTGACTTTCGGGGCCGGCAGCAGGCTGACCGTGCTGG	GCCCATCCTGAAGACAGCAGCTTCTACATCTGCAGTGCTAGAGA--ACAGGG-----GGGGCCAACGTCCTGACTTTCGGGGCCGGCAGCAGGCTGACCGTGCTGG	liver	ChILI_19
7553	0	TRBV29-1	TRBJ2-1	SVCQQGGNEQF	AGCGTCTGCCAGCAGGGCGGCAATGAGCAGTTC	TRBD1	999	1064	0	2063	0.00156683	252	1	1	1	NA	GAAGACAGCAGCATATATCTCTGCAGCGTCTGCCAGCAGGGCGGCAATGAGCAGTTCTTCGGGCCAGGGACACGGCTCACCGTGCTAG	GAAGACAGCAGCATATATCTCTGCAGCGT-------CAGGG---CAATGAGCAGTTCTTCGGGCCAGGGACACGGCTCACCGTGCTAG	liver	ChILI_19
7554	0	TRBV7-2	TRBJ2-3	ASSGSTDTQY	GCCAGCAGCGGAAGCACAGATACGCAGTAT		1707	353	0	2060	0.00156455	253	1	NA	1	NA	CCAGCGCACACAGCAGGAGGACTCGGCCGTGTATCTCTGTGCCAGCAGCGGAAGCACAGATACGCAGTATTTTGGCCCAGGCACCCGGCTGACAGTGCTCG	CCAGCGCACACAGCAGGAGGACTCGGCCGTGTATCTCTGTGCCAGCAGC---AGCACAGATACGCAGTATTTTGGCCCAGGCACCCGGCTGACAGTGCTCG	liver	ChILI_19
7555	0	TRBV25-1	TRBJ2-7	ASSGTRAEQY	GCCAGCAGTGGTACCAGGGCCGAGCAGTAC	TRBD1	847	1210	0.023	2057	0.00156227	254	1	1	1	NA	GCCAGCCCCTCACATACCTCTCAGTACCTCTGTGCCAGCAGTGGTACCAGGGCCGAGCAGTACTTCGGGCCGGGCACCAGGCTCACGGTCACAG	GCCAGGCCCTCACATACCTCTCAGTACCTCTGTGCCAGCAGTG----CAGGG-CGAGCAGTACTTCGGGCCGGGCACCAGGCTCACGGTCACAG	liver	ChILI_19
7556	0	TRBV9	TRBJ1-5	ASSVAPNQPQH	GCCAGCAGCGTAGCCCCGAATCAGCCCCAGCAT		976	1081	0	2057	0.00156227	254	1	NA	1	NA	CTCTGGAGCTGGGGGACTCAGCTTTGTATTTCTGTGCCAGCAGCGTAGCCCCGAATCAGCCCCAGCATTTTGGTGATGGGACTCGACTCTCCATCCTAG	CTCTGGAGCTGGGGGACTCAGCTTTGTATTTCTGTGCCAGCAGCGTAG-----AATCAGCCCCAGCATTTTGGTGATGGGACTCGACTCTCCATCCTAG	liver	ChILI_19
7557	0	TRBV18	TRBJ1-3	ASSLAGETGNTIY	GCCAGCTCACTTGCGGGTGAGACTGGAAACACCATATAT	TRBD2	1226	829	0	2055	0.00156075	256	1	1	1	NA	GAGATTCGGCAGCTTATTTCTGTGCCAGCTCACTTGCGGGTGAGACTGGAAACACCATATATTTTGGAGAGGGAAGTTGGCTCACTGTTGTAG	GAGATTCGGCAGCTTATTTCTGTGCCAGCTCAC--GCGGG-----CTGGAAACACCATATATTTTGGAGAGGGAAGTTGGCTCACTGTTGTAG	liver	ChILI_19
7558	0	TRBV7-2	TRBJ2-7	ASSLVRGGTYEQY	GCCAGCAGCTTAGTCAGGGGCGGGACCTACGAGCAGTAC	TRBD1	1073	972	0	2045	0.00155316	257	1	1	1	NA	CCAGCGCACACAGCAGGAGGACTCGGCCGTGTATCTCTGTGCCAGCAGCTTAGTCAGGGGCGGGACCTACGAGCAGTACTTCGGGCCGGGCACCAGGCTCACGGTCACAG	CCAGCGCACACAGCAGGAGGACTCGGCCGTGTATCTCTGTGCCAGCAGCTTAG-CAGGGG-----CCTACGAGCAGTACTTCGGGCCGGGCACCAGGCTCACGGTCACAG	liver	ChILI_19
7559	0	TRBV7-2	TRBJ1-4	ASSSPGQTNEKLF	GCCAGCAGCTCACCCGGACAGACCAATGAAAAACTTTTT	TRBD1	699	1345	0	2044	0.0015524	258	1	1	1	NA	CCAGCGCACACAGCAGGAGGACTCGGCCGTGTATCTCTGTGCCAGCAGCTCACCCGGACAGACCAATGAAAAACTTTTTTTTGGCAGTGGAACCCAGCTCTCTGTCTTG	CCAGCGCACACAGCAGGAGGACTCGGCCGTGTATCTCTGTGCCAGCAGCT-----GGACAG---AATGAAAAACTGTTTTTTGGCAGTGGAACCCAGCTCTCTGTCTTG	liver	ChILI_19
7560	0	TRBV2	TRBJ1-1	ASSGGEAF	GCCAGCAGTGGGGGGGAAGCTTTC	TRBD2	686	1349	0	2035	0.00154556	259	1	1	1	NA	CCACAAAGCTGGAGGACTCAGCCATGTACTTCTGTGCCAGCAGTGGGGGGGAAGCTTTCTTTGGACAAGGCACCAGACTCACAGTTGTAG	CCACAAAGCTGGAGGACTCAGCCATGTACTTCTGTGCCAGCAGTGGGGGGGAAGCTTTCTTTGGACAAGGCACCAGACTCACAGTTGTAG	liver	ChILI_19
7561	0	TRBV20-1	TRBJ2-3	SPRGLAGASTDTQY	AGTCCTAGAGGGTTAGCGGGGGCCAGCACAGATACGCAGTAT	TRBD2	1052	972	0.023	2024	0.00153721	260	1	1	1	NA	GCCCATCCTGAAGACAGCAGCTTCTACATCTGCAGTCCTAGAGGGTTAGCGGGGGCCAGCACAGATACGCAGTATTTTGGCCCAGGCACCCGGCTGACAGTGCTCG	GCCCATCCTGAAGACAGCAGCTTCTACATCTGCAGTGCTAGAG---TAGCGGGGG--AGCACAGATACGCAGTATTTTGGCCCAGGCACCCGGCTGACAGTGCTCG	liver	ChILI_19
7562	0	TRBV10-1	TRBJ2-7	ASSARDREWRQY	GCCAGCAGTGCCCGGGACAGGGAATGGAGGCAGTAC	TRBD1	787	1235	0	2022	0.00153569	261	1	1	1	NA	GCCTCCTCCCAGACATCTGTATATTTCTGCGCCAGCAGTGCCCGGGACAGGGAATGGAGGCAGTACTTCGGGCCGGGCACCAGGCTCACGGTCACAG	GCCTCCTCCCAGACATCTGTATATTTCTGCGCCAGCAGTG---GGGACAGGG-------GCAGTACTTCGGGCCGGGCACCAGGCTCACGGTCACAG	liver	ChILI_19
7563	0	TRBV24-1	TRBJ1-5	ATSDGGLGPQH	GCCACCAGTGACGGGGGATTGGGGCCCCAGCAT	TRBD2	835	1186	0	2021	0.00153493	262	1	1	1	NA	CCCCAACCAGACAGCTCTTTACTTCTGTGCCACCAGTGACGGGGGATTGGGGCCCCAGCATTTTGGTGATGGGACTCGACTCTCCATCCTAG	CCCCAACCAGACAGCTCTTTACTTCTGTGCCACCAGTGACGGGGG------GCCCCAGCATTTTGGTGATGGGACTCGACTCTCCATCCTAG	liver	ChILI_19
7564	0	TRBV27	TRBJ2-7	ASSLSGTYEQY	GCCAGCAGTTTATCGGGGACCTACGAGCAGTAC	TRBD1	1019	1001	0	2020	0.00153417	263	1	1	1	NA	CGCCCAGCCCCAACCAGACCTCTCTGTACTTCTGTGCCAGCAGTTTATCGGGGACCTACGAGCAGTACTTCGGGCCGGGCACCAGGCTCACGGTCACAG	CGCCCAGCCCCAACCAGACCTCTCTGTACTTCTGTGCCAGCAGTTTATC-GGGACCTACGAGCAGTACTTCGGGCCGGGCACCAGGCTCACGGTCACAG	liver	ChILI_19
7565	0	TRBV6-2	TRBJ2-6	ASSPVLGANVLT	GCCAGCAGTCCCGTACTAGGGGCCAACGTCCTGACT	TRBD2	1008	999	0	2007	0.0015243	264	1	1	1	NA	GCTCCCTCCCAAACATCTGTGTACTTCTGTGCCAGCAGTCCCGTACTAGGGGCCAACGTCCTGACTTTCGGGGCCGGCAGCAGGCTGACCGTGCTGG	GCTCCCTCCCAAACATCTGTGTACTTCTGTGCCAGCAGT-----ACTAGGGGCCAACGTCCTGACTTTCGGGGCCGGCAGCAGGCTGACCGTGCTGG	liver	ChILI_19
7566	0	TRBV7-9	TRBJ2-7	ASSSPQGNPYEQY	GCCAGCAGCTCCCCACAGGGGAATCCCTACGAGCAGTAC	TRBD1	1015	988	0	2003	0.00152126	265	1	1	1	NA	CCAGCGCACAGAGCAGGGGGACTCGGCCATGTATCTCTGTGCCAGCAGCTCCCCACAGGGGAATCCCTACGAGCAGTACTTCGGGCCGGGCACCAGGCTCACGGTCACAG	CCAGCGCACAGAGCAGGGGGACTCGGCCATGTATCTCTGTGCCAGCAGCT----ACAGGGG----CCTACGAGCAGTACTTCGGGCCGGGCACCAGGCTCACGGTCACAG	liver	ChILI_19
7567	0	TRBV2	TRBJ2-7	ASSPTSGFMGEQY	GCCAGCAGTCCGACTAGCGGTTTCATGGGGGAGCAGTAC	TRBD2	870	1127	0	1997	0.0015167	266	1	1	1	NA	CCACAAAGCTGGAGGACTCAGCCATGTACTTCTGTGCCAGCAGTCCGACTAGCGGTTTCATGGGGGAGCAGTACTTCGGGCCGGGCACCAGGCTCACGGTCACAG	CCACAAAGCTGGAGGACTCAGCCATGTACTTCTGTGCCAGCAGT--GACTAGCGG----------GAGCAGTACTTCGGGCCGGGCACCAGGCTCACGGTCACAG	liver	ChILI_19
7568	0	TRBV27	TRBJ2-7	ASSYGYEQY	GCCAGCAGCTACGGATACGAGCAGTAC		972	1007	0	1979	0.00150303	267	1	NA	1	NA	CGCCCAGCCCCAACCAGACCTCTCTGTACTTCTGTGCCAGCAGCTACGGATACGAGCAGTACTTCGGGCCGGGCACCAGGCTCACGGTCACAG	CGCCCAGCCCCAACCAGACCTCTCTGTACTTCTGTGCCAGCAG-------TACGAGCAGTACTTCGGGCCGGGCACCAGGCTCACGGTCACAG	liver	ChILI_19
7569	0	TRBV4-1	TRBJ2-4	ASSLRGTGLAKNIQY	GCCAGCAGCCTGCGGGGGACAGGACTAGCCAAAAACATTCAGTAC	TRBD1	1127	844	0	1971	0.00149695	268	1	1	1	NA	GCAGCCAGAAGACTCAGCCCTGTATCTCTGCGCCAGCAGCCTGCGGGGGACAGGACTAGCCAAAAACATTCAGTACTTCGGCGCCGGGACCCGGCTCTCAGTGCTGG	GCAGCCAGAAGACTCAGCCCTGTATCTCTGCGCCAGCAGCC-----GGGACAGG---AGCCAAAAACATTCAGTACTTCGGCGCCGGGACCCGGCTCTCAGTGCTGG	liver	ChILI_19
7570	0	TRBV5-1	TRBJ2-3	ASSLVVATSGDTQY	GCCAGCAGCCTGGTCGTGGCCACCTCTGGGGATACGCAGTAT		1110	860	0	1970	0.0014962	269	1	NA	1	NA	GGAGCTGGGGGACTCGGCCCTTTATCTTTGCGCCAGCAGCCTGGTCGTGGCCACCTCTGGGGATACGCAGTATTTTGGCCCAGGCACCCGGCTGACAGTGCTCG	GGAGCTGGGGGACTCGGCCCTTTATCTTTGCGCCAGCAGC---------------------GATACGCAGTATTTTGGCCCAGGCACCCGGCTGACAGTGCTCG	liver	ChILI_19
7571	0	TRBV5-4	TRBJ2-7	ASSLEGGLRYEQY	GCCAGCAGCTTGGAGGGTGGACTCCGCTACGAGCAGTAC	TRBD2	951	1019	0	1970	0.0014962	269	1	2	1	NA	GGAGCTGGACGACTCGGCCCTGTATCTCTGTGCCAGCAGCTTGGAGGGTGGACTCCGCTACGAGCAGTACTTCGGGCCGGGCACCAGGCTCACGGTCACAG	GGAGCTGGACGACTCGGCCCTGTATCTCTGTGCCAGCAGCTTGGAGGG---------CTACGAGCAGTACTTCGGGCCGGGCACCAGGCTCACGGTCACAG	liver	ChILI_19
7572	0	TRBV4-1	TRBJ2-1	ASSQAGFYNEQF	GCCAGCAGCCAAGCGGGCTTCTACAATGAGCAGTTC	TRBD2	1071	894	0	1965	0.0014924	271	1	1	1	NA	GCAGCCAGAAGACTCAGCCCTGTATCTCTGCGCCAGCAGCCAAGCGGGCTTCTACAATGAGCAGTTCTTCGGGCCAGGGACACGGCTCACCGTGCTAG	GCAGCCAGAAGACTCAGCCCTGTATCTCTGCGCCAGCAGCCAAGCGGG---CTACAATGAGCAGTTCTTCGGGCCAGGGACACGGCTCACCGTGCTAG	liver	ChILI_19
7573	0	TRBV3-1	TRBJ1-1	ASSGGARKAEAF	GCCAGCAGTGGGGGGGCGAGAAAAGCTGAAGCTTTC	TRBD2	1529	435	0	1964	0.00149164	272	1	1	1	NA	GGAGCTTGGTGACTCTGCTGTGTATTTCTGTGCCAGCAGTGGGGGGGCGAGAAAAGCTGAAGCTTTCTTTGGACAAGGCACCAGACTCACAGTTGTAG	GGAGCTTGGTGACTCTGCTGTGTATTTCTGTGCCAGCAG-GGGGGGG---------CTGAAGCTTTCTTTGGACAAGGCACCAGACTCACAGTTGTAG	liver	ChILI_19
7574	0	TRBV7-2	TRBJ1-4	ASSRSGATNEKLF	GCCAGCAGCAGATCAGGGGCCACTAATGAAAAACTGTTT	TRBD1	1199	762	0	1961	0.00148936	273	1	1	1	NA	CCAGCGCACACAGCAGGAGGACTCGGCCGTGTATCTCTGTGCCAGCAGCAGATCAGGGGCCACTAATGAAAAACTGTTTTTTGGCAGTGGAACCCAGCTCTCTGTCTTGG	CCAGCGCACACAGCAGGAGGACTCGGCCGTGTATCTCTGTGCCAGCAGC----CAGGGG--ACTAATGAAAAACTGTTTTTTGGCAGTGGAACCCAGCTCTCTGTCTTGG	liver	ChILI_19
7575	0	TRBV2	TRBJ1-1	ANPLPQGMNTEAF	GCCAACCCCCTTCCCCAGGGGATGAACACTGAAGCTTTC	TRBD1	872	1088	0	1960	0.0014886	274	1	1	1	NA	CCACAAAGCTGGAGGACTCAGCCATGTACTTCTGTGCCAACCCCCTTCCCCAGGGGATGAACACTGAAGCTTTCTTTGGACAAGGCACCAGACTCACAGTTGTAG	CCACAAAGCTGGAGGACTCAGCCATGTACTTCTGTGCCA-----------CAGGGG-TGAACACTGAAGCTTTCTTTGGACAAGGCACCAGACTCACAGTTGTAG	liver	ChILI_19
7576	0	TRBV7-3	TRBJ2-7	ASRVTSGSDEQY	GCCAGCAGGGTGACTAGCGGGAGCGACGAGCAGTAC	TRBD2	900	1055	0	1955	0.0014848	275	1	2	1	NA	CCAGCGCACAGAGCGGGGGGACTCAGCCGTGTATCTCTGTGCCAGCAGGGTGACTAGCGGGAGCGACGAGCAGTACTTCGGGCCGGGCACCAGGCTCACGGTCACAG	CCAGCGCACAGAGCGGGGGGACTCAGCCGTGTATCTCTGTGCCAGCAG---GACTAGCGGGAG--ACGAGCAGTACTTCGGGCCGGGCACCAGGCTCACGGTCACAG	liver	ChILI_19
7577	0	TRBV4-1	TRBJ2-5	ASSQDRTPLRTQY	GCCAGCAGCCAAGATCGGACCCCGTTGAGGACCCAGTAC	TRBD2	975	978	0	1953	0.00148328	276	1	1	1	NA	GCAGCCAGAAGACTCAGCCCTGTATCTCTGCGCCAGCAGCCAAGATCGGACCCCGTTGAGGACCCAGTACTTCGGGCCAGGCACGCGGCTCCTGGTGCTCG	GCAGCCAGAAGACTCAGCCCTGTATCTCTGCGCCAGCAGCCAAGA-----CCCCG-----GACCCAGTACTTCGGGCCAGGCACGCGGCTCCTGGTGCTCG	liver	ChILI_19
7578	0	TRBV6-1	TRBJ2-7	ASSEDIHEQY	GCCAGCAGTGAAGATATCCACGAGCAGTAC		746	1203	0	1949	0.00148025	277	1	NA	1	NA	GCTCCCTCCCAGACATCTGTGTACTTCTGTGCCAGCAGTGAAGATATCCACGAGCAGTACTTCGGGCCGGGCACCAGGCTCACGGTCACAG	GCTCCCTCCCAGACATCTGTGTACTTCTGTGCCAGCAGTGAAG------ACGAGCAGTACTTCGGGCCGGGCACCAGGCTCACGGTCACAG	liver	ChILI_19
7579	0	TRBV20-1	TRBJ2-7	DRTSEQY	GACAGGACCTCAGAGCAGTAC	TRBD1	878	1069	0	1947	0.00147873	278	1	1	1	NA	GCCCATCCTGAAGACAGCAGCTTCTACACCCGGGACAGGACCTCAGAGCAGTACTTCGGGCCGGGCACCAGGCTCACGGTCACAG	GCCCATCCTGAAGACAGCAGCTTCTACA---GGGACAGG------GAGCAGTACTTCGGGCCGGGCACCAGGCTCACGGTCACAG	liver	ChILI_19
7580	0	TRBV7-2	TRBJ2-1	ASSFSPTREFLF	GCCAGCAGCTTTAGCCCCACGCGGGAGTTTCTGTTC	TRBD2	1378	567	0	1945	0.00147721	279	1	2	1	NA	CCAGCGCACACAGCAGGAGGACTCGGCCGTGTATCTCTGTGCCAGCAGCTTTAGCCCCACGCGGGAGTTTCTGTTCTTCGGGCCAGGGACACGGCTCACCGTGCTAG	CCAGCGCACACAGCAGGAGGACTCGGCCGTGTATCTCTGTGCCAGCAGCTT---------GCGGGAG-----GTTCTTCGGGCCAGGGACACGGCTCACCGTGCTAG	liver	ChILI_19
7581	0	TRBV7-6	TRBJ2-7	ASSPTDGDIYEQY	GCCAGCAGCCCCACGGACGGAGATATCTACGAGCAGTAC	TRBD1	857	1077	0	1934	0.00146885	280	1	1	1	NA	CAGCGCACAGAGCAGCGGGACTCGGCCATGTATCGCTGTGCCAGCAGCCCCACGGACGGAGATATCTACGAGCAGTACTTCGGGCCGGGCACCAGGCTCACGGTCACAG	CAGCGCACAGAGCAGCGGGACTCGGCCATGTATCGCTGTGCCAGCAGCCCC--------------CTACGAGCAGTACTTCGGGCCGGGCACCAGGCTCACGGTCACAG	liver	ChILI_19
7582	0	TRBV19	TRBJ1-4	ATGQGWEKLF	GCCACCGGACAGGGGTGGGAAAAACTGTTT	TRBD1	1370	557	0.026	1927	0.00146354	281	1	1	1	NA	CGGCCCAAGAGAACCCGACAGCTTTCTATCTCTGTGCCACCGGACAGGGGTGGGAAAAACTGTTTTTTGGCAGTGGAACCCAGCTCTCTGTCTTGG	CGGCCCAAAAGAACCCGACAGCTTTCTATCTCTGTGCCA--GGACAGGGG---GAAAAACTGTTTTTTGGCAGTGGAACCCAGCTCTCTGTCTTGG	liver	ChILI_19
7583	0	TRBV6-2	TRBJ2-7	ASLTSYGYEQY	GCCAGTCTTACTAGCTACGGATACGAGCAGTAC	TRBD2	752	1174	0	1926	0.00146278	282	1	1	1	NA	GCTCCCTCCCAAACATCTGTGTACTTCTGTGCCAGTCTTACTAGCTACGGATACGAGCAGTACTTCGGGCCGGGCACCAGGCTCACGGTCACAG	GCTCCCTCCCAAACATCTGTGTACTTCTGTGCCAG----ACTAGC------TACGAGCAGTACTTCGGGCCGGGCACCAGGCTCACGGTCACAG	liver	ChILI_19
7584	0	TRBV5-1	TRBJ2-3	ASSRRDFGTDTQY	GCCAGCAGCCGCCGGGACTTCGGCACAGATACGCAGTAT	TRBD2	1120	805	0	1925	0.00146202	283	1	1	1	NA	GGAGCTGGGGGACTCGGCCCTTTATCTTTGCGCCAGCAGCCGCCGGGACTTCGGCACAGATACGCAGTATTTTGGCCCAGGCACCCGGCTGACAGTGCTCG	GGAGCTGGGGGACTCGGCCCTTTATCTTTGCGCCAGCAGC----GGGACT---GCACAGATACGCAGTATTTTGGCCCAGGCACCCGGCTGACAGTGCTCG	liver	ChILI_19
7585	0	TRBV20-1	TRBJ2-7	SARDAASVNEQY	AGTGCTAGAGATGCGGCTAGCGTCAACGAGCAGTAC	TRBD2	887	1031	0	1918	0.0014567	284	1	1	1	NA	GCCCATCCTGAAGACAGCAGCTTCTACATCTGCAGTGCTAGAGATGCGGCTAGCGTCAACGAGCAGTACTTCGGGCCGGGCACCAGGCTCACGGTCACAG	GCCCATCCTGAAGACAGCAGCTTCTACATCTGCAGTGCTAGAGA-----CTAGCG---ACGAGCAGTACTTCGGGCCGGGCACCAGGCTCACGGTCACAG	liver	ChILI_19
7586	0	TRBV2	TRBJ2-7	ASRVSGSSYEQY	GCCAGCAGGGTTAGCGGGAGCTCCTACGAGCAGTAC	TRBD2	733	1182	0	1915	0.00145442	285	1	2	1	NA	CCACAAAGCTGGAGGACTCAGCCATGTACTTCTGTGCCAGCAGGGTTAGCGGGAGCTCCTACGAGCAGTACTTCGGGCCGGGCACCAGGCTCACGGTCACAG	CCACAAAGCTGGAGGACTCAGCCATGTACTTCTGTGCCAGCAG---TAGCGGGAGCTCCTACGAGCAGTACTTCGGGCCGGGCACCAGGCTCACGGTCACAG	liver	ChILI_19
7587	0	TRBV4-3	TRBJ2-2	ASSQDGTSFTGELF	GCCAGCAGCCAAGATGGGACTAGCTTTACCGGGGAGCTGTTT	TRBD2	884	1026	0	1910	0.00145063	286	1	1	1	NA	GCAGCCAGAAGACTCGGCCCTGTATCTCTGCGCCAGCAGCCAAGATGGGACTAGCTTTACCGGGGAGCTGTTTTTTGGAGAAGGCTCTAGGCTGACCGTACTGG	GCAGCCAGAAGACTCGGCCCTGTATCTCTGCGCCAGCAGCCAAGA-GGGACTAGC---ACCGGGGAGCTGTTTTTTGGAGAAGGCTCTAGGCTGACCGTACTGG	liver	ChILI_19
7588	0	TRBV3-1	TRBJ2-7	ASSRPSGEQY	GCCAGCAGTCGACCTAGCGGAGAGCAGTAC	TRBD2	1039	867	0	1906	0.00144759	287	1	1	1	NA	GGAGCTTGGTGACTCTGCTGTGTATTTCTGTGCCAGCAGTCGACCTAGCGGAGAGCAGTACTTCGGGCCGGGCACCAGGCTCACGGTCACAG	GGAGCTTGGTGACTCTGCTGTGTATTTCTGTGCCAGCAG-----CTAGCGG-GAGCAGTACTTCGGGCCGGGCACCAGGCTCACGGTCACAG	liver	ChILI_19
7589	0	TRBV27	TRBJ2-7	ASGWDYEQY	GCCAGCGGCTGGGACTACGAGCAGTAC	TRBD2	926	964	0	1890	0.00143544	288	1	1	1	NA	CGCCCAGCCCCAACCAGACCTCTCTGTACTTCTGTGCCAGCGGCTGGGACTACGAGCAGTACTTCGGGCCGGGCACCAGGCTCACGGTCACAG	CGCCCAGCCCCAACCAGACCTCTCTGTACTTCTGTGCCAGC----GGGACTACGAGCAGTACTTCGGGCCGGGCACCAGGCTCACGGTCACAG	liver	ChILI_19
7590	0	TRBV29-1	TRBJ1-6	SVKNSPLH	AGCGTGAAAAATTCACCCCTCCAC		993	896	0	1889	0.00143468	289	1	NA	2	NA	GAGCCCTGAAGACAGCAGCATATATCTCTGCAGCGTGAAAAATTCACCCCTCCACTTTGGGAACGGGACCAGGCTCACTGTGACAG	GAGCCCTGAAGACAGCAGCATATATCTCTGCAGCGT----AATTCACCCCTCCACTTTGGGAACGGGACCAGGCTCACTGTGACAG	liver	ChILI_19
7591	0	TRBV4-3	TRBJ1-1	ASSQEGMRAEAF	GCCAGCAGCCAAGAAGGGATGCGGGCTGAAGCTTTC	TRBD2	1036	848	0	1884	0.00143088	290	1	1	1	NA	GCAGCCAGAAGACTCGGCCCTGTATCTCTGCGCCAGCAGCCAAGAAGGGATGCGGGCTGAAGCTTTCTTTGGACAAGGCACCAGACTCACAGTTGTAG	GCAGCCAGAAGACTCGGCCCTGTATCTCTGCGCCAGCAGCCAAGA------GCGGGCTGAAGCTTTCTTTGGACAAGGCACCAGACTCACAGTTGTAG	liver	ChILI_19
7592	0	TRBV5-1	TRBJ2-4	ASSLDSGGLQY	GCCAGCAGCTTGGATAGCGGGGGGCTACAGTAC	TRBD2	1111	765	0	1876	0.0014248	291	1	1	1	NA	GGAGCTGGGGGACTCGGCCCTTTATCTTTGCGCCAGCAGCTTGGATAGCGGGGGGCTACAGTACTTCGGCGCCGGGACCCGGCTCTCAGTGCTGG	GGAGCTGGGGGACTCGGCCCTTTATCTTTGCGCCAGCAGCTTGG-TAGCGGGGGG---CAGTACTTCGGCGCCGGGACCCGGCTCTCAGTGCTGG	liver	ChILI_19
7593	0	TRBV6-1	TRBJ2-7	ASSTHFYSEQY	GCCAGCAGTACCCACTTCTACTCCGAGCAGTAC		725	1129	0	1854	0.00140809	292	1	NA	1	NA	GCTCCCTCCCAGACATCTGTGTACTTCTGTGCCAGCAGTACCCACTTCTACTCCGAGCAGTACTTCGGGCCGGGCACCAGGCTCACGGTCACAG	GCTCCCTCCCAGACATCTGTGTACTTCTGTGCCAGCAGT--------------CGAGCAGTACTTCGGGCCGGGCACCAGGCTCACGGTCACAG	liver	ChILI_19
7594	0	TRBV7-9	TRBJ2-7	ASSPTSVTYEQY	GCCAGCAGCCCAACTAGCGTAACCTACGAGCAGTAC	TRBD2	855	991	0	1846	0.00140202	293	1	1	1	NA	CCAGCGCACAGAGCAGGGGGACTCGGCCATGTATCTCTGTGCCAGCAGCCCAACTAGCGTAACCTACGAGCAGTACTTCGGGCCGGGCACCAGGCTCACGGTCACAG	CCAGCGCACAGAGCAGGGGGACTCGGCCATGTATCTCTGTGCCAGCAGC---ACTAGCG---CCTACGAGCAGTACTTCGGGCCGGGCACCAGGCTCACGGTCACAG	liver	ChILI_19
7595	0	TRBV20-1	TRBJ2-7	SAVDRDRIYEQY	AGTGCCGTCGATCGGGACAGGATATACGAGCAGTAC	TRBD1	836	1005	0	1841	0.00139822	294	1	1	1	NA	GCCCATCCTGAAGACAGCAGCTTCTACATCTGCAGTGCCGTCGATCGGGACAGGATATACGAGCAGTACTTCGGGCCGGGCACCAGGCTCACGGTCACAG	GCCCATCCTGAAGACAGCAGCTTCTACATCTGCAGTGC--------GGGACAGG---TACGAGCAGTACTTCGGGCCGGGCACCAGGCTCACGGTCACAG	liver	ChILI_19
7596	0	TRBV4-2	TRBJ2-2	ASSQGAENTGELF	GCCAGCAGCCAAGGAGCGGAGAACACCGGGGAGCTGTTT	TRBD2	812	1019	0	1831	0.00139063	295	1	1	1	NA	GCAGCCAGAAGACTCGGCCCTGTATCTCTGTGCCAGCAGCCAAGGAGCGGAGAACACCGGGGAGCTGTTTTTTGGAGAAGGCTCTAGGCTGACCGTACTGG	GCAGCCAGAAGACTCGGCCCTGTATCTCTGTGCCAGCAGCCAAG-AGCGG-GAACACCGGGGAGCTGTTTTTTGGAGAAGGCTCTAGGCTGACCGTACTGG	liver	ChILI_19
7597	0	TRBV4-1	TRBJ2-3	ASSQDGGGTDTQY	GCCAGCAGCCAAGACGGGGGTGGCACAGATACGCAGTAT	TRBD2	1167	656	0	1823	0.00138455	296	1	1	1	NA	GCAGCCAGAAGACTCAGCCCTGTATCTCTGCGCCAGCAGCCAAGACGGGGGTGGCACAGATACGCAGTATTTTGGCCCAGGCACCCGGCTGACAGTGCTCG	GCAGCCAGAAGACTCAGCCCTGTATCTCTGCGCCAGCAGCCAAGACGGGGG--GCACAGATACGCAGTATTTTGGCCCAGGCACCCGGCTGACAGTGCTCG	liver	ChILI_19
7598	0	TRBV30	TRBJ2-5	ASSKRGGRVETQY	GCCTCCTCCAAGCGGGGGGGCCGCGTGGAGACCCAGTAC	TRBD2	501	1279	0	1780	0.00135189	297	1	1	1	NA	CCTTCTCAGTGACTCTGGCTTCTATCTCTGTGCCTCCTCCAAGCGGGGGGGCCGCGTGGAGACCCAGTACTTCGGGCCAGGCACGCGGCTCCTGGTGCTCG	CCTTCTCAGTGACTCTGGCTTCTATCTCTGTGCCT------AGCGGGGGGG-------GAGACCCAGTACTTCGGGCCAGGCACGCGGCTCCTGGTGCTCG	liver	ChILI_19
7599	0	TRBV20-1	TRBJ2-7	SARARTGSYEQY	AGTGCTAGAGCCCGGACAGGCTCCTACGAGCAGTAC	TRBD1	807	971	0	1778	0.00135037	298	1	1	1	NA	GCCCATCCTGAAGACAGCAGCTTCTACATCTGCAGTGCTAGAGCCCGGACAGGCTCCTACGAGCAGTACTTCGGGCCGGGCACCAGGCTCACGGTCACAG	GCCCATCCTGAAGACAGCAGCTTCTACATCTGCAGTGCTAGAG---GGACAGGCTCCTACGAGCAGTACTTCGGGCCGGGCACCAGGCTCACGGTCACAG	liver	ChILI_19
7600	0	TRBV6-5	TRBJ2-7	ASSYPRARYPGTGLFEQY	GCCAGCAGTTACCCCCGTGCCCGATACCCCGGGACAGGGTTGTTCGAGCAGTAC	TRBD1	961	817	0	1778	0.00135037	298	1	1	1	NA	CGGCTGCTCCCTCCCAGACATCTGTGTACTTCTGTGCCAGCAGTTACCCCCGTGCCCGATACCCCGGGACAGGGTTGTTCGAGCAGTACTTCGGGCCGGGCACCAGGCTCACGGTCACAG	CGGCTGCTCCCTCCCAGACATCTGTGTACTTCTGTGCCAGCAGTTAC------------------GGGACAGGG-----CGAGCAGTACTTCGGGCCGGGCACCAGGCTCACGGTCACAG	liver	ChILI_19
7601	0	TRBV10-3	TRBJ1-2	AIRDRGEGYT	GCCATCAGGGACAGGGGAGAAGGCTACACC	TRBD1	972	792	0	1764	0.00133974	300	1	1	1	NA	ACCAGCTCCCAGACATCTGTGTACTTCTGTGCCATCAGGGACAGGGGAGAAGGCTACACCTTCGGTTCGGGGACCAGGTTAACCGTTGTAG	ACCAGCTCCCAGACATCTGTGTACTTCTGTGCCATCAGGGACAGGGG----GGCTACACCTTCGGTTCGGGGACCAGGTTAACCGTTGTAG	liver	ChILI_19
7602	0	TRBV18	TRBJ2-3	ASSPLGSTDTQY	GCCAGCTCACCACTCGGGAGCACAGATACGCAGTAT	TRBD2	1632	130	0	1762	0.00133822	301	1	2	1	NA	GCGAGGAGATTCGGCAGCTTATTTCTGTGCCAGCTCACCACTCGGGAGCACAGATACGCAGTATTTTGGCCCAGGCACCCGGCTGACAGTGCTCG	GCGAGGAGATTCGGCAGCTTATTTCTGTGCCAGCTCACCAC-CGGGAGCACAGATACGCAGTATTTTGGCCCAGGCACCCGGCTGACAGTGCTCG	liver	ChILI_19
7603	0	TRBV12-3	TRBJ2-1	ASSPRGPNEQF	GCCAGCAGCCCTCGCGGGCCCAATGAGCAGTTC	TRBD2	551	1211	0	1762	0.00133822	301	1	1	1	NA	CAGAACCCAGGGACTCAGCTGTGTACTTCTGTGCCAGCAGCCCTCGCGGGCCCAATGAGCAGTTCTTTGGGCCAGGGACACGGCTCACCGTGCTAG	CAGAACCCAGGGACTCAGCTGTGTACTTCTGTGCCAGCAG-----GCGGG--CAATGAGCAGTTCTTCGGGCCAGGGACACGGCTCACCGTGCTAG	liver	ChILI_19
7604	0	TRBV4-2	TRBJ1-6	AISQDPALNNSPLH	GCCATCAGCCAAGATCCGGCACTAAATAATTCACCCCTCCAC		1000	759	0.022	1759	0.00133594	303	1	NA	1	NA	GCAGCCAGAAGACTCGGCCCTGTATCTCTGTGCCATCAGCCAAGATCCGGCACTAAATAATTCACCCCTCCACTTTGGGAATGGGACCAGGCTCACTGTGACAG	GCAGCCAGAAGACTCGGCCCTGTATCTCTGTGCCAGCAGCCAAGA-----------ATAATTCACCCCTCCACTTTGGGAATGGGACCAGGCTCACTGTGACAG	liver	ChILI_19
7605	0	TRBV4-3	TRBJ2-2	ASSPDRPGELF	GCCAGCAGCCCCGACAGGCCCGGGGAGCTGTTT	TRBD1	797	953	0	1750	0.00132911	304	1	1	1	NA	GCAGCCAGAAGACTCGGCCCTGTATCTCTGCGCCAGCAGCCCCGACAGGCCCGGGGAGCTGTTTTTTGGAGAAGGCTCTAGGCTGACCGTACTGG	GCAGCCAGAAGACTCGGCCCTGTATCTCTGCGCCAGCAGCC--GACAGG-CCGGGGAGCTGTTTTTTGGAGAAGGCTCTAGGCTGACCGTACTGG	liver	ChILI_19
7606	0	TRBV6-1	TRBJ2-7	ASSEGALLYEQY	GCCAGCAGTGAGGGGGCTCTCCTCTACGAGCAGTAC	TRBD1	618	1130	0	1748	0.00132759	305	1	1	1	NA	GCTCCCTCCCAGACATCTGTGTACTTCTGTGCCAGCAGTGAGGGGGCTCTCCTCTACGAGCAGTACTTCGGGCCGGGCACCAGGCTCACGGTCACAG	GCTCCCTCCCAGACATCTGTGTACTTCTGTGCCAGCAGTGAGGGGGC------CTACGAGCAGTACTTCGGGCCGGGCACCAGGCTCACGGTCACAG	liver	ChILI_19
7607	0	TRBV20-1	TRBJ2-7	SATPGALYEQY	AGTGCCACTCCCGGGGCCCTCTACGAGCAGTAC	TRBD1	794	953	0	1747	0.00132683	306	1	1	1	NA	GCCCATCCTGAAGACAGCAGCTTCTACATCTGCAGTGCCACTCCCGGGGCCCTCTACGAGCAGTACTTCGGGCCGGGCACCAGGCTCACGGTCACAG	GCCCATCCTGAAGACAGCAGCTTCTACATCTGCAGTGC-------GGGGC---CTACGAGCAGTACTTCGGGCCGGGCACCAGGCTCACGGTCACAG	liver	ChILI_19
7608	0	TRBV18	TRBJ2-7	ASSSGGQPMSYEQY	GCCAGCTCTTCAGGGGGACAACCGATGTCCTACGAGCAGTAC	TRBD1	956	778	0	1734	0.00131696	307	1	1	1	NA	GCGAGGAGATTCGGCAGCTTATTTCTGTGCCAGCTCTTCAGGGGGACAACCGATGTCCTACGAGCAGTACTTCGGGCCGGGCACCAGGCTCACGGTCACAG	GCGAGGAGATTCGGCAGCTTATTTCTGTGCCAGCTC--CAGGGGG----------TCCTACGAGCAGTACTTCGGGCCGGGCACCAGGCTCACGGTCACAG	liver	ChILI_19
7609	0	TRBV20-1	TRBJ2-4	SARPQGGNIQY	AGTGCTAGACCCCAGGGTGGGAACATTCAGTAC	TRBD1	942	787	0	1729	0.00131316	308	1	1	1	NA	GCCCATCCTGAAGACAGCAGCTTCTACATCTGCAGTGCTAGACCCCAGGGTGGGAACATTCAGTACTTCGGCGCCGGGACCCGGCTCTCAGTGCTGG	GCCCATCCTGAAGACAGCAGCTTCTACATCTGCAGTGCTAGA---CAGGG----AACATTCAGTACTTCGGCGCCGGGACCCGGCTCTCAGTGCTGG	liver	ChILI_19
7610	0	TRBV20-1	TRBJ2-1	SARERLAGDVGEQF	AGTGCTAGAGAGAGACTAGCGGGAGATGTCGGTGAGCAGTTC	TRBD2	851	877	0	1728	0.0013124	309	1	2	1	NA	GCCCATCCTGAAGACAGCAGCTTCTACATCTGCAGTGCTAGAGAGAGACTAGCGGGAGATGTCGGTGAGCAGTTCTTCGGGCCAGGGACACGGCTCACCGTGCTAG	GCCCATCCTGAAGACAGCAGCTTCTACATCTGCAGTGCTAGAGA--GACTAGCGGGAG-------TGAGCAGTTCTTCGGGCCAGGGACACGGCTCACCGTGCTAG	liver	ChILI_19
7611	0	TRBV11-2	TRBJ2-7	ASSLEPGYEQY	GCCAGCAGCTTAGAGCCCGGCTACGAGCAGTAC		764	955	0	1719	0.00130556	310	1	NA	1	NA	GCAAAGCTTGAGGACTCGGCCGTGTATCTCTGTGCCAGCAGCTTAGAGCCCGGCTACGAGCAGTACTTCGGGCCGGGCACCAGGCTCACGGTCACAG	GCAAAGCTTGAGGACTCGGCCGTGTATCTCTGTGCCAGCAGCTTAGA------CTACGAGCAGTACTTCGGGCCGGGCACCAGGCTCACGGTCACAG	liver	ChILI_19
7612	0	TRBV6-1	TRBJ1-4	ASSRGLGDEKLF	GCCAGCTCTCGGGGCCTAGGGGATGAAAAACTGTTT	TRBD1	1072	640	0	1712	0.00130025	311	1	1	1	NA	GCTCCCTCCCAGACATCTGTGTACTTCTGTGCCAGCTCTCGGGGCCTAGGGGATGAAAAACTGTTTTTTGGCAGTGGAACCCAGCTCTCTGTCTTGG	GCTCCCTCCCAGACATCTGTGTACTTCTGTGCCAGC----GGGGC-------ATGAAAAACTGTTTTTTGGCAGTGGAACCCAGCTCTCTGTCTTGG	liver	ChILI_19
7613	0	TRBV27	TRBJ2-7	ASSPNRVYEQY	GCCAGCAGTCCCAACAGGGTTTACGAGCAGTAC	TRBD1	753	955	0	1708	0.00129721	312	1	1	1	NA	CGCCCAGCCCCAACCAGACCTCTCTGTACTTCTGTGCCAGCAGTCCCAACAGGGTTTACGAGCAGTACTTCGGGCCGGGCACCAGGCTCACGGTCACAG	CGCCCAGCCCCAACCAGACCTCTCTGTACTTCTGTGCCAGCAGT----ACAGGG--TACGAGCAGTACTTCGGGCCGGGCACCAGGCTCACGGTCACAG	liver	ChILI_19
7614	0	TRBV27	TRBJ2-7	ASWGLEGSEQY	GCCAGTTGGGGACTAGAGGGGTCCGAGCAGTAC	TRBD2	789	905	0	1694	0.00128658	313	1	1	1	NA	CGCCCAGCCCCAACCAGACCTCTCTGTACTTCTGTGCCAGTTGGGGACTAGAGGGGTCCGAGCAGTACTTCGGGCCGGGCACCAGGCTCACGGTCACAG	CGCCCAGCCCCAACCAGACCTCTCTGTACTTCTGTGCCAG---GGGACTAG-------CGAGCAGTACTTCGGGCCGGGCACCAGGCTCACGGTCACAG	liver	ChILI_19
7615	0	TRBV20-1	TRBJ2-7	SARGPSGSTYEQY	AGTGCTAGAGGCCCTAGCGGGAGCACCTACGAGCAGTAC	TRBD2	757	934	0	1691	0.0012843	314	1	2	1	NA	GCCCATCCTGAAGACAGCAGCTTCTACATCTGCAGTGCTAGAGGCCCTAGCGGGAGCACCTACGAGCAGTACTTCGGGCCGGGCACCAGGCTCACGGTCACAG	GCCCATCCTGAAGACAGCAGCTTCTACATCTGCAGTGCTAGAG---CTAGCGGGAG--CCTACGAGCAGTACTTCGGGCCGGGCACCAGGCTCACGGTCACAG	liver	ChILI_19
7616	0	TRBV27	TRBJ2-7	ASRGAGYEQY	GCCAGCAGGGGAGCCGGCTACGAGCAGTAC	TRBD1	784	907	0	1691	0.0012843	314	1	1	1	NA	CGCCCAGCCCCAACCAGACCTCTCTGTACTTCTGTGCCAGCAGGGGAGCCGGCTACGAGCAGTACTTCGGGCCGGGCACCAGGCTCACGGTCACAG	CGCCCAGCCCCAACCAGACCTCTCTGTACTTCTGTGCCAGCAGGGG------CTACGAGCAGTACTTCGGGCCGGGCACCAGGCTCACGGTCACAG	liver	ChILI_19
7617	0	TRBV9	TRBJ1-3	ASSPGGAGNTIY	GCCAGCAGCCCCGGGGGAGCTGGAAACACCATATAT	TRBD2	1009	681	0	1690	0.00128354	316	1	1	1	NA	GGGGGACTCAGCTTTGTATTTCTGTGCCAGCAGCCCCGGGGGAGCTGGAAACACCATATATTTTGGAGAGGGAAGTTGGCTCACTGTTGTAG	GGGGGACTCAGCTTTGTATTTCTGTGCCAGCAGC--CGGGGG--CTGGAAACACCATATATTTTGGAGAGGGAAGTTGGCTCACTGTTGTAG	liver	ChILI_19
7618	0	TRBV7-9	TRBJ2-7	ASSRYYEQY	GCCAGCAGCCGATATTACGAGCAGTAC		810	874	0	1684	0.00127898	317	1	NA	1	NA	CCAGCGCACAGAGCAGGGGGACTCGGCCATGTATCTCTGTGCCAGCAGCCGATATTACGAGCAGTACTTCGGGCCGGGCACCAGGCTCACGGTCACAG	CCAGCGCACAGAGCAGGGGGACTCGGCCATGTATCTCTGTGCCAGCAGC------TACGAGCAGTACTTCGGGCCGGGCACCAGGCTCACGGTCACAG	liver	ChILI_19
7619	0	TRBV10-3	TRBJ2-7	AISEGASGSSYEQY	GCCATCAGTGAGGGGGCTAGCGGGAGCTCCTACGAGCAGTAC	TRBD2	578	1096	0	1674	0.00127139	318	1	2	1	NA	ACCAGCTCCCAGACATCTGTGTACTTCTGTGCCATCAGTGAGGGGGCTAGCGGGAGCTCCTACGAGCAGTACTTCGGGCCGGGCACCAGGCTCACGGTCACAG	ACCAGCTCCCAGACATCTGTGTACTTCTGTGCCATCAGTGAG----CTAGCGGGAGCTCCTACGAGCAGTACTTCGGGCCGGGCACCAGGCTCACGGTCACAG	liver	ChILI_19
7620	0	TRBV5-1	TRBJ1-5	ASSLGGLGNQPQH	GCCAGCAGCTTGGGGGGGCTGGGCAATCAGCCCCAGCAT	TRBD2	541	1131	0	1672	0.00126987	319	1	1	1	NA	GGAGCTGGGGGACTCGGCCCTTTATCTTTGCGCCAGCAGCTTGGGGGGGCTGGGCAATCAGCCCCAGCATTTTGGTGATGGGACTCGACTCTCCATCCTAG	GGAGCTGGGGGACTCGGCCCTTTATCTTTGCGCCAGCAGCTTGGGGGGG----GCAATCAGCCCCAGCATTTTGGTGATGGGACTCGACTCTCCATCCTAG	liver	ChILI_19
7621	0	TRBV2	TRBJ2-7	ASIVGVPGADYEQY	GCCAGCATAGTCGGGGTTCCTGGGGCCGACTACGAGCAGTAC	TRBD1	626	1042	0.024	1668	0.00126683	320	1	1	1	NA	CCACAAAGCTGGAGGACTTAGCCATGTACTTCTGTGCCAGCATAGTCGGGGTTCCTGGGGCCGACTACGAGCAGTACTTCGGGCCGGGCACCAGGCTCACGGTCACAG	CCACAAAGCTGGAGGACTCAGCCATGTACTTCTGTGCCAGCA--------------GGGGC---CTACGAGCAGTACTTCGGGCCGGGCACCAGGCTCACGGTCACAG	liver	ChILI_19
7622	0	TRBV12-3	TRBJ2-7	ASSWGLAFTYEQY	GCCAGCAGTTGGGGACTAGCGTTTACCTACGAGCAGTAC	TRBD2	609	1040	0	1649	0.0012524	321	1	1	1	NA	CAGAACCCAGGGACTCAGCTGTGTACTTCTGTGCCAGCAGTTGGGGACTAGCGTTTACCTACGAGCAGTACTTCGGGCCGGGCACCAGGCTCACGGTCACAG	CAGAACCCAGGGACTCAGCTGTGTACTTCTGTGCCAGCAGTT-GGGACTAGCG----CCTACGAGCAGTACTTCGGGCCGGGCACCAGGCTCACGGTCACAG	liver	ChILI_19
7623	0	TRBV20-1	TRBJ2-7	RPGLF	AGACCGGGACTATTC	TRBD2	697	938	0	1635	0.00124177	322	1	1	1	NA	GCCCATCCTGAAGACAGCAGCTTCTACATCTGCAGACCGGGACTATTCTTCGGGCCGGGCACCAGGCTCACGGTCACAG	GCCCATCCTGAAGACAGCAGCTTCTACATCTGCAG---GGGACTA--CTTCGGGCCGGGCACCAGGCTCACGGTCACAG	liver	ChILI_19
7624	0	TRBV20-1	TRBJ2-7	SARDSSRPQGFTEQY	AGTGCTAGAGATTCGTCTAGACCCCAGGGCTTTACAGAGCAGTAC	TRBD1	699	893	0	1592	0.00120911	323	1	1	1	NA	GCCCATCCTGAAGACAGCAGCTTCTACATCTGCAGTGCTAGAGATTCGTCTAGACCCCAGGGCTTTACAGAGCAGTACTTCGGGCCGGGCACCAGGCTCACGGTCACAG	GCCCATCCTGAAGACAGCAGCTTCTACATCTGCAGTGCTAGAGA-------------CAGGG-------GAGCAGTACTTCGGGCCGGGCACCAGGCTCACGGTCACAG	liver	ChILI_19
7625	0	TRBV12-3	TRBJ2-1	ASSPRRGNYNEQF	GCCAGCAGTCCCAGACGTGGAAACTACAATGAGCAGTTC		829	759	0	1588	0.00120607	324	1	NA	1	NA	ACTCAGCTGTGTACTTCTGTGCCAGCAGTCCCAGACGTGGAAACTACAATGAGCAGTTCTTCGGGCCAGGGACACGGCTCACCGTGCTAG	ACTCAGCTGTGTACTTCTGTGCCAGCAGT--------------CTACAATGAGCAGTTCTTCGGGCCAGGGACACGGCTCACCGTGCTAG	liver	ChILI_19
7626	0	TRBV30	TRBJ2-1	AWSGGQVNEQF	GCCTGGAGTGGGGGGCAGGTCAATGAGCAGTTC	TRBD1	522	1049	0	1571	0.00119316	325	1	1	1	NA	CCTTCTCAGTGACTCTGGCTTCTATCTCTGTGCCTGGAGTGGGGGGCAGGTCAATGAGCAGTTCTTCGGGCCAGGGACACGGCTCACCGTGCTAG	CCTTCTCAGTGACTCTGGCTTCTATCTCTGTGCCTGGAGTGGGGGGC----CAATGAGCAGTTCTTCGGGCCAGGGACACGGCTCACCGTGCTAG	liver	ChILI_19
7627	0	TRBV4-3	TRBJ1-4	ASSHGPTGTNEKLF	GCCAGCAGCCACGGACCGACAGGGACTAATGAAAAACTGTTT	TRBD1	845	716	0	1561	0.00118556	326	1	1	1	NA	GCAGCCAGAAGACTCGGCCCTGTATCTCTGCGCCAGCAGCCACGGACCGACAGGGACTAATGAAAAACTGTTTTTTGGCAGTGGAACCCAGCTCTCTGTCTTGG	GCAGCCAGAAGACTCGGCCCTGTATCTCTGCGCCAGCAGCCA------GACAGGGACTAATGAAAAACTGTTTTTTGGCAGTGGAACCCAGCTCTCTGTCTTGG	liver	ChILI_19
7628	0	TRBV28	TRBJ1-2	ASSDLADYGYT	GCCAGCAGTGACCTTGCTGACTATGGCTACACC		997	562	0	1559	0.00118404	327	1	NA	1	NA	CCGCCAGCACCAACCAGACATCTATGTACCTCTGTGCCAGCAGTGACCTTGCTGACTATGGCTACACCTTCGGTTCGGGGACCAGGTTAACCGTTGTAG	CCGCCAGCACCAACCAGACATCTATGTACCTCTGTGCCAGCAGT----------ACTATGGCTACACCTTCGGTTCGGGGACCAGGTTAACCGTTGTAG	liver	ChILI_19
7629	0	TRBV20-1	TRBJ1-1	SASRDTNTEAF	AGTGCTAGCCGGGACACAAACACTGAAGCTTTC	TRBD1	832	723	0	1555	0.00118101	328	1	1	1	NA	GCCCATCCTGAAGACAGCAGCTTCTACATCTGCAGTGCTAGCCGGGACACAAACACTGAAGCTTTCTTTGGACAAGGCACCAGACTCACAGTTGTAG	GCCCATCCTGAAGACAGCAGCTTCTACATCTGCAGTGCTAG--GGGACA--AACACTGAAGCTTTCTTTGGACAAGGCACCAGACTCACAGTTGTAG	liver	ChILI_19
7630	0	TRBV19	TRBJ2-3	ASSRLGLAGRTDTQY	GCCAGTAGTAGACTGGGACTAGCGGGGCGCACAGATACGCAGTAT	TRBD2	1535	15	0	1550	0.00117721	329	1	1	1	NA	CGGCCCAAAAGAACCCGACAGCTTTCTATCTCTGTGCCAGTAGTAGACTGGGACTAGCGGGGCGCACAGATACGCAGTATTTTGGCCCAGGCACCCGGCTGACAGTGCTCG	CGGCCCAAAAGAACCCGACAGCTTTCTATCTCTGTGCCAGTAGTA----GGGACTAGCGGGG-GCACAGATACGCAGTATTTTGGCCCAGGCACCCGGCTGACAGTGCTCG	liver	ChILI_19
7631	0	TRBV29-1	TRBJ2-5	SADSKGGETQY	AGCGCTGACTCGAAGGGGGGGGAGACCCAGTAC	TRBD2	613	931	0	1544	0.00117265	330	3	1	1	NA	GAGCCCTGAAGACAGCAGCATATATCTCTGCAGCGCTGACTCGAAGGGGGGGGAGACCCAGTACTTCGGGCCAGGCACGCGGCTCCTGGTGCTCG	GAGCCCTGAAGACAGCAGCATATATCTCTGCAGCGC----------GGGGGGGAGACCCAGTACTTCGGGCCAGGCACGCGGCTCCTGGTGCTCG	liver	ChILI_19
7632	0	TRBV6-5	TRBJ2-7	ASSYSRRLEKSSYEQY	GCCAGCAGTTACTCACGCCGGCTCGAGAAGAGCTCCTACGAGCAGTAC		879	661	0.02	1540	0.00116961	331	1	NA	1	NA	CGGCTGCTCCCTCCCAGACATCTGTGTACTTTTGTGCCAGCAGTTACTCACGCCGGCTCGAGAAGAGCTCCTACGAGCAGTACTTCGGGCCGGGCACCAGGCTCACGGTCACAG	CGGCTGCTCCCTCCCAGACATCTGTGTACTTCTGTGCCAGCAGTTACTC------------------CTCCTACGAGCAGTACTTCGGGCCGGGCACCAGGCTCACGGTCACAG	liver	ChILI_19
7633	0	TRBV5-5	TRBJ2-7	ASSLGQTGYYEQY	GCCAGCAGCTTGGGCCAGACAGGTTACTACGAGCAGTAC	TRBD1	601	909	0	1510	0.00114683	332	1	1	1	NA	GCTGGGGGACTCGGCCCTGTATCTCTGTGCCAGCAGCTTGGGCCAGACAGGTTACTACGAGCAGTACTTCGGGCCGGGCACCAGGCTCACGGTCACAG	GCTGGGGGACTCGGCCCTGTATCTCTGTGCCAGCAGCTTGG----GACAGG---CTACGAGCAGTACTTCGGGCCGGGCACCAGGCTCACGGTCACAG	liver	ChILI_19
7634	0	TRBV10-3	TRBJ2-7	AISNGQGAAYEQY	GCCATCAGTAACGGACAGGGGGCCGCCTACGAGCAGTAC	TRBD1	600	909	0	1509	0.00114607	333	1	1	1	NA	ACCAGCTCCCAGACATCTGTGTACTTCTGTGCCATCAGTAACGGACAGGGGGCCGCCTACGAGCAGTACTTCGGGCCGGGCACCAGGCTCACGGTCACAG	ACCAGCTCCCAGACATCTGTGTACTTCTGTGCCATCAGT---GGACAGGGGGC--CCTACGAGCAGTACTTCGGGCCGGGCACCAGGCTCACGGTCACAG	liver	ChILI_19
7635	0	TRBV9	TRBJ2-1	ASSETGAPPLNEF	GCCAGCAGCGAAACTGGCGCTCCTCCCCTCAATGAGTTC		788	716	0	1504	0.00114227	334	1	NA	1	NA	CTCTGGAGCTGGGGGACTCAGCTTTGTATTTCTGTGCCAGCAGCGAAACTGGCGCTCCTCCCCTCAATGAGTTCTTCGGGCCAGGGACACGGCTCACCGTGCTAG	CTCTGGAGCTGGGGGACTCAGCTTTGTATTTCTGTGCCAGCAGCG------------------------AGTTCTTCGGGCCAGGGACACGGCTCACCGTGCTAG	liver	ChILI_19
7636	0	TRBV7-8	TRBJ2-7	ASLSYEQY	GCCAGCTTGAGTTACGAGCAGTAC		1060	442	0	1502	0.00114075	335	1	NA	1	NA	CCAGCGCACACAGCAGGAGGACTCCGCCGTGTATCTCTGTGCCAGCTTGAGTTACGAGCAGTACTTCGGGCCGGGCACCAGGCTCACGGTCACAG	CCAGCGCACACAGCAGGAGGACTCCGCCGTGTATCTCTGTGCCAGC------TACGAGCAGTACTTCGGGCCGGGCACCAGGCTCACGGTCACAG	liver	ChILI_19
7637	0	TRBV4-1	TRBJ1-2	ASSQDTVASYGYT	GCCAGCAGCCAAGATACAGTAGCTAGCTATGGCTACACC	TRBD2	737	751	0.022	1488	0.00113012	336	1	1	1	NA	GCAGCCAGAAGACTCAGCCCTTTATCTCTGCGCCAGCAGCCAAGATACAGTAGCTAGCTATGGCTACACCTTCGGTTCGGGGACCAGGTTAACCGTTGTA	GCAGCCAGAAGACTCAGCCCTGTATCTCTGCGCCAGCAGCCAAGA--------CTAGCTATGGCTACACCTTCGGTTCGGGGACCAGGTTAACCGTTGTA	liver	ChILI_19
7638	0	TRBV4-3	TRBJ1-3	ASSQVVGGRFGNTIY	GCCAGCAGCCAAGTTGTGGGGGGTCGGTTCGGAAACACCATATAT	TRBD2	620	867	0.045	1487	0.00112936	337	1	1	1	NA	GCAGCCAGAAGACTCGGCCCTTAATCTCTGCGCCAGCAGCCAAGTTGTGGGGGGTCGGTTCGGAAACACCATATATTTTGGAGAGGGAAGTTGGCTCACTGTTGTA	GCAGCCAGAAGACTCGGCCCTGTATCTCTGCGCCAGCAGCCAAG----GGGGGG-------GGAAACACCATATATTTTGGAGAGGGAAGTTGGCTCACTGTTGTA	liver	ChILI_19
7639	0	TRBV12-3	TRBJ2-7	SSSPGFGEQY	TCCAGCAGTCCAGGGTTTGGCGAGCAGTAC	TRBD1	648	838	0.024	1486	0.0011286	338	1	1	1	NA	CAGAACCCAGGGACTCAGCTGTGTACTTCTGTTCCAGCAGTCCAGGGTTTGGCGAGCAGTACTTCGGGCCGGGCACCAGGCTCACGGTCACAG	CAGAACCCAGGGACTCAGCTGTGTACTTCTGTGCCAGCAGT-CAGGG-----CGAGCAGTACTTCGGGCCGGGCACCAGGCTCACGGTCACAG	liver	ChILI_19
7640	0	TRBV7-2	TRBJ2-3	ASSSRALAGRLSDTQY	GCCAGCAGCTCCCGAGCTCTAGCGGGTAGGCTGTCAGATACGCAGTAT	TRBD2	853	630	0	1483	0.00112632	339	1	1	1	NA	CCAGCGCACACAGCAGGAGGACTCGGCCGTGTATCTCTGTGCCAGCAGCTCCCGAGCTCTAGCGGGTAGGCTGTCAGATACGCAGTATTTTGGCCCAGGCACCCGGCTGACAGTGCTC	CCAGCGCACACAGCAGGAGGACTCGGCCGTGTATCTCTGTGCCAGCAGCT--------CTAGCGGG--------CAGATACGCAGTATTTTGGCCCAGGCACCCGGCTGACAGTGCTC	liver	ChILI_19
7641	0	TRBV12-3	TRBJ2-7	ASSLGLAGTYEQY	GCCAGCAGCCTTGGGCTAGCGGGAACCTACGAGCAGTAC	TRBD2	501	950	0	1451	0.00110202	340	1	2	1	NA	CAGAACCCAGGGACTCAGCTGTGTACTTCTGTGCCAGCAGCCTTGGGCTAGCGGGAACCTACGAGCAGTACTTCGGGCCGGGCACCAGGCTCACGGTCACAG	CAGAACCCAGGGACTCAGCTGTGTACTTCTGTGCCAGCAG-------CTAGCGGGA-CCTACGAGCAGTACTTCGGGCCGGGCACCAGGCTCACGGTCACAG	liver	ChILI_19
7642	0	TRBV29-1	TRBJ2-3	SVEAPADTQY	AGCGTTGAGGCCCCCGCAGATACGCAGTAT		649	796	0	1445	0.00109746	341	1	NA	1	NA	GAGCCCTGAAGACAGCAGCATATATCTCTGCAGCGTTGAGGCCCCCGCAGATACGCAGTATTTTGGCCCAGGCACCCGGCTGACAGTGCTC	GAGCCCTGAAGACAGCAGCATATATCTCTGCAGCGTTGA--------CAGATACGCAGTATTTTGGCCCAGGCACCCGGCTGACAGTGCTC	liver	ChILI_19
7643	0	TRBV5-1	TRBJ2-7	ASTLGAEQ	GCCAGCACCTTGGGAGCGGAGCAG	TRBD2	647	789	0.023	1436	0.00109063	342	1	1	1	NA	GGAGCTGGGGGACTCGGCCCTTTATCTTTGCGCCAGCACCTTGGGAGCGGAGCAGTTCGGGCCGGGCACCAGGCTCACGGTCACAG	GGAGCTGGGGGACTCGGCCCTTTATCTTTGCGCCAGCAGCTTGG-AGCGG-----TTCGGGCCGGGCACCAGGCTCACGGTCACAG	liver	ChILI_19
7644	0	TRBV29-1	TRBJ2-7	SVIPGRSYEQY	AGCGTTATACCCGGGAGGTCCTACGAGCAGTAC	TRBD2	638	782	0	1420	0.00107848	343	1	2	1	NA	GAGCCCTGAAGACAGCAGCATATATCTCTGCAGCGTTATACCCGGGAGGTCCTACGAGCAGTACTTCGGGCCGGGCACCAGGCTCACGGTCACAG	GAGCCCTGAAGACAGCAGCATATATCTCTGCAGCGTT-----CGGGAGGTCCTACGAGCAGTACTTCGGGCCGGGCACCAGGCTCACGGTCACAG	liver	ChILI_19
7645	0	TRBV29-1	TRBJ2-7	SVERRTSGINEQY	AGCGTTGAACGAAGGACTAGCGGGATCAACGAGCAGTAC	TRBD2	584	794	0	1378	0.00104658	344	1	2	1	NA	GAGCCCTGAAGACAGCAGCATATATCTCTGCAGCGTTGAACGAAGGACTAGCGGGATCAACGAGCAGTACTTCGGGCCGGGCACCAGGCTCACGGTCACAG	GAGCCCTGAAGACAGCAGCATATATCTCTGCAGCGTTGAA----GGACTAGCGGGA---ACGAGCAGTACTTCGGGCCGGGCACCAGGCTCACGGTCACAG	liver	ChILI_19
7646	0	TRBV5-1	TRBJ2-7	ASSLGKYRDEQY	GCCAGCAGCCTTGGCAAGTACCGGGACGAGCAGTAC	TRBD1	519	845	0	1364	0.00103594	345	1	1	1	NA	GGAGCTGGGGGACTCGGCCCTTTATCTTTGCGCCAGCAGCCTTGGCAAGTACCGGGACGAGCAGTACTTCGGGCCGGGCACCAGGCTCACGGTCACAG	GGAGCTGGGGGACTCGGCCCTTTATCTTTGCGCCAGCAGC-------------GGGACGAGCAGTACTTCGGGCCGGGCACCAGGCTCACGGTCACAG	liver	ChILI_19
7647	0	TRBV29-1	TRBJ2-7	SVAPGTAAWEQY	AGCGTGGCCCCCGGGACCGCCGCCTGGGAGCAGTAC	TRBD2	607	755	0	1362	0.00103443	346	1	2	1	NA	GAGCCCTGAAGACAGCAGCATATATCTCTGCAGCGTGGCCCCCGGGACCGCCGCCTGGGAGCAGTACTTCGGGCCGGGCACCAGGCTCACGGTCACAG	GAGCCCTGAAGACAGCAGCATATATCTCTGCAGCGT------CGGGA-----------GAGCAGTACTTCGGGCCGGGCACCAGGCTCACGGTCACAG	liver	ChILI_19
7648	0	TRBV5-1	TRBJ2-3	ASSLFGGEDTQY	GCCAGCAGCTTGTTCGGGGGGGAAGATACGCAGTAT	TRBD2	1253	109	0	1362	0.00103443	346	1	1	1	NA	GGAGCTGGGGGACTCGGCCCTTTATCTTTGCGCCAGCAGCTTGTTCGGGGGGGAAGATACGCAGTATTTTGGCCCAGGCACCCGGCTGACAGTGCTCG	GGAGCTGGGGGACTCGGCCCTTTATCTTTGCGCCAGCAGCTTG--CGGGGGGG-AGATACGCAGTATTTTGGCCCAGGCACCCGGCTGACAGTGCTCG	liver	ChILI_19
7649	0	TRBV12-3	TRBJ2-5	ASSHLVKKKTQY	GCCAGCAGTCACTTAGTTAAAAAGAAGACCCAGTAC		65	1295	0	1360	0.00103291	348	1	NA	1	NA	CAGAACCCAGGGACTCAGCTGTGTACTTCTGTGCCAGCAGTCACTTAGTTAAAAAGAAGACCCAGTACTTCGGGCCAGGCACGCGGCTCCTGGTGCTCG	CAGAACCCAGGGACTCAGCTGTGTACTTCTGTGCCAGCAGT----------------AGACCCAGTACTTCGGGCCAGGCACGCGGCTCCTGGTGCTCG	liver	ChILI_19
7650	0	TRBV7-8	TRBJ2-7	ASSLGLAGPYEQY	GCCAGCAGCTTAGGACTAGCGGGGCCCTACGAGCAGTAC	TRBD2	999	351	0	1350	0.00102531	349	1	1	1	NA	CCAGCGCACACAGCAGGAGGACTCCGCCGTGTATCTCTGTGCCAGCAGCTTAGGACTAGCGGGGCCCTACGAGCAGTACTTCGGGCCGGGCACCAGGCTCACGGTCACAG	CCAGCGCACACAGCAGGAGGACTCCGCCGTGTATCTCTGTGCCAGCAGCTTAGGACTAGCGGGG-CCTACGAGCAGTACTTCGGGCCGGGCACCAGGCTCACGGTCACAG	liver	ChILI_19
7651	0	TRBV29-1	TRBJ2-7	SVEGLAASYEQY	AGCGTCGAAGGACTAGCGGCCTCCTACGAGCAGTAT	TRBD2	601	740	0	1341	0.00101848	350	1	1	1	NA	GAGCCCTGAAGACAGCAGCATATATCTCTGCAGCGTCGAAGGACTAGCGGCCTCCTACGAGCAGTATTTCGGGCCGGGCACCAGGCTCACGGTCACAG	GAGCCCTGAAGACAGCAGCATATATCTCTGCAGCGT----GGACTAGCGG-CTCCTACGAGCAGTACTTCGGGCCGGGCACCAGGCTCACGGTCACAG	liver	ChILI_19
7652	0	TRBV12-3	TRBJ2-3	ASSLSGQGIDTQY	GCCAGCAGTTTATCGGGACAGGGAATAGATACGCAGTAT	TRBD1	945	394	0	1339	0.00101696	351	1	1	1	NA	CAGAACCCAGGGACTCAGCTGTGTACTTCTGTGCCAGCAGTTTATCGGGACAGGGAATAGATACGCAGTATTTTGGCCCAGGCACCCGGCTGACAGTGCTCG	CAGAACCCAGGGACTCAGCTGTGTACTTCTGTGCCAGCAGTTTA--GGGACAGGG---AGATACGCAGTATTTTGGCCCAGGCACCCGGCTGACAGTGCTCG	liver	ChILI_19
7653	0	TRBV29-1	TRBJ2-7	YYEQY	TACTACGAGCAGTAC		598	737	0	1335	0.00101392	352	1	NA	1	NA	GAGCCCTGAAGACAGCAGCGTTTCCTGGTCTTACTACGAGCAGTACTTCGGGCCGGGCACCAGGCTCACGGTCACAG	GAGCCCTGAAGACAGCAGC--------------CTACGAGCAGTACTTCGGGCCGGGCACCAGGCTCACGGTCACAG	liver	ChILI_19
7654	0	TRBV20-1	TRBJ2-3	SARAPSTSGRSPDTQY	AGTGCTAGAGCACCTTCAACTAGCGGGAGGTCCCCAGATACGCAGTAT	TRBD2	1227	100	0	1327	0.00100784	353	1	2	1	NA	GCCCATCCTGAAGACAGCAGCTTCTACATCTGCAGTGCTAGAGCACCTTCAACTAGCGGGAGGTCCCCAGATACGCAGTATTTTGGCCCAGGCACCCGGCTGACAGTGCTCG	GCCCATCCTGAAGACAGCAGCTTCTACATCTGCAGTGCTAGAG--------ACTAGCGGGAGG----CAGATACGCAGTATTTTGGCCCAGGCACCCGGCTGACAGTGCTCG	liver	ChILI_19
7655	0	TRBV14	TRBJ1-4	ASSQDSFNEKLF	GCCAGCAGCCAAGATTCGTTCAATGAAAAACTGTTT		563	755	0	1318	0.00100101	354	1	NA	1	NA	GCAGAACTGGAGGATTCTGGAGTTTATTTCTGTGCCAGCAGCCAAGATTCGTTCAATGAAAAACTGTTTTTTGGCAGTGGAACCCAGCTCTCTGTCTTGG	GCAGAACTGGAGGATTCTGGAGTTTATTTCTGTGCCAGCAGCCAAGA-------AATGAAAAACTGTTTTTTGGCAGTGGAACCCAGCTCTCTGTCTTGG	liver	ChILI_19
7656	0	TRBV12-3	TRBJ2-1	ASSPSVGYNEQF	GCCAGCAGCCCGAGTGTGGGATACAATGAGCAGTTC		595	721	0	1316	0.00099949	355	1	NA	1	NA	CAGAACCCAGGGACTCAGCTGTGTACTTCTGTGCCAGCAGCCCGAGTGTGGGATACAATGAGCAGTTCTTCGGGCCAGGGACACGGCTCACCGTGCTAG	CAGAACCCAGGGACTCAGCTGTGTACTTCTGTGCCAGCAG-------------TACAATGAGCAGTTCTTCGGGCCAGGGACACGGCTCACCGTGCTAG	liver	ChILI_19
7657	0	TRBV12-3	TRBJ2-3	ASLSGQEIDTQY	GCCAGTTTATCGGGACAGGAAATAGATACGCAGTAT	TRBD1	1079	224	0	1303	0.00098962	356	1	1	1	NA	CAGAACCCAGGGACTCAGCTGTGTACTTCTGTGCCAGTTTATCGGGACAGGAAATAGATACGCAGTATTTTGGCCCAGGCACCCGGCTGACAGTGCTCG	CAGAACCCAGGGACTCAGCTGTGTACTTCTGTGCCAG------GGGACAGG----AGATACGCAGTATTTTGGCCCAGGCACCCGGCTGACAGTGCTCG	liver	ChILI_19
7658	0	TRBV9	TRBJ2-2	ASSPTPGLARGGELF	GCCAGCAGCCCCACCCCCGGACTAGCGAGGGGCGGGGAGCTGTTT	TRBD2	937	366	0	1303	0.00098962	356	1	1	1	NA	CTCTGGAGCTGGGGGACTCAGCTTTGTATTTCTGTGCCAGCAGCCCCACCCCCGGACTAGCGAGGGGCGGGGAGCTGTTTTTTGGAGAAGGCTCTAGGCTGACCGTACTGG	CTCTGGAGCTGGGGGACTCAGCTTTGTATTTCTGTGCCAGCAGC---------GGACTAGCG-----CGGGGAGCTGTTTTTTGGAGAAGGCTCTAGGCTGACCGTACTGG	liver	ChILI_19
7659	0	TRBV12-3	TRBJ1-3	ASSFTPGPPTGN	GCCAGCAGTTTTACCCCAGGTCCCCCGACCGGGAAT	TRBD2	37	1264	0	1301	0.0009881	358	1	2	1	NA	CAGAACCCAGGGACTCAGCTGTGTACTTCTGTGCCAGCAGTTTTACCCCAGGTCCCCCGACCGGGAATTTTGGAGAGGGAAGTTGGCTCACTGTTGTAG	CAGAACCCAGGGACTCAGCTGTGTACTTCTGTGCCAGCAGTTT------------------CGGGAATTTTGGAGAGGGAAGTTGGCTCACTGTTGTAG	liver	ChILI_19
7660	0	TRBV12-3	TRBJ1-5	ASSLGGQPQH	GCCAGCAGTCTAGGTGGTCAGCCCCAGCAT		80	1218	0	1298	0.00098582	359	1	NA	1	NA	CAGAACCCAGGGACTCAGCTGTGTACTTCTGTGCCAGCAGTCTAGGTGGTCAGCCCCAGCATTTTGGTGATGGGACTCGACTCTCCATCCTAG	CAGAACCCAGGGACTCAGCTGTGTACTTCTGTGCCAGCAGT--------TCAGCCCCAGCATTTTGGTGATGGGACTCGACTCTCCATCCTAG	liver	ChILI_19
7661	0	TRBV12-3	TRBJ2-1	ASKGGPDYNEQF	GCCAGCAAGGGAGGGCCAGACTACAATGAGCAGTTC	TRBD2	591	705	0	1296	0.0009843	360	1	2	1	NA	CAGAACCCAGGGACTCAGCTGTGTACTTCTGTGCCAGCAAGGGAGGGCCAGACTACAATGAGCAGTTCTTCGGGCCAGGGACACGGCTCACCGTGCTAG	CAGAACCCAGGGACTCAGCTGTGTACTTCTGTGCCAGCA-GGGAGGG-----CTACAATGAGCAGTTCTTCGGGCCAGGGACACGGCTCACCGTGCTAG	liver	ChILI_19
7662	0	TRBV29-1	TRBJ2-7	VSGTSGRNQY	GTTTCCGGGACTAGCGGGAGAAATCAGTAC	TRBD2	514	778	0	1292	0.00098126	361	1	2	1	NA	GAGCCCTGAAGACAGCAGCATATATCTCAGCGTTTCCGGGACTAGCGGGAGAAATCAGTACTTCGGGCCGGGCACCAGGCTCACGGTCACAG	GAGCCCTGAAGACAGCAGCATATATCTC---------GGGACTAGCGGGAG----CAGTACTTCGGGCCGGGCACCAGGCTCACGGTCACAG	liver	ChILI_19
7663	0	TRBV7-2	TRBJ2-7	ASSFSHQGKGSYEQY	GCCAGCAGCTTCTCCCATCAGGGAAAGGGCTCCTACGAGCAGTAC	TRBD1	575	716	0	1291	0.0009805	362	1	1	1	NA	CAGGAGGACTCGGCCGTGTATCTCTGTGCCAGCAGCTTCTCCCATCAGGGAAAGGGCTCCTACGAGCAGTACTTCGGGCCGGGCACCAGGCTCACGGTCACAG	CAGGAGGACTCGGCCGTGTATCTCTGTGCCAGCAGCTT-------CAGGG------CTCCTACGAGCAGTACTTCGGGCCGGGCACCAGGCTCACGGTCACAG	liver	ChILI_19
7664	0	TRBV9	TRBJ1-2	ASGASGTGGTNYGYT	GCCAGCGGCGCTTCCGGGACAGGGGGGACTAATTATGGCTACACC	TRBD1	875	402	0	1277	0.00096987	363	1	1	1	NA	CTCTGGAGCTGGGGGACTCAGCTTTGTATTTCTGTGCCAGCGGCGCTTCCGGGACAGGGGGGACTAATTATGGCTACACCTTCGGTTCGGGGACCAGGTTAACCGTTGTAG	CTCTGGAGCTGGGGGACTCAGCTTTGTATTTCTGTGCCAGC---------GGGACAGGGGG--CTAACTATGGCTACACCTTCGGTTCGGGGACCAGGTTAACCGTTGTAG	liver	ChILI_19
7665	0	TRBV4-1	TRBJ1-1	ASFRGWNTEAF	GCCAGCTTCAGGGGATGGAACACTGAAGCTTTC	TRBD1	687	561	0	1248	0.00094784	364	1	1	1	NA	GCAGCCAGAAGACTCAGCCCTGTATCTCTGCGCCAGCTTCAGGGGATGGAACACTGAAGCTTTCTTTGGACAAGGCACCAGACTCACAGTTGTAG	GCAGCCAGAAGACTCAGCCCTGTATCTCTGCGCCAGC--CAGGGG---GAACACTGAAGCTTTCTTTGGACAAGGCACCAGACTCACAGTTGTAG	liver	ChILI_19
7666	0	TRBV6-1	TRBJ1-4	ASSRRNEKLF	GCCAGCAGCCGAAGGAATGAAAAACTGTTT		454	717	0	1171	0.00088936	365	1	NA	1	NA	GCTCCCTCCCAGACATCTGTGTACTTCTGTGCCAGCAGCCGAAGGAATGAAAAACTGTTTTTTGGCAGTGGAACCCAGCTCTCTGTCTTGG	GCTCCCTCCCAGACATCTGTGTACTTCTGTGCCAGCAG-------AATGAAAAACTGTTTTTTGGCAGTGGAACCCAGCTCTCTGTCTTGG	liver	ChILI_19
7667	0	TRBV12-3	TRBJ2-7	ASSLSRGLRYEQY	GCCAGCAGCTTGTCGCGGGGACTTCGCTACGAGCAGTAC	TRBD2	444	726	0	1170	0.0008886	366	1	1	1	NA	CAGAACCCAGGGACTCAGCTGTGTACTTCTGTGCCAGCAGCTTGTCGCGGGGACTTCGCTACGAGCAGTACTTCGGGCCGGGCACCAGGCTCACGGTCACAG	CAGAACCCAGGGACTCAGCTGTGTACTTCTGTGCCAGCAG------GCGGGG------CTACGAGCAGTACTTCGGGCCGGGCACCAGGCTCACGGTCACAG	liver	ChILI_19
7668	0	TRBV4-2	TRBJ2-1	ASSHDTSGGANEQF	GCCAGCAGCCATGATACTAGCGGGGGGGCCAATGAGCAGTTC	TRBD2	598	559	0	1157	0.00087873	367	1	1	1	NA	GCAGCCAGAAGACTCGGCCCTGTATCTCTGTGCCAGCAGCCATGATACTAGCGGGGGGGCCAATGAGCAGTTCTTCGGGCCAGGGACACGGCTCACCGTGCTAG	GCAGCCAGAAGACTCGGCCCTGTATCTCTGTGCCAGCAGCCA----ACTAGCGGGGGGG-CAATGAGCAGTTCTTCGGGCCAGGGACACGGCTCACCGTGCTAG	liver	ChILI_19
7669	0	TRBV5-6	TRBJ1-1	ASSLGVGGTSDTEAF	GCCAGCAGCTTGGGGGTTGGGGGAACATCGGACACTGAAGCTTTC	TRBD1	846	300	0	1146	0.00087038	368	1	1	1	NA	GCTGGGGGACTCGGCCCTCTATCTCTGTGCCAGCAGCTTGGGGGTTGGGGGAACATCGGACACTGAAGCTTTCTTTGGACAAGGCACCAGACTCACAGTTGTAG	GCTGGGGGACTCGGCCCTCTATCTCTGTGCCAGCAGCTTGG-----GGGGG--------ACACTGAAGCTTTCTTTGGACAAGGCACCAGACTCACAGTTGTAG	liver	ChILI_19
7670	0	TRBV7-3	TRBJ2-1	ASSRLDYNEQF	GCCAGCAGCCGCCTGGACTACAATGAGCAGTTC	TRBD2	651	478	0	1129	0.00085746	369	1	1	1	NA	CCAGCGCACAGAGCGGGGGGACTCAGCCGTGTATCTCTGTGCCAGCAGCCGCCTGGACTACAATGAGCAGTTCTTCGGGCCAGGGACACGGCTCACCGTGCTAG	CCAGCGCACAGAGCGGGGGGACTCAGCCGTGTATCTCTGTGCCAGCAGC-----GGACTACAATGAGCAGTTCTTCGGGCCAGGGACACGGCTCACCGTGCTAG	liver	ChILI_19
7671	0	TRBV15	TRBJ2-1	ATSRSTTLTSQGPNEQF	GCCACCAGCAGATCAACCACCCTGACTAGCCAGGGGCCTAATGAGCAGTTC	TRBD2	343	772	0	1115	0.00084683	370	2	1	1	NA	CACCAGGCCTGGGGGACGCAGCCATGTACCTGTGTGCCACCAGCAGATCAACCACCCTGACTAGCCAGGGGCCTAATGAGCAGTTCTTCGGGCCAGGGACACGGCTCACCGTGCTAG	CACCAGGCCTGGGGGACGCAGCCATGTACCTGTGTGCCACCAGC--------------GACTAGC---------AATGAGCAGTTCTTCGGGCCAGGGACACGGCTCACCGTGCTAG	liver	ChILI_19
7672	0	TRBV9	TRBJ1-2	ASSPTSGTNYGYT	GCCAGCAGCCCCACGAGCGGGACGAACTATGGTTACACC	TRBD2	665	417	0	1082	0.00082177	371	1	2	1	NA	CTCTGGAGCTGGGGGACTCAGCTTTGTATTTCTGTGCCAGCAGCCCCACGAGCGGGACGAACTATGGTTACACCTTCGGTTCGGGGACCAGGTTAACCGTTGTAG	CTCTGGAGCTGGGGGACTCAGCTTTGTATTTCTGTGCCAGCAGC------AGCGGGA--AACTATGGCTACACCTTCGGTTCGGGGACCAGGTTAACCGTTGTAG	liver	ChILI_19
7673	0	TRBV2	TRBJ1-1	ASRGGKAF	GCCAGCAGGGGGGGGAAGGCTTTC	TRBD1	930	99	0	1029	0.00078152	372	1	1	1	NA	CCACAAAGCTGGAGGACTCAGCCATGTACTTCTGTGCCAGCAGGGGGGGGAAGGCTTTCTTTGGACAAGGCACCAGACTCACAGTTGTAG	CCACAAAGCTGGAGGACTCAGCCATGTACTTCTGTGCCAGCAGGGGG------GCTTTCTTTGGACAAGGCACCAGACTCACAGTTGTAG	liver	ChILI_19
7674	0	TRBV10-3	TRBJ1-4	AIRRGGDVNEKLF	GCCATCAGGAGGGGGGGGGACGTAAATGAAAAACTGTTT	TRBD2	269	753	0	1022	0.0007762	373	1	1	1	NA	ACCAGCTCCCAGACATCTGTGTACTTCTGTGCCATCAGGAGGGGGGGGGACGTAAATGAAAAACTGTTTTTTGGCAGTGGAACCCAGCTCTCTGTCTTGG	ACCAGCTCCCAGACATCTGTGTACTTCTGTGCCATCAG----GGGGGGG-----AATGAAAAACTGTTTTTTGGCAGTGGAACCCAGCTCTCTGTCTTGG	liver	ChILI_19
7675	0	TRBV4-3	TRBJ2-7	ASPSSGSLLPQY	GCCAGCCCGTCCAGCGGGAGCCTCCTGCCGCAGTAC	TRBD2	579	434	0	1013	0.00076936	374	1	2	1	NA	GCAGCCAGAAGACTCGGCCCTGTATCTCTGCGCCAGCCCGTCCAGCGGGAGCCTCCTGCCGCAGTACTTCGGGCCGGGCACCAGGCTCACGGTCACAG	GCAGCCAGAAGACTCGGCCCTGTATCTCTGCGCCAGC------AGCGGGAG---------GCAGTACTTCGGGCCGGGCACCAGGCTCACGGTCACAG	liver	ChILI_19
7676	0	TRBV4-2	TRBJ2-7	ASSRRGEYEQY	GCCAGCAGCCGGAGGGGAGAATACGAGCAGTAC	TRBD2	451	555	0.024	1006	0.00076405	375	1	2	1	NA	GCAGCCAGAAGACTCGGCCCTTTATCTCTGTGCCAGCAGCCGGAGGGGAGAATACGAGCAGTACTTCGGGCCGGGCACCAGGCTCACGGTCACA	GCAGCCAGAAGACTCGGCCCTGTATCTCTGTGCCAGCAGCCGGAGGG-----TACGAGCAGTACTTCGGGCCGGGCACCAGGCTCACGGTCACA	liver	ChILI_19
7677	0	TRBV4-3	TRBJ1-4	ASSQSGGVEKLF	GCCAGCAGCCAGTCCGGGGGGGTTGAAAAACTGTTT	TRBD2	469	528	0	997	0.00075721	376	1	1	1	NA	GCAGCCAGAAGACTCGGCCCTGTATCTCTGCGCCAGCAGCCAGTCCGGGGGGGTTGAAAAACTGTTTTTTGGCAGTGGAACCCAGCTCTCTGTCTTGG	GCAGCCAGAAGACTCGGCCCTGTATCTCTGCGCCAGCAGCCA---CGGGGGGG-TGAAAAACTGTTTTTTGGCAGTGGAACCCAGCTCTCTGTCTTGG	liver	ChILI_19
7678	0	TRBV5-1	TRBJ2-7	PSSGLAGTYEQY	CCCAGCTCCGGACTAGCGGGGACCTACGAGCAGTAC	TRBD2	456	532	0.027	988	0.00075038	377	1	1	1	NA	GGAGCTGGGGGACTCGGCCCTTTATCTTTGCCCCAGCTCCGGACTAGCGGGGACCTACGAGCAGTACTTCGGGCCGGGCACCAGGCTCACGGTCACAG	GGAGCTGGGGGACTCGGCCCTTTATCTTTGCGCCAGC---GGACTAGCGGGG-CCTACGAGCAGTACTTCGGGCCGGGCACCAGGCTCACGGTCACAG	liver	ChILI_19
7679	0	TRBV27	TRBJ1-5	ASTKSPYQPQH	GCCAGCACCAAATCCCCCTATCAGCCCCAGCAT		258	703	0	961	0.00072987	378	1	NA	1	NA	CGCCCAGCCCCAACCAGACCTCTCTGTACTTCTGTGCCAGCACCAAATCCCCCTATCAGCCCCAGCATTTTGGTGATGGGACTCGACTCTCCATCCTAG	CGCCCAGCCCCAACCAGACCTCTCTGTACTTCTGTGCCAGCA------------ATCAGCCCCAGCATTTTGGTGATGGGACTCGACTCTCCATCCTAG	liver	ChILI_19
7680	0	TRBV29-1	TRBJ2-7	SVRPGGRSYEQY	AGCGTTCGACCGGGGGGGCGGTCCTACGAGCAGTAC	TRBD2	389	559	0	948	0.00072	379	1	1	1	NA	GAGCCCTGAAGACAGCAGCATATATCTCTGCAGCGTTCGACCGGGGGGGCGGTCCTACGAGCAGTACTTCGGGCCGGGCACCAGGCTCACGGTCACAG	GAGCCCTGAAGACAGCAGCATATATCTCTGCAGCGTT----CGGGGGGG---TCCTACGAGCAGTACTTCGGGCCGGGCACCAGGCTCACGGTCACAG	liver	ChILI_19
7681	0	TRBV4-2	TRBJ2-7	ASSQDGTSSREQY	GCCAGCAGCCAAGATGGGACTAGTTCGAGGGAGCAGTAC	TRBD2	448	499	0	947	0.00071924	380	1	1	1	NA	GCAGCCAGAAGACTCGGCCCTGTATCTCTGTGCCAGCAGCCAAGATGGGACTAGTTCGAGGGAGCAGTACTTCGGGCCGGGCACCAGGCTCACGGTCACAG	GCAGCCAGAAGACTCGGCCCTGTATCTCTGTGCCAGCAGCCAAGA-GGGACTAG-------GAGCAGTACTTCGGGCCGGGCACCAGGCTCACGGTCACAG	liver	ChILI_19
7682	0	TRBV29-1	TRBJ2-7	SVSTTYEQY	AGCGTCTCAACGACCTACGAGCAGTAC		398	510	0	908	0.00068962	381	1	NA	1	NA	GAGCCCTGAAGACAGCAGCATATATCTCTGCAGCGTCTCAACGACCTACGAGCAGTACTTCGGGCCGGGCACCAGGCTCACGGTCACAG	GAGCCCTGAAGACAGCAGCATATATCTCTGCAGCGT--------CCTACGAGCAGTACTTCGGGCCGGGCACCAGGCTCACGGTCACAG	liver	ChILI_19
7683	0	TRBV6-2	TRBJ2-1	ASKGLAGGFIYNEQF	GCCAGCAAGGGACTAGCGGGGGGGTTTATCTACAATGAGCAGTTC	TRBD2	256	606	0	862	0.00065468	382	1	1	1	NA	GCTCCCTCCCAAACATCTGTGTACTTCTGTGCCAGCAAGGGACTAGCGGGGGGGTTTATCTACAATGAGCAGTTCTTCGGGCCAGGGACACGGCTCACCGTGCTAG	GCTCCCTCCCAAACATCTGTGTACTTCTGTGCCAGCA-GGGACTAGCGGGGGGG-----CTACAATGAGCAGTTCTTCGGGCCAGGGACACGGCTCACCGTGCTAG	liver	ChILI_19
7684	0	TRBV7-9	TRBJ1-3	ASSPPAGPSGNTIY	GCCAGCAGCCCCCCCGCGGGGCCCTCTGGAAACACCATATAT	TRBD2	52	778	0	830	0.00063038	383	1	1	1	NA	CCAGCGCACAGAGCAGGGGGACTCGGCCATGTATCTCTGTGCCAGCAGCCCCCCCGCGGGGCCCTCTGGAAACACCATATATTTTGGAGAGGGAAGTTGGCTCACTGTTGTAG	CCAGCGCACAGAGCAGGGGGACTCGGCCATGTATCTCTGTGCCAGCAGC------GCGGGG--CTCTGGAAACACCATATATTTTGGAGAGGGAAGTTGGCTCACTGTTGTAG	liver	ChILI_19
7685	0	TRBV9	TRBJ2-3	ASSVSGRGADTQY	GCCAGCAGCGTTAGCGGGAGGGGCGCAGATACGCAGTAT	TRBD2	559	260	0	819	0.00062202	384	1	2	1	NA	CTCTGGAGCTGGGGGACTCAGCTTTGTATTTCTGTGCCAGCAGCGTTAGCGGGAGGGGCGCAGATACGCAGTATTTTGGCCCAGGCACCCGGCTGACAGTGCTCG	CTCTGGAGCTGGGGGACTCAGCTTTGTATTTCTGTGCCAGCAGCGTTAGCGGGAGGG---CAGATACGCAGTATTTTGGCCCAGGCACCCGGCTGACAGTGCTCG	liver	ChILI_19
7686	0	TRBV20-1	TRBJ2-5	SSRGLAGSQETQY	AGCTCTCGGGGACTAGCGGGATCCCAAGAGACCCAGTAC	TRBD2	352	448	0	800	0.00060759	385	1	2	1	NA	GCCCATCCTGAAGACAGCAGCTTCTACATCTGCAGCTCTCGGGGACTAGCGGGATCCCAAGAGACCCAGTACTTCGGGCCAGGCACGCGGCTCCTGGTGCTCG	GCCCATCCTGAAGACAGCAGCTTCTACATCTGCAG------GGGACTAGCGGGA--CCAAGAGACCCAGTACTTCGGGCCAGGCACGCGGCTCCTGGTGCTCG	liver	ChILI_19
7687	0	TRBV5-4	TRBJ2-1	ASQPAGGPHNEQF	GCCAGCCAGCCAGCGGGGGGGCCCCACAATGAGCAGTTC	TRBD2	775	10	0	785	0.0005962	386	1	1	1	NA	GGAGCTGGACGACTCGGCCCTGTATCTCTGTGCCAGCCAGCCAGCGGGGGGGCCCCACAATGAGCAGTTCTTCGGGCCAGGGACACGGCTCACCGTGCTAG	GGAGCTGGACGACTCGGCCCTGTATCTCTGTGCCAGC-----AGCGGGGGGG----ACAATGAGCAGTTCTTCGGGCCAGGGACACGGCTCACCGTGCTAG	liver	ChILI_19
7688	0	TRBV4-3	TRBJ2-1	ASSQFWGRDEQF	GCCAGCAGCCAATTTTGGGGTCGGGATGAGCAGTTC	TRBD2	411	368	0	779	0.00059164	387	1	2	1	NA	GCAGCCAGAAGACTCGGCCCTGTATCTCTGCGCCAGCAGCCAATTTTGGGGTCGGGATGAGCAGTTCTTCGGGCCAGGGACACGGCTCACCGTGCTAG	GCAGCCAGAAGACTCGGCCCTGTATCTCTGCGCCAGCAGCCAA---------CGGGATGAGCAGTTCTTCGGGCCAGGGACACGGCTCACCGTGCTAG	liver	ChILI_19
7689	0	TRBV7-9	TRBJ1-5	ASSGQSAGAPQH	GCCAGCAGCGGACAGTCCGCGGGGGCCCCACAGCAT	TRBD2	13	742	0	755	0.00057341	388	1	1	1	NA	CCAGCGCACAGAGCAGGGGGACTCGGCCATGTATCTCTGTGCCAGCAGCGGACAGTCCGCGGGGGCCCCACAGCATTTTGGTGATGGGACTCGACTCTCCATCCTAG	CCAGCGCACAGAGCAGGGGGACTCGGCCATGTATCTCTGTGCCAGCAGC---------GCGGGGG-----CAGCATTTTGGTGATGGGACTCGACTCTCCATCCTAG	liver	ChILI_19
7690	0	TRBV7-3	TRBJ1-1	ASSPGGGGGTEAF	GCCAGCAGCCCAGGAGGAGGGGGGGGCACTGAAGCTTTC	TRBD2	37	705	0	742	0.00056354	389	1	1	1	NA	CCAGCGCACAGAGCGGGGGGACTCAGCCGTGTATCTCTGTGCCAGCAGCCCAGGAGGAGGGGGGGGCACTGAAGCTTTCTTTGGACAAGGCACCAGACTCACAGTTGTAG	CCAGCGCACAGAGCGGGGGGACTCAGCCGTGTATCTCTGTGCCAGCAGC----------GGGGGGGCACTGAAGCTTTCTTTGGACAAGGCACCAGACTCACAGTTGTAG	liver	ChILI_19
7691	0	TRBV6-1	TRBJ2-5	ASRRSVQKETQY	GCCAGCAGGCGAAGTGTTCAGAAAGAGACCCAGTAC		240	481	0	721	0.00054759	390	1	NA	1	NA	GCTCCCTCCCAGACATCTGTGTACTTCTGTGCCAGCAGGCGAAGTGTTCAGAAAGAGACCCAGTACTTCGGGCCAGGCACGCGGCTCCTGGTGCTCG	GCTCCCTCCCAGACATCTGTGTACTTCTGTGCCAGCAG--------------AAGAGACCCAGTACTTCGGGCCAGGCACGCGGCTCCTGGTGCTCG	liver	ChILI_19
7692	0	TRBV9	TRBJ2-7	ASAGQGVFSSDEQY	GCCAGCGCGGGACAGGGGGTATTCTCCAGTGACGAGCAGTAC	TRBD1	391	298	0	689	0.00052329	391	1	1	1	NA	CTCTGGAGCTGGGGGACTCAGCTTTGTATTTCTGTGCCAGCGCGGGACAGGGGGTATTCTCCAGTGACGAGCAGTACTTCGGGCCGGGCACCAGGCTCACGGTCACAG	CTCTGGAGCTGGGGGACTCAGCTTTGTATTTCTGTGCCAGC--GGGACAGGGGG------------ACGAGCAGTACTTCGGGCCGGGCACCAGGCTCACGGTCACAG	liver	ChILI_19
7693	0	TRBV11-2	TRBJ1-6	ASSLVGTVLNSPLH	GCCAGCAGCTTAGTAGGGACAGTACTCAATTCACCCCTCCAC	TRBD1	308	373	0	681	0.00051721	392	1	1	2	NA	GCAAAGCTTGAGGACTCGGCCGTGTATCTCTGTGCCAGCAGCTTAGTAGGGACAGTACTCAATTCACCCCTCCACTTTGGGAACGGGACCAGGCTCACTGTGACAG	GCAAAGCTTGAGGACTCGGCCGTGTATCTCTGTGCCAGCAGCTTAG--GGGACAG-----AATTCACCCCTCCACTTTGGGAACGGGACCAGGCTCACTGTGACAG	liver	ChILI_19
7694	0	TRBV12-3	TRBJ2-7	SSSLTGWAYEQY	TCCAGCAGTTTGACAGGGTGGGCCTACGAGCAGTAC	TRBD1	230	347	0.023	577	0.00043823	393	1	1	1	NA	CAGAACCCAGGGACTCAGCTGTGTACTTCTGTTCCAGCAGTTTGACAGGGTGGGCCTACGAGCAGTACTTCGGGCCGGGCACCAGGCTCACGGTCACAG	CAGAACCCAGGGACTCAGCTGTGTACTTCTGTGCCAGCAGTTTGACAGGG----CCTACGAGCAGTACTTCGGGCCGGGCACCAGGCTCACGGTCACAG	liver	ChILI_19
7695	0	TRBV4-1	TRBJ2-1	ASSQLHGGNEQF	GCCAGCAGCCAACTACACGGGGGCAATGAGCAGTTC	TRBD1	256	249	0	505	0.00038354	394	1	1	1	NA	GCAGCCAGAAGACTCAGCCCTGTATCTCTGCGCCAGCAGCCAACTACACGGGGGCAATGAGCAGTTCTTCGGGCCAGGGACACGGCTCACCGTGCTAG	GCAGCCAGAAGACTCAGCCCTGTATCTCTGCGCCAGCAGCCAA------GGGGGCAATGAGCAGTTCTTCGGGCCAGGGACACGGCTCACCGTGCTAG	liver	ChILI_19
7696	0	TRBV12-3	TRBJ2-5	ASSRRGPGQETQY	GCCAGCAGCCGACGGGGCCCTGGCCAAGAGACCCAGTAC	TRBD1	178	289	0	467	0.00035468	395	1	1	1	NA	CAGAACCCAGGGACTCAGCTGTGTACTTCTGTGCCAGCAGCCGACGGGGCCCTGGCCAAGAGACCCAGTACTTCGGGCCAGGCACGCGGCTCCTGGTGCTCG	CAGAACCCAGGGACTCAGCTGTGTACTTCTGTGCCAGCAG-----GGGGC-----CCAAGAGACCCAGTACTTCGGGCCAGGCACGCGGCTCCTGGTGCTCG	liver	ChILI_19
7697	0	TRBV5-8	TRBJ2-1	ASSGGTGYNEQF	GCCAGCAGCGGCGGGACAGGGTACAATGAGCAGTTC	TRBD1	222	240	0	462	0.00035088	396	1	1	1	NA	GGAGCTGGAGGACTCGGCCCTGTATCTCTGTGCCAGCAGCGGCGGGACAGGGTACAATGAGCAGTTCTTCGGGCCAGGGACACGGCTCACCGTGCTAG	GGAGCTGGAGGACTCGGCCCTGTATCTCTGTGCCAGCAGC---GGGACAGGGTACAATGAGCAGTTCTTCGGGCCAGGGACACGGCTCACCGTGCTAG	liver	ChILI_19
7698	0	TRBV6-2	TRBJ2-7	ASSLAAGIHEQY	GCCAGCAGCCTTGCGGCAGGTATCCACGAGCAGTAC		168	271	0	439	0.00033342	397	1	NA	1	NA	GCTCCCTCCCAAACATCTGTGTACTTCTGTGCCAGCAGCCTTGCGGCAGGTATCCACGAGCAGTACTTCGGGCCGGGCACCAGGCTCACGGTCACAG	GCTCCCTCCCAAACATCTGTGTACTTCTGTGCCAGCAG-----------------ACGAGCAGTACTTCGGGCCGGGCACCAGGCTCACGGTCACAG	liver	ChILI_19
7699	0	TRBV7-9	TRBJ1-1	ASSRSGVLGTEAF	GCCAGCAGCCGATCAGGGGTGTTGGGCACTGAAGCTTTC	TRBD1	257	180	0	437	0.0003319	398	1	1	1	NA	CCAGCGCACAGAGCAGGGGGACTCGGCCATGTATCTCTGTGCCAGCAGCCGATCAGGGGTGTTGGGCACTGAAGCTTTCTTTGGACAAGGCACCAGACTCACAGTTGTAG	CCAGCGCACAGAGCAGGGGGACTCGGCCATGTATCTCTGTGCCAGCAGC----CAGGGG-------CACTGAAGCTTTCTTTGGACAAGGCACCAGACTCACAGTTGTAG	liver	ChILI_19
7700	0	TRBV28	TRBJ1-1	ASSLRPTPNTEAF	GCCAGCAGTTTAAGGCCAACCCCGAACACTGAAGCTTTC		271	151	0	422	0.0003205	399	1	NA	1	NA	CCGCCAGCACCAACCAGACATCTATGTACCTCTGTGCCAGCAGTTTAAGGCCAACCCCGAACACTGAAGCTTTCTTTGGACAAGGCACCAGACTCACAGTTGTAG	CCGCCAGCACCAACCAGACATCTATGTACCTCTGTGCCAGCAGTTTA-----------GAACACTGAAGCTTTCTTTGGACAAGGCACCAGACTCACAGTTGTAG	liver	ChILI_19
7701	0	TRBV13	TRBJ1-6	ASSLDALNSPLH	GCCAGCAGCTTAGACGCGTTAAATTCACCCCTCCAC		210	176	0	386	0.00029316	400	1	NA	2	NA	CCTTGGAGCTGGGGGACTCAGCCCTGTACTTCTGTGCCAGCAGCTTAGACGCGTTAAATTCACCCCTCCACTTTGGGAACGGGACCAGGCTCACTGTGACAG	CCTTGGAGCTGGGGGACTCAGCCCTGTACTTCTGTGCCAGCAGCTTAG--------AATTCACCCCTCCACTTTGGGAACGGGACCAGGCTCACTGTGACAG	liver	ChILI_19
7702	0	TRBV15	TRBJ2-3	ATSSQADTQY	GCCACCAGCAGCCAGGCGGATACGCAGTAT		168	187	0	355	0.00026962	401	2	NA	1	NA	CACCAGGCCTGGGGGACGCAGCCATGTACCTGTGTGCCACCAGCAGCCAGGCGGATACGCAGTATTTTGGCCCAGGCACCCGGCTGACAGTGCTCG	CACCAGGCCTGGGGGACGCAGCCATGTACCTGTGTGCCACCAGC---------GATACGCAGTATTTTGGCCCAGGCACCCGGCTGACAGTGCTCG	liver	ChILI_19
7703	0	TRBV7-9	TRBJ1-3	ASSLFLGHSSGNTIY	GCCAGCAGCTTATTCTTAGGACACTCCTCTGGAAACACCATATAT	TRBD1	189	164	0.019	353	0.0002681	402	1	1	1	NA	CCAGCGCACAGAGCAGGGGGACTTGGCCATGTATCTCTGTGCCAGCAGCTTATTCTTAGGACACTCCTCTGGAAACACCATATATTTTGGAGAGGGAAGTTGGCTCACTGTTGTAG	CCAGCGCACAGAGCAGGGGGACTCGGCCATGTATCTCTGTGCCAGCAGCTTA------GGACA---CTCTGGAAACACCATATATTTTGGAGAGGGAAGTTGGCTCACTGTTGTAG	liver	ChILI_19
7704	0	TRBV10-3	TRBJ1-1	ASEIGGLGTEAF	GCCAGTGAGATCGGGGGTCTGGGCACTGAAGCTTTC	TRBD2	205	146	0	351	0.00026658	403	1	1	1	NA	ACCAGCTCCCAGACATCTGTGTACTTCTGTGCCAGTGAGATCGGGGGTCTGGGCACTGAAGCTTTCTTTGGACAAGGCACCAGACTCACAGTTGTAG	ACCAGCTCCCAGACATCTGTGTACTTCTGTGCCA-------CGGGGG------CACTGAAGCTTTCTTTGGACAAGGCACCAGACTCACAGTTGTAG	liver	ChILI_19
7705	0	TRBV5-1	TRBJ2-7	ASSSGQAYEQY	GCCAGCAGCTCCGGACAGGCCTACGAGCAGTAC	TRBD1	178	172	0	350	0.00026582	404	1	1	1	NA	GGAGCTGGGGGACTCGGCCCTTTATCTTTGCGCCAGCAGCTCCGGACAGGCCTACGAGCAGTACTTCGGGCCGGGCACCAGGCTCACGGTCACAG	GGAGCTGGGGGACTCGGCCCTTTATCTTTGCGCCAGCAGCT--GGACAGGCCTACGAGCAGTACTTCGGGCCGGGCACCAGGCTCACGGTCACAG	liver	ChILI_19
7706	0	TRBV27	TRBJ2-7	ASTQGGEQY	GCCAGCACCCAGGGGGGGGAGCAGTAC	TRBD1	165	181	0	346	0.00026278	405	1	1	1	NA	CGCCCAGCCCCAACCAGACCTCTCTGTACTTCTGTGCCAGCACCCAGGGGGGGGAGCAGTACTTCGGGCCGGGCACCAGGCTCACGGTCACAG	CGCCCAGCCCCAACCAGACCTCTCTGTACTTCTGTGCCAGCA--CAGGGGG--GAGCAGTACTTCGGGCCGGGCACCAGGCTCACGGTCACAG	liver	ChILI_19
7707	0	TRBV29-1	TRBJ1-1	SVVRDEAF	AGCGTTGTTAGGGATGAAGCTTTC		161	163	0	324	0.00024607	406	1	NA	1	NA	GAGCCCTGAAGACAGCAGCATATATCTCTGCAGCGTTGTTAGGGATGAAGCTTTCTTTGGACAAGGCACCAGACTCACAGTTGTAG	GAGCCCTGAAGACAGCAGCATATATCTCTGCAGCGTTG-------TGAAGCTTTCTTTGGACAAGGCACCAGACTCACAGTTGTAG	liver	ChILI_19
7708	0	TRBV7-6	TRBJ2-3	ASSLVPRGVADTQY	GCCAGCAGCTTAGTTCCGCGGGGGGTCGCAGATACGCAGTAT	TRBD2	282	7	0	289	0.00021949	407	1	1	1	NA	CCAGCGCACAGAGCAGCGGGACTCGGCCATGTATCGCTGTGCCAGCAGCTTAGTTCCGCGGGGGGTCGCAGATACGCAGTATTTTGGCCCAGGCACCCGGCTGACAGTGCTCG	CCAGCGCACAGAGCAGCGGGACTCGGCCATGTATCGCTGTGCCAGCAGCTTAG----GCGGGGGG---CAGATACGCAGTATTTTGGCCCAGGCACCCGGCTGACAGTGCTCG	liver	ChILI_19
7709	0	TRBV6-5	TRBJ2-1	ASSYQYRDNEQF	GCCAGCAGTTACCAGTATCGGGACAATGAGCAGTTC	TRBD1	82	200	0	282	0.00021418	408	1	1	1	NA	GCTCCCTCCCAGACATCTGTGTACTTCTGTGCCAGCAGTTACCAGTATCGGGACAATGAGCAGTTCTTCGGGCCAGGGACACGGCTCACCGTGCTAG	GCTCCCTCCCAGACATCTGTGTACTTCTGTGCCAGCAGTTAC-------GGGACAATGAGCAGTTCTTCGGGCCAGGGACACGGCTCACCGTGCTAG	liver	ChILI_19
7710	0	TRBV13	TRBJ2-7	ASGLAGVLYEQY	GCCAGCGGACTAGCGGGAGTATTATACGAGCAGTAC	TRBD2	93	96	0	189	0.00014354	409	1	2	1	NA	CCTTGGAGCTGGGGGACTCAGCCCTGTACTTCTGTGCCAGCGGACTAGCGGGAGTATTATACGAGCAGTACTTCGGGCCGGGCACCAGGCTCACGGTCACAG	CCTTGGAGCTGGGGGACTCAGCCCTGTACTTCTGTGCCAGCGGACTAGCGGGAG-----TACGAGCAGTACTTCGGGCCGGGCACCAGGCTCACGGTCACAG	liver	ChILI_19
7711	0	TRBV19	TRBJ2-2	ASSVPATSGRIIFAGELF	GCCAGTAGTGTCCCAGCAACTAGCGGGAGAATCATCTTCGCCGGGGAGCTGTTT	TRBD2	89	100	0	189	0.00014354	409	1	2	1	NA	CGGCCCAAAAGAACCCGACAGCTTTCTATCTCTGTGCCAGTAGTGTCCCAGCAACTAGCGGGAGAATCATCTTCGCCGGGGAGCTGTTTTTTGGAGAAGGCTCTAGGCTGACCGTACTGG	CGGCCCAAAAGAACCCGACAGCTTTCTATCTCTGTGCCAGTAGT---------ACTAGCGGGAG-----------CCGGGGAGCTGTTTTTTGGAGAAGGCTCTAGGCTGACCGTACTGG	liver	ChILI_19
7712	0	TRBV5-1	TRBJ1-2	ASSLATPNYGYT	GCCAGCAGCTTGGCCACCCCTAACTATGGCTACACC		92	89	0	181	0.00013747	411	1	NA	1	NA	GGAGCTGGGGGACTCGGCCCTTTATCTTTGCGCCAGCAGCTTGGCCACCCCTAACTATGGCTACACCTTCGGTTCGGGGACCAGGTTAACCGTTGTAG	GGAGCTGGGGGACTCGGCCCTTTATCTTTGCGCCAGCAGCTTGG------CTAACTATGGCTACACCTTCGGTTCGGGGACCAGGTTAACCGTTGTAG	liver	ChILI_19
7713	0	TRBV5-4	TRBJ2-1	ASRTPTSYNEQF	GCCAGCAGAACCCCGACTAGTTACAATGAGCAGTTC	TRBD2	90	77	0.026	167	0.00012683	412	1	1	1	NA	GGAGCTGGACGACTGGGCCCTGTATCTCTGTGCCAGCAGAACCCCGACTAGTTACAATGAGCAGTTCTTCGGGCCAGGGACACGGCTCACCGTGCTA	GGAGCTGGACGACTCGGCCCTGTATCTCTGTGCCAGCAG------GACTAG-TACAATGAGCAGTTCTTCGGGCCAGGGACACGGCTCACCGTGCTA	liver	ChILI_19
7714	0	TRBV3-1	TRBJ1-6	ASRNRVLNSPLH	GCCAGCCGAAACAGGGTACTTAATTCACCCCTCCAC	TRBD1	95	61	0	156	0.00011848	413	1	1	1	NA	GGAGCTTGGTGACTCTGCTGTGTATTTCTGTGCCAGCCGAAACAGGGTACTTAATTCACCCCTCCACTTTGGGAATGGGACCAGGCTCACTGTGACAG	GGAGCTTGGTGACTCTGCTGTGTATTTCTGTGCCAGC----ACAGGG----TAATTCACCCCTCCACTTTGGGAATGGGACCAGGCTCACTGTGACAG	liver	ChILI_19
7715	0	TRBV2	TRBJ2-1	ASSEDSHNEQF	GCCAGCAGTGAAGACAGCCACAATGAGCAGTTC	TRBD1	63	82	0	145	0.00011013	414	1	1	1	NA	CCACAAAGCTGGAGGACTCAGCCATGTACTTCTGTGCCAGCAGTGAAGACAGCCACAATGAGCAGTTCTTCGGGCCAGGGACTCGGCTCACCGTGCTAG	CCACAAAGCTGGAGGACTCAGCCATGTACTTCTGTGCCAGCAGTGAAGACAG--ACAATGAGCAGTTCTTCGGGCCAGGGACACGGCTCACCGTGCTAG	liver	ChILI_19
7716	0	TRBV11-2	TRBJ2-1	ASSNSGGAGFNEQF	GCCAGCAGCAATAGCGGGGGGGCGGGTTTCAATGAGCAGTTC	TRBD2	97	48	0	145	0.00011013	414	1	1	1	NA	GCAAAGCTTGAGGACTCGGCCGTGTATCTCTGTGCCAGCAGCAATAGCGGGGGGGCGGGTTTCAATGAGCAGTTCTTCGGGCCAGGGACACGGCTCACCGTGCTAG	GCAAAGCTTGAGGACTCGGCCGTGTATCTCTGTGCCAGCAGC--TAGCGGGGGGG-------CAATGAGCAGTTCTTCGGGCCAGGGACACGGCTCACCGTGCTAG	liver	ChILI_19
7717	0	TRBV14	TRBJ2-1	ASSQGFRRGESSYNEQF	GCCAGCAGCCAAGGGTTTCGGCGGGGGGAAAGCTCCTACAATGAGCAGTTC	TRBD2	99	39	0	138	0.00010481	416	1	1	1	NA	GCAGAACTGGAGGATTCTGGAGTTTATTTCTGTGCCAGCAGCCAAGGGTTTCGGCGGGGGGAAAGCTCCTACAATGAGCAGTTCTTCGGGCCAGGGACACGGCTCACCGTGCTAG	GCAGAACTGGAGGATTCTGGAGTTTATTTCTGTGCCAGCAGCCAAG-------GCGGGGGG----CTCCTACAATGAGCAGTTCTTCGGGCCAGGGACACGGCTCACCGTGCTAG	liver	ChILI_19
7718	0	TRBV6-1	TRBJ1-4	ASSARRDSLMKKLF	GCCAGCAGTGCCCGTCGGGACAGCTTAATGAAAAAACTGTTT	TRBD1	30	97	0	127	9.646e-05	417	1	1	1	NA	GCTCCCTCCCAGACATCTGTGTACTTCTGTGCCAGCAGTGCCCGTCGGGACAGCTTAATGAAAAAACTGTTTTTTGGCAGTGGAACCCAGCTCTCTGTCTTG	GCTCCCTCCCAGACATCTGTGTACTTCTGTGCCAGCAGTG------GGGACAG--------AAAAACTGTTTTTTGGCAGTGGAACCCAGCTCTCTGTCTTG	liver	ChILI_19
7719	0	TRBV12-5	TRBJ2-7	ASGFGSGSYEQY	GCTAGTGGTTTCGGTTCAGGCTCCTACGAGCAGTAC		37	73	0	110	8.354e-05	418	1	NA	1	NA	CAGAACCCAGGGACTCAGCTGTGTATTTTTGTGCTAGTGGTTTCGGTTCAGGCTCCTACGAGCAGTACTTCGGGCCGGGCACCAGGCTCACGGTCACAG	CAGAACCCAGGGACTCAGCTGTGTATTTTTGTGCTAGTGGTTT---------CTCCTACGAGCAGTACTTCGGGCCGGGCACCAGGCTCACGGTCACAG	liver	ChILI_19
7720	0	TRBV5-4	TRBJ2-2	VSSFSDRTTGELF	GTCAGCAGCTTTTCGGACAGGACGACCGGGGAGCTGTTT	TRBD1	43	64	0.048	107	8.127e-05	419	1	1	1	NA	GGAGCTGGACGACTCGGTCCTGTATCTCTGTGTCAGCAGCTTTTCGGACAGGACGACCGGGGAGCTGTTTTTTGGAGAAGGCTCTAGGCTGACCGTACTGG	GGAGCTGGACGACTCGGCCCTGTATCTCTGTGCCAGCAGCTT---GGACAGG---ACCGGGGAGCTGTTTTTTGGAGAAGGCTCTAGGCTGACCGTACTGG	liver	ChILI_19
7721	0	TRBV7-8	TRBJ1-4	ASSRTGGTNEKLF	GCCAGCAGCAGGACAGGGGGTACTAATGAAAAACTGTTT	TRBD1	81	5	0	86	6.532e-05	420	1	1	1	NA	CAGGAGGACTCCGCCGTGTATCTCTGTGCCAGCAGCAGGACAGGGGGTACTAATGAAAAACTGTTTTTTGGCAGTGGAACCCAGCTCTCTGTCTTGG	CAGGAGGACTCCGCCGTGTATCTCTGTGCCAGCAGC-GGACAGGGGG-ACTAATGAAAAACTGTTTTTTGGCAGTGGAACCCAGCTCTCTGTCTTGG	liver	ChILI_19
7722	0	TRBV12-3	TRBJ2-2	ASSLGWNTGELF	GCCAGCAGTTTGGGGTGGAACACCGGGGAGCTGTTT		20	43	0	63	4.785e-05	421	1	NA	1	NA	CAGAACCCAGGGACTCAGCTGTGTACTTCTGTGCCAGCAGTTTGGGGTGGAACACCGGGGAGCTGTTTTTTGGAGAAGGCTCTAGGCTGACCGTACTGG	CAGAACCCAGGGACTCAGCTGTGTACTTCTGTGCCAGCAGTTT------GAACACCGGGGAGCTGTTTTTTGGAGAAGGCTCTAGGCTGACCGTACTGG	liver	ChILI_19
7723	0	TRBV13	TRBJ2-7	ASSHSELYEQY	GCCAGCAGCCACTCAGAGCTCTACGAGCAGTAC		35	27	0	62	4.709e-05	422	1	NA	1	NA	CCTTGGAGCTGGGGGACTCAGCCCTGTACTTCTGTGCCAGCAGCCACTCAGAGCTCTACGAGCAGTACTTCGGGCCGGGCACCAGGCTCACGGTCACAG	CCTTGGAGCTGGGGGACTCAGCCCTGTACTTCTGTGCCAGCAGC-----------CTACGAGCAGTACTTCGGGCCGGGCACCAGGCTCACGGTCACAG	liver	ChILI_19
7724	0	TRBV27	TRBJ1-5	ASSRVISPA	GCCAGCAGTCGGGTAATCAGCCCAGCA		57	5	0	62	4.709e-05	422	1	NA	1	NA	CGCCCAGCCCCAACCAGACCTCTCTGTACTTCTGTGCCAGCAGTCGGGTAATCAGCCCAGCATTTGGTGATGGGACTCGACTCTCCATCCTAG	CGCCCAGCCCCAACCAGACCTCTCTGTACTTCTGTGCCAGCAGT------------------TTTGGTGATGGGACTCGACTCTCCATCCTAG	liver	ChILI_19
7725	0	TRBV13	TRBJ2-7	ASSLHPTGEQY	GCCAGCAGCTTGCATCCGACCGGCGAGCAGTAC		35	26	0	61	4.633e-05	424	1	NA	1	NA	GGGGGACTCAGCCCTGTACTTCTGTGCCAGCAGCTTGCATCCGACCGGCGAGCAGTACTTCGGGCCGGGCACCAGGCTCACGGTCACAG	GGGGGACTCAGCCCTGTACTTCTGTGCCAGCAGCTT------------CGAGCAGTACTTCGGGCCGGGCACCAGGCTCACGGTCACAG	liver	ChILI_19
7726	0	TRBV7-2	TRBJ1-1	ASSQRGTQAF	GCCAGCAGTCAACGGGGGACACAAGCTTTC	TRBD1	32	29	0	61	4.633e-05	424	1	1	1	NA	CCAGCGCACACAGCAGGAGGACTCGGCCGTGTATCTCTGTGCCAGCAGTCAACGGGGGACACAAGCTTTCTTTGGACAAGGCACCAGACTCACAGTTGTAG	CCAGCGCACACAGCAGGAGGACTCGGCCGTGTATCTCTGTGCCAGCAG-------GGGACA-AAGCTTTCTTTGGACAAGGCACCAGACTCACAGTTGTAG	liver	ChILI_19
7727	0	TRBV6-1	TRBJ1-4	ASSARRDSLMKTV	GCCAGCAGTGCCCGTCGGGACAGCTTAATGAAAACTGTT	TRBD1	29	23	0	52	3.949e-05	426	1	1	1	NA	GCTCCCTCCCAGACATCTGTGTACTTCTGTGCCAGCAGTGCCCGTCGGGACAGCTTAATGAAAACTGTTTTTGGCAGTGGAACCCAGCTCTCTGTCTTGG	GCTCCCTCCCAGACATCTGTGTACTTCTGTGCCAGCAGTG------GGGACAG--------------TTTTTGGCAGTGGAACCCAGCTCTCTGTCTTGG	liver	ChILI_19
7728	0	TRBV27	TRBJ2-2	ASSFRRNTGELF	GCCAGCAGTTTTAGGAGGAACACCGGGGAGCTGTTT	TRBD2	17	31	0	48	3.646e-05	427	1	2	1	NA	CAGCCCCAACCAGACCTCTCTGTACTTCTGTGCCAGCAGTTTTAGGAGGAACACCGGGGAGCTGTTTTTTGGAGAAGGCTCTAGGCTGACCGTACTGG	CAGCCCCAACCAGACCTCTCTGTACTTCTGTGCCAGCAGTTT--GGAGGAACACCGGGGAGCTGTTTTTTGGAGAAGGCTCTAGGCTGACCGTACTGG	liver	ChILI_19
7729	0	TRBV2	TRBJ1-2	ASSEGVGQGYT	GCCAGCAGTGAAGGGGTGGGACAGGGCTACACC	TRBD1	25	22	0.021	47	3.57e-05	428	1	1	1	NA	CCACAAAGCTGGAGGACTCAGCCATGTACTTCTTTGCCAGCAGTGAAGGGGTGGGACAGGGCTACACCTTCGGTTCGGGGACCAGGTTAACCGTTGTA	CCACAAAGCTGGAGGACTCAGCCATGTACTTCTGTGCCAGCAGTGAAG----GGGACAGGGCTACACCTTCGGTTCGGGGACCAGGTTAACCGTTGTA	liver	ChILI_19
7730	0	TRBV2	TRBJ2-7	ASSAPAGYYEQY	GCCAGCAGTGCCCCTGCCGGATACTACGAGCAGTAC	TRBD1	23	19	0	42	3.19e-05	429	1	1	1	NA	CCACAAAGCTGGAGGACTCAGCCATGTACTTCTGTGCCAGCAGTGCCCCTGCCGGATACTACGAGCAGTACTTCGGGCCGGGCACCAGGCTCACGGTCACAG	CCACAAAGCTGGAGGACTCAGCCATGTACTTCTGTGCCAGCAGTGCCCCTG-------CTACGAGCAGTACTTCGGGCCGGGCACCAGGCTCACGGTCACAG	liver	ChILI_19
7731	0	TRBV12-3	TRBJ2-7	ASSLGLAGVYEQY	GCCAGCAGTCTCGGACTAGCGGGAGTGTACGAGCAGTAC	TRBD2	3	36	0	39	2.962e-05	430	1	2	1	NA	CAGAACCCAGGGACTCAGCTGTGTACTTCTGTGCCAGCAGTCTCGGACTAGCGGGAGTGTACGAGCAGTACTTCGGGCCGGGCACCAGGCTCACGGTCACAG	CAGAACCCAGGGACTCAGCTGTGTACTTCTGTGCCAGCAGT---GGACTAGCGGGAG--TACGAGCAGTACTTCGGGCCGGGCACCAGGCTCACGGTCACAG	liver	ChILI_19
7732	0	TRBV4-3	TRBJ1-3	ASSQHPTGTGGLSGNTIY	GCCAGCAGCCAACATCCCACGGGGACAGGGGGTCTCTCTGGAAACACCATATAT	TRBD1	27	10	0	37	2.81e-05	431	1	1	1	NA	GCAGCCAGAAGACTCGGCCCTGTATCTCTGCGCCAGCAGCCAACATCCCACGGGGACAGGGGGTCTCTCTGGAAACACCATATATTTTGGAGAGGGAAGTTGGCTCACTGTTGTAG	GCAGCCAGAAGACTCGGCCCTGTATCTCTGCGCCAGCAGCCAA---------GGGACAGGGGG---CTCTGGAAACACCATATATTTTGGAGAGGGAAGTTGGCTCACTGTTGTAG	liver	ChILI_19
7733	0	TRBV20-1	TRBJ1-1	SPYTVNTKAF	AGTCCATACACTGTGAACACTAAAGCTTTC		13	22	0	35	2.658e-05	432	1	NA	1	NA	GCCCATCCTGAAGACAGCAGCTTCTACATCTGCAGTCCATACACTGTGAACACTAAAGCTTTCTTTGGACAAGGCACCAGACTCACAGTTGTA	GCCCATCCTGAAGACAGCAGCTTCTACATCTGCAGT----------TGAACACTGAAGCTTTCTTTGGACAAGGCACCAGACTCACAGTTGTA	liver	ChILI_19
7734	0	TRBV5-1	TRBJ1-1	ASSLVSGAGGGTEAF	GCCAGCAGCTTGGTGTCGGGAGCAGGGGGGGGGACTGAAGCTTTC	TRBD1	19	4	0	23	1.747e-05	433	1	1	1	NA	GGAGCTGGGGGACTCGGCCCTTTATCTTTGCGCCAGCAGCTTGGTGTCGGGAGCAGGGGGGGGGACTGAAGCTTTCTTTGGACAAGGCACCAGACTCACAGTTGTAG	GGAGCTGGGGGACTCGGCCCTTTATCTTTGCGCCAGCAGCTTGG---------CAGGGGG----ACTGAAGCTTTCTTTGGACAAGGCACCAGACTCACAGTTGTAG	liver	ChILI_19
7735	0	TRBV7-2	TRBJ1-5	ASSLSTAQH	GCCAGCAGCTTATCCACAGCCCAGCAT		18	4	0	22	1.671e-05	434	1	NA	1	NA	CCAGCGCACACAGCAGGAGGACTCGGCCGTGTATCTCTGTGCCAGCAGCTTATCCACAGCCCAGCATTTTGGTGATGGGACTCGACTCTCCATCCTAG	CCAGCGCACACAGCAGGAGGACTCGGCCGTGTATCTCTGTGCCAGCAGCTTA-------CCCAGCATTTTGGTGATGGGACTCGACTCTCCATCCTAG	liver	ChILI_19
7736	0	TRBV18	TRBJ1-6	ASSPRKQNSYNSPLH	GCCAGCTCACCACGAAAACAGAACTCCTATAATTCACCCCTCCAC		15	5	0	20	1.519e-05	435	1	NA	1	NA	GCGAGGAGATTCGGCAGCTTATTTCTGTGCCAGCTCACCACGAAAACAGAACTCCTATAATTCACCCCTCCACTTTGGGAATGGGACCAGGCTCACTGTGACAG	GCGAGGAGATTCGGCAGCTTATTTCTGTGCCAGCTCACCAC----------CTCCTATAATTCACCCCTCCACTTTGGGAATGGGACCAGGCTCACTGTGACAG	liver	ChILI_19
7737	0	TRBV12-5	TRBJ2-4	ASGLVPSLAKNIQY	GCTAGTGGTTTGGTCCCATCTTTAGCCAAAAACATTCAGTAC		1	18	0.043	19	1.443e-05	436	1	NA	1	NA	CAGAACCCAGGGACTCAGCTGTAAATTTTTGTGCTAGTGGTTTGGTCCCATCTTTAGCCAAAAACATTCAGTACTTTGGCGCCGGGACCCGGCTCTCAGTGCTG	CAGAACCCAGGGACTCAGCTGTGTATTTTTGTGCTAGTGGTTTGGT---------AGCCAAAAACATTCAGTACTTCGGCGCCGGGACCCGGCTCTCAGTGCTG	liver	ChILI_19
7738	0	TRBV4-2	TRBJ2-7	ASSQEAATPSYEQY	GCCAGCAGCCAGGAAGCGGCAACCCCCTCCTACGAGCAGTAC	TRBD2	12	6	0	18	1.367e-05	437	1	1	1	NA	GCAGCCAGAAGACTCGGCCCTGTATCTCTGTGCCAGCAGCCAGGAAGCGGCAACCCCCTCCTACGAGCAGTACTTCGGGCCGGGCACCAGGCTCACGGTCACAG	GCAGCCAGAAGACTCGGCCCTGTATCTCTGTGCCAGCAGCCA---AGCGG-------CTCCTACGAGCAGTACTTCGGGCCGGGCACCAGGCTCACGGTCACAG	liver	ChILI_19
7739	0	TRBV7-9	TRBJ2-5	ASSVGSGVETQY	GCCAGCAGCGTGGGGTCGGGAGTGGAGACCCAGTAC	TRBD2	7	10	0	17	1.291e-05	438	1	2	1	NA	CCAGCGCACAGAGCAGGGGGACTCGGCCATGTATCTCTGTGCCAGCAGCGTGGGGTCGGGAGTGGAGACCCAGTACTTCGGGCCAGGCACGCGGCTCCTGGTGCTCG	CCAGCGCACAGAGCAGGGGGACTCGGCCATGTATCTCTGTGCCAGCAGC-------CGGGAG--GAGACCCAGTACTTCGGGCCAGGCACGCGGCTCCTGGTGCTCG	liver	ChILI_19
7740	0	TRBV23-1	TRBJ2-5	ASSQGLRRGPRY	GCCAGCAGTCAGGGACTCAGGAGGGGACCCAGGTAC	TRBD2	15	1	0	16	1.215e-05	439	1	1	1	NA	CAGAACCGGGAGACACGGCACTGTATCTCTGCGCCAGCAGTCAGGGACTCAGGAGGGGACCCAGGTACTTCGGGCCAGGCACGCGGCTCCTGGTGCTCG	CAGAACCGGGAGACACGGCACTGTATCTCTGCGCCAGCAGTCAGGGACT---------------GTACTTCGGGCCAGGCACGCGGCTCCTGGTGCTCG	liver	ChILI_19
7741	0	TRBV7-6	TRBJ1-2	ASALEGFGYT	GCCAGCGCACTGGAGGGTTTTGGCTACACC	TRBD2	8	7	0	15	1.139e-05	440	1	2	1	NA	CCAGCGCACAGAGCAGCGGGACTCGGCCATGTATCGCTGTGCCAGCGCACTGGAGGGTTTTGGCTACACCTTCGGTTCGGGGACCAGGTTAACCGTTGTAG	CCAGCGCACAGAGCAGCGGGACTCGGCCATGTATCGCTGTGCCAGC-----GGAGGG---TGGCTACACCTTCGGTTCGGGGACCAGGTTAACCGTTGTAG	liver	ChILI_19
7742	0	TRBV6-2	TRBJ2-1	ASRVSSF	GCTAGTCGAGTGAGCAGTTTC		5	7	0	12	9.11e-06	441	1	NA	1	NA	GCTCCCTCCCAAACATCTGTGTACTTCTGTGCTAGTCGAGTGAGCAGTTTCTTCGGGCCAGGGACACGGCTCACCGTGCTAG	GCTCCCTCCCAAACATCTGTGTACTTCTGTGC----------------TTCTTCGGGCCAGGGACACGGCTCACCGTGCTAG	liver	ChILI_19
7743	0	TRBV18	TRBJ2-5	ASSPLGTHQETQY	GCCAGCTCACCACTCGGGACACATCAAGAGACCCAGTAC	TRBD1	2	8	0	10	7.59e-06	442	1	1	1	NA	AGGAGATTCGGCAGCTTATTTCTGTGCCAGCTCACCACTCGGGACACATCAAGAGACCCAGTACTTCGGGCCAGGCACGCGGCTCCTGGTGCTCG	AGGAGATTCGGCAGCTTATTTCTGTGCCAGCTCACCAC--GGGACA---CAAGAGACCCAGTACTTCGGGCCAGGCACGCGGCTCCTGGTGCTCG	liver	ChILI_19
7744	0	TRBV7-8	TRBJ2-2	ASSLERLALVLRPGELF	GCCAGCAGCTTAGAAAGACTAGCGCTTGTACTCAGACCGGGGGAGCTGTTT	TRBD2	6	1	0	7	5.32e-06	443	1	1	1	NA	CCAGCGCACACAGCAGGAGGACTCCGCCGTGTATCTCTGTGCCAGCAGCTTAGAAAGACTAGCGCTTGTACTCAGACCGGGGGAGCTGTTTTTTGGAGAAGGCTCTAGGCTGACCGTACTG	CCAGCGCACACAGCAGGAGGACTCCGCCGTGTATCTCTGTGCCAGCAGCTTAG---GACTAGCG---------------GGGGAGCTGTTTTTTGGAGAAGGCTCTAGGCTGACCGTACTG	liver	ChILI_19
7745	0	TRBV10-3	TRBJ1-1	ARGNNNRGPNTEAF	GCCAGAGGGAACAACAACAGGGGTCCGAACACTGAAGCTTTC	TRBD1	3	4	0	7	5.32e-06	443	1	1	1	NA	ACCAGCTCCCAGACATCTGTGTACTTCTGTGCCAGAGGGAACAACAACAGGGGTCCGAACACTGAAGCTTTCTTTGGACAAGGCACCAGACTCACAGTTGTAG	ACCAGCTCCCAGACATCTGTGTACTTCTGTGCCA------------ACAGGGG---GAACACTGAAGCTTTCTTTGGACAAGGCACCAGACTCACAGTTGTAG	liver	ChILI_19
7746	0	TRBV6-2	TRBJ2-4	ASSYSKRADIQY	GCCAGCAGTTACTCGAAACGAGCGGACATTCAGTAC	TRBD2	3	3	0.023	6	4.56e-06	445	1	1	1	NA	GCTCCCTCCCAAACATCTGTGTACTTCTGGGCCAGCAGTTACTCGAAACGAGCGGACATTCAGTACTTCGGCGCCGGGACCCGGCTCTCAGTGCTGG	GCTCCCTCCCAAACATCTGTGTACTTCTGTGCCAGCAGTTACTC------AGCGGACATTCAGTACTTCGGCGCCGGGACCCGGCTCTCAGTGCTGG	liver	ChILI_19
7747	0	TRBV11-3	TRBJ2-5	AAADDRTQY	GCAGCAGCAGATGACCGGACCCAGTAC		2	3	0	5	3.8e-06	446	1	NA	1	NA	GCAGAGCTTGGGGACTCGGCCGTGTATCTCTGTGCAGCAGCAGATGACCGGACCCAGTACTTCGGGCCAGGCACGCGGCTCCTGGTGCTCG	GCAGAGCTTGGGGACTCGGCCGTGTATCTCTGTGC---------------GACCCAGTACTTCGGGCCAGGCACGCGGCTCCTGGTGCTCG	liver	ChILI_19
7748	0	TRBV23-1	TRBJ2-7	ASSLYRGQGLYEQY	GCCAGCAGTCTTTACCGGGGACAAGGACTCTACGAGCAGTAC	TRBD1	3	2	0	5	3.8e-06	446	1	1	1	NA	CAGAACCGGGAGACACGGCACTGTATCTCTGCGCCAGCAGTCTTTACCGGGGACAAGGACTCTACGAGCAGTACTTCGGGCCGGGCACCAGGCTCACGGTCACAG	CAGAACCGGGAGACACGGCACTGTATCTCTGCGCCAGCAGTC-------GGGACA------CTACGAGCAGTACTTCGGGCCGGGCACCAGGCTCACGGTCACAG	liver	ChILI_19
7749	0	TRBV6-6	TRBJ1-1	ASSLQLNTEAF	GCCAGCAGTCTACAGCTGAACACTGAAGCTTTC		3	1	0	4	3.04e-06	448	4	NA	1	NA	GCTCCCTCCCAGACATCTGTGTACTTCTGTGCCAGCAGTCTACAGCTGAACACTGAAGCTTTCTTTGGACAAGGCACCAGACTCACAGTTGTAG	GCTCCCTCCCAGACATCTGTGTACTTCTGTGCCAGCAGTC------TGAACACTGAAGCTTTCTTTGGACAAGGCACCAGACTCACAGTTGTAG	liver	ChILI_19
7750	0	TRBV4-1	TRBJ2-1	PSCTIIPLMKKDHRDNLEF	CCGAGCTGCACCATCATCCCCCTGATGAAGAAGGATCACAGGGACAACCTGGAGTTC		2	1	0	3	2.28e-06	449	1	NA	1	NA	ACACGCCCTGCTGCAGGCTGTCCTGAAGCGTGGCCTGAAGCCGAGCTGCACCATCATCCCCCTGATGAAGAAGGATCACAGGGACAACCTGGAGTTCTTCGGGCCAGGGACACGGCTCACCGTGCTAG	ACACGCCCTGC---------------------------------------------------------------------------------AGTTCTTCGGGCCAGGGACACGGCTCACCGTGCTAG	liver	ChILI_19
7751	0	TRBV19	TRBJ1-2	ASSASPDGYT	GCCAGCAGTGCAAGCCCCGACGGCTACACC		2	1	0	3	2.28e-06	449	1	NA	1	NA	CGGCCCAAAAGAACCCGACAGCTTTCTATCTCTGTGCCAGCAGTGCAAGCCCCGACGGCTACACCTTCGGTTCGGGGACCAGGTTAACCGTTGTAG	CGGCCCAAAAGAACCCGACAGCTTTCTATCTCTGTGCCAG----------------GGCTACACCTTCGGTTCGGGGACCAGGTTAACCGTTGTAG	liver	ChILI_19
7752	0	TRBV12-3	TRBJ2-7	ASSFFGQRSYEQY	GCCAGCAGTTTTTTCGGACAGCGTTCCTACGAGCAGTAC	TRBD1	1	2	0	3	2.28e-06	449	1	1	1	NA	CAGAACCCAGGGACTCAGCTGTGTACTTCTGTGCCAGCAGTTTTTTCGGACAGCGTTCCTACGAGCAGTACTTCGGGCCGGGCACCAGGCTCACGGTCACAG	CAGAACCCAGGGACTCAGCTGTGTACTTCTGTGCCAGCAGTTT----GGACAG---TCCTACGAGCAGTACTTCGGGCCGGGCACCAGGCTCACGGTCACAG	liver	ChILI_19
7753	0	TRBV10-1	TRBJ2-2	ANIAGCFSGELF	GCCAACATAGCGGGATGTTTCTCCGGGGAGCTGTTT	TRBD2	1	2	0	3	2.28e-06	449	1	2	1	NA	GCCTCCTCCCAGACATCTGTATATTTCTGCGCCAACATAGCGGGATGTTTCTCCGGGGAGCTGTTTTTTGGAGAAGGCTCTAGGCTGACCGTACTG	GCCTCCTCCCAGACATCTGTATATTTCTGCGCCA---TAGCGGGA-------CCGGGGAGCTGTTTTTTGGAGAAGGCTCTAGGCTGACCGTACTG	liver	ChILI_19
7754	0	TRBV23-1	TRBJ2-7	ASSPWRSYEQY	GCCAGCAGTCCATGGAGATCCTACGAGCAGTAC		1	1	0	2	1.52e-06	453	1	NA	1	NA	CAGAACCGGGAGACACGGCACTGTATCTCTGCGCCAGCAGTCCATGGAGATCCTACGAGCAGTACTTCGGGCCGGGCACCAGGCTCACGGTCACAG	CAGAACCGGGAGACACGGCACTGTATCTCTGCGCCAGCAGTC--------TCCTACGAGCAGTACTTCGGGCCGGGCACCAGGCTCACGGTCACAG	liver	ChILI_19
7755	0	TRBV21-1	TRBJ1-2	ASSKHPPRADT	GCCAGCAGCAAACATCCTCCAAGGGCTGACACC		1	1	0	2	1.52e-06	453	1	NA	1	NA	CCACGGAGTCAGGGGACACAGCACTGTATTTCTGTGCCAGCAGCAAACATCCTCCAAGGGCTGACACCTTCGGTTCGGGGACCAGGTTAACCGTTGTAG	CCACGGAGTCAGGGGACACAGCACTGTATTTCTGTGCCAGCAGCAAA----------------ACACCTTCGGTTCGGGGACCAGGTTAACCGTTGTAG	liver	ChILI_19
7756	0	TRBV6-2	TRBJ2-1	ASSYGGGTDEQF	GCCAGCAGTTATGGAGGAGGTACAGATGAGCAGTTC	TRBD2	1	1	0	2	1.52e-06	453	1	2	1	NA	GCTCCCTCCCAAACATCTGTGTACTTCTGTGCCAGCAGTTATGGAGGAGGTACAGATGAGCAGTTCTTCGGGCCAGGGACACGGCTCACCGTGCTAG	GCTCCCTCCCAAACATCTGTGTACTTCTGTGCCAGCAGTTA----GGAGG-----ATGAGCAGTTCTTCGGGCCAGGGACACGGCTCACCGTGCTAG	liver	ChILI_19
7757	0	TRBV7-2	TRBJ2-1	ASSGLANEQF	GCCAGCAGCGGTCTGGCCAATGAGCAGTTC		217674	147685	0	365359	0.0975853	1	1	NA	1	NA	CCAGCGCACACAGCAGGAGGACTCGGCCGTGTATCTCTGTGCCAGCAGCGGTCTGGCCAATGAGCAGTTCTTCGGGCCAGGGACACGGCTCACCGTGCTAG	CCAGCGCACACAGCAGGAGGACTCGGCCGTGTATCTCTGTGCCAGCAGC--------CAATGAGCAGTTCTTCGGGCCAGGGACACGGCTCACCGTGCTAG	liver	ChILI_18
7758	0	TRBV7-8	TRBJ2-1	ASSLVSTGSSYNEQF	GCCAGCAGCTTAGTCAGTACAGGGAGCTCCTACAATGAGCAGTTC	TRBD1	64445	16759	0	81204	0.0216891	2	1	1	1	NA	CCAGCGCACACAGCAGGAGGACTCCGCCGTGTATCTCTGTGCCAGCAGCTTAGTCAGTACAGGGAGCTCCTACAATGAGCAGTTCTTCGGGCCAGGGACACGGCTCACCGTGCTAG	CCAGCGCACACAGCAGGAGGACTCCGCCGTGTATCTCTGTGCCAGCAGCTTAG-----ACAGGG--CTCCTACAATGAGCAGTTCTTCGGGCCAGGGACACGGCTCACCGTGCTAG	liver	ChILI_18
7759	0	TRBV7-2	TRBJ1-5	ASSRDYYSNQPQH	GCCAGCAGCCGGGACTATTATAGCAATCAGCCCCAGCAT	TRBD2	38328	21301	0	59629	0.0159266	3	1	1	1	NA	CCAGCGCACACAGCAGGAGGACTCGGCCGTGTATCTCTGTGCCAGCAGCCGGGACTATTATAGCAATCAGCCCCAGCATTTTGGTGATGGGACTCGACTCTCCATCCTAG	CCAGCGCACACAGCAGGAGGACTCGGCCGTGTATCTCTGTGCCAGCAGC-GGGACTA---TAGCAATCAGCCCCAGCATTTTGGTGATGGGACTCGACTCTCCATCCTAG	liver	ChILI_18
7760	0	TRBV6-6	TRBJ2-3	ASSLAGDTQY	GCCAGCAGTCTAGCGGGAGATACGCAGTAT	TRBD2	19709	30505	0	50214	0.0134119	4	4	2	1	NA	GCTCCCTCCCAGACATCTGTGTACTTCTGTGCCAGCAGTCTAGCGGGAGATACGCAGTATTTTGGCCCAGGCACCCGGCTGACAGTGCTCG	GCTCCCTCCCAGACATCTGTGTACTTCTGTGCCAGCAGTCTAGCGGGAGATACGCAGTATTTTGGCCCAGGCACCCGGCTGACAGTGCTCG	liver	ChILI_18
7761	0	TRBV10-3	TRBJ1-1	AIRGKLNTEAF	GCCATCAGAGGGAAATTGAACACTGAAGCTTTC	TRBD2	26609	22205	0	48814	0.0130379	5	1	2	1	NA	ACCAGCTCCCAGACATCTGTGTACTTCTGTGCCATCAGAGGGAAATTGAACACTGAAGCTTTCTTTGGACAAGGCACCAGACTCACAGTTGTAG	ACCAGCTCCCAGACATCTGTGTACTTCTGTGCCATCAGAGGG----TGAACACTGAAGCTTTCTTTGGACAAGGCACCAGACTCACAGTTGTAG	liver	ChILI_18
7762	0	TRBV6-1	TRBJ2-7	ASSPTGDEQY	GCCAGCAGTCCTACAGGGGACGAGCAGTAC	TRBD1	24179	20604	0	44783	0.0119613	6	1	1	1	NA	CGGCTGCTCCCTCCCAGACATCTGTGTACTTCTGTGCCAGCAGTCCTACAGGGGACGAGCAGTACTTCGGGCCGGGCACCAGGCTCACGGTCACAG	CGGCTGCTCCCTCCCAGACATCTGTGTACTTCTGTGCCAGCAGT---ACAGGGGACGAGCAGTACTTCGGGCCGGGCACCAGGCTCACGGTCACAG	liver	ChILI_18
7763	0	TRBV6-1	TRBJ2-4	ASSESSEGNIQY	GCCAGCAGTGAGAGTTCAGAGGGGAACATTCAGTAC	TRBD1	17122	26755	0	43877	0.0117193	7	1	1	1	NA	GCTCCCTCCCAGACATCTGTGTACTTCTGTGCCAGCAGTGAGAGTTCAGAGGGGAACATTCAGTACTTCGGCGCCGGGACCCGGCTCTCAGTGCTGG	GCTCCCTCCCAGACATCTGTGTACTTCTGTGCCAGCAGTGA--------AGGGGAACATTCAGTACTTCGGCGCCGGGACCCGGCTCTCAGTGCTGG	liver	ChILI_18
7764	0	TRBV29-1	TRBJ1-1	SVVLTVAMNTEAF	AGCGTGGTCCTGACTGTTGCGATGAACACTGAAGCTTTC		23660	19473	0	43133	0.0115206	8	1	NA	1	NA	GAGCCCTGAAGACAGCAGCATATATCTCTGCAGCGTGGTCCTGACTGTTGCGATGAACACTGAAGCTTTCTTTGGACAAGGCACCAGACTCACAGTTGTAG	GAGCCCTGAAGACAGCAGCATATATCTCTGCAGCGT-----------------TGAACACTGAAGCTTTCTTTGGACAAGGCACCAGACTCACAGTTGTAG	liver	ChILI_18
7765	0	TRBV12-3	TRBJ2-1	ASSPGLAVVEQF	GCCAGCAGTCCGGGACTAGCGGTTGTTGAGCAGTTC	TRBD2	17639	19321	0	36960	0.0098718	9	1	1	1	NA	CAGAACCCAGGGACTCAGCTGTGTACTTCTGTGCCAGCAGTCCGGGACTAGCGGTTGTTGAGCAGTTCTTCGGGCCAGGGACACGGCTCACCGTGCTAG	CAGAACCCAGGGACTCAGCTGTGTACTTCTGTGCCAGCAGT--GGGACTAGCGG----TGAGCAGTTCTTCGGGCCAGGGACACGGCTCACCGTGCTAG	liver	ChILI_18
7766	1	TRBV9	TRBJ2-2	ASSASGPGELF	GCCAGCAGCGCGTCAGGCCCCGGGGAGCTGTTT		13350	16019	0	29369	0.00784429	10	1	NA	1	NA	CTCTGGAGCTGGGGGACTCAGCTTTGTATTTCTGTGCCAGCAGCGCGTCAGGCCCCGGGGAGCTGTTTTTTGGAGAAGGCTCTAGGCTGACCGTACTGG	CTCTGGAGCTGGGGGACTCAGCTTTGTATTTCTGTGCCAGCAGCG---------CCGGGGAGCTGTTTTTTGGAGAAGGCTCTAGGCTGACCGTACTGG	liver	ChILI_18
7767	0	TRBV9	TRBJ1-1	ASSVSGQTEAF	GCCAGCAGCGTATCAGGGCAGACTGAAGCTTTC	TRBD1	17278	10690	0	27968	0.00747009	11	1	1	1	NA	CTCTGGAGCTGGGGGACTCAGCTTTGTATTTCTGTGCCAGCAGCGTATCAGGGCAGACTGAAGCTTTCTTTGGACAAGGCACCAGACTCACAGTTGTAG	CTCTGGAGCTGGGGGACTCAGCTTTGTATTTCTGTGCCAGCAGCGTA-CAGGG---ACTGAAGCTTTCTTTGGACAAGGCACCAGACTCACAGTTGTAG	liver	ChILI_18
7768	0	TRBV5-1	TRBJ1-1	ASRVNTEAF	GCCAGCAGGGTTAACACTGAAGCTTTC		15805	10770	0	26575	0.00709803	12	1	NA	1	NA	GGAGCTGGGGGACTCGGCCCTTTATCTTTGCGCCAGCAGGGTTAACACTGAAGCTTTCTTTGGACAAGGCACCAGACTCACAGTTGTAG	GGAGCTGGGGGACTCGGCCCTTTATCTTTGCGCCAGCAG----AACACTGAAGCTTTCTTTGGACAAGGCACCAGACTCACAGTTGTAG	liver	ChILI_18
7769	0	TRBV27	TRBJ1-5	ASSLSPGNQPQH	GCCAGCAGTTTATCGCCCGGCAATCAGCCCCAGCAT		14099	9543	0	23642	0.00631464	13	1	NA	1	NA	CGCCCAGCCCCAACCAGACCTCTCTGTACTTCTGTGCCAGCAGTTTATCGCCCGGCAATCAGCCCCAGCATTTTGGTGATGGGACTCGACTCTCCATCCTAG	CGCCCAGCCCCAACCAGACCTCTCTGTACTTCTGTGCCAGCAGTTTATC-----GCAATCAGCCCCAGCATTTTGGTGATGGGACTCGACTCTCCATCCTAG	liver	ChILI_18
7770	0	TRBV6-1	TRBJ2-1	ASSTPPYNEQF	GCCAGCAGCACCCCCCCCTACAATGAGCAGTTC		14753	8270	0	23023	0.00614931	14	1	NA	1	NA	CGGCTGCTCCCTCCCAGACATCTGTGTACTTCTGTGCCAGCAGCACCCCCCCCTACAATGAGCAGTTCTTCGGGCCAGGGACACGGCTCACCGTGCTAG	CGGCTGCTCCCTCCCAGACATCTGTGTACTTCTGTGCCAGCAG--------CCTACAATGAGCAGTTCTTCGGGCCAGGGACACGGCTCACCGTGCTAG	liver	ChILI_18
7771	0	TRBV12-3	TRBJ1-5	ASRRTGNSNQPQH	GCCAGCAGACGGACAGGAAATAGCAATCAGCCCCAGCAT	TRBD1	9859	13054	0	22913	0.00611993	15	1	1	1	NA	CAGAACCCAGGGACTCAGCTGTGTACTTCTGTGCCAGCAGACGGACAGGAAATAGCAATCAGCCCCAGCATTTTGGTGATGGGACTCGACTCTCCATCCTAG	CAGAACCCAGGGACTCAGCTGTGTACTTCTGTGCCAGCAG--GGACAGG---TAGCAATCAGCCCCAGCATTTTGGTGATGGGACTCGACTCTCCATCCTAG	liver	ChILI_18
7772	0	TRBV9	TRBJ1-4	ASSDTSTNEKLF	GCCAGCAGTGACACCTCAACTAATGAAAAACTGTTT		11709	9795	0	21504	0.00574359	16	1	NA	1	NA	CTCTGGAGCTGGGGGACTCAGCTTTGTATTTCTGTGCCAGCAGTGACACCTCAACTAATGAAAAACTGTTTTTTGGCAGTGGAACCCAGCTCTCTGTCTTGG	CTCTGGAGCTGGGGGACTCAGCTTTGTATTTCTGTGCCAGCAG--------CAACTAATGAAAAACTGTTTTTTGGCAGTGGAACCCAGCTCTCTGTCTTGG	liver	ChILI_18
7773	0	TRBV7-2	TRBJ2-1	ASTVAGGVNEQF	GCCAGCACGGTAGCGGGAGGTGTCAATGAGCAGTTC	TRBD2	11826	8371	0	20197	0.0053945	17	1	2	1	NA	CCAGCGCACACAGCAGGAGGACTCGGCCGTGTATCTCTGTGCCAGCACGGTAGCGGGAGGTGTCAATGAGCAGTTCTTCGGGCCAGGGACACGGCTCACCGTGCTAG	CCAGCGCACACAGCAGGAGGACTCGGCCGTGTATCTCTGTGCCAGCA---TAGCGGGAGG---CAATGAGCAGTTCTTCGGGCCAGGGACACGGCTCACCGTGCTAG	liver	ChILI_18
7774	0	TRBV9	TRBJ2-1	ASSVSGPTEQF	GCCAGCAGCGTATCAGGGCCTACTGAGCAGTTC	TRBD1	11599	8342	0	19941	0.00532613	18	1	1	1	NA	CTCTGGAGCTGGGGGACTCAGCTTTGTATTTCTGTGCCAGCAGCGTATCAGGGCCTACTGAGCAGTTCTTCGGGCCAGGGACACGGCTCACCGTGCTAG	CTCTGGAGCTGGGGGACTCAGCTTTGTATTTCTGTGCCAGCAGCGTA-CAGGG-----TGAGCAGTTCTTCGGGCCAGGGACACGGCTCACCGTGCTAG	liver	ChILI_18
7775	0	TRBV5-1	TRBJ2-3	ASSLLLAGDTQY	GCCAGCAGCTTGTTACTAGCTGGAGATACGCAGTAT	TRBD2	10387	9215	0	19602	0.00523558	19	1	1	1	NA	GGAGCTGGGGGACTCGGCCCTTTATCTTTGCGCCAGCAGCTTGTTACTAGCTGGAGATACGCAGTATTTTGGCCCAGGCACCCGGCTGACAGTGCTCG	GGAGCTGGGGGACTCGGCCCTTTATCTTTGCGCCAGCAGCTTG--ACTAGC---AGATACGCAGTATTTTGGCCCAGGCACCCGGCTGACAGTGCTCG	liver	ChILI_18
7776	0	TRBV7-2	TRBJ2-1	ASSLVSTGSSYNEQF	GCCAGCAGCTTAGTCAGTACAGGGAGCTCCTACAATGAGCAGTTC	TRBD1	496	18890	0	19386	0.00517789	20	1	1	1	NA	CCAGCGCACACAGCAGGAGGACTCGGCCGTGTATCTCTGTGCCAGCAGCTTAGTCAGTACAGGGAGCTCCTACAATGAGCAGTTCTTCGGGCCAGGGACACGGCTCACCGTGCTA	CCAGCGCACACAGCAGGAGGACTCGGCCGTGTATCTCTGTGCCAGCAGCTTAG-----ACAGGG--CTCCTACAATGAGCAGTTCTTCGGGCCAGGGACACGGCTCACCGTGCTA	liver	ChILI_18
7777	0	TRBV2	TRBJ2-1	ASGAAYNEQF	GCCAGCGGGGCAGCTTACAATGAGCAGTTC	TRBD2	9302	9849	0	19151	0.00511512	21	1	1	1	NA	CCACAAAGCTGGAGGACTCAGCCATGTACTTCTGTGCCAGCGGGGCAGCTTACAATGAGCAGTTCTTCGGGCCAGGGACACGGCTCACCGTGCTAG	CCACAAAGCTGGAGGACTCAGCCATGTACTTCTGTGCCAGCGGGG-----TACAATGAGCAGTTCTTCGGGCCAGGGACACGGCTCACCGTGCTAG	liver	ChILI_18
7778	0	TRBV12-5	TRBJ1-1	ASGLATNTEAF	GCTAGTGGTTTGGCGACGAACACTGAAGCTTTC		10171	8400	0	18571	0.00496021	22	1	NA	1	NA	CAGAACCCAGGGACTCAGCTGTGTATTTTTGTGCTAGTGGTTTGGCGACGAACACTGAAGCTTTCTTTGGACAAGGCACCAGACTCACAGTTGTAG	CAGAACCCAGGGACTCAGCTGTGTATTTTTGTGCTAGTGGTTTGG----GAACACTGAAGCTTTCTTTGGACAAGGCACCAGACTCACAGTTGTAG	liver	ChILI_18
7779	0	TRBV28	TRBJ2-1	ASSFRASKELGEQF	GCCAGCAGTTTTAGGGCTAGTAAAGAACTTGGTGAGCAGTTC		10122	7239	0	17361	0.00463702	23	1	NA	1	NA	CCGCCAGCACCAACCAGACATCTATGTACCTCTGTGCCAGCAGTTTTAGGGCTAGTAAAGAACTTGGTGAGCAGTTCTTCGGGCCAGGGACACGGCTCACCGTGCTAG	CCGCCAGCACCAACCAGACATCTATGTACCTCTGTGCCAGCAGTTT---------------------TGAGCAGTTCTTCGGGCCAGGGACACGGCTCACCGTGCTAG	liver	ChILI_18
7780	0	TRBV20-1	TRBJ1-5	SARKGGSQPQH	AGTGCTAGGAAAGGGGGCAGCCAGCCCCAGCAT	TRBD1	9372	7390	0	16762	0.00447703	24	1	1	1	NA	GCCCATCCTGAAGACAGCAGCTTCTACATCTGCAGTGCTAGGAAAGGGGGCAGCCAGCCCCAGCATTTTGGTGATGGGACTCGACTCTCCATCCTAG	GCCCATCCTGAAGACAGCAGCTTCTACATCTGCAGTGCTAG---AGGGGGC---CAGCCCCAGCATTTTGGTGATGGGACTCGACTCTCCATCCTAG	liver	ChILI_18
7781	0	TRBV11-2	TRBJ1-1	ASSFPRTLNTEAF	GCCAGCAGCTTCCCTAGGACCCTGAACACTGAAGCTTTC		8285	7271	0	15556	0.00415492	25	1	NA	1	NA	GCAAAGCTTGAGGACTCGGCCGTGTATCTCTGTGCCAGCAGCTTCCCTAGGACCCTGAACACTGAAGCTTTCTTTGGACAAGGCACCAGACTCACAGTTGTAG	GCAAAGCTTGAGGACTCGGCCGTGTATCTCTGTGCCAGCAGCTT-----------TGAACACTGAAGCTTTCTTTGGACAAGGCACCAGACTCACAGTTGTAG	liver	ChILI_18
7782	0	TRBV7-3	TRBJ2-1	ASSGSLAGDRQF	GCCAGCAGCGGTTCACTAGCGGGAGACCGGCAGTTC	TRBD2	8730	6111	0	14841	0.00396395	26	1	2	1	NA	CCAGCGCACAGAGCGGGGGGACTCAGCCGTGTATCTCTGTGCCAGCAGCGGTTCACTAGCGGGAGACCGGCAGTTCTTCGGGCCAGGGACACGGCTCACCGTGCTAG	CCAGCGCACAGAGCGGGGGGACTCAGCCGTGTATCTCTGTGCCAGCAGC-----ACTAGCGGGAG----GCAGTTCTTCGGGCCAGGGACACGGCTCACCGTGCTAG	liver	ChILI_18
7783	0	TRBV2	TRBJ2-5	ASSGPKETQY	GCCAGCAGTGGCCCAAAAGAGACCCAGTAC		6020	8359	0	14379	0.00384055	27	1	NA	1	NA	CCACAAAGCTGGAGGACTCAGCCATGTACTTCTGTGCCAGCAGTGGCCCAAAAGAGACCCAGTACTTCGGGCCAGGCACGCGGCTCCTGGTGCTCG	CCACAAAGCTGGAGGACTCAGCCATGTACTTCTGTGCCAGCAGTG------AAGAGACCCAGTACTTCGGGCCAGGCACGCGGCTCCTGGTGCTCG	liver	ChILI_18
7784	0	TRBV29-1	TRBJ2-7	SVVFPGSYEQY	AGCGTTGTTTTCCCGGGTTCCTACGAGCAGTAC	TRBD2	5479	8425	0	13904	0.00371368	28	1	2	1	NA	GAGCCCTGAAGACAGCAGCATATATCTCTGCAGCGTTGTTTTCCCGGGTTCCTACGAGCAGTACTTCGGGCCGGGCACCAGGCTCACGGTCACAG	GAGCCCTGAAGACAGCAGCATATATCTCTGCAGCGTTG---TCCCG---TCCTACGAGCAGTACTTCGGGCCGGGCACCAGGCTCACGGTCACAG	liver	ChILI_18
7785	0	TRBV27	TRBJ2-1	AQPQGVNEQF	GCCCAACCCCAAGGGGTGAATGAGCAGTTC	TRBD1	7425	6474	0	13899	0.00371234	29	1	1	1	NA	CGCCCAGCCCCAACCAGACCTCTCTGTACTTCTGTGCCCAACCCCAAGGGGTGAATGAGCAGTTCTTCGGGCCAGGGACACGGCTCACCGTGCTAG	CGCCCAGCCCCAACCAGACCTCTCTGTACTTCTGTGCC--------AGGGG--AATGAGCAGTTCTTCGGGCCAGGGACACGGCTCACCGTGCTAG	liver	ChILI_18
7786	0	TRBV6-2	TRBJ2-7	ASRIEGRGIYEQY	GCCAGCAGAATCGAGGGACGGGGGATCTACGAGCAGTAC	TRBD2	4289	9333	0	13622	0.00363836	30	1	1	1	NA	GCTCCCTCCCAAACATCTGTGTACTTCTGTGCCAGCAGAATCGAGGGACGGGGGATCTACGAGCAGTACTTCGGGCCGGGCACCAGGCTCACGGTCACAG	GCTCCCTCCCAAACATCTGTGTACTTCTGTGCCAGCAG----------CGGGGG--CTACGAGCAGTACTTCGGGCCGGGCACCAGGCTCACGGTCACAG	liver	ChILI_18
7787	0	TRBV9	TRBJ1-6	ASSVSGESPLH	GCCAGCAGCGTATCCGGGGAATCACCCCTCCAC	TRBD2	9113	3731	0	12844	0.00343056	31	1	1	2	NA	CTCTGGAGCTGGGGGACTCAGCTTTGTATTTCTGTGCCAGCAGCGTATCCGGGGAATCACCCCTCCACTTTGGGAACGGGACCAGGCTCACTGTGACAG	CTCTGGAGCTGGGGGACTCAGCTTTGTATTTCTGTGCCAGCAGCGTA--CGGGG--TCACCCCTCCACTTTGGGAACGGGACCAGGCTCACTGTGACAG	liver	ChILI_18
7788	0	TRBV7-3	TRBJ2-1	ASSAYGTQGDEQF	GCCAGCAGCGCCTATGGTACGCAGGGTGATGAGCAGTTC	TRBD1	7177	5446	0.02	12623	0.00337153	32	1	1	1	NA	CCAGCGCACAGAGCGGGGGGACTCAGCCATGTATCTCTGTGCCAGCAGCGCCTATGGTACGCAGGGTGATGAGCAGTTCTTCGGGCCAGGGACACGGCTCACCGTGCTAG	CCAGCGCACAGAGCGGGGGGACTCAGCCGTGTATCTCTGTGCCAGCAGC------------CAGGG--ATGAGCAGTTCTTCGGGCCAGGGACACGGCTCACCGTGCTAG	liver	ChILI_18
7789	0	TRBV27	TRBJ1-1	ASSPRRRDTEAF	GCCAGCAGTCCTCGCCGAAGGGACACTGAAGCTTTC	TRBD1	7663	4819	0	12482	0.00333387	33	1	1	1	NA	CGCCCAGCCCCAACCAGACCTCTCTGTACTTCTGTGCCAGCAGTCCTCGCCGAAGGGACACTGAAGCTTTCTTTGGACAAGGCACCAGACTCACAGTTGTAG	CGCCCAGCCCCAACCAGACCTCTCTGTACTTCTGTGCCAGCAGT----------GGGACACTGAAGCTTTCTTTGGACAAGGCACCAGACTCACAGTTGTAG	liver	ChILI_18
7790	0	TRBV11-3	TRBJ2-1	ASSLAPSGSYNEQF	GCCAGCAGCTTAGCCCCTAGCGGGTCTTACAATGAGCAGTTC	TRBD2	6334	5798	0	12132	0.00324039	34	1	1	1	NA	GCAGAGCTTGGGGACTCGGCCGTGTATCTCTGTGCCAGCAGCTTAGCCCCTAGCGGGTCTTACAATGAGCAGTTCTTCGGGCCAGGGACACGGCTCACCGTGCTAG	GCAGAGCTTGGGGACTCGGCCGTGTATCTCTGTGCCAGCAGCTTAG---CTAGCGGG---TACAATGAGCAGTTCTTCGGGCCAGGGACACGGCTCACCGTGCTAG	liver	ChILI_18
7791	0	TRBV6-5	TRBJ2-1	ASSLGSGGNEQF	GCCAGCAGTTTGGGTAGCGGGGGGAATGAGCAGTTC	TRBD2	4890	7146	0	12036	0.00321475	35	1	1	1	NA	CGGCTGCTCCCTCCCAGACATCTGTGTACTTCTGTGCCAGCAGTTTGGGTAGCGGGGGGAATGAGCAGTTCTTCGGGCCAGGGACACGGCTCACCGTGCTAG	CGGCTGCTCCCTCCCAGACATCTGTGTACTTCTGTGCCAGCAGTT----TAGCGGGGGGAATGAGCAGTTCTTCGGGCCAGGGACACGGCTCACCGTGCTAG	liver	ChILI_18
7792	0	TRBV20-1	TRBJ2-5	SAKRGTEQETQY	AGTGCTAAGAGAGGGACAGAACAAGAGACCCAGTAC	TRBD1	5514	6384	0	11898	0.00317789	36	1	1	1	NA	GCCCATCCTGAAGACAGCAGCTTCTACATCTGCAGTGCTAAGAGAGGGACAGAACAAGAGACCCAGTACTTCGGGCCAGGCACGCGGCTCCTGGTGCTCG	GCCCATCCTGAAGACAGCAGCTTCTACATCTGCAGTGCTA-----GGGACAG--CAAGAGACCCAGTACTTCGGGCCAGGCACGCGGCTCCTGGTGCTCG	liver	ChILI_18
7793	0	TRBV27	TRBJ1-1	ASSSSGDSEAF	GCCAGCAGTTCCTCGGGGGACAGTGAAGCTTTC	TRBD1	6850	4588	0	11438	0.00305502	37	1	1	1	NA	CGCCCAGCCCCAACCAGACCTCTCTGTACTTCTGTGCCAGCAGTTCCTCGGGGGACAGTGAAGCTTTCTTTGGACAAGGCACCAGACTCACAGTTGTAG	CGCCCAGCCCCAACCAGACCTCTCTGTACTTCTGTGCCAGCAGTT------GGGACAGTGAAGCTTTCTTTGGACAAGGCACCAGACTCACAGTTGTAG	liver	ChILI_18
7794	0	TRBV6-1	TRBJ1-5	ASSMYRDRNQPQH	GCCAGCTCCATGTACCGGGACAGAAATCAGCCCCAGCAT	TRBD1	7230	3972	0	11202	0.00299199	38	1	1	1	NA	CGGCTGCTCCCTCCCAGACATCTGTGTACTTCTGTGCCAGCTCCATGTACCGGGACAGAAATCAGCCCCAGCATTTTGGTGATGGGACTCGACTCTCCATCCTAG	CGGCTGCTCCCTCCCAGACATCTGTGTACTTCTGTGCCAGC----------GGGACAG-AATCAGCCCCAGCATTTTGGTGATGGGACTCGACTCTCCATCCTAG	liver	ChILI_18
7795	0	TRBV6-5	TRBJ2-1	ASSSGLAGGLSYNEQF	GCCAGCAGTTCGGGACTAGCGGGAGGGCTATCCTACAATGAGCAGTTC	TRBD2	4583	6598	0	11181	0.00298638	39	1	2	1	NA	GCTCCCTCCCAGACATCTGTGTACTTCTGTGCCAGCAGTTCGGGACTAGCGGGAGGGCTATCCTACAATGAGCAGTTCTTCGGGCCAGGGACACGGCTCACCGTGCTAG	GCTCCCTCCCAGACATCTGTGTACTTCTGTGCCAGCAGTT-GGGACTAGCGGGAGGG---TCCTACAATGAGCAGTTCTTCGGGCCAGGGACACGGCTCACCGTGCTAG	liver	ChILI_18
7796	2	TRBV9	TRBJ2-2	ASSVSGPGELF	GCCAGCAGCGTATCAGGTCCCGGGGAGCTGTTT		5201	5903	0	11104	0.00296581	40	1	NA	1	NA	CTCTGGAGCTGGGGGACTCAGCTTTGTATTTCTGTGCCAGCAGCGTATCAGGTCCCGGGGAGCTGTTTTTTGGAGAAGGCTCTAGGCTGACCGTACTGG	CTCTGGAGCTGGGGGACTCAGCTTTGTATTTCTGTGCCAGCAGCGTA-------CCGGGGAGCTGTTTTTTGGAGAAGGCTCTAGGCTGACCGTACTGG	liver	ChILI_18
7797	0	TRBV24-1	TRBJ2-2	ATSDLSGELF	GCCACCAGTGATTTGAGCGGGGAGCTGTTT		4360	6224	0	10584	0.00282693	41	1	NA	1	NA	CCCCAACCAGACAGCTCTTTACTTCTGTGCCACCAGTGATTTGAGCGGGGAGCTGTTTTTTGGAGAAGGCTCTAGGCTGACCGTACTGG	CCCCAACCAGACAGCTCTTTACTTCTGTGCCACCAGTGATTTG--CGGGGAGCTGTTTTTTGGAGAAGGCTCTAGGCTGACCGTACTGG	liver	ChILI_18
7798	0	TRBV6-1	TRBJ2-1	ASTEFLAGGDNEQF	GCCAGTACTGAGTTTCTAGCGGGAGGGGACAATGAGCAGTTC	TRBD2	4400	6150	0	10550	0.00281784	42	1	2	1	NA	GCTCCCTCCCAGACATCTGTGTACTTCTGTGCCAGTACTGAGTTTCTAGCGGGAGGGGACAATGAGCAGTTCTTCGGGCCAGGGACACGGCTCACCGTGCTAG	GCTCCCTCCCAGACATCTGTGTACTTCTGTGCCAG----------CTAGCGGGAGGG-ACAATGAGCAGTTCTTCGGGCCAGGGACACGGCTCACCGTGCTAG	liver	ChILI_18
7799	0	TRBV6-1	TRBJ2-7	ASRPSGDIYEQY	GCCAGCCGCCCTTCCGGGGATATCTACGAGCAGTAC	TRBD2	3501	6968	0	10469	0.00279621	43	1	1	1	NA	GCTCCCTCCCAGACATCTGTGTACTTCTGTGCCAGCCGCCCTTCCGGGGATATCTACGAGCAGTACTTCGGGCCGGGCACCAGGCTCACGGTCACAG	GCTCCCTCCCAGACATCTGTGTACTTCTGTGCCAGC--------CGGGG----CTACGAGCAGTACTTCGGGCCGGGCACCAGGCTCACGGTCACAG	liver	ChILI_18
7800	0	TRBV24-1	TRBJ2-1	AIGDRESSYNEQF	GCCATTGGTGATAGGGAGAGCTCCTACAATGAGCAGTTC	TRBD2	4865	5601	0	10466	0.00279541	44	1	2	1	NA	CCCCAACCAGACAGCTCTTTACTTCTGTGCCATTGGTGATAGGGAGAGCTCCTACAATGAGCAGTTCTTCGGGCCAGGGACACGGCTCACCGTGCTAG	CCCCAACCAGACAGCTCTTTACTTCTGTGCCA---------GGGAG--CTCCTACAATGAGCAGTTCTTCGGGCCAGGGACACGGCTCACCGTGCTAG	liver	ChILI_18
7801	0	TRBV28	TRBJ1-5	ASRGTGDSNQPQH	GCCAGCAGAGGGACAGGGGATAGCAATCAGCCCCAGCAT	TRBD1	2243	7956	0	10199	0.00272409	45	1	1	1	NA	CCGCCAGCACCAACCAGACATCTATGTACCTCTGTGCCAGCAGAGGGACAGGGGATAGCAATCAGCCCCAGCATTTTGGTGATGGGACTCGACTCTCCATCCTAG	CCGCCAGCACCAACCAGACATCTATGTACCTCTGTGCCAGCAG-GGGACAGGGG-TAGCAATCAGCCCCAGCATTTTGGTGATGGGACTCGACTCTCCATCCTAG	liver	ChILI_18
7802	0	TRBV7-2	TRBJ2-2	ASRTSKGQGTTGELF	GCCAGCAGGACCTCGAAGGGACAGGGGACCACCGGGGAGCTGTTT	TRBD1	5194	4809	0	10003	0.00267174	46	1	1	1	NA	CCAGCGCACACAGCAGGAGGACTCGGCCGTGTATCTCTGTGCCAGCAGGACCTCGAAGGGACAGGGGACCACCGGGGAGCTGTTTTTTGGAGAAGGCTCTAGGCTGACCGTACTGG	CCAGCGCACACAGCAGGAGGACTCGGCCGTGTATCTCTGTGCCAGCAG---------GGGACAGGGG--CACCGGGGAGCTGTTTTTTGGAGAAGGCTCTAGGCTGACCGTACTGG	liver	ChILI_18
7803	0	TRBV20-1	TRBJ1-5	SARGAAGGDHQPQH	AGTGCTAGAGGGGCGGCCGGTGGGGATCATCAGCCCCAGCAT	TRBD1	5431	4550	0	9981	0.00266587	47	1	1	1	NA	GCCCATCCTGAAGACAGCAGCTTCTACATCTGCAGTGCTAGAGGGGCGGCCGGTGGGGATCATCAGCCCCAGCATTTTGGTGATGGGACTCGACTCTCCATCCTAG	GCCCATCCTGAAGACAGCAGCTTCTACATCTGCAGTGCTAGAGGGGC--------------ATCAGCCCCAGCATTTTGGTGATGGGACTCGACTCTCCATCCTAG	liver	ChILI_18
7804	0	TRBV7-2	TRBJ1-1	ASSSLARGAGRTEAF	GCCAGCAGCTCCCTCGCCCGTGGGGCAGGGCGGACTGAAGCTTTC	TRBD1	5818	3635	0	9453	0.00252484	48	1	1	1	NA	CCAGCGCACACAGCAGGAGGACTCGGCCGTGTATCTCTGTGCCAGCAGCTCCCTCGCCCGTGGGGCAGGGCGGACTGAAGCTTTCTTTGGACAAGGCACCAGACTCACAGTTGTAG	CCAGCGCACACAGCAGGAGGACTCGGCCGTGTATCTCTGTGCCAGCAGCT-----------GGGGC-------ACTGAAGCTTTCTTTGGACAAGGCACCAGACTCACAGTTGTAG	liver	ChILI_18
7805	0	TRBV19	TRBJ1-1	ATTRATGTNTEAF	GCCACCACGAGAGCCACAGGGACGAACACTGAAGCTTTC	TRBD1	6372	2675	0	9047	0.0024164	49	1	1	1	NA	CGGCCCAAAAGAACCCGACAGCTTTCTATCTCTGTGCCACCACGAGAGCCACAGGGACGAACACTGAAGCTTTCTTTGGACAAGGCACCAGACTCACAGTTGTAG	CGGCCCAAAAGAACCCGACAGCTTTCTATCTCTGTGCCA-----------ACAGGG--GAACACTGAAGCTTTCTTTGGACAAGGCACCAGACTCACAGTTGTAG	liver	ChILI_18
7806	0	TRBV10-1	TRBJ2-1	ASSPSSGTGPPEQF	GCCAGCAGCCCCTCCTCGGGGACAGGGCCGCCAGAGCAGTTC	TRBD1	3802	5099	0	8901	0.00237741	50	1	1	1	NA	GCCTCCTCCCAGACATCTGTATATTTCTGCGCCAGCAGCCCCTCCTCGGGGACAGGGCCGCCAGAGCAGTTCTTCGGGCCAGGGACACGGCTCACCGTGCTAG	GCCTCCTCCCAGACATCTGTATATTTCTGCGCCAGCAG----------GGGACAGGG------GAGCAGTTCTTCGGGCCAGGGACACGGCTCACCGTGCTAG	liver	ChILI_18
7807	0	TRBV4-1	TRBJ1-4	ASSHLNPAEKLF	GCCAGCAGCCACCTCAACCCGGCAGAAAAACTGTTT		4998	3854	0	8852	0.00236432	51	1	NA	1	NA	GCAGCCAGAAGACTCAGCCCTGTATCTCTGCGCCAGCAGCCACCTCAACCCGGCAGAAAAACTGTTTTTTGGCAGTGGAACCCAGCTCTCTGTCTTGG	GCAGCCAGAAGACTCAGCCCTGTATCTCTGCGCCAGCAGCCA-------------GAAAAACTGTTTTTTGGCAGTGGAACCCAGCTCTCTGTCTTGG	liver	ChILI_18
7808	0	TRBV7-2	TRBJ2-1	ASSLDSGVISYNEQF	GCCAGCAGCTTAGACAGCGGCGTCATATCCTACAATGAGCAGTTC	TRBD2	5535	3266	0	8801	0.0023507	52	1	1	1	NA	CCAGCGCACACAGCAGGAGGACTCGGCCGTGTATCTCTGTGCCAGCAGCTTAGACAGCGGCGTCATATCCTACAATGAGCAGTTCTTCGGGCCAGGGACACGGCTCACCGTGCTAG	CCAGCGCACACAGCAGGAGGACTCGGCCGTGTATCTCTGTGCCAGCAGCTTAG--AGCGG-------TCCTACAATGAGCAGTTCTTCGGGCCAGGGACACGGCTCACCGTGCTAG	liver	ChILI_18
7809	0	TRBV27	TRBJ2-5	ASSLVRQGTETQY	GCCAGCAGTTTAGTACGGCAGGGGACGGAGACCCAGTAC	TRBD1	4482	4188	0	8670	0.00231571	53	1	1	1	NA	CGCCCAGCCCCAACCAGACCTCTCTGTACTTCTGTGCCAGCAGTTTAGTACGGCAGGGGACGGAGACCCAGTACTTCGGGCCAGGCACGCGGCTCCTGGTGCTCG	CGCCCAGCCCCAACCAGACCTCTCTGTACTTCTGTGCCAGCAGTTTA------CAGGGG---GAGACCCAGTACTTCGGGCCAGGCACGCGGCTCCTGGTGCTCG	liver	ChILI_18
7810	0	TRBV5-5	TRBJ1-2	ASSSSGLSNYGYT	GCCAGCAGCTCATCCGGACTTTCTAACTATGGCTACACC	TRBD2	4760	3852	0	8612	0.00230022	54	1	1	1	NA	GCTGGGGGACTCGGCCCTGTATCTCTGTGCCAGCAGCTCATCCGGACTTTCTAACTATGGCTACACCTTCGGTTCGGGGACCAGGTTAACCGTTGTAG	GCTGGGGGACTCGGCCCTGTATCTCTGTGCCAGCAGCT-----GGACT--CTAACTATGGCTACACCTTCGGTTCGGGGACCAGGTTAACCGTTGTAG	liver	ChILI_18
7811	0	TRBV7-9	TRBJ1-6	ASSMGQASENSPLH	GCCAGCAGCATGGGACAGGCGTCGGAAAATTCACCCCTCCAC	TRBD1	5796	2738	0	8534	0.00227938	55	1	1	2	NA	CCAGCGCACAGAGCAGGGGGACTCGGCCATGTATCTCTGTGCCAGCAGCATGGGACAGGCGTCGGAAAATTCACCCCTCCACTTTGGGAACGGGACCAGGCTCACTGTGACAG	CCAGCGCACAGAGCAGGGGGACTCGGCCATGTATCTCTGTGCCAGCAGC--GGGACAGG--------AATTCACCCCTCCACTTTGGGAACGGGACCAGGCTCACTGTGACAG	liver	ChILI_18
7812	0	TRBV20-1	TRBJ2-1	SARDRRDNEQF	AGTGCTAGAGATCGGAGGGACAATGAGCAGTTC	TRBD1	3847	4407	0	8254	0.0022046	56	1	1	1	NA	GCCCATCCTGAAGACAGCAGCTTCTACATCTGCAGTGCTAGAGATCGGAGGGACAATGAGCAGTTCTTCGGGCCAGGGACACGGCTCACCGTGCTAG	GCCCATCCTGAAGACAGCAGCTTCTACATCTGCAGTGCTAGAGA-----GGGACAATGAGCAGTTCTTCGGGCCAGGGACACGGCTCACCGTGCTAG	liver	ChILI_18
7813	0	TRBV28	TRBJ2-1	ASREQGTIFEQF	GCCAGCAGGGAACAGGGGACCATCTTTGAGCAGTTC	TRBD1	4571	3343	0	7914	0.00211378	57	1	1	1	NA	CCGCCAGCACCAACCAGACATCTATGTACCTCTGTGCCAGCAGGGAACAGGGGACCATCTTTGAGCAGTTCTTCGGGCCAGGGACACGGCTCACCGTGCTAG	CCGCCAGCACCAACCAGACATCTATGTACCTCTGTGCCAGCAG---ACAGGGG--------TGAGCAGTTCTTCGGGCCAGGGACACGGCTCACCGTGCTAG	liver	ChILI_18
7814	0	TRBV7-3	TRBJ2-1	ASSLGLYNEQF	GCCAGCAGCTTAGGTTTGTACAATGAGCAGTTC		4638	3222	0	7860	0.00209936	58	1	NA	1	NA	CCAGCGCACAGAGCGGGGGGACTCAGCCGTGTATCTCTGTGCCAGCAGCTTAGGTTTGTACAATGAGCAGTTCTTCGGGCCAGGGACACGGCTCACCGTGCTAG	CCAGCGCACAGAGCGGGGGGACTCAGCCGTGTATCTCTGTGCCAGCAGCTTA------TACAATGAGCAGTTCTTCGGGCCAGGGACACGGCTCACCGTGCTAG	liver	ChILI_18
7815	0	TRBV5-4	TRBJ2-6	ASLNPTANNSGANVLT	GCCAGTCTTAACCCTACAGCAAACAACTCTGGGGCCAACGTCCTGACT		4552	3268	0	7820	0.00208868	59	1	NA	1	NA	GGAGCTGGACGACTCGGCCCTGTATCTCTGTGCCAGTCTTAACCCTACAGCAAACAACTCTGGGGCCAACGTCCTGACTTTCGGGGCCGGCAGCAGGCTGACCGTGCTGG	GGAGCTGGACGACTCGGCCCTGTATCTCTGTGCCAG---------------------CTCTGGGGCCAACGTCCTGACTTTCGGGGCCGGCAGCAGGCTGACCGTGCTGG	liver	ChILI_18
7816	0	TRBV28	TRBJ2-7	ASSLPPYEQY	GCCAGCAGTCTCCCCCCCTACGAGCAGTAC	TRBD2	3444	4143	0	7587	0.00202644	60	1	1	1	NA	CCGCCAGCACCAACCAGACATCTATGTACCTCTGTGCCAGCAGTCTCCCCCCCTACGAGCAGTACTTCGGGCCGGGCACCAGGCTCACGGTCACAG	CCGCCAGCACCAACCAGACATCTATGTACCTCTGTGCCAGCAGT--CCCCCCCTACGAGCAGTACTTCGGGCCGGGCACCAGGCTCACGGTCACAG	liver	ChILI_18
7817	0	TRBV28	TRBJ2-7	ATNRGRISNEQY	GCCACCAACAGGGGGCGGATCTCGAACGAGCAGTAC	TRBD1	4366	2883	0	7249	0.00193617	61	1	1	1	NA	CCGCCAGCACCAACCAGACATCTATGTACCTCTGTGCCACCAACAGGGGGCGGATCTCGAACGAGCAGTACTTCGGGCCGGGCACCAGGCTCACGGTCACAG	CCGCCAGCACCAACCAGACATCTATGTACCTCTGTGCCA---ACAGGGGGC---------ACGAGCAGTACTTCGGGCCGGGCACCAGGCTCACGGTCACAG	liver	ChILI_18
7818	0	TRBV12-3	TRBJ1-2	ASTLGGDFNYGYT	GCCAGCACCTTGGGGGGGGATTTTAACTATGGCTACACC	TRBD2	3777	3351	0	7128	0.00190385	62	1	1	1	NA	CAGAACCCAGGGACTCAGCTGTGTACTTCTGTGCCAGCACCTTGGGGGGGGATTTTAACTATGGCTACACCTTCGGTTCGGGGACCAGGTTAACCGTTGTAG	CAGAACCCAGGGACTCAGCTGTGTACTTCTGTGCCAGCA-----GGGGGGG----TAACTATGGCTACACCTTCGGTTCGGGGACCAGGTTAACCGTTGTAG	liver	ChILI_18
7819	0	TRBV6-1	TRBJ1-2	ASGAGSYGYT	GCCAGCGGAGCAGGGAGCTATGGCTACACC	TRBD1	4831	2224	0	7055	0.00188435	63	1	1	1	NA	CGGCTGCTCCCTCCCAGACATCTGTGTACTTCTGTGCCAGCGGAGCAGGGAGCTATGGCTACACCTTCGGTTCGGGGACCAGGTTAACCGTTGTAG	CGGCTGCTCCCTCCCAGACATCTGTGTACTTCTGTGCCAGC----CAGGG--CTATGGCTACACCTTCGGTTCGGGGACCAGGTTAACCGTTGTAG	liver	ChILI_18
7820	0	TRBV6-2	TRBJ1-5	ASRETGDSNQPQH	GCCAGCAGGGAGACAGGGGATAGCAATCAGCCCCAGCAT	TRBD1	3289	3616	0	6905	0.00184429	64	1	1	1	NA	GCTCCCTCCCAAACATCTGTGTACTTCTGTGCCAGCAGGGAGACAGGGGATAGCAATCAGCCCCAGCATTTTGGTGATGGGACTCGACTCTCCATCCTAG	GCTCCCTCCCAAACATCTGTGTACTTCTGTGCCAGCAG---GACAGGGG-TAGCAATCAGCCCCAGCATTTTGGTGATGGGACTCGACTCTCCATCCTAG	liver	ChILI_18
7821	0	TRBV6-4	TRBJ1-5	ASSDPFEQGGQPQH	GCCAGCAGTGACCCCTTTGAACAGGGGGGTCAGCCCCAGCAT	TRBD1	2888	3905	0	6793	0.00181437	65	1	1	1	NA	GGCGTCTGCTGTACCCTCTCAGACATCTGTGTACTTCTGTGCCAGCAGTGACCCCTTTGAACAGGGGGGTCAGCCCCAGCATTTTGGTGATGGGACTCGACTCTCCATCCTAG	GGCGTCTGCTGTACCCTCTCAGACATCTGTGTACTTCTGTGCCAGCAGTGAC--------ACAGGGGG-TCAGCCCCAGCATTTTGGTGATGGGACTCGACTCTCCATCCTAG	liver	ChILI_18
7822	0	TRBV7-8	TRBJ2-2	ASSPSGANTGELF	GCCAGCAGCCCAAGCGGAGCGAACACCGGGGAGCTGTTT	TRBD2	3453	3185	0	6638	0.00177297	66	3	1	1	NA	CCAGCGCACACAGCAGGAGGACTCCGCCGTGTATCTCTGTGCCAGCAGCCCAAGCGGAGCGAACACCGGGGAGCTGTTTTTTGGAGAAGGCTCTAGGCTGACCGTACTG	CCAGCGCACACAGCAGGAGGACTCCGCCGTGTATCTCTGTGCCAGCAGCC--AGCGG--CGAACACCGGGGAGCTGTTTTTTGGAGAAGGCTCTAGGCTGACCGTACTG	liver	ChILI_18
7823	0	TRBV6-5	TRBJ2-1	ASSLKRGGNEQF	GCCAGCAGTTTAAAGCGGGGGGGCAATGAGCAGTTC	TRBD2	2316	4218	0	6534	0.00174519	67	1	1	1	NA	GCTCCCTCCCAGACATCTGTGTACTTCTGTGCCAGCAGTTTAAAGCGGGGGGGCAATGAGCAGTTCTTCGGGCCAGGGACACGGCTCACCGTGCTAG	GCTCCCTCCCAGACATCTGTGTACTTCTGTGCCAGCAGTT---AGCGGGGGGGCAATGAGCAGTTCTTCGGGCCAGGGACACGGCTCACCGTGCTAG	liver	ChILI_18
7824	5	TRBV28	TRBJ2-7	ASRSAGLSYEQY	GCCAGCCGCTCGGCGGGCCTCTCCTACGAGCAGTAC	TRBD2	3396	3107	0	6503	0.00173691	68	1	1	1	NA	CCGCCAGCACCAACCAGACATCTATGTACCTCTGTGCCAGCCGCTCGGCGGGCCTCTCCTACGAGCAGTACTTCGGGCCGGGCACCAGGCTCACGGTCACAG	CCGCCAGCACCAACCAGACATCTATGTACCTCTGTGCCAGC------GCGGG---CTCCTACGAGCAGTACTTCGGGCCGGGCACCAGGCTCACGGTCACAG	liver	ChILI_18
7825	0	TRBV5-8	TRBJ2-1	ASTGSYNEQF	GCCTCGACCGGGAGCTACAATGAGCAGTTC	TRBD2	3456	3036	0	6492	0.00173398	69	1	2	1	NA	GGAGCTGGAGGACTCGGCCCTGTATCTCTGTGCCTCGACCGGGAGCTACAATGAGCAGTTCTTCGGGCCAGGGACACGGCTCACCGTGCTAG	GGAGCTGGAGGACTCGGCCCTGTATCTCTGTGCC-----CGGGAGCTACAATGAGCAGTTCTTCGGGCCAGGGACACGGCTCACCGTGCTAG	liver	ChILI_18
7826	0	TRBV29-1	TRBJ1-2	SALKQGASGYT	AGCGCCTTAAAACAGGGGGCGTCCGGCTACACC	TRBD1	3341	3148	0	6489	0.00173317	70	3	1	1	NA	GAGCCCTGAAGACAGCAGCATATATCTCTGCAGCGCCTTAAAACAGGGGGCGTCCGGCTACACCTTCGGTTCGGGGACCAGGTTAACCGTTGTAG	GAGCCCTGAAGACAGCAGCATATATCTCTGCAGCGC------ACAGGGGGC----GGCTACACCTTCGGTTCGGGGACCAGGTTAACCGTTGTAG	liver	ChILI_18
7827	0	TRBV4-1	TRBJ1-1	ASSHVQGSNTEAF	GCCAGCAGCCACGTACAGGGGTCGAACACTGAAGCTTTC	TRBD1	3838	2625	0	6463	0.00172623	71	1	1	1	NA	GCAGCCAGAAGACTCAGCCCTGTATCTCTGCGCCAGCAGCCACGTACAGGGGTCGAACACTGAAGCTTTCTTTGGACAAGGCACCAGACTCACAGTTGTAG	GCAGCCAGAAGACTCAGCCCTGTATCTCTGCGCCAGCAGCCA---ACAGGGG--GAACACTGAAGCTTTCTTTGGACAAGGCACCAGACTCACAGTTGTAG	liver	ChILI_18
7828	0	TRBV20-1	TRBJ2-3	SALDLTDTQY	AGTGCTCTGGACTTGACAGATACGCAGTAT	TRBD2	3288	3159	0	6447	0.00172196	72	1	1	1	NA	GCCCATCCTGAAGACAGCAGCTTCTACATCTGCAGTGCTCTGGACTTGACAGATACGCAGTATTTTGGCCCAGGCACCCGGCTGACAGTGCTCG	GCCCATCCTGAAGACAGCAGCTTCTACATCTGCAGTGCT--GGACT--ACAGATACGCAGTATTTTGGCCCAGGCACCCGGCTGACAGTGCTCG	liver	ChILI_18
7829	0	TRBV9	TRBJ1-2	ASSVSPKVTGSNYGYT	GCCAGCAGCGTATCCCCAAAAGTCACCGGATCTAACTATGGCTACACC		3979	2466	0	6445	0.00172142	73	1	NA	1	NA	CTCTGGAGCTGGGGGACTCAGCTTTGTATTTCTGTGCCAGCAGCGTATCCCCAAAAGTCACCGGATCTAACTATGGCTACACCTTCGGTTCGGGGACCAGGTTAACCGTTGTAG	CTCTGGAGCTGGGGGACTCAGCTTTGTATTTCTGTGCCAGCAGCGTA-------------------CTAACTATGGCTACACCTTCGGTTCGGGGACCAGGTTAACCGTTGTAG	liver	ChILI_18
7830	0	TRBV6-1	TRBJ2-3	ASRTGWATGTDTQY	GCCAGCAGAACCGGGTGGGCTACGGGCACAGATACGCAGTAT		3458	2969	0	6427	0.00171661	74	1	NA	1	NA	CGGCTGCTCCCTCCCAGACATCTGTGTACTTCTGTGCCAGCAGAACCGGGTGGGCTACGGGCACAGATACGCAGTATTTTGGCCCAGGCACCCGGCTGACAGTGCTCG	CGGCTGCTCCCTCCCAGACATCTGTGTACTTCTGTGCCAGCAG-----------------GCACAGATACGCAGTATTTTGGCCCAGGCACCCGGCTGACAGTGCTCG	liver	ChILI_18
7831	0	TRBV5-6	TRBJ1-1	ASSDGRWTEAF	GCCAGCAGCGACGGCCGATGGACTGAAGCTTTC		3290	3060	0	6350	0.00169605	75	1	NA	1	NA	GCTGGGGGACTCGGCCCTCTATCTCTGTGCCAGCAGCGACGGCCGATGGACTGAAGCTTTCTTTGGACAAGGCACCAGACTCACAGTTGTAG	GCTGGGGGACTCGGCCCTCTATCTCTGTGCCAGCAGC------------ACTGAAGCTTTCTTTGGACAAGGCACCAGACTCACAGTTGTAG	liver	ChILI_18
7832	0	TRBV10-2	TRBJ2-7	ASSVIRDYSYEQY	GCCAGCAGTGTAATTAGAGACTACTCCTACGAGCAGTAC	TRBD2	3139	3174	0	6313	0.00168617	76	1	1	1	NA	ACCCGCTCCCAGACATCTGTGTATTTCTGCGCCAGCAGTGTAATTAGAGACTACTCCTACGAGCAGTACTTCGGGCCGGGCACCAGGCTCACGGTCACAG	ACCCGCTCCCAGACATCTGTGTATTTCTGCGCCAGCAGTG--------GACTACTCCTACGAGCAGTACTTCGGGCCGGGCACCAGGCTCACGGTCACAG	liver	ChILI_18
7833	0	TRBV7-9	TRBJ2-2	ASKAGESTGELF	GCCTCGAAAGCGGGGGAGTCCACCGGGGAGCTGTTT	TRBD2	3324	2858	0	6182	0.00165118	77	1	1	1	NA	CCAGCGCACAGAGCAGGGGGACTCGGCCATGTATCTCTGTGCCTCGAAAGCGGGGGAGTCCACCGGGGAGCTGTTTTTTGGAGAAGGCTCTAGGCTGACCGTACTGG	CCAGCGCACAGAGCAGGGGGACTCGGCCATGTATCTCTGTGCC-----AGCGGGGG----CACCGGGGAGCTGTTTTTTGGAGAAGGCTCTAGGCTGACCGTACTGG	liver	ChILI_18
7834	0	TRBV20-1	TRBJ2-1	SAPYFFSGGDNEQF	AGTGCTCCCTATTTTTTTAGCGGGGGGGACAATGAGCAGTTC	TRBD2	2780	3388	0	6168	0.00164744	78	1	1	1	NA	GCCCATCCTGAAGACAGCAGCTTCTACATCTGCAGTGCTCCCTATTTTTTTAGCGGGGGGGACAATGAGCAGTTCTTCGGGCCAGGGACACGGCTCACCGTGCTAG	GCCCATCCTGAAGACAGCAGCTTCTACATCTGCAGTGCT-----------TAGCGGGGGGGACAATGAGCAGTTCTTCGGGCCAGGGACACGGCTCACCGTGCTAG	liver	ChILI_18
7835	0	TRBV6-5	TRBJ1-4	ASSYYEGQAKEKLF	GCCAGCAGTTACTATGAGGGACAGGCGAAGGAAAAACTGTTT	TRBD1	4167	1950	0	6117	0.00163382	79	1	1	1	NA	CGGCTGCTCCCTCCCAGACATCTGTGTACTTCTGTGCCAGCAGTTACTATGAGGGACAGGCGAAGGAAAAACTGTTTTTTGGCAGTGGAACCCAGCTCTCTGTCTTGG	CGGCTGCTCCCTCCCAGACATCTGTGTACTTCTGTGCCAGCAGTTACT----GGGACAGG-----GAAAAACTGTTTTTTGGCAGTGGAACCCAGCTCTCTGTCTTGG	liver	ChILI_18
7836	0	TRBV29-1	TRBJ2-2	SANGGSNTGELF	AGCGCTAACGGGGGATCGAACACCGGGGAGCTGTTT	TRBD2	2439	3646	0	6085	0.00162527	80	3	1	1	NA	GAGCCCTGAAGACAGCAGCATATATCTCTGCAGCGCTAACGGGGGATCGAACACCGGGGAGCTGTTTTTTGGAGAAGGCTCTAGGCTGACCGTACTGG	GAGCCCTGAAGACAGCAGCATATATCTCTGCAGCGC---CGGGGG--CGAACACCGGGGAGCTGTTTTTTGGAGAAGGCTCTAGGCTGACCGTACTGG	liver	ChILI_18
7837	0	TRBV7-2	TRBJ1-2	ASRPSGVGNYGYT	GCCAGCAGACCCAGCGGGGTCGGTAACTATGGCTACACC	TRBD2	3799	2100	0	5899	0.00157559	81	1	1	1	NA	CCAGCGCACACAGCAGGAGGACTCGGCCGTGTATCTCTGTGCCAGCAGACCCAGCGGGGTCGGTAACTATGGCTACACCTTCGGTTCGGGGACCAGGTTAACCGTTGTAG	CCAGCGCACACAGCAGGAGGACTCGGCCGTGTATCTCTGTGCCAGCAG----AGCGGGG----TAACTATGGCTACACCTTCGGTTCGGGGACCAGGTTAACCGTTGTAG	liver	ChILI_18
7838	0	TRBV7-2	TRBJ1-1	ASSLDRRNTEAF	GCCAGCAGCTTGGACAGAAGGAACACTGAAGCTTTC	TRBD1	3866	2024	0	5890	0.00157319	82	1	1	1	NA	CCAGCGCACACAGCAGGAGGACTCGGCCGTGTATCTCTGTGCCAGCAGCTTGGACAGAAGGAACACTGAAGCTTTCTTTGGACAAGGCACCAGACTCACAGTTGTAG	CCAGCGCACACAGCAGGAGGACTCGGCCGTGTATCTCTGTGCCAGCAGCTTGGACAG---GAACACTGAAGCTTTCTTTGGACAAGGCACCAGACTCACAGTTGTAG	liver	ChILI_18
7839	0	TRBV9	TRBJ1-1	ASSVAGNTEAF	GCCAGCAGCGTAGCGGGGAACACTGAAGCTTTC	TRBD2	3703	2175	0	5878	0.00156998	83	1	1	1	NA	CTCTGGAGCTGGGGGACTCAGCTTTGTATTTCTGTGCCAGCAGCGTAGCGGGGAACACTGAAGCTTTCTTTGGACAAGGCACCAGACTCACAGTTGTAG	CTCTGGAGCTGGGGGACTCAGCTTTGTATTTCTGTGCCAGCAGCGTAGCGGGGAACACTGAAGCTTTCTTTGGACAAGGCACCAGACTCACAGTTGTAG	liver	ChILI_18
7840	0	TRBV24-1	TRBJ2-1	ATSPRLAPEDEQF	GCCACCAGTCCCCGACTAGCACCCGAGGATGAGCAGTTC	TRBD2	2837	2995	0	5832	0.00155769	84	1	1	1	NA	CCCCAACCAGACAGCTCTTTACTTCTGTGCCACCAGTCCCCGACTAGCACCCGAGGATGAGCAGTTCTTCGGGCCAGGGACACGGCTCACCGTGCTAG	CCCCAACCAGACAGCTCTTTACTTCTGTGCCACCAGT----GACTAGC--------ATGAGCAGTTCTTCGGGCCAGGGACACGGCTCACCGTGCTAG	liver	ChILI_18
7841	0	TRBV5-1	TRBJ1-4	ASSPGVDGDEKLF	GCCAGCAGCCCTGGGGTGGACGGCGATGAAAAACTGTTT	TRBD1	729	5078	0	5807	0.00155102	85	1	1	1	NA	GGAGCTGGGGGACTCGGCCCTTTATCTTTGCGCCAGCAGCCCTGGGGTGGACGGCGATGAAAAACTGTTTTTTGGCAGTGGAACCCAGCTCTCTGTCTTGG	GGAGCTGGGGGACTCGGCCCTTTATCTTTGCGCCAGCAGCCCTG------------ATGAAAAACTGTTTTTTGGCAGTGGAACCCAGCTCTCTGTCTTGG	liver	ChILI_18
7842	0	TRBV5-1	TRBJ2-1	ASSEQPDRLGNEQF	GCCAGCAGCGAGCAACCGGACCGACTGGGCAATGAGCAGTTC		3169	2633	0	5802	0.00154968	86	1	NA	1	NA	GGAGCTGGGGGACTCGGCCCTTTATCTTTGCGCCAGCAGCGAGCAACCGGACCGACTGGGCAATGAGCAGTTCTTCGGGCCAGGGACACGGCTCACCGTGCTAG	GGAGCTGGGGGACTCGGCCCTTTATCTTTGCGCCAGCAGC--------------------CAATGAGCAGTTCTTCGGGCCAGGGACACGGCTCACCGTGCTAG	liver	ChILI_18
7843	0	TRBV25-1	TRBJ1-3	ASIGRSSGNTIY	GCCAGCATTGGACGGAGCTCTGGAAACACCATATAT		3170	2552	0	5722	0.00152831	87	1	NA	1	NA	GCCAGGCCCTCACATACCTCTCAGTACCTCTGTGCCAGCATTGGACGGAGCTCTGGAAACACCATATATTTTGGAGAGGGAAGTTGGCTCACTGTTGTAG	GCCAGGCCCTCACATACCTCTCAGTACCTCTGTGCCAGCA----------CTCTGGAAACACCATATATTTTGGAGAGGGAAGTTGGCTCACTGTTGTAG	liver	ChILI_18
7844	0	TRBV5-6	TRBJ2-7	ASSFRSSYEQY	GCCAGCAGCTTCAGGAGCTCCTACGAGCAGTAC		2248	3419	0	5667	0.00151362	88	1	NA	1	NA	GCTGGGGGACTCGGCCCTCTATCTCTGTGCCAGCAGCTTCAGGAGCTCCTACGAGCAGTACTTCGGGCCGGGCACCAGGCTCACGGTCACAG	GCTGGGGGACTCGGCCCTCTATCTCTGTGCCAGCAGCTT------CTCCTACGAGCAGTACTTCGGGCCGGGCACCAGGCTCACGGTCACAG	liver	ChILI_18
7845	0	TRBV12-3	TRBJ2-1	ASSLGQANEQF	GCCAGCAGTTTAGGACAGGCTAATGAGCAGTTC	TRBD1	2677	2947	0	5624	0.00150214	89	1	1	1	NA	CAGAACCCAGGGACTCAGCTGTGTACTTCTGTGCCAGCAGTTTAGGACAGGCTAATGAGCAGTTCTTCGGGCCAGGGACACGGCTCACCGTGCTAG	CAGAACCCAGGGACTCAGCTGTGTACTTCTGTGCCAGCAGTTTAGGACAGG--AATGAGCAGTTCTTCGGGCCAGGGACACGGCTCACCGTGCTAG	liver	ChILI_18
7846	0	TRBV28	TRBJ1-3	ASSGQLSGNTIY	GCCAGCAGTGGACAGCTCTCTGGAAACACCATATAT	TRBD1	3703	1873	0	5576	0.00148932	90	1	1	1	NA	CCGCCAGCACCAACCAGACATCTATGTACCTCTGTGCCAGCAGTGGACAGCTCTCTGGAAACACCATATATTTTGGAGAGGGAAGTTGGCTCACTGTTGTAG	CCGCCAGCACCAACCAGACATCTATGTACCTCTGTGCCAGCAGTGGACAG--CTCTGGAAACACCATATATTTTGGAGAGGGAAGTTGGCTCACTGTTGTAG	liver	ChILI_18
7847	0	TRBV24-1	TRBJ2-2	ATSESMNTGELF	GCCACCAGTGAGTCGATGAACACCGGGGAGCTGTTT		2198	3337	0	5535	0.00147837	91	1	NA	1	NA	CCCCAACCAGACAGCTCTTTACTTCTGTGCCACCAGTGAGTCGATGAACACCGGGGAGCTGTTTTTTGGAGAAGGCTCTAGGCTGACCGTACTG	CCCCAACCAGACAGCTCTTTACTTCTGTGCCACCAGTGA------GAACACCGGGGAGCTGTTTTTTGGAGAAGGCTCTAGGCTGACCGTACTG	liver	ChILI_18
7848	0	TRBV24-1	TRBJ2-1	ATSDLGLAGFDEQF	GCCACCAGTGACCTCGGACTAGCGGGATTTGATGAGCAGTTC	TRBD2	4539	958	0	5497	0.00146822	92	1	2	1	NA	CCCCAACCAGACAGCTCTTTACTTCTGTGCCACCAGTGACCTCGGACTAGCGGGATTTGATGAGCAGTTCTTCGGGCCAGGGACACGGCTCACCGTGCTAG	CCCCAACCAGACAGCTCTTTACTTCTGTGCCACCAGTGA----GGACTAGCGGGA----ATGAGCAGTTCTTCGGGCCAGGGACACGGCTCACCGTGCTAG	liver	ChILI_18
7849	0	TRBV5-1	TRBJ1-1	ASRAWGTEDTEAF	GCCAGCCGGGCCTGGGGGACAGAGGACACTGAAGCTTTC	TRBD1	3430	2046	0	5476	0.00146261	93	1	1	1	NA	GGAGCTGGGGGACTCGGCCCTTTATCTTTGCGCCAGCCGGGCCTGGGGGACAGAGGACACTGAAGCTTTCTTTGGACAAGGCACCAGACTCACAGTTGTAG	GGAGCTGGGGGACTCGGCCCTTTATCTTTGCGCCAGC---------GGGACAG---ACACTGAAGCTTTCTTTGGACAAGGCACCAGACTCACAGTTGTAG	liver	ChILI_18
7850	0	TRBV7-3	TRBJ2-3	ASSLFGRTDTQY	GCCAGCAGCTTATTCGGCCGCACAGATACGCAGTAT		3828	1524	0.019	5352	0.00142949	94	1	NA	1	NA	CCAGCGCACAGAGCGGGGGGACTCAGCCATGTATCTCTGTGCCAGCAGCTTATTCGGCCGCACAGATACGCAGTATTTTGGCCCAGGCACCCGGCTGACAGTGCTCG	CCAGCGCACAGAGCGGGGGGACTCAGCCGTGTATCTCTGTGCCAGCAGCTTA-------GCACAGATACGCAGTATTTTGGCCCAGGCACCCGGCTGACAGTGCTCG	liver	ChILI_18
7851	0	TRBV29-1	TRBJ2-1	SVVLAGTDEQF	AGCGTTGTACTAGCAGGTACGGATGAGCAGTTC	TRBD2	2538	2798	0	5336	0.00142521	95	1	1	1	NA	GAGCCCTGAAGACAGCAGCATATATCTCTGCAGCGTTGTACTAGCAGGTACGGATGAGCAGTTCTTCGGGCCAGGGACACGGCTCACCGTGCTAG	GAGCCCTGAAGACAGCAGCATATATCTCTGCAGCGTTG-ACTAGC--------ATGAGCAGTTCTTCGGGCCAGGGACACGGCTCACCGTGCTAG	liver	ChILI_18
7852	0	TRBV5-1	TRBJ2-1	ASIGLSYNEQF	GCCAGCATAGGGCTCTCCTACAATGAGCAGTTC		3042	2284	0	5326	0.00142254	96	1	NA	1	NA	GGAGCTGGGGGACTCGGCCCTTTATCTTTGCGCCAGCATAGGGCTCTCCTACAATGAGCAGTTCTTCGGGCCAGGGACACGGCTCACCGTGCTAG	GGAGCTGGGGGACTCGGCCCTTTATCTTTGCGCCAGCA-------CTCCTACAATGAGCAGTTCTTCGGGCCAGGGACACGGCTCACCGTGCTAG	liver	ChILI_18
7853	0	TRBV20-1	TRBJ2-1	SASRTSVEQF	AGTGCTAGTAGGACTAGTGTAGAACAGTTC	TRBD2	2654	2655	0	5309	0.001418	97	4	1	1	NA	GCCCATCCTGAAGACAGCAGCTTCTACATCTGCAGTGCTAGTAGGACTAGTGTAGAACAGTTCTTCGGGCCAGGGACACGGCTCACCGTGCTAG	GCCCATCCTGAAGACAGCAGCTTCTACATCTGCAGTGCTAGT-GGACTAG-------CAGTTCTTCGGGCCAGGGACACGGCTCACCGTGCTAG	liver	ChILI_18
7854	0	TRBV29-1	TRBJ2-5	SVQVLEKTQY	AGCGTTCAAGTGCTGGAAAAGACCCAGTAC		1858	3355	0	5213	0.00139236	98	1	NA	1	NA	GAGCCCTGAAGACAGCAGCATATATCTCTGCAGCGTTCAAGTGCTGGAAAAGACCCAGTACTTCGGGCCAGGCACGCGGCTCCTGGTGCTCG	GAGCCCTGAAGACAGCAGCATATATCTCTGCAGCGTT-------------AGACCCAGTACTTCGGGCCAGGCACGCGGCTCCTGGTGCTCG	liver	ChILI_18
7855	0	TRBV3-1	TRBJ1-2	ASSPTDSLNYGYT	GCCAGCAGCCCTACGGACAGTCTTAACTATGGCTACACC	TRBD1	3181	2030	0	5211	0.00139183	99	1	1	1	NA	GGAGCTTGGTGACTCTGCTGTGTATTTCTGTGCCAGCAGCCCTACGGACAGTCTTAACTATGGCTACACCTTCGGTTCGGGGACCAGGTTAACCGTTGTAG	GGAGCTTGGTGACTCTGCTGTGTATTTCTGTGCCAGCAGCC----GGACAG---TAACTATGGCTACACCTTCGGTTCGGGGACCAGGTTAACCGTTGTAG	liver	ChILI_18
7856	2	TRBV9	TRBJ2-2	ASSVSGPGELF	GCCAGCAGCGTGTCCGGACCCGGGGAGCTGTTT		2640	2537	0	5177	0.00138275	100	1	NA	1	NA	CTCTGGAGCTGGGGGACTCAGCTTTGTATTTCTGTGCCAGCAGCGTGTCCGGACCCGGGGAGCTGTTTTTTGGAGAAGGCTCTAGGCTGACCGTACTGG	CTCTGGAGCTGGGGGACTCAGCTTTGTATTTCTGTGCCAGCAGCGT--------CCGGGGAGCTGTTTTTTGGAGAAGGCTCTAGGCTGACCGTACTGG	liver	ChILI_18
7857	0	TRBV12-3	TRBJ2-1	ASSLTSYNEQF	GCCAGCAGTTTAACCTCCTACAATGAGCAGTTC		2603	2566	0	5169	0.00138061	101	1	NA	1	NA	CAGAACCCAGGGACTCAGCTGTGTACTTCTGTGCCAGCAGTTTAACCTCCTACAATGAGCAGTTCTTCGGGCCAGGGACACGGCTCACCGTGCTAG	CAGAACCCAGGGACTCAGCTGTGTACTTCTGTGCCAGCAGTTTA--CTCCTACAATGAGCAGTTCTTCGGGCCAGGGACACGGCTCACCGTGCTAG	liver	ChILI_18
7858	0	TRBV7-2	TRBJ2-1	ASSLGQGANEQF	GCCAGCAGCTTGGGCCAGGGGGCAAATGAGCAGTTC	TRBD1	2894	2275	0	5169	0.00138061	101	1	1	1	NA	CCAGCGCACACAGCAGGAGGACTCGGCCGTGTATCTCTGTGCCAGCAGCTTGGGCCAGGGGGCAAATGAGCAGTTCTTCGGGCCAGGGACACGGCTCACCGTGCTAG	CCAGCGCACACAGCAGGAGGACTCGGCCGTGTATCTCTGTGCCAGCAGCTT----CAGGGGGC-AATGAGCAGTTCTTCGGGCCAGGGACACGGCTCACCGTGCTAG	liver	ChILI_18
7859	0	TRBV2	TRBJ1-2	ASRRDGSLNYGYT	GCCAGCAGAAGGGACGGTTCTCTTAACTATGGCTACACC	TRBD1	3023	2143	0	5166	0.00137981	103	1	1	1	NA	CCACAAAGCTGGAGGACTCAGCCATGTACTTCTGTGCCAGCAGAAGGGACGGTTCTCTTAACTATGGCTACACCTTCGGTTCGGGGACCAGGTTAACCGTTGTAG	CCACAAAGCTGGAGGACTCAGCCATGTACTTCTGTGCCAGCAG--GGGAC--------TAACTATGGCTACACCTTCGGTTCGGGGACCAGGTTAACCGTTGTAG	liver	ChILI_18
7860	0	TRBV3-1	TRBJ2-5	ASSRPLGREIQETQY	GCCAGCAGCCGCCCACTCGGGCGGGAGATCCAAGAGACCCAGTAC	TRBD2	1937	3149	0	5086	0.00135844	104	1	2	1	NA	GGAGCTTGGTGACTCTGCTGTGTATTTCTGTGCCAGCAGCCGCCCACTCGGGCGGGAGATCCAAGAGACCCAGTACTTCGGGCCAGGCACGCGGCTCCTGGTGCTCG	GGAGCTTGGTGACTCTGCTGTGTATTTCTGTGCCAGCAGCC----------GCGGGAG--CCAAGAGACCCAGTACTTCGGGCCAGGCACGCGGCTCCTGGTGCTCG	liver	ChILI_18
7861	0	TRBV18	TRBJ2-2	ASSPRGQSTGELF	GCCAGCTCACCACGGGGACAATCCACCGGGGAGCTGTTT	TRBD1	2683	2381	0	5064	0.00135257	105	1	1	1	NA	CCAGCAGGTAGTGCGAGGAGATTCGGCAGCTTATTTCTGTGCCAGCTCACCACGGGGACAATCCACCGGGGAGCTGTTTTTTGGAGAAGGCTCTAGGCTGACCGTACTGG	CCAGCAGGTAGTGCGAGGAGATTCGGCAGCTTATTTCTGTGCCAGCTCACCAC-GGGACA---CACCGGGGAGCTGTTTTTTGGAGAAGGCTCTAGGCTGACCGTACTGG	liver	ChILI_18
7862	0	TRBV5-5	TRBJ2-1	ASTPRLAEYNEQF	GCCAGCACCCCCAGACTAGCTGAATACAATGAGCAGTTC	TRBD2	2394	2647	0	5041	0.00134642	106	1	1	1	NA	GCTGGGGGACTCGGCCCTGTATCTCTGTGCCAGCACCCCCAGACTAGCTGAATACAATGAGCAGTTCTTCGGGCCAGGGACACGGCTCACCGTGCTAG	GCTGGGGGACTCGGCCCTGTATCTCTGTGCCAGCA------GACTAGC----TACAATGAGCAGTTCTTCGGGCCAGGGACACGGCTCACCGTGCTAG	liver	ChILI_18
7863	0	TRBV3-1	TRBJ2-1	ASRPGLAEEQF	GCCAGCAGACCGGGACTAGCGGAAGAGCAGTTC	TRBD2	2816	2191	0	5007	0.00133734	107	1	1	1	NA	GGAGCTTGGTGACTCTGCTGTGTATTTCTGTGCCAGCAGACCGGGACTAGCGGAAGAGCAGTTCTTCGGGCCAGGGACACGGCTCACCGTGCTAG	GGAGCTTGGTGACTCTGCTGTGTATTTCTGTGCCAGCAG---GGGACTAGCGG--GAGCAGTTCTTCGGGCCAGGGACACGGCTCACCGTGCTAG	liver	ChILI_18
7864	0	TRBV2	TRBJ1-5	ASSPAGGQPQH	GCCAGCAGCCCGGCGGGAGGTCAGCCCCAGCAT	TRBD2	1579	3402	0	4981	0.0013304	108	1	2	1	NA	CCACAAAGCTGGAGGACTCAGCCATGTACTTCTGTGCCAGCAGCCCGGCGGGAGGTCAGCCCCAGCATTTTGGTGATGGGACTCGACTCTCCATCCTAG	CCACAAAGCTGGAGGACTCAGCCATGTACTTCTGTGCCAGCAG----GCGGGAGGTCAGCCCCAGCATTTTGGTGATGGGACTCGACTCTCCATCCTAG	liver	ChILI_18
7865	0	TRBV6-1	TRBJ2-3	ASSADLSTDTQY	GCCAGCTCCGCGGACCTCAGCACAGATACGCAGTAT		2867	2066	0	4933	0.00131758	109	1	NA	1	NA	CGGCTGCTCCCTCCCAGACATCTGTGTACTTCTGTGCCAGCTCCGCGGACCTCAGCACAGATACGCAGTATTTTGGCCCAGGCACCCGGCTGACAGTGCTCG	CGGCTGCTCCCTCCCAGACATCTGTGTACTTCTGTGCCAGC------------AGCACAGATACGCAGTATTTTGGCCCAGGCACCCGGCTGACAGTGCTCG	liver	ChILI_18
7866	0	TRBV11-2	TRBJ2-2	ASSLASSGRSGELF	GCCAGCAGCTTAGCGTCTAGCGGGAGGTCCGGGGAGCTGTTT	TRBD2	2067	2840	0	4907	0.00131063	110	1	2	1	NA	GCAAAGCTTGAGGACTCGGCCGTGTATCTCTGTGCCAGCAGCTTAGCGTCTAGCGGGAGGTCCGGGGAGCTGTTTTTTGGAGAAGGCTCTAGGCTGACCGTACTGG	GCAAAGCTTGAGGACTCGGCCGTGTATCTCTGTGCCAGCAGCTTAG---CTAGCGGGAGG-CCGGGGAGCTGTTTTTTGGAGAAGGCTCTAGGCTGACCGTACTGG	liver	ChILI_18
7867	0	TRBV10-3	TRBJ1-1	AIRQKLNTEAF	GCCATCCGACAGAAGCTGAACACTGAAGCTTTC	TRBD1	2572	2327	0	4899	0.00130849	111	1	1	1	NA	ACCAGCTCCCAGACATCTGTGTACTTCTGTGCCATCCGACAGAAGCTGAACACTGAAGCTTTCTTTGGACAAGGCACCAGACTCACAGTTGTAG	ACCAGCTCCCAGACATCTGTGTACTTCTGTGCCATC-GACAG----TGAACACTGAAGCTTTCTTTGGACAAGGCACCAGACTCACAGTTGTAG	liver	ChILI_18
7868	0	TRBV29-1	TRBJ2-3	SVENVVGLAALTDTQY	AGCGTTGAAAACGTGGTGGGACTAGCGGCCCTCACAGATACGCAGTAT	TRBD2	3017	1881	0	4898	0.00130823	112	1	1	1	NA	GAGCCCTGAAGACAGCAGCATATATCTCTGCAGCGTTGAAAACGTGGTGGGACTAGCGGCCCTCACAGATACGCAGTATTTTGGCCCAGGCACCCGGCTGACAGTGCTCG	GAGCCCTGAAGACAGCAGCATATATCTCTGCAGCGTTGAA--------GGGACTAGCGG----CACAGATACGCAGTATTTTGGCCCAGGCACCCGGCTGACAGTGCTCG	liver	ChILI_18
7869	6	TRBV10-3	TRBJ1-3	AISGGRVTGNTIY	GCCATCAGTGGGGGCAGGGTTACTGGAAACACCATATAT	TRBD1	2606	2278	0	4884	0.00130449	113	1	1	1	NA	ACCAGCTCCCAGACATCTGTGTACTTCTGTGCCATCAGTGGGGGCAGGGTTACTGGAAACACCATATATTTTGGAGAGGGAAGTTGGCTCACTGTTGTAG	ACCAGCTCCCAGACATCTGTGTACTTCTGTGCCATCAGTGGGGGC-------CTGGAAACACCATATATTTTGGAGAGGGAAGTTGGCTCACTGTTGTAG	liver	ChILI_18
7870	0	TRBV2	TRBJ2-7	ASVRDGNSYEQY	GCCAGCGTCCGGGACGGTAACTCCTACGAGCAGTAC	TRBD1	1888	2957	0	4845	0.00129407	114	1	1	1	NA	CCACAAAGCTGGAGGACTCAGCCATGTACTTCTGTGCCAGCGTCCGGGACGGTAACTCCTACGAGCAGTACTTCGGGCCGGGCACCAGGCTCACGGTCACAG	CCACAAAGCTGGAGGACTCAGCCATGTACTTCTGTGCCAGC----GGGAC-----CTCCTACGAGCAGTACTTCGGGCCGGGCACCAGGCTCACGGTCACAG	liver	ChILI_18
7871	0	TRBV2	TRBJ2-1	ASRLLLAGEQF	GCCAGCAGACTCCTCCTAGCAGGCGAGCAGTTC	TRBD2	2361	2437	0	4798	0.00128152	115	1	1	1	NA	CCACAAAGCTGGAGGACTCAGCCATGTACTTCTGTGCCAGCAGACTCCTCCTAGCAGGCGAGCAGTTCTTCGGGCCAGGGACACGGCTCACCGTGCTAG	CCACAAAGCTGGAGGACTCAGCCATGTACTTCTGTGCCAGCAG-------CTAGC----GAGCAGTTCTTCGGGCCAGGGACACGGCTCACCGTGCTAG	liver	ChILI_18
7872	0	TRBV7-9	TRBJ2-6	ASSRGGGASSSGANVLT	GCCAGCAGCAGAGGGGGGGGCGCCTCAAGCTCTGGGGCCAACGTCCTGACT	TRBD2	2527	2251	0	4778	0.00127618	116	1	1	1	NA	CCAGCGCACAGAGCAGGGGGACTCGGCCATGTATCTCTGTGCCAGCAGCAGAGGGGGGGGCGCCTCAAGCTCTGGGGCCAACGTCCTGACTTTCGGGGCCGGCAGCAGGCTGACCGTGCTGG	CCAGCGCACAGAGCAGGGGGACTCGGCCATGTATCTCTGTGCCAGCAGC----GGGGGGG---------CTCTGGGGCCAACGTCCTGACTTTCGGGGCCGGCAGCAGGCTGACCGTGCTGG	liver	ChILI_18
7873	4	TRBV3-1	TRBJ2-7	ASSQVDRTYEQY	GCCAGCAGCCAAGTTGACAGGACCTACGAGCAGTAC	TRBD1	2106	2559	0	4665	0.00124599	117	1	1	1	NA	GGAGCTTGGTGACTCTGCTGTGTATTTCTGTGCCAGCAGCCAAGTTGACAGGACCTACGAGCAGTACTTCGGGCCGGGCACCAGGCTCACGGTCACAG	GGAGCTTGGTGACTCTGCTGTGTATTTCTGTGCCAGCAGCCAAG--GACAGG-CCTACGAGCAGTACTTCGGGCCGGGCACCAGGCTCACGGTCACAG	liver	ChILI_18
7874	0	TRBV24-1	TRBJ2-1	ATRDHTAGGQGEQF	GCCACCAGAGACCATACGGCGGGAGGGCAAGGGGAGCAGTTC	TRBD2	2286	2364	0	4650	0.00124199	118	1	2	1	NA	CCCCAACCAGACAGCTCTTTACTTCTGTGCCACCAGAGACCATACGGCGGGAGGGCAAGGGGAGCAGTTCTTCGGGCCAGGGACACGGCTCACCGTGCTAG	CCCCAACCAGACAGCTCTTTACTTCTGTGCCACCAG----------GCGGGAGGG------GAGCAGTTCTTCGGGCCAGGGACACGGCTCACCGTGCTAG	liver	ChILI_18
7875	0	TRBV28	TRBJ1-1	ASSLDRVRPGAF	GCCAGCAGTTTAGACAGGGTTCGTCCTGGAGCTTTC	TRBD1	3191	1455	0	4646	0.00124092	119	1	1	1	NA	CCGCCAGCACCAACCAGACATCTATGTACCTCTGTGCCAGCAGTTTAGACAGGGTTCGTCCTGGAGCTTTCTTTGGACAAGGCACCAGACTCACAGTTGTAG	CCGCCAGCACCAACCAGACATCTATGTACCTCTGTGCCAGCAGTTTAGACAGGG----------AGCTTTCTTTGGACAAGGCACCAGACTCACAGTTGTAG	liver	ChILI_18
7876	0	TRBV6-5	TRBJ2-1	ASSYGTGNNEQF	GCCAGCAGTTACGGGACCGGAAACAATGAGCAGTTC	TRBD2	2882	1741	0	4623	0.00123478	120	1	1	1	NA	CGGCTGCTCCCTCCCAGACATCTGTGTACTTCTGTGCCAGCAGTTACGGGACCGGAAACAATGAGCAGTTCTTCGGGCCAGGGACACGGCTCACCGTGCTAG	CGGCTGCTCCCTCCCAGACATCTGTGTACTTCTGTGCCAGCAGTTACGGGAC-----ACAATGAGCAGTTCTTCGGGCCAGGGACACGGCTCACCGTGCTAG	liver	ChILI_18
7877	0	TRBV25-1	TRBJ1-5	ASSEVGDSNQPQH	GCCAGCAGTGAAGTTGGGGATAGCAATCAGCCCCAGCAT		2150	2451	0	4601	0.0012289	121	1	NA	1	NA	GCCAGGCCCTCACATACCTCTCAGTACCTCTGTGCCAGCAGTGAAGTTGGGGATAGCAATCAGCCCCAGCATTTTGGTGATGGGACTCGACTCTCCATCCTAG	GCCAGGCCCTCACATACCTCTCAGTACCTCTGTGCCAGCAGTGAA--------TAGCAATCAGCCCCAGCATTTTGGTGATGGGACTCGACTCTCCATCCTAG	liver	ChILI_18
7878	0	TRBV10-3	TRBJ1-1	AISEGVYTEAF	GCCATCAGTGAGGGGGTTTACACTGAAGCTTTC	TRBD1	2363	2184	0	4547	0.00121448	122	1	1	1	NA	ACCAGCTCCCAGACATCTGTGTACTTCTGTGCCATCAGTGAGGGGGTTTACACTGAAGCTTTCTTTGGACAAGGCACCAGACTCACAGTTGTAG	ACCAGCTCCCAGACATCTGTGTACTTCTGTGCCATCAGTGAGGGGG---ACACTGAAGCTTTCTTTGGACAAGGCACCAGACTCACAGTTGTAG	liver	ChILI_18
7879	3	TRBV27	TRBJ2-2	ASSLSGLGTGELF	GCCAGCAGTTTATCAGGGCTGGGGACCGGGGAGCTGTTT	TRBD1	2191	2275	0	4466	0.00119284	123	1	1	1	NA	CGCCCAGCCCCAACCAGACCTCTCTGTACTTCTGTGCCAGCAGTTTATCAGGGCTGGGGACCGGGGAGCTGTTTTTTGGAGAAGGCTCTAGGCTGACCGTACTGG	CGCCCAGCCCCAACCAGACCTCTCTGTACTTCTGTGCCAGCAGTTTATCAGGG------ACCGGGGAGCTGTTTTTTGGAGAAGGCTCTAGGCTGACCGTACTGG	liver	ChILI_18
7880	0	TRBV7-2	TRBJ2-3	ASSPEEGLAEDTQY	GCCAGCAGCCCGGAAGAGGGACTAGCCGAGGATACGCAGTAT	TRBD2	2733	1712	0	4445	0.00118723	124	1	1	1	NA	CCAGCGCACACAGCAGGAGGACTCGGCCGTGTATCTCTGTGCCAGCAGCCCGGAAGAGGGACTAGCCGAGGATACGCAGTATTTTGGCCCAGGCACCCGGCTGACAGTGCTCG	CCAGCGCACACAGCAGGAGGACTCGGCCGTGTATCTCTGTGCCAGCAGC--------GGGACTAGC----GATACGCAGTATTTTGGCCCAGGCACCCGGCTGACAGTGCTCG	liver	ChILI_18
7881	0	TRBV20-1	TRBJ2-1	SARDGTSGREQF	AGTGCTAGAGATGGGACTAGCGGGAGAGAGCAGTTC	TRBD2	2109	2301	0	4410	0.00117789	125	1	2	1	NA	GCCCATCCTGAAGACAGCAGCTTCTACATCTGCAGTGCTAGAGATGGGACTAGCGGGAGAGAGCAGTTCTTCGGGCCAGGGACACGGCTCACCGTGCTAG	GCCCATCCTGAAGACAGCAGCTTCTACATCTGCAGTGCTAGAGA-GGGACTAGCGGGAG-GAGCAGTTCTTCGGGCCAGGGACACGGCTCACCGTGCTAG	liver	ChILI_18
7882	8	TRBV9	TRBJ1-1	ASSGTGMNTEAF	GCCAGCAGCGGGACAGGGATGAACACTGAAGCTTTC	TRBD1	2606	1746	0	4352	0.00116239	126	1	1	1	NA	CTCTGGAGCTGGGGGACTCAGCTTTGTATTTCTGTGCCAGCAGCGGGACAGGGATGAACACTGAAGCTTTCTTTGGACAAGGCACCAGACTCACAGTTGTAG	CTCTGGAGCTGGGGGACTCAGCTTTGTATTTCTGTGCCAGCAGCGGGACAGGG-TGAACACTGAAGCTTTCTTTGGACAAGGCACCAGACTCACAGTTGTAG	liver	ChILI_18
7883	0	TRBV2	TRBJ2-1	ASSHSSYNEQF	GCCAGCAGTCACAGCTCCTACAATGAGCAGTTC		2064	2275	0	4339	0.00115892	127	1	NA	1	NA	CCACAAAGCTGGAGGACTCAGCCATGTACTTCTGTGCCAGCAGTCACAGCTCCTACAATGAGCAGTTCTTCGGGCCAGGGACACGGCTCACCGTGCTAG	CCACAAAGCTGGAGGACTCAGCCATGTACTTCTGTGCCAGCAGT-----CTCCTACAATGAGCAGTTCTTCGGGCCAGGGACACGGCTCACCGTGCTAG	liver	ChILI_18
7884	0	TRBV4-1	TRBJ2-5	ASSQVSSRRDEKTQY	GCCAGCAGCCAAGTTAGTAGCCGGAGGGACGAAAAGACCCAGTAC	TRBD2	2380	1939	0	4319	0.00115358	128	1	2	1	NA	GCAGCCAGAAGACTCAGCCCTGTATCTCTGCGCCAGCAGCCAAGTTAGTAGCCGGAGGGACGAAAAGACCCAGTACTTCGGGCCAGGCACGCGGCTCCTGGTGCTCG	GCAGCCAGAAGACTCAGCCCTGTATCTCTGCGCCAGCAGCCAAG---------GGAGGG------AGACCCAGTACTTCGGGCCAGGCACGCGGCTCCTGGTGCTCG	liver	ChILI_18
7885	0	TRBV19	TRBJ2-1	ASSIGLAGEAF	GCCAGTAGTATCGGACTAGCGGGAGAGGCGTTC	TRBD2	2411	1847	0	4258	0.00113729	129	1	2	1	NA	CGGCCCAAAAGAACCCGACAGCTTTCTATCTCTGTGCCAGTAGTATCGGACTAGCGGGAGAGGCGTTCTTCGGGCCAGGGACACGGCTCACCGTGCTA	CGGCCCAAAAGAACCCGACAGCTTTCTATCTCTGTGCCAGTAGTAT-GGACTAGCGGGAG----GTTCTTCGGGCCAGGGACACGGCTCACCGTGCTA	liver	ChILI_18
7886	3	TRBV27	TRBJ2-2	ASSLSGLGTGELF	GCCAGCAGTTTATCTGGTTTAGGGACCGGGGAGCTGTTT	TRBD1	1957	2294	0	4251	0.00113542	130	1	1	1	NA	CGCCCAGCCCCAACCAGACCTCTCTGTACTTCTGTGCCAGCAGTTTATCTGGTTTAGGGACCGGGGAGCTGTTTTTTGGAGAAGGCTCTAGGCTGACCGTACTGG	CGCCCAGCCCCAACCAGACCTCTCTGTACTTCTGTGCCAGCAGTTTATC-------GGGACCGGGGAGCTGTTTTTTGGAGAAGGCTCTAGGCTGACCGTACTGG	liver	ChILI_18
7887	0	TRBV7-6	TRBJ2-2	ASSLGEFDTGELF	GCCAGCAGCTTAGGGGAATTCGACACCGGGGAGCTGTTT	TRBD1	2165	2078	0	4243	0.00113328	131	1	1	1	NA	CCAGCGCACAGAGCAGCGGGACTCGGCCATGTATCGCTGTGCCAGCAGCTTAGGGGAATTCGACACCGGGGAGCTGTTTTTTGGAGAAGGCTCTAGGCTGACCGTACTGG	CCAGCGCACAGAGCAGCGGGACTCGGCCATGTATCGCTGTGCCAGCAGCTTAGGGG------ACACCGGGGAGCTGTTTTTTGGAGAAGGCTCTAGGCTGACCGTACTGG	liver	ChILI_18
7888	0	TRBV4-1	TRBJ2-1	ASSPNQGPEQF	GCCAGCAGCCCCAATCAGGGGCCGGAGCAGTTC	TRBD1	2261	1974	0	4235	0.00113114	132	1	1	1	NA	GCAGCCAGAAGACTCAGCCCTGTATCTCTGCGCCAGCAGCCCCAATCAGGGGCCGGAGCAGTTCTTCGGGCCAGGGACACGGCTCACCGTGCTAG	GCAGCCAGAAGACTCAGCCCTGTATCTCTGCGCCAGCAGCC-----CAGGGG---GAGCAGTTCTTCGGGCCAGGGACACGGCTCACCGTGCTAG	liver	ChILI_18
7889	0	TRBV6-5	TRBJ1-6	ASSYYQGANNSPLH	GCCAGCAGTTACTACCAGGGGGCTAATAATTCACCCCTCCAC	TRBD1	1998	2133	0	4131	0.00110337	133	1	1	2	NA	GCTCCCTCCCAGACATCTGTGTACTTCTGTGCCAGCAGTTACTACCAGGGGGCTAATAATTCACCCCTCCACTTTGGGAACGGGACCAGGCTCACTGTGACAG	GCTCCCTCCCAGACATCTGTGTACTTCTGTGCCAGCAGTTACT--CAGGGGGC--ATAATTCACCCCTCCACTTTGGGAACGGGACCAGGCTCACTGTGACAG	liver	ChILI_18
7890	0	TRBV7-9	TRBJ2-1	ASSEGTAYNEQF	GCCAGCAGCGAAGGGACAGCCTACAATGAGCAGTTC	TRBD1	2389	1718	0	4107	0.00109696	134	1	1	1	NA	CCAGCGCACAGAGCAGGGGGACTCGGCCATGTATCTCTGTGCCAGCAGCGAAGGGACAGCCTACAATGAGCAGTTCTTCGGGCCAGGGACACGGCTCACCGTGCTAG	CCAGCGCACAGAGCAGGGGGACTCGGCCATGTATCTCTGTGCCAGCAGC---GGGACAGCCTACAATGAGCAGTTCTTCGGGCCAGGGACACGGCTCACCGTGCTAG	liver	ChILI_18
7891	0	TRBV27	TRBJ2-1	ASSNSLARSNEQF	GCCAGCAGTAATTCACTAGCGCGTAGTAATGAGCAGTTC	TRBD2	2268	1784	0	4052	0.00108227	135	1	1	1	NA	CGCCCAGCCCCAACCAGACCTCTCTGTACTTCTGTGCCAGCAGTAATTCACTAGCGCGTAGTAATGAGCAGTTCTTCGGGCCAGGGACACGGCTCACCGTGCTAG	CGCCCAGCCCCAACCAGACCTCTCTGTACTTCTGTGCCAGCAGT-----ACTAGCG------AATGAGCAGTTCTTCGGGCCAGGGACACGGCTCACCGTGCTAG	liver	ChILI_18
7892	0	TRBV7-2	TRBJ2-1	ASGLANEQF	GCCAGCGGTCTGGCCAATGAGCAGTTC		2407	1605	0	4012	0.00107158	136	1	NA	1	NA	CCAGCGCACACAGCAGGAGGACTCGGCCGTGTATCTCTGTGCCAGCGGTCTGGCCAATGAGCAGTTCTTCGGGCCAGGGACACGGCTCACCGTGCTAG	CCAGCGCACACAGCAGGAGGACTCGGCCGTGTATCTCTGTGCCAGC--------CAATGAGCAGTTCTTCGGGCCAGGGACACGGCTCACCGTGCTAG	liver	ChILI_18
7893	0	TRBV7-9	TRBJ1-1	ASSLLFTEAF	GCCAGCAGCTTATTATTCACTGAAGCTTTC		2577	1412	0	3989	0.00106544	137	1	NA	1	NA	CCAGCGCACAGAGCAGGGGGACTCGGCCATGTATCTCTGTGCCAGCAGCTTATTATTCACTGAAGCTTTCTTTGGACAAGGCACCAGACTCACAGTTGTAG	CCAGCGCACAGAGCAGGGGGACTCGGCCATGTATCTCTGTGCCAGCAGCTTA-----CACTGAAGCTTTCTTTGGACAAGGCACCAGACTCACAGTTGTAG	liver	ChILI_18
7894	0	TRBV11-2	TRBJ2-1	ASSFYSGSSYEQF	GCCAGCAGCTTTTATAGCGGGAGCTCCTATGAGCAGTTC	TRBD2	1902	2005	0	3907	0.00104354	138	1	2	1	NA	GCAAAGCTTGAGGACTCGGCCGTGTATCTCTGTGCCAGCAGCTTTTATAGCGGGAGCTCCTATGAGCAGTTCTTCGGGCCAGGGACACGGCTCACCGTGCTAG	GCAAAGCTTGAGGACTCGGCCGTGTATCTCTGTGCCAGCAGCTT---TAGCGGGAG-----ATGAGCAGTTCTTCGGGCCAGGGACACGGCTCACCGTGCTAG	liver	ChILI_18
7895	0	TRBV6-1	TRBJ2-1	ASSEAVDEQF	GCCAGCAGTGAAGCAGTCGATGAGCAGTTC		1251	2630	0	3881	0.00103659	139	1	NA	1	NA	GCTCCCTCCCAGACATCTGTGTACTTCTGTGCCAGCAGTGAAGCAGTCGATGAGCAGTTCTTCGGGCCAGGGACACGGCTCACCGTGCTAG	GCTCCCTCCCAGACATCTGTGTACTTCTGTGCCAGCAGTGAAGC-----ATGAGCAGTTCTTCGGGCCAGGGACACGGCTCACCGTGCTAG	liver	ChILI_18
7896	0	TRBV5-5	TRBJ2-1	ASTRTSGGNEQF	GCCAGCACCCGTACTAGCGGGGGCAATGAGCAGTTC	TRBD2	1849	1998	0	3847	0.00102751	140	1	1	1	NA	GCTGGGGGACTCGGCCCTGTATCTCTGTGCCAGCACCCGTACTAGCGGGGGCAATGAGCAGTTCTTCGGGCCAGGGACACGGCTCACCGTGCTAG	GCTGGGGGACTCGGCCCTGTATCTCTGTGCCAGCA-----ACTAGCGGGGGCAATGAGCAGTTCTTCGGGCCAGGGACACGGCTCACCGTGCTAG	liver	ChILI_18
7897	9	TRBV4-3	TRBJ1-1	ASSQVRNTEAF	GCCAGCAGCCAAGTCAGGAACACTGAAGCTTTC		2443	1397	0	3840	0.00102564	141	1	NA	1	NA	GCAGCCAGAAGACTCGGCCCTGTATCTCTGCGCCAGCAGCCAAGTCAGGAACACTGAAGCTTTCTTTGGACAAGGCACCAGACTCACAGTTGTAG	GCAGCCAGAAGACTCGGCCCTGTATCTCTGCGCCAGCAGCCAAG----GAACACTGAAGCTTTCTTTGGACAAGGCACCAGACTCACAGTTGTAG	liver	ChILI_18
7898	0	TRBV6-4	TRBJ1-2	ASRNSQGAEYGYT	GCCAGCAGGAATTCACAGGGGGCTGAATATGGCTACACC	TRBD1	1987	1827	0	3814	0.0010187	142	1	1	1	NA	GGCGTCTGCTGTACCCTCTCAGACATCTGTGTACTTCTGTGCCAGCAGGAATTCACAGGGGGCTGAATATGGCTACACCTTCGGTTCGGGGACCAGGTTAACCGTTGTAG	GGCGTCTGCTGTACCCTCTCAGACATCTGTGTACTTCTGTGCCAGCAG------ACAGGGGGC----TATGGCTACACCTTCGGTTCGGGGACCAGGTTAACCGTTGTAG	liver	ChILI_18
7899	0	TRBV6-4	TRBJ1-5	ASSDGQPQH	GCCAGCAGTGACGGTCAGCCCCAGCAT		1965	1833	0	3798	0.00101442	143	1	NA	1	NA	GGCGTCTGCTGTACCCTCTCAGACATCTGTGTACTTCTGTGCCAGCAGTGACGGTCAGCCCCAGCATTTTGGTGATGGGACTCGACTCTCCATCCTAG	GGCGTCTGCTGTACCCTCTCAGACATCTGTGTACTTCTGTGCCAGCAGTGAC--TCAGCCCCAGCATTTTGGTGATGGGACTCGACTCTCCATCCTAG	liver	ChILI_18
7900	0	TRBV2	TRBJ2-2	ASRPPGHPASGELF	GCCAGCAGACCCCCGGGACACCCAGCATCCGGGGAGCTGTTT	TRBD1	1590	2205	0	3795	0.00101362	144	1	1	1	NA	CCACAAAGCTGGAGGACTCAGCCATGTACTTCTGTGCCAGCAGACCCCCGGGACACCCAGCATCCGGGGAGCTGTTTTTTGGAGAAGGCTCTAGGCTGACCGTACTGG	CCACAAAGCTGGAGGACTCAGCCATGTACTTCTGTGCCAGCAG------GGGACA--------CCGGGGAGCTGTTTTTTGGAGAAGGCTCTAGGCTGACCGTACTGG	liver	ChILI_18
7901	0	TRBV10-2	TRBJ1-5	ASGTFDSNQPQH	GCCAGCGGAACGTTCGACAGTAATCAGCCCCAGCAT	TRBD1	2289	1479	0	3768	0.00100641	145	1	1	1	NA	ACCCGCTCCCAGACATCTGTGTATTTCTGCGCCAGCGGAACGTTCGACAGTAATCAGCCCCAGCATTTTGGTGATGGGACTCGACTCTCCATCCTAG	ACCCGCTCCCAGACATCTGTGTATTTCTGCGCCAGC---------GACAG-AATCAGCCCCAGCATTTTGGTGATGGGACTCGACTCTCCATCCTAG	liver	ChILI_18
7902	0	TRBV6-2	TRBJ2-1	ASSYTPLEPEQF	GCCAGCAGTTACACCCCACTGGAACCTGAGCAGTTC		1471	2288	0	3759	0.00100401	146	1	NA	1	NA	GCTCCCTCCCAAACATCTGTGTACTTCTGTGCCAGCAGTTACACCCCACTGGAACCTGAGCAGTTCTTCGGGCCAGGGACACGGCTCACCGTGCTAG	GCTCCCTCCCAAACATCTGTGTACTTCTGTGCCAGCAGTTAC--------------TGAGCAGTTCTTCGGGCCAGGGACACGGCTCACCGTGCTAG	liver	ChILI_18
7903	0	TRBV28	TRBJ1-2	ASSFIGQDGYT	GCCAGCAGCTTTATTGGACAGGATGGCTACACC	TRBD1	2493	1241	0	3734	0.00099733	147	1	1	1	NA	CCGCCAGCACCAACCAGACATCTATGTACCTCTGTGCCAGCAGCTTTATTGGACAGGATGGCTACACCTTCGGTTCGGGGACCAGGTTAACCGTTGTAG	CCGCCAGCACCAACCAGACATCTATGTACCTCTGTGCCAGCAG-------GGACAGGATGGCTACACCTTCGGTTCGGGGACCAGGTTAACCGTTGTAG	liver	ChILI_18
7904	0	TRBV27	TRBJ1-5	ASSLKQGSNQPQH	GCCAGCAGTCTAAAACAGGGGAGCAATCAGCCCCAGCAT	TRBD1	2134	1596	0	3730	0.00099626	148	1	1	1	NA	CGCCCAGCCCCAACCAGACCTCTCTGTACTTCTGTGCCAGCAGTCTAAAACAGGGGAGCAATCAGCCCCAGCATTTTGGTGATGGGACTCGACTCTCCATCCTAG	CGCCCAGCCCCAACCAGACCTCTCTGTACTTCTGTGCCAGCAGT-----ACAGGGGAGCAATCAGCCCCAGCATTTTGGTGATGGGACTCGACTCTCCATCCTAG	liver	ChILI_18
7905	0	TRBV6-1	TRBJ2-2	ASSANTGELF	GCCAGCAGCGCGAACACCGGGGAGCTGTTT		2058	1626	0	3684	0.00098398	149	1	NA	1	NA	CGGCTGCTCCCTCCCAGACATCTGTGTACTTCTGTGCCAGCAGCGCGAACACCGGGGAGCTGTTTTTTGGAGAAGGCTCTAGGCTGACCGTACTGG	CGGCTGCTCCCTCCCAGACATCTGTGTACTTCTGTGCCAGCAG--CGAACACCGGGGAGCTGTTTTTTGGAGAAGGCTCTAGGCTGACCGTACTGG	liver	ChILI_18
7906	4	TRBV3-1	TRBJ2-7	ASSQVDRTYEQY	GCCAGCAGCCAAGTCGACCGGACCTACGAGCAGTAC		1725	1956	0	3681	0.00098317	150	1	NA	1	NA	GGAGCTTGGTGACTCTGCTGTGTATTTCTGTGCCAGCAGCCAAGTCGACCGGACCTACGAGCAGTACTTCGGGCCGGGCACCAGGCTCACGGTCACAG	GGAGCTTGGTGACTCTGCTGTGTATTTCTGTGCCAGCAGCCAAG---------CCTACGAGCAGTACTTCGGGCCGGGCACCAGGCTCACGGTCACAG	liver	ChILI_18
7907	0	TRBV18	TRBJ2-7	ASSPLRDSLLWNEQY	GCCAGCTCACCACTCCGGGACAGCCTTCTCTGGAACGAGCAGTAC	TRBD1	1942	1715	0	3657	0.00097676	151	1	1	1	NA	CCAGCAGGTAGTGCGAGGAGATTCGGCAGCTTATTTCTGTGCCAGCTCACCACTCCGGGACAGCCTTCTCTGGAACGAGCAGTACTTCGGGCCGGGCACCAGGCTCACGGTCACAG	CCAGCAGGTAGTGCGAGGAGATTCGGCAGCTTATTTCTGTGCCAGCTCACCAC---GGGACAG-----------ACGAGCAGTACTTCGGGCCGGGCACCAGGCTCACGGTCACAG	liver	ChILI_18
7908	7	TRBV9	TRBJ1-6	ASSVGPGESPLH	GCCAGCAGCGTAGGTCCCGGAGAATCACCCCTCCAC		2332	1302	0	3634	0.00097062	152	1	NA	2	NA	CTCTGGAGCTGGGGGACTCAGCTTTGTATTTCTGTGCCAGCAGCGTAGGTCCCGGAGAATCACCCCTCCACTTTGGGAACGGGACCAGGCTCACTGTGACAG	CTCTGGAGCTGGGGGACTCAGCTTTGTATTTCTGTGCCAGCAGCGTAG-----------TCACCCCTCCACTTTGGGAACGGGACCAGGCTCACTGTGACAG	liver	ChILI_18
7909	0	TRBV20-1	TRBJ2-7	SAKLAGAGEQY	AGTGCTAAACTAGCGGGAGCGGGCGAGCAGTAC	TRBD2	1563	2069	0	3632	0.00097009	153	1	2	1	NA	GCCCATCCTGAAGACAGCAGCTTCTACATCTGCAGTGCTAAACTAGCGGGAGCGGGCGAGCAGTACTTCGGGCCGGGCACCAGGCTCACGGTCACAG	GCCCATCCTGAAGACAGCAGCTTCTACATCTGCAGTGCTA-ACTAGCGGGAG----CGAGCAGTACTTCGGGCCGGGCACCAGGCTCACGGTCACAG	liver	ChILI_18
7910	0	TRBV28	TRBJ1-2	ASGDGTSRGYT	GCCAGCGGAGATGGGACGTCGCGGGGCTACACC	TRBD2	2586	1014	0	3600	0.00096154	154	1	1	1	NA	CCGCCAGCACCAACCAGACATCTATGTACCTCTGTGCCAGCGGAGATGGGACGTCGCGGGGCTACACCTTCGGTTCGGGGACCAGGTTAACCGTTGTAG	CCGCCAGCACCAACCAGACATCTATGTACCTCTGTGCCAGC--------------GCGGGGCTACACCTTCGGTTCGGGGACCAGGTTAACCGTTGTAG	liver	ChILI_18
7911	0	TRBV6-5	TRBJ2-1	ASSYSSEQF	GCCAGCAGTTATTCCAGTGAGCAGTTC		1351	2214	0	3565	0.00095219	155	1	NA	1	NA	GCTCCCTCCCAGACATCTGTGTACTTCTGTGCCAGCAGTTATTCCAGTGAGCAGTTCTTCGGGCCAGGGACACGGCTCACCGTGCTAG	GCTCCCTCCCAGACATCTGTGTACTTCTGTGCCAGCAGTTA------TGAGCAGTTCTTCGGGCCAGGGACACGGCTCACCGTGCTAG	liver	ChILI_18
7912	0	TRBV7-2	TRBJ1-1	ASSERQGRTEAF	GCCAGCAGCGAGAGACAGGGGAGGACTGAAGCTTTC	TRBD1	2024	1531	0	3555	0.00094952	156	1	1	1	NA	CCAGCGCACACAGCAGGAGGACTCGGCCGTGTATCTCTGTGCCAGCAGCGAGAGACAGGGGAGGACTGAAGCTTTCTTTGGACAAGGCACCAGACTCACAGTTGTAG	CCAGCGCACACAGCAGGAGGACTCGGCCGTGTATCTCTGTGCCAGCAGC----GACAGGGG---ACTGAAGCTTTCTTTGGACAAGGCACCAGACTCACAGTTGTAG	liver	ChILI_18
7913	0	TRBV19	TRBJ2-1	ASSTPGTIYNEQF	GCCAGTAGTACCCCCGGGACAATTTACAATGAGCAGTTC	TRBD1	2359	1186	0	3545	0.00094685	157	1	1	1	NA	CGGCCCAAAAGAACCCGACAGCTTTCTATCTCTGTGCCAGTAGTACCCCCGGGACAATTTACAATGAGCAGTTCTTCGGGCCAGGGACACGGCTCACCGTGCTAG	CGGCCCAAAAGAACCCGACAGCTTTCTATCTCTGTGCCAGTAGTA-----GGGACA---TACAATGAGCAGTTCTTCGGGCCAGGGACACGGCTCACCGTGCTAG	liver	ChILI_18
7914	0	TRBV5-6	TRBJ2-7	ASSPTGSAREQY	GCCAGCAGCCCGACAGGGTCGGCGAGGGAGCAGTAC	TRBD1	1401	2120	0	3521	0.00094044	158	1	1	1	NA	GCTGGGGGACTCGGCCCTCTATCTCTGTGCCAGCAGCCCGACAGGGTCGGCGAGGGAGCAGTACTTCGGGCCGGGCACCAGGCTCACGGTCACAG	GCTGGGGGACTCGGCCCTCTATCTCTGTGCCAGCAGC--GACAGGG---------GAGCAGTACTTCGGGCCGGGCACCAGGCTCACGGTCACAG	liver	ChILI_18
7915	0	TRBV20-1	TRBJ2-5	SARETQETQY	AGTGCTAGGGAAACTCAAGAGACCCAGTAC		1640	1873	0	3513	0.0009383	159	1	NA	1	NA	GCCCATCCTGAAGACAGCAGCTTCTACATCTGCAGTGCTAGGGAAACTCAAGAGACCCAGTACTTCGGGCCAGGCACGCGGCTCCTGGTGCTCG	GCCCATCCTGAAGACAGCAGCTTCTACATCTGCAGTGCTAG-------CAAGAGACCCAGTACTTCGGGCCAGGCACGCGGCTCCTGGTGCTCG	liver	ChILI_18
7916	0	TRBV7-2	TRBJ1-1	ASSFRGGVLG	GCCAGCAGCTTCCGGGGAGGGGTTCTCGGT	TRBD2	2239	1253	0	3492	0.00093269	160	1	2	1	NA	CCAGCGCACACAGCAGGAGGACTCGGCCGTGTATCTCTGTGCCAGCAGCTTCCGGGGAGGGGTTCTCGGTTTTGGACAAGGCACCAGACTCACAGTTGTAG	CCAGCGCACACAGCAGGAGGACTCGGCCGTGTATCTCTGTGCCAGCAGCTT---GGGAGGG---------TTTGGACAAGGCACCAGACTCACAGTTGTAG	liver	ChILI_18
7917	0	TRBV11-1	TRBJ2-1	ASSLSGSGTYNEQF	GCCAGCAGCTTATCAGGTAGCGGAACCTACAATGAGCAGTTC	TRBD2	1967	1525	0	3492	0.00093269	160	1	1	1	NA	GCAGAGCTTGGGGACTCGGCCATGTATCTCTGTGCCAGCAGCTTATCAGGTAGCGGAACCTACAATGAGCAGTTCTTCGGGCCAGGGACACGGCTCACCGTGCTAG	GCAGAGCTTGGGGACTCGGCCATGTATCTCTGTGCCAGCAGCTTA-----TAGCGG--CCTACAATGAGCAGTTCTTCGGGCCAGGGACACGGCTCACCGTGCTAG	liver	ChILI_18
7918	0	TRBV5-1	TRBJ2-5	ASSLNLAQETQY	GCCAGCAGCTTGAACCTCGCCCAAGAGACCCAGTAC		1813	1647	0	3460	0.00092415	162	1	NA	1	NA	GGAGCTGGGGGACTCGGCCCTTTATCTTTGCGCCAGCAGCTTGAACCTCGCCCAAGAGACCCAGTACTTCGGGCCAGGCACGCGGCTCCTGGTGCTCG	GGAGCTGGGGGACTCGGCCCTTTATCTTTGCGCCAGCAGCTTG--------CCAAGAGACCCAGTACTTCGGGCCAGGCACGCGGCTCCTGGTGCTCG	liver	ChILI_18
7919	0	TRBV29-1	TRBJ2-7	SVETGLLGESRVYEQY	AGCGTGGAGACAGGGTTGTTGGGAGAATCTAGGGTCTACGAGCAGTAC	TRBD1	1428	2024	0	3452	0.00092201	163	1	1	1	NA	GAGCCCTGAAGACAGCAGCATATATCTCTGCAGCGTGGAGACAGGGTTGTTGGGAGAATCTAGGGTCTACGAGCAGTACTTCGGGCCGGGCACCAGGCTCACGGTCACAG	GAGCCCTGAAGACAGCAGCATATATCTCTGCAGCGT---GACAGGG--------------------CTACGAGCAGTACTTCGGGCCGGGCACCAGGCTCACGGTCACAG	liver	ChILI_18
7920	0	TRBV9	TRBJ2-2	ASSVATGGRTGELF	GCCAGCAGCGTAGCTACGGGGGGACGGACCGGGGAGCTGTTT	TRBD2	1689	1757	0	3446	0.00092041	164	1	1	1	NA	CTCTGGAGCTGGGGGACTCAGCTTTGTATTTCTGTGCCAGCAGCGTAGCTACGGGGGGACGGACCGGGGAGCTGTTTTTTGGAGAAGGCTCTAGGCTGACCGTACTGG	CTCTGGAGCTGGGGGACTCAGCTTTGTATTTCTGTGCCAGCAGCGTAG---CGGGGGG----ACCGGGGAGCTGTTTTTTGGAGAAGGCTCTAGGCTGACCGTACTGG	liver	ChILI_18
7921	0	TRBV4-1	TRBJ2-1	ASSPGQGRSYNEQF	GCCAGCAGCCCCGGACAGGGGCGCTCCTACAATGAGCAGTTC	TRBD1	1843	1599	0	3442	0.00091934	165	1	1	1	NA	GCAGCCAGAAGACTCAGCCCTGTATCTCTGCGCCAGCAGCCCCGGACAGGGGCGCTCCTACAATGAGCAGTTCTTCGGGCCAGGGACACGGCTCACCGTGCTAG	GCAGCCAGAAGACTCAGCCCTGTATCTCTGCGCCAGCAGCC--GGACAGGGG--CTCCTACAATGAGCAGTTCTTCGGGCCAGGGACACGGCTCACCGTGCTAG	liver	ChILI_18
7922	0	TRBV3-1	TRBJ2-1	ASSQEGSSYNEQF	GCCAGCAGCCAAGAGGGGAGCTCCTACAATGAGCAGTTC	TRBD2	1882	1558	0	3440	0.0009188	166	1	2	1	NA	GGAGCTTGGTGACTCTGCTGTGTATTTCTGTGCCAGCAGCCAAGAGGGGAGCTCCTACAATGAGCAGTTCTTCGGGCCAGGGACACGGCTCACCGTGCTAG	GGAGCTTGGTGACTCTGCTGTGTATTTCTGTGCCAGCAGCCAAGAGGG---CTCCTACAATGAGCAGTTCTTCGGGCCAGGGACACGGCTCACCGTGCTAG	liver	ChILI_18
7923	0	TRBV7-2	TRBJ2-3	ASSLGDTQY	GCCAGCAGCTTAGGAGATACGCAGTAT		2011	1427	0	3438	0.00091827	167	1	NA	1	NA	CCAGCGCACACAGCAGGAGGACTCGGCCGTGTATCTCTGTGCCAGCAGCTTAGGAGATACGCAGTATTTTGGCCCAGGCACCCGGCTGACAGTGCTCG	CCAGCGCACACAGCAGGAGGACTCGGCCGTGTATCTCTGTGCCAGCAGCTTAG-AGATACGCAGTATTTTGGCCCAGGCACCCGGCTGACAGTGCTCG	liver	ChILI_18
7924	0	TRBV7-8	TRBJ2-1	ASSPTGPANEQF	GCCAGCAGCCCCACAGGTCCGGCCAATGAGCAGTTC	TRBD1	2280	1136	0	3416	0.00091239	168	3	1	1	NA	CCAGCGCACACAGCAGGAGGACTCCGCCGTGTATCTCTGTGCCAGCAGCCCCACAGGTCCGGCCAATGAGCAGTTCTTCGGGCCAGGGACACGGCTCACCGTGCTAG	CCAGCGCACACAGCAGGAGGACTCCGCCGTGTATCTCTGTGCCAGCAGCC--ACAGG------CAATGAGCAGTTCTTCGGGCCAGGGACACGGCTCACCGTGCTAG	liver	ChILI_18
7925	0	TRBV19	TRBJ1-1	ASSTQTGGPNTEAF	GCCAGTAGTACTCAGACAGGGGGACCGAACACTGAAGCTTTC	TRBD1	2301	1094	0	3395	0.00090678	169	1	1	1	NA	CGGCCCAAAAGAACCCGACAGCTTTCTATCTCTGTGCCAGTAGTACTCAGACAGGGGGACCGAACACTGAAGCTTTCTTTGGACAAGGCACCAGACTCACAGTTGTAG	CGGCCCAAAAGAACCCGACAGCTTTCTATCTCTGTGCCAGTAGTA----GACAGGGGG---GAACACTGAAGCTTTCTTTGGACAAGGCACCAGACTCACAGTTGTAG	liver	ChILI_18
7926	0	TRBV5-1	TRBJ2-1	ASSLRLAEHYNEQF	GCCAGCAGCTTGAGGCTAGCGGAGCACTACAATGAGCAGTTC	TRBD2	1831	1557	0	3388	0.00090492	170	1	1	1	NA	GGAGCTGGGGGACTCGGCCCTTTATCTTTGCGCCAGCAGCTTGAGGCTAGCGGAGCACTACAATGAGCAGTTCTTCGGGCCAGGGACACGGCTCACCGTGCTAG	GGAGCTGGGGGACTCGGCCCTTTATCTTTGCGCCAGCAGCTTG---CTAGCGG----CTACAATGAGCAGTTCTTCGGGCCAGGGACACGGCTCACCGTGCTAG	liver	ChILI_18
7927	0	TRBV20-1	TRBJ2-5	SARDRSKETQY	AGTGCTAGAGACAGGTCAAAAGAGACCCAGTAC	TRBD1	1509	1865	0	3374	0.00090118	171	1	1	1	NA	GCCCATCCTGAAGACAGCAGCTTCTACATCTGCAGTGCTAGAGACAGGTCAAAAGAGACCCAGTACTTCGGGCCAGGCACGCGGCTCCTGGTGCTCG	GCCCATCCTGAAGACAGCAGCTTCTACATCTGCAGTGCTAGAGACAGG----AAGAGACCCAGTACTTCGGGCCAGGCACGCGGCTCCTGGTGCTCG	liver	ChILI_18
7928	0	TRBV5-5	TRBJ2-6	ASSRTSGANVLT	GCCAGCAGCCGTACTTCTGGGGCCAACGTCCTGACT		1894	1478	0	3372	0.00090064	172	1	NA	1	NA	GCTGGGGGACTCGGCCCTGTATCTCTGTGCCAGCAGCCGTACTTCTGGGGCCAACGTCCTGACTTTCGGGGCCGGCAGCAGGCTGACCGTGCTGG	GCTGGGGGACTCGGCCCTGTATCTCTGTGCCAGCAGC------TCTGGGGCCAACGTCCTGACTTTCGGGGCCGGCAGCAGGCTGACCGTGCTGG	liver	ChILI_18
7929	0	TRBV7-9	TRBJ1-2	ASSSGQLYGYT	GCCAGCAGCTCGGGACAGCTCTATGGCTACACC	TRBD1	2166	1196	0	3362	0.00089797	173	1	1	1	NA	CCAGCGCACAGAGCAGGGGGACTCGGCCATGTATCTCTGTGCCAGCAGCTCGGGACAGCTCTATGGCTACACCTTCGGTTCGGGGACCAGGTTAACCGTTGTAG	CCAGCGCACAGAGCAGGGGGACTCGGCCATGTATCTCTGTGCCAGCAGCT-GGGACAG--CTATGGCTACACCTTCGGTTCGGGGACCAGGTTAACCGTTGTAG	liver	ChILI_18
7930	0	TRBV12-3	TRBJ1-1	ASSLIGLVNTEAF	GCCAGCAGTTTAATAGGGCTCGTGAACACTGAAGCTTTC		1648	1708	0	3356	0.00089637	174	1	NA	1	NA	CAGAACCCAGGGACTCAGCTGTGTACTTCTGTGCCAGCAGTTTAATAGGGCTCGTGAACACTGAAGCTTTCTTTGGACAAGGCACCAGACTCACAGTTGTAG	CAGAACCCAGGGACTCAGCTGTGTACTTCTGTGCCAGCAGTTTA----------TGAACACTGAAGCTTTCTTTGGACAAGGCACCAGACTCACAGTTGTAG	liver	ChILI_18
7931	0	TRBV27	TRBJ2-1	ASSFSDAHNEQF	GCCAGCAGTTTTTCGGACGCCCACAATGAGCAGTTC		1871	1483	0	3354	0.00089583	175	1	NA	1	NA	CGCCCAGCCCCAACCAGACCTCTCTGTACTTCTGTGCCAGCAGTTTTTCGGACGCCCACAATGAGCAGTTCTTCGGGCCAGGGACACGGCTCACCGTGCTAG	CGCCCAGCCCCAACCAGACCTCTCTGTACTTCTGTGCCAGCAGTTT-----------ACAATGAGCAGTTCTTCGGGCCAGGGACACGGCTCACCGTGCTAG	liver	ChILI_18
7932	0	TRBV29-1	TRBJ1-3	SVEADSGNTIY	AGCGTTGAAGCAGACTCTGGAAACACCATATAT		1796	1547	0	3343	0.0008929	176	1	NA	1	NA	GAGCCCTGAAGACAGCAGCATATATCTCTGCAGCGTTGAAGCAGACTCTGGAAACACCATATATTTTGGAGAGGGAAGTTGGCTCACTGTTGTAG	GAGCCCTGAAGACAGCAGCATATATCTCTGCAGCGTTGAAG----CTCTGGAAACACCATATATTTTGGAGAGGGAAGTTGGCTCACTGTTGTAG	liver	ChILI_18
7933	0	TRBV6-5	TRBJ2-1	ASSYRWSGRLNEQF	GCCAGCAGTTATCGATGGTCAGGGCGACTGAATGAGCAGTTC	TRBD1	1874	1421	0	3295	0.00088008	177	1	1	1	NA	CGGCTGCTCCCTCCCAGACATCTGTGTACTTCTGTGCCAGCAGTTATCGATGGTCAGGGCGACTGAATGAGCAGTTCTTCGGGCCAGGGACACGGCTCACCGTGCTAG	CGGCTGCTCCCTCCCAGACATCTGTGTACTTCTGTGCCAGCAGTTA--------CAGGG------AATGAGCAGTTCTTCGGGCCAGGGACACGGCTCACCGTGCTAG	liver	ChILI_18
7934	0	TRBV6-1	TRBJ2-1	ASNKGSYNEQF	GCCAGCAACAAGGGGTCCTACAATGAGCAGTTC	TRBD1	1308	1986	0	3294	0.00087981	178	1	1	1	NA	GCTCCCTCCCAGACATCTGTGTACTTCTGTGCCAGCAACAAGGGGTCCTACAATGAGCAGTTCTTCGGGCCAGGGACACGGCTCACCGTGCTAG	GCTCCCTCCCAGACATCTGTGTACTTCTGTGCCAGCA---AGGGGTCCTACAATGAGCAGTTCTTCGGGCCAGGGACACGGCTCACCGTGCTAG	liver	ChILI_18
7935	0	TRBV7-6	TRBJ1-1	ASSLGSDRSLTEAF	GCCAGCAGCTTAGGATCCGACAGATCTCTCACTGAAGCTTTC	TRBD1	2161	1103	0	3264	0.0008718	179	1	1	1	NA	CCAGCGCACAGAGCAGCGGGACTCGGCCATGTATCGCTGTGCCAGCAGCTTAGGATCCGACAGATCTCTCACTGAAGCTTTCTTTGGACAAGGCACCAGACTCACAGTTGTAG	CCAGCGCACAGAGCAGCGGGACTCGGCCATGTATCGCTGTGCCAGCAGCTTAG-----GACAG------CACTGAAGCTTTCTTTGGACAAGGCACCAGACTCACAGTTGTAG	liver	ChILI_18
7936	0	TRBV28	TRBJ2-4	ASSPDRGPDIQY	GCCAGCAGCCCAGACAGGGGGCCGGACATTCAGTAC	TRBD1	1357	1885	0	3242	0.00086592	180	1	1	1	NA	CCGCCAGCACCAACCAGACATCTATGTACCTCTGTGCCAGCAGCCCAGACAGGGGGCCGGACATTCAGTACTTCGGCGCCGGGACCCGGCTCTCAGTGCTGG	CCGCCAGCACCAACCAGACATCTATGTACCTCTGTGCCAGCAG----GACAGGGGGC---ACATTCAGTACTTCGGCGCCGGGACCCGGCTCTCAGTGCTGG	liver	ChILI_18
7937	0	TRBV29-1	TRBJ1-5	SARTGGNQPQH	AGCGCACGGACAGGGGGCAATCAGCCCCAGCAT	TRBD1	1582	1657	0	3239	0.00086512	181	3	1	1	NA	GAGCCCTGAAGACAGCAGCATATATCTCTGCAGCGCACGGACAGGGGGCAATCAGCCCCAGCATTTTGGTGATGGGACTCGACTCTCCATCCTAG	GAGCCCTGAAGACAGCAGCATATATCTCTGCAGCGC--GGACAGGGGGCAATCAGCCCCAGCATTTTGGTGATGGGACTCGACTCTCCATCCTAG	liver	ChILI_18
7938	0	TRBV2	TRBJ1-1	ASALMNTEAF	GCCAGCGCCCTAATGAACACTGAAGCTTTC		1774	1455	0	3229	0.00086245	182	1	NA	1	NA	CCACAAAGCTGGAGGACTCAGCCATGTACTTCTGTGCCAGCGCCCTAATGAACACTGAAGCTTTCTTTGGACAAGGCACCAGACTCACAGTTGTAG	CCACAAAGCTGGAGGACTCAGCCATGTACTTCTGTGCCAGC-------TGAACACTGAAGCTTTCTTTGGACAAGGCACCAGACTCACAGTTGTAG	liver	ChILI_18
7939	0	TRBV29-1	TRBJ1-2	SALRQGSGGYT	AGCGCTTTGAGACAGGGCTCTGGGGGCTACACC	TRBD1	1275	1949	0	3224	0.00086111	183	3	1	1	NA	GAGCCCTGAAGACAGCAGCATATATCTCTGCAGCGCTTTGAGACAGGGCTCTGGGGGCTACACCTTCGGTTCGGGGACCAGGTTAACCGTTGTAG	GAGCCCTGAAGACAGCAGCATATATCTCTGCAGCGC-----GACAGGG-------GGCTACACCTTCGGTTCGGGGACCAGGTTAACCGTTGTAG	liver	ChILI_18
7940	0	TRBV7-2	TRBJ2-1	ASSLARTGSNEQF	GCCAGCAGCTTAGCCAGGACAGGGTCCAATGAGCAGTTC	TRBD1	1893	1295	0	3188	0.0008515	184	1	1	1	NA	CCAGCGCACACAGCAGGAGGACTCGGCCGTGTATCTCTGTGCCAGCAGCTTAGCCAGGACAGGGTCCAATGAGCAGTTCTTCGGGCCAGGGACACGGCTCACCGTGCTAG	CCAGCGCACACAGCAGGAGGACTCGGCCGTGTATCTCTGTGCCAGCAGCTTAGC--GGACAGGG--CAATGAGCAGTTCTTCGGGCCAGGGACACGGCTCACCGTGCTAG	liver	ChILI_18
7941	0	TRBV24-1	TRBJ2-2	ATRAVGSNTGELF	GCCACCAGGGCCGTGGGATCGAACACCGGGGAGCTGTTT		1272	1900	0	3172	0.00084722	185	1	NA	1	NA	CCCCAACCAGACAGCTCTTTACTTCTGTGCCACCAGGGCCGTGGGATCGAACACCGGGGAGCTGTTTTTTGGAGAAGGCTCTAGGCTGACCGTACTGG	CCCCAACCAGACAGCTCTTTACTTCTGTGCCACCAG-----------CGAACACCGGGGAGCTGTTTTTTGGAGAAGGCTCTAGGCTGACCGTACTGG	liver	ChILI_18
7942	0	TRBV7-2	TRBJ2-4	ASSLRQGRSIQY	GCCAGCAGCCTCCGACAGGGTAGGAGCATTCAGTAC	TRBD1	1831	1331	0	3162	0.00084455	186	1	1	1	NA	CCAGCGCACACAGCAGGAGGACTCGGCCGTGTATCTCTGTGCCAGCAGCCTCCGACAGGGTAGGAGCATTCAGTACTTCGGCGCCGGGACCCGGCTCTCAGTGCTGG	CCAGCGCACACAGCAGGAGGACTCGGCCGTGTATCTCTGTGCCAGCAGC----GACAGGG------CATTCAGTACTTCGGCGCCGGGACCCGGCTCTCAGTGCTGG	liver	ChILI_18
7943	0	TRBV20-1	TRBJ1-6	STPGEGSSYNSPLH	AGTACCCCCGGGGAGGGGAGCTCCTATAATTCACCCCTCCAC	TRBD2	1927	1213	0	3140	0.00083868	187	1	2	2	NA	GCCCATCCTGAAGACAGCAGCTTCTACATCTGCAGTACCCCCGGGGAGGGGAGCTCCTATAATTCACCCCTCCACTTTGGGAACGGGACCAGGCTCACTGTGACAG	GCCCATCCTGAAGACAGCAGCTTCTACATCTGCAGT-------GGGAGGG---CTCCTATAATTCACCCCTCCACTTTGGGAACGGGACCAGGCTCACTGTGACAG	liver	ChILI_18
7944	0	TRBV7-2	TRBJ1-2	ASSFGTGYGYT	GCCAGCAGCTTCGGGACAGGCTATGGCTACACC	TRBD1	2036	1103	0	3139	0.00083841	188	1	1	1	NA	CCAGCGCACACAGCAGGAGGACTCGGCCGTGTATCTCTGTGCCAGCAGCTTCGGGACAGGCTATGGCTACACCTTCGGTTCGGGGACCAGGTTAACCGTTGTAG	CCAGCGCACACAGCAGGAGGACTCGGCCGTGTATCTCTGTGCCAGCAGCTT-GGGACAGGCTATGGCTACACCTTCGGTTCGGGGACCAGGTTAACCGTTGTAG	liver	ChILI_18
7945	0	TRBV9	TRBJ2-7	ASSGKGQDHEQY	GCCAGCAGCGGTAAGGGACAGGACCACGAGCAGTAC	TRBD1	1607	1515	0	3122	0.00083387	189	1	1	1	NA	CTCTGGAGCTGGGGGACTCAGCTTTGTATTTCTGTGCCAGCAGCGGTAAGGGACAGGACCACGAGCAGTACTTCGGGCCGGGCACCAGGCTCACGGTCACAG	CTCTGGAGCTGGGGGACTCAGCTTTGTATTTCTGTGCCAGCAGCG----GGGACAGG---ACGAGCAGTACTTCGGGCCGGGCACCAGGCTCACGGTCACAG	liver	ChILI_18
7946	0	TRBV7-3	TRBJ1-3	ASSLDGRNSGNTIY	GCCAGCAGCTTAGACGGCAGAAACTCTGGAAACACCATATAT		2047	1072	0.019	3119	0.00083307	190	1	NA	1	NA	CCAGCGCACAGAGCGGGGGGACTCAGCCATGTATCTCTGTGCCAGCAGCTTAGACGGCAGAAACTCTGGAAACACCATATATTTTGGAGAGGGAAGTTGGCTCACTGTTGTAG	CCAGCGCACAGAGCGGGGGGACTCAGCCGTGTATCTCTGTGCCAGCAGCTTA-----------CTCTGGAAACACCATATATTTTGGAGAGGGAAGTTGGCTCACTGTTGTAG	liver	ChILI_18
7947	0	TRBV6-2	TRBJ2-1	ASSVDRANEQF	GCCAGCAGTGTGGACAGGGCGAATGAGCAGTTC	TRBD1	1200	1880	0	3080	0.00082265	191	1	1	1	NA	GCTCCCTCCCAAACATCTGTGTACTTCTGTGCCAGCAGTGTGGACAGGGCGAATGAGCAGTTCTTCGGGCCAGGGACACGGCTCACCGTGCTAG	GCTCCCTCCCAAACATCTGTGTACTTCTGTGCCAGCAGT--GGACAGGG--AATGAGCAGTTCTTCGGGCCAGGGACACGGCTCACCGTGCTAG	liver	ChILI_18
7948	0	TRBV9	TRBJ2-7	ASSGIAGSSSEQY	GCCAGCAGCGGAATAGCGGGATCCTCCTCCGAGCAGTAC	TRBD2	1539	1529	0	3068	0.00081945	192	1	2	1	NA	CTCTGGAGCTGGGGGACTCAGCTTTGTATTTCTGTGCCAGCAGCGGAATAGCGGGATCCTCCTCCGAGCAGTACTTCGGGCCGGGCACCAGGCTCACGGTCACAG	CTCTGGAGCTGGGGGACTCAGCTTTGTATTTCTGTGCCAGCAGCG---TAGCGGGA--CTCCTACGAGCAGTACTTCGGGCCGGGCACCAGGCTCACGGTCACAG	liver	ChILI_18
7949	0	TRBV29-1	TRBJ2-7	SVESPDDTYEQY	AGCGTTGAATCACCCGATGATACCTACGAGCAGTAC		1218	1847	0	3065	0.00081864	193	1	NA	1	NA	GAGCCCTGAAGACAGCAGCATATATCTCTGCAGCGTTGAATCACCCGATGATACCTACGAGCAGTACTTCGGGCCGGGCACCAGGCTCACGGTCACAG	GAGCCCTGAAGACAGCAGCATATATCTCTGCAGCGTTGAA-------------CCTACGAGCAGTACTTCGGGCCGGGCACCAGGCTCACGGTCACAG	liver	ChILI_18
7950	0	TRBV2	TRBJ2-1	ASSLREIWQF	GCCAGCAGTCTCCGTGAGATTTGGCAGTTC		1648	1395	0	3043	0.00081277	194	1	NA	1	NA	CCACAAAGCTGGAGGACTCAGCCATGTACTTCTGTGCCAGCAGTCTCCGTGAGATTTGGCAGTTCTTCGGGCCAGGGACACGGCTCACCGTGCTAG	CCACAAAGCTGGAGGACTCAGCCATGTACTTCTGTGCCAGCAGT--------------GCAGTTCTTCGGGCCAGGGACACGGCTCACCGTGCTAG	liver	ChILI_18
7951	0	TRBV25-1	TRBJ1-1	ASSEDRETEAF	GCCAGCAGTGAAGACAGGGAGACTGAAGCTTTC	TRBD1	1571	1467	0	3038	0.00081143	195	1	1	1	NA	GCCAGGCCCTCACATACCTCTCAGTACCTCTGTGCCAGCAGTGAAGACAGGGAGACTGAAGCTTTCTTTGGACAAGGCACCAGACTCACAGTTGTAG	GCCAGGCCCTCACATACCTCTCAGTACCTCTGTGCCAGCAGTGAAGACAGGG--ACTGAAGCTTTCTTTGGACAAGGCACCAGACTCACAGTTGTAG	liver	ChILI_18
7952	0	TRBV20-1	TRBJ2-1	SASGGRAAGNEQF	AGTGCGAGCGGCGGGAGGGCTGCCGGCAATGAGCAGTTC	TRBD2	1425	1584	0	3009	0.00080369	196	1	2	1	NA	GCCCATCCTGAAGACAGCAGCTTCTACATCTGCAGTGCGAGCGGCGGGAGGGCTGCCGGCAATGAGCAGTTCTTCGGGCCAGGGACACGGCTCACCGTGCTAG	GCCCATCCTGAAGACAGCAGCTTCTACATCTGCAGTGC-----GCGGGAGGG-------CAATGAGCAGTTCTTCGGGCCAGGGACACGGCTCACCGTGCTAG	liver	ChILI_18
7953	0	TRBV3-1	TRBJ2-1	ASSQRRSSYNEQF	GCCAGCAGCCAACGTCGGAGCTCCTACAATGAGCAGTTC		1630	1371	0	3001	0.00080155	197	1	NA	1	NA	GGAGCTTGGTGACTCTGCTGTGTATTTCTGTGCCAGCAGCCAACGTCGGAGCTCCTACAATGAGCAGTTCTTCGGGCCAGGGACACGGCTCACCGTGCTAG	GGAGCTTGGTGACTCTGCTGTGTATTTCTGTGCCAGCAGCCAA--------CTCCTACAATGAGCAGTTCTTCGGGCCAGGGACACGGCTCACCGTGCTAG	liver	ChILI_18
7954	0	TRBV7-3	TRBJ2-1	ASSLTGGGNEQF	GCCAGCAGCTTAACAGGGGGTGGGAATGAGCAGTTC	TRBD1	1718	1276	0.019	2994	0.00079968	198	1	1	1	NA	CCAGCGCACAGAGCGGGGGGACTCAGCCATGTATCTCTGTGCCAGCAGCTTAACAGGGGGTGGGAATGAGCAGTTCTTCGGGCCAGGGACACGGCTCACCGTGCTAG	CCAGCGCACAGAGCGGGGGGACTCAGCCGTGTATCTCTGTGCCAGCAGCTTAACAGGGGG----AATGAGCAGTTCTTCGGGCCAGGGACACGGCTCACCGTGCTAG	liver	ChILI_18
7955	0	TRBV19	TRBJ2-1	ASSIAGRYNEQF	GCCAGTAGTATCGCGGGACGCTACAATGAGCAGTTC	TRBD2	1998	988	0	2986	0.00079754	199	1	2	1	NA	CGGCCCAAAAGAACCCGACAGCTTTCTATCTCTGTGCCAGTAGTATCGCGGGACGCTACAATGAGCAGTTCTTCGGGCCAGGGACACGGCTCACCGTGCTAG	CGGCCCAAAAGAACCCGACAGCTTTCTATCTCTGTGCCAGTAGTAT-GCGGGA--CTACAATGAGCAGTTCTTCGGGCCAGGGACACGGCTCACCGTGCTAG	liver	ChILI_18
7956	0	TRBV10-3	TRBJ2-1	AIRAQLEPGHNEQF	GCCATCAGAGCTCAATTGGAGCCAGGGCACAATGAGCAGTTC	TRBD1	1382	1603	0	2985	0.00079728	200	1	1	1	NA	ACCAGCTCCCAGACATCTGTGTACTTCTGTGCCATCAGAGCTCAATTGGAGCCAGGGCACAATGAGCAGTTCTTCGGGCCAGGGACACGGCTCACCGTGCTAG	ACCAGCTCCCAGACATCTGTGTACTTCTGTGCCATCAG--------------CAGGG-ACAATGAGCAGTTCTTCGGGCCAGGGACACGGCTCACCGTGCTAG	liver	ChILI_18
7957	0	TRBV7-2	TRBJ2-1	ATRLAGMNEQF	GCCACCCGACTAGCGGGGATGAATGAGCAGTTC	TRBD2	1673	1307	0	2980	0.00079594	201	1	1	1	NA	CCAGCGCACACAGCAGGAGGACTCGGCCGTGTATCTCTGTGCCACCCGACTAGCGGGGATGAATGAGCAGTTCTTCGGGCCAGGGACACGGCTCACCGTGCTAG	CCAGCGCACACAGCAGGAGGACTCGGCCGTGTATCTCTGTGCCA---GACTAGCGGGG---AATGAGCAGTTCTTCGGGCCAGGGACACGGCTCACCGTGCTAG	liver	ChILI_18
7958	0	TRBV20-1	TRBJ1-5	SARGGGGQPQH	AGTGCTAGGGGTGGGGGCGGTCAGCCCCAGCAT	TRBD1	1518	1461	0	2979	0.00079567	202	1	1	1	NA	GCCCATCCTGAAGACAGCAGCTTCTACATCTGCAGTGCTAGGGGTGGGGGCGGTCAGCCCCAGCATTTTGGTGATGGGACTCGACTCTCCATCCTAG	GCCCATCCTGAAGACAGCAGCTTCTACATCTGCAGTGCTAG----GGGGGC--TCAGCCCCAGCATTTTGGTGATGGGACTCGACTCTCCATCCTAG	liver	ChILI_18
7959	0	TRBV7-2	TRBJ1-3	ASSLAGQGGNTIY	GCCAGCAGCTTAGCCGGACAGGGAGGGAACACCATATAT	TRBD1	1973	1005	0	2978	0.00079541	203	1	1	1	NA	CCAGCGCACACAGCAGGAGGACTCGGCCGTGTATCTCTGTGCCAGCAGCTTAGCCGGACAGGGAGGGAACACCATATATTTTGGAGAGGGAAGTTGGCTCACTGTTGTAG	CCAGCGCACACAGCAGGAGGACTCGGCCGTGTATCTCTGTGCCAGCAGCTTAGC-GGACAGGG----AACACCATATATTTTGGAGAGGGAAGTTGGCTCACTGTTGTAG	liver	ChILI_18
7960	0	TRBV9	TRBJ1-6	ASSESGNSPLH	GCCAGCAGCGAAAGTGGTAATTCACCCCTCCAC		2011	946	0	2957	0.0007898	204	1	NA	2	NA	CTCTGGAGCTGGGGGACTCAGCTTTGTATTTCTGTGCCAGCAGCGAAAGTGGTAATTCACCCCTCCACTTTGGGAACGGGACCAGGCTCACTGTGACAG	CTCTGGAGCTGGGGGACTCAGCTTTGTATTTCTGTGCCAGCAGCG-------TAATTCACCCCTCCACTTTGGGAACGGGACCAGGCTCACTGTGACAG	liver	ChILI_18
7961	0	TRBV6-1	TRBJ1-1	ASSAPVGAF	GCCAGCAGTGCCCCAGTCGGAGCTTTC		946	2000	0	2946	0.00078686	205	1	NA	1	NA	GCTCCCTCCCAGACATCTGTGTACTTCTGTGCCAGCAGTGCCCCAGTCGGAGCTTTCTTTGGACAAGGCACCAGACTCACAGTTGTAG	GCTCCCTCCCAGACATCTGTGTACTTCTGTGCCAGCAGTG----------AGCTTTCTTTGGACAAGGCACCAGACTCACAGTTGTAG	liver	ChILI_18
7962	0	TRBV6-4	TRBJ1-2	ASSDTPWGGGYT	GCCAGCAGTGACACCCCGTGGGGCGGTGGCTACACC	TRBD1	1572	1370	0	2942	0.00078579	206	1	1	1	NA	GGCGTCTGCTGTACCCTCTCAGACATCTGTGTACTTCTGTGCCAGCAGTGACACCCCGTGGGGCGGTGGCTACACCTTCGGTTCGGGGACCAGGTTAACCGTTGTAG	GGCGTCTGCTGTACCCTCTCAGACATCTGTGTACTTCTGTGCCAGCAGTGAC-------GGGGC--TGGCTACACCTTCGGTTCGGGGACCAGGTTAACCGTTGTAG	liver	ChILI_18
7963	0	TRBV10-2	TRBJ1-5	ASSVRYSNQPQH	GCCAGCAGTGTTAGATATAGCAATCAGCCCCAGCAT		1876	1049	0	2925	0.00078125	207	1	NA	1	NA	ACCCGCTCCCAGACATCTGTGTATTTCTGCGCCAGCAGTGTTAGATATAGCAATCAGCCCCAGCATTTTGGTGATGGGACTCGACTCTCCATCCTAG	ACCCGCTCCCAGACATCTGTGTATTTCTGCGCCAGCAGTG-------TAGCAATCAGCCCCAGCATTTTGGTGATGGGACTCGACTCTCCATCCTAG	liver	ChILI_18
7964	0	TRBV7-9	TRBJ2-7	ASSLIPTSTYEQY	GCCAGCAGCTTAATACCGACTTCGACCTACGAGCAGTAC		1575	1342	0	2917	0.00077911	208	1	NA	1	NA	CCAGCGCACAGAGCAGGGGGACTCGGCCATGTATCTCTGTGCCAGCAGCTTAATACCGACTTCGACCTACGAGCAGTACTTCGGGCCGGGCACCAGGCTCACGGTCACAG	CCAGCGCACAGAGCAGGGGGACTCGGCCATGTATCTCTGTGCCAGCAGCTTA-------------CCTACGAGCAGTACTTCGGGCCGGGCACCAGGCTCACGGTCACAG	liver	ChILI_18
7965	0	TRBV9	TRBJ2-3	ASSVDRGPDTQY	GCCAGCAGCGTAGACCGGGGGCCGGATACGCAGTAT	TRBD1	2041	873	0	2914	0.00077831	209	1	1	1	NA	CTCTGGAGCTGGGGGACTCAGCTTTGTATTTCTGTGCCAGCAGCGTAGACCGGGGGCCGGATACGCAGTATTTTGGCCCAGGCACCCGGCTGACAGTGCTCG	CTCTGGAGCTGGGGGACTCAGCTTTGTATTTCTGTGCCAGCAGCGTAG---GGGGGC--GATACGCAGTATTTTGGCCCAGGCACCCGGCTGACAGTGCTCG	liver	ChILI_18
7966	0	TRBV5-6	TRBJ1-2	ASSVGLYGGNGYT	GCCAGCAGCGTCGGACTGTACGGTGGGAACGGCTACACC	TRBD2	1745	1143	0	2888	0.00077137	210	1	1	1	NA	GCTGGGGGACTCGGCCCTCTATCTCTGTGCCAGCAGCGTCGGACTGTACGGTGGGAACGGCTACACCTTCGGTTCGGGGACCAGGTTAACCGTTGTAG	GCTGGGGGACTCGGCCCTCTATCTCTGTGCCAGCAGC---GGACT-------------GGCTACACCTTCGGTTCGGGGACCAGGTTAACCGTTGTAG	liver	ChILI_18
7967	0	TRBV30	TRBJ1-1	AWRTGISNTEAF	GCCTGGAGGACAGGCATTTCGAACACTGAAGCTTTC	TRBD1	1246	1637	0	2883	0.00077003	211	1	1	1	NA	CCTTCTCAGTGACTCTGGCTTCTATCTCTGTGCCTGGAGGACAGGCATTTCGAACACTGAAGCTTTCTTTGGACAAGGCACCAGACTCACAGTTGTAG	CCTTCTCAGTGACTCTGGCTTCTATCTCTGTGCCTGGAGGACAGG------GAACACTGAAGCTTTCTTTGGACAAGGCACCAGACTCACAGTTGTAG	liver	ChILI_18
7968	0	TRBV20-1	TRBJ1-2	SARDSSQEGYGYT	AGTGCTAGAGATTCCTCGCAGGAGGGGTATGGCTACACC	TRBD2	1595	1261	0	2856	0.00076282	212	1	2	1	NA	GCCCATCCTGAAGACAGCAGCTTCTACATCTGCAGTGCTAGAGATTCCTCGCAGGAGGGGTATGGCTACACCTTCGGTTCGGGGACCAGGTTAACCGTTGTAG	GCCCATCCTGAAGACAGCAGCTTCTACATCTGCAGTGCTAGAGA---------GGAGGG-TATGGCTACACCTTCGGTTCGGGGACCAGGTTAACCGTTGTAG	liver	ChILI_18
7969	0	TRBV2	TRBJ2-7	ASSDTAGSYEQY	GCCAGCAGTGATACCGCGGGAAGCTACGAGCAGTAC	TRBD2	1130	1717	0	2847	0.00076042	213	1	2	1	NA	CCACAAAGCTGGAGGACTCAGCCATGTACTTCTGTGCCAGCAGTGATACCGCGGGAAGCTACGAGCAGTACTTCGGGCCGGGCACCAGGCTCACGGTCACAG	CCACAAAGCTGGAGGACTCAGCCATGTACTTCTGTGCCAGCAGTGA----GCGGGA--CTACGAGCAGTACTTCGGGCCGGGCACCAGGCTCACGGTCACAG	liver	ChILI_18
7970	0	TRBV7-7	TRBJ2-2	ASSPLPGEGTGELF	GCTAGCAGCCCCCTGCCGGGAGAGGGAACCGGGGAGCTGTTT	TRBD2	1274	1551	0.021	2825	0.00075454	214	1	2	1	NA	CAGCGCACAGAGCAGCGGGACTCAGCCATGTATCGCTGTGCTAGCAGCCCCCTGCCGGGAGAGGGAACCGGGGAGCTGTTTTTTGGAGAAGGCTCTAGGCTGACCGTACTGG	CAGCGCACAGAGCAGCGGGACTCAGCCATGTATCGCTGTGCCAGCAGC-------CGGGAG-----ACCGGGGAGCTGTTTTTTGGAGAAGGCTCTAGGCTGACCGTACTGG	liver	ChILI_18
7971	0	TRBV7-2	TRBJ2-4	ASSVGLGRLNIQY	GCCAGCAGCGTGGGACTCGGGAGGCTAAACATTCAGTAC	TRBD2	1779	1025	0	2804	0.00074893	215	1	2	1	NA	CCAGCGCACACAGCAGGAGGACTCGGCCGTGTATCTCTGTGCCAGCAGCGTGGGACTCGGGAGGCTAAACATTCAGTACTTCGGCGCCGGGACCCGGCTCTCAGTGCTGG	CCAGCGCACACAGCAGGAGGACTCGGCCGTGTATCTCTGTGCCAGCAGC--------CGGGAGG--AAACATTCAGTACTTCGGCGCCGGGACCCGGCTCTCAGTGCTGG	liver	ChILI_18
7972	0	TRBV7-9	TRBJ2-2	ASSLGSRGGELF	GCCAGCAGCTTAGGCTCCCGTGGCGGGGAGCTGTTT		1469	1328	0	2797	0.00074706	216	1	NA	1	NA	CCAGCGCACAGAGCAGGGGGACTCGGCCATGTATCTCTGTGCCAGCAGCTTAGGCTCCCGTGGCGGGGAGCTGTTTTTTGGAGAAGGCTCTAGGCTGACCGTACTGG	CCAGCGCACAGAGCAGGGGGACTCGGCCATGTATCTCTGTGCCAGCAGCTTAG----------CGGGGAGCTGTTTTTTGGAGAAGGCTCTAGGCTGACCGTACTGG	liver	ChILI_18
7973	0	TRBV7-2	TRBJ1-6	ASSLNPGGSNSPLH	GCCAGCAGCCTAAACCCAGGAGGATCAAATTCACCCCTCCAC	TRBD2	2047	746	0	2793	0.00074599	217	1	2	2	NA	CCAGCGCACACAGCAGGAGGACTCGGCCGTGTATCTCTGTGCCAGCAGCCTAAACCCAGGAGGATCAAATTCACCCCTCCACTTTGGGAACGGGACCAGGCTCACTGTGACAG	CCAGCGCACACAGCAGGAGGACTCGGCCGTGTATCTCTGTGCCAGCAGC---------GGAGG----AATTCACCCCTCCACTTTGGGAACGGGACCAGGCTCACTGTGACAG	liver	ChILI_18
7974	0	TRBV10-2	TRBJ1-1	ASGDPETGIMNTEAF	GCCAGCGGTGACCCAGAGACAGGGATCATGAACACTGAAGCTTTC	TRBD1	1659	1121	0	2780	0.00074252	218	1	1	1	NA	ACCCGCTCCCAGACATCTGTGTATTTCTGCGCCAGCGGTGACCCAGAGACAGGGATCATGAACACTGAAGCTTTCTTTGGACAAGGCACCAGACTCACAGTTGTAG	ACCCGCTCCCAGACATCTGTGTATTTCTGCGCCAGC-----------GACAGGG----TGAACACTGAAGCTTTCTTTGGACAAGGCACCAGACTCACAGTTGTAG	liver	ChILI_18
7975	0	TRBV24-1	TRBJ2-2	ATSDLPKGGTGELF	GCCACCAGTGATTTGCCAAAAGGGGGCACCGGGGAGCTGTTT	TRBD1	1123	1644	0	2767	0.00073905	219	1	1	1	NA	CCCCAACCAGACAGCTCTTTACTTCTGTGCCACCAGTGATTTGCCAAAAGGGGGCACCGGGGAGCTGTTTTTTGGAGAAGGCTCTAGGCTGACCGTACTGG	CCCCAACCAGACAGCTCTTTACTTCTGTGCCACCAGTGATTTG-----AGGGGGCACCGGGGAGCTGTTTTTTGGAGAAGGCTCTAGGCTGACCGTACTGG	liver	ChILI_18
7976	0	TRBV7-2	TRBJ2-6	ASSYVGGANVLT	GCCAGCAGCTACGTGGGTGGGGCCAACGTCCTGACT		1662	1095	0	2757	0.00073638	220	1	NA	1	NA	CCAGCGCACACAGCAGGAGGACTCGGCCGTGTATCTCTGTGCCAGCAGCTACGTGGGTGGGGCCAACGTCCTGACTTTCGGGGCCGGCAGCAGGCTGACCGTGCTGG	CCAGCGCACACAGCAGGAGGACTCGGCCGTGTATCTCTGTGCCAGCAGCT-------TGGGGCCAACGTCCTGACTTTCGGGGCCGGCAGCAGGCTGACCGTGCTGG	liver	ChILI_18
7977	0	TRBV6-1	TRBJ2-3	ASLAGDTQY	GCCAGTCTAGCGGGAGATACGCAGTAT	TRBD2	1237	1468	0	2705	0.00072249	221	1	2	1	NA	GCTCCCTCCCAGACATCTGTGTACTTCTGTGCCAGTCTAGCGGGAGATACGCAGTATTTTGGCCCAGGCACCCGGCTGACAGTGCTCG	GCTCCCTCCCAGACATCTGTGTACTTCTGTGCCAG-CTAGCGGGAGATACGCAGTATTTTGGCCCAGGCACCCGGCTGACAGTGCTCG	liver	ChILI_18
7978	0	TRBV6-4	TRBJ2-2	ASRYSGTGELF	GCCAGCCGATATAGCGGAACCGGGGAGCTGTTT	TRBD2	1019	1685	0	2704	0.00072222	222	1	1	1	NA	GGCGTCTGCTGTACCCTCTCAGACATCTGTGTACTTCTGTGCCAGCCGATATAGCGGAACCGGGGAGCTGTTTTTTGGAGAAGGCTCTAGGCTGACCGTACTGG	GGCGTCTGCTGTACCCTCTCAGACATCTGTGTACTTCTGTGCCAGC-----TAGCGG-ACCGGGGAGCTGTTTTTTGGAGAAGGCTCTAGGCTGACCGTACTGG	liver	ChILI_18
7979	0	TRBV20-1	TRBJ2-7	SARVAGRSYEQY	AGTGCTAGAGTAGCGGGACGTTCCTACGAGCAGTAC	TRBD2	1131	1570	0	2701	0.00072142	223	1	2	1	NA	GCCCATCCTGAAGACAGCAGCTTCTACATCTGCAGTGCTAGAGTAGCGGGACGTTCCTACGAGCAGTACTTCGGGCCGGGCACCAGGCTCACGGTCACAG	GCCCATCCTGAAGACAGCAGCTTCTACATCTGCAGTGCTAGAGTAGCGGGA---TCCTACGAGCAGTACTTCGGGCCGGGCACCAGGCTCACGGTCACAG	liver	ChILI_18
7980	0	TRBV21-1	TRBJ2-3	ASSKFRHPREGGADTQY	GCCAGCAGCAAATTTAGACACCCGAGGGAGGGTGGGGCAGATACGCAGTAT	TRBD2	1947	741	0	2688	0.00071795	224	1	2	1	NA	CCACGGAGTCAGGGGACACAGCACTGTATTTCTGTGCCAGCAGCAAATTTAGACACCCGAGGGAGGGTGGGGCAGATACGCAGTATTTTGGCCCAGGCACCCGGCTGACAGTGCTCG	CCACGGAGTCAGGGGACACAGCACTGTATTTCTGTGCCAGCAGCAAA-------------GGGAGGG-----CAGATACGCAGTATTTTGGCCCAGGCACCCGGCTGACAGTGCTCG	liver	ChILI_18
7981	0	TRBV29-1	TRBJ2-1	SVGHGGGSYNEQF	AGCGTGGGACACGGCGGGGGGTCCTACAATGAGCAGTTC	TRBD2	1367	1316	0	2683	0.00071661	225	1	1	1	NA	GAGCCCTGAAGACAGCAGCATATATCTCTGCAGCGTGGGACACGGCGGGGGGTCCTACAATGAGCAGTTCTTCGGGCCAGGGACACGGCTCACCGTGCTAG	GAGCCCTGAAGACAGCAGCATATATCTCTGCAGCGT--------GCGGGGGGTCCTACAATGAGCAGTTCTTCGGGCCAGGGACACGGCTCACCGTGCTAG	liver	ChILI_18
7982	0	TRBV19	TRBJ1-5	ASGVTGNQPQH	GCCAGTGGGGTGACAGGGAATCAGCCCCAGCAT	TRBD1	1830	838	0	2668	0.00071261	226	1	1	1	NA	CGGCCCAAAAGAACCCGACAGCTTTCTATCTCTGTGCCAGTGGGGTGACAGGGAATCAGCCCCAGCATTTTGGTGATGGGACTCGACTCTCCATCCTAG	CGGCCCAAAAGAACCCGACAGCTTTCTATCTCTGTGCCAGT-----GACAGGGAATCAGCCCCAGCATTTTGGTGATGGGACTCGACTCTCCATCCTAG	liver	ChILI_18
7983	0	TRBV5-1	TRBJ1-1	ASSLDLGRLNTEAF	GCCAGCAGCTTGGATCTCGGACGGTTGAACACTGAAGCTTTC		1641	1013	0	2654	0.00070887	227	1	NA	1	NA	GGAGCTGGGGGACTCGGCCCTTTATCTTTGCGCCAGCAGCTTGGATCTCGGACGGTTGAACACTGAAGCTTTCTTTGGACAAGGCACCAGACTCACAGTTGTAG	GGAGCTGGGGGACTCGGCCCTTTATCTTTGCGCCAGCAGCTTGG------------TGAACACTGAAGCTTTCTTTGGACAAGGCACCAGACTCACAGTTGTAG	liver	ChILI_18
7984	0	TRBV6-1	TRBJ1-1	ASSLWTGDTEAF	GCCAGCAGTCTTTGGACAGGGGACACTGAAGCTTTC	TRBD1	1703	940	0	2643	0.00070593	228	1	1	1	NA	CGGCTGCTCCCTCCCAGACATCTGTGTACTTCTGTGCCAGCAGTCTTTGGACAGGGGACACTGAAGCTTTCTTTGGACAAGGCACCAGACTCACAGTTGTAG	CGGCTGCTCCCTCCCAGACATCTGTGTACTTCTGTGCCAGCAGT----GGACAGGGGACACTGAAGCTTTCTTTGGACAAGGCACCAGACTCACAGTTGTAG	liver	ChILI_18
7985	0	TRBV6-2	TRBJ1-5	ASSYLGQPQH	GCCAGCAGTTACCTCGGTCAGCCCCAGCAT		1197	1444	0	2641	0.0007054	229	1	NA	1	NA	GCTCCCTCCCAAACATCTGTGTACTTCTGTGCCAGCAGTTACCTCGGTCAGCCCCAGCATTTTGGTGATGGGACTCGACTCTCCATCCTAG	GCTCCCTCCCAAACATCTGTGTACTTCTGTGCCAGCAGTTAC-----TCAGCCCCAGCATTTTGGTGATGGGACTCGACTCTCCATCCTAG	liver	ChILI_18
7986	0	TRBV18	TRBJ2-1	ASSPPDRGYLEQF	GCCAGCTCACCACCGGACAGGGGTTACCTTGAGCAGTTC	TRBD1	1595	1045	0	2640	0.00070513	230	1	1	1	NA	CCAGCAGGTAGTGCGAGGAGATTCGGCAGCTTATTTCTGTGCCAGCTCACCACCGGACAGGGGTTACCTTGAGCAGTTCTTCGGGCCAGGGACACGGCTCACCGTGCTAG	CCAGCAGGTAGTGCGAGGAGATTCGGCAGCTTATTTCTGTGCCAGCTCACCACCGGACAGGGG------TGAGCAGTTCTTCGGGCCAGGGACACGGCTCACCGTGCTAG	liver	ChILI_18
7987	0	TRBV28	TRBJ2-7	ASTDLGGAGEQY	GCCAGCACCGATCTGGGGGGGGCTGGCGAGCAGTAC	TRBD2	1211	1422	0	2633	0.00070326	231	1	1	1	NA	CCGCCAGCACCAACCAGACATCTATGTACCTCTGTGCCAGCACCGATCTGGGGGGGGCTGGCGAGCAGTACTTCGGGCCGGGCACCAGGCTCACGGTCACAG	CCGCCAGCACCAACCAGACATCTATGTACCTCTGTGCCAGCA--------GGGGGGG----CGAGCAGTACTTCGGGCCGGGCACCAGGCTCACGGTCACAG	liver	ChILI_18
7988	0	TRBV2	TRBJ2-1	ASSAPGGRALGGQF	GCCAGCAGTGCCCCTGGAGGGAGGGCCCTAGGAGGGCAGTTC	TRBD2	1043	1563	0	2606	0.00069605	232	1	2	1	NA	CCACAAAGCTGGAGGACTCAGCCATGTACTTCTGTGCCAGCAGTGCCCCTGGAGGGAGGGCCCTAGGAGGGCAGTTCTTCGGGCCAGGGACACGGCTCACCGTGCTAG	CCACAAAGCTGGAGGACTCAGCCATGTACTTCTGTGCCAGCAGTG--------GGGAGGG----------GCAGTTCTTCGGGCCAGGGACACGGCTCACCGTGCTAG	liver	ChILI_18
7989	0	TRBV7-8	TRBJ1-5	ASSLTGGNQPQH	GCCAGCAGCCTAACAGGTGGCAATCAGCCCCAGCAT	TRBD1	1833	766	0	2599	0.00069418	233	3	1	1	NA	CCAGCGCACACAGCAGGAGGACTCCGCCGTGTATCTCTGTGCCAGCAGCCTAACAGGTGGCAATCAGCCCCAGCATTTTGGTGATGGGACTCGACTCTCCATCCTA	CCAGCGCACACAGCAGGAGGACTCCGCCGTGTATCTCTGTGCCAGCAGCC--ACAGG--GCAATCAGCCCCAGCATTTTGGTGATGGGACTCGACTCTCCATCCTA	liver	ChILI_18
7990	0	TRBV27	TRBJ1-1	ASSFRGGAAEAF	GCCAGCAGTTTCCGGGGGGGGGCGGCTGAAGCTTTC	TRBD2	1560	1035	0	2595	0.00069311	234	1	1	1	NA	CGCCCAGCCCCAACCAGACCTCTCTGTACTTCTGTGCCAGCAGTTTCCGGGGGGGGGCGGCTGAAGCTTTCTTTGGACAAGGCACCAGACTCACAGTTGTAG	CGCCCAGCCCCAACCAGACCTCTCTGTACTTCTGTGCCAGCAGTTT-CGGGGGGG-----CTGAAGCTTTCTTTGGACAAGGCACCAGACTCACAGTTGTAG	liver	ChILI_18
7991	0	TRBV2	TRBJ1-6	ASRGWNSPLH	GCCAGCAGGGGTTGGAATTCACCCCTCCAC	TRBD1	1517	1077	0	2594	0.00069284	235	1	1	2	NA	CCACAAAGCTGGAGGACTCAGCCATGTACTTCTGTGCCAGCAGGGGTTGGAATTCACCCCTCCACTTTGGGAACGGGACCAGGCTCACTGTGACAG	CCACAAAGCTGGAGGACTCAGCCATGTACTTCTGTGCCAGCAGGGG----AATTCACCCCTCCACTTTGGGAACGGGACCAGGCTCACTGTGACAG	liver	ChILI_18
7992	0	TRBV3-1	TRBJ2-1	ASSQPTGGLTYNEQF	GCCAGCAGCCAACCGACAGGAGGCCTCACCTACAATGAGCAGTTC	TRBD1	1376	1204	0	2580	0.0006891	236	1	1	1	NA	GGAGCTTGGTGACTCTGCTGTGTATTTCTGTGCCAGCAGCCAACCGACAGGAGGCCTCACCTACAATGAGCAGTTCTTCGGGCCAGGGACACGGCTCACCGTGCTAG	GGAGCTTGGTGACTCTGCTGTGTATTTCTGTGCCAGCAGCCAA--GACAGG--------CCTACAATGAGCAGTTCTTCGGGCCAGGGACACGGCTCACCGTGCTAG	liver	ChILI_18
7993	0	TRBV5-1	TRBJ1-2	ASSLEGKRYT	GCCAGCAGCTTGGAAGGAAAGCGGTACACC	TRBD2	1660	917	0	2577	0.0006883	237	1	1	1	NA	GGAGCTGGGGGACTCGGCCCTTTATCTTTGCGCCAGCAGCTTGGAAGGAAAGCGGTACACCTTCGGTTCGGGGACCAGGTTAACCGTTGTAG	GGAGCTGGGGGACTCGGCCCTTTATCTTTGCGCCAGCAGCTTGG------AGCGGTACACCTTCGGTTCGGGGACCAGGTTAACCGTTGTAG	liver	ChILI_18
7994	0	TRBV5-1	TRBJ1-1	ASRNLDLGNTEAF	GCCAGCAGAAATCTGGACCTGGGGAACACTGAAGCTTTC		1546	1022	0	2568	0.0006859	238	1	NA	1	NA	GGAGCTGGGGGACTCGGCCCTTTATCTTTGCGCCAGCAGAAATCTGGACCTGGGGAACACTGAAGCTTTCTTTGGACAAGGCACCAGACTCACAGTTGTAG	GGAGCTGGGGGACTCGGCCCTTTATCTTTGCGCCAGCAG---------------GAACACTGAAGCTTTCTTTGGACAAGGCACCAGACTCACAGTTGTAG	liver	ChILI_18
7995	0	TRBV6-2	TRBJ1-1	ASRGTVNTEAF	GCCAGCAGGGGGACGGTTAACACTGAAGCTTTC	TRBD1	1147	1406	0	2553	0.00068189	239	1	1	1	NA	GCTCCCTCCCAAACATCTGTGTACTTCTGTGCCAGCAGGGGGACGGTTAACACTGAAGCTTTCTTTGGACAAGGCACCAGACTCACAGTTGTAG	GCTCCCTCCCAAACATCTGTGTACTTCTGTGCCAGCAGGGGG------AACACTGAAGCTTTCTTTGGACAAGGCACCAGACTCACAGTTGTAG	liver	ChILI_18
7996	0	TRBV2	TRBJ2-7	ASRASGTGVSSYEQY	GCCAGCAGGGCCTCCGGGACAGGGGTGAGCTCCTACGAGCAGTAC	TRBD1	1132	1414	0	2546	0.00068002	240	1	1	1	NA	CCACAAAGCTGGAGGACTCAGCCATGTACTTCTGTGCCAGCAGGGCCTCCGGGACAGGGGTGAGCTCCTACGAGCAGTACTTCGGGCCGGGCACCAGGCTCACGGTCACAG	CCACAAAGCTGGAGGACTCAGCCATGTACTTCTGTGCCAGCAG-------GGGACAGGGG----CTCCTACGAGCAGTACTTCGGGCCGGGCACCAGGCTCACGGTCACAG	liver	ChILI_18
7997	0	TRBV28	TRBJ2-1	ASSLDMSSYNEQF	GCCAGCAGTTTAGACATGAGCTCCTACAATGAGCAGTTC		1553	990	0	2543	0.00067922	241	1	NA	1	NA	CCGCCAGCACCAACCAGACATCTATGTACCTCTGTGCCAGCAGTTTAGACATGAGCTCCTACAATGAGCAGTTCTTCGGGCCAGGGACACGGCTCACCGTGCTAG	CCGCCAGCACCAACCAGACATCTATGTACCTCTGTGCCAGCAGTTTA--------CTCCTACAATGAGCAGTTCTTCGGGCCAGGGACACGGCTCACCGTGCTAG	liver	ChILI_18
7998	0	TRBV7-9	TRBJ2-1	ASSTRMSGTSSYNEQF	GCCAGCAGCACCAGGATGAGCGGGACCAGCTCCTACAATGAGCAGTTC	TRBD2	1549	992	0	2541	0.00067869	242	1	2	1	NA	CCAGCGCACAGAGCAGGGGGACTCGGCCATGTATCTCTGTGCCAGCAGCACCAGGATGAGCGGGACCAGCTCCTACAATGAGCAGTTCTTCGGGCCAGGGACACGGCTCACCGTGCTAG	CCAGCGCACAGAGCAGGGGGACTCGGCCATGTATCTCTGTGCCAGCAGC---------AGCGGGA----CTCCTACAATGAGCAGTTCTTCGGGCCAGGGACACGGCTCACCGTGCTAG	liver	ChILI_18
7999	0	TRBV7-3	TRBJ2-3	ASSLTGLAGARADTQY	GCCAGCAGCTTAACCGGACTAGCGGGAGCAAGAGCAGATACGCAGTAT	TRBD2	1591	928	0	2519	0.00067281	243	1	2	1	NA	CCAGCGCACAGAGCGGGGGGACTCAGCCGTGTATCTCTGTGCCAGCAGCTTAACCGGACTAGCGGGAGCAAGAGCAGATACGCAGTATTTTGGCCCAGGCACCCGGCTGACAGTGCTCG	CCAGCGCACAGAGCGGGGGGACTCAGCCGTGTATCTCTGTGCCAGCAGCTTAAC-GGACTAGCGGGAG------CAGATACGCAGTATTTTGGCCCAGGCACCCGGCTGACAGTGCTCG	liver	ChILI_18
8000	0	TRBV4-3	TRBJ2-1	ASSQGDGLNNEQF	GCCAGCAGCCAAGGGGACGGCCTTAACAATGAGCAGTTC	TRBD2	1428	1072	0	2500	0.00066774	244	1	1	1	NA	GCAGCCAGAAGACTCGGCCCTGTATCTCTGCGCCAGCAGCCAAGGGGACGGCCTTAACAATGAGCAGTTCTTCGGGCCAGGGACACGGCTCACCGTGCTAG	GCAGCCAGAAGACTCGGCCCTGTATCTCTGCGCCAGCAGCCAAGGGGAC-------ACAATGAGCAGTTCTTCGGGCCAGGGACACGGCTCACCGTGCTAG	liver	ChILI_18
8001	0	TRBV20-1	TRBJ1-5	SASRGDQPQH	AGTGCTAGTCGGGGGGATCAGCCCCAGCAT	TRBD2	1491	1001	0	2492	0.0006656	245	4	1	1	NA	GCCCATCCTGAAGACAGCAGCTTCTACATCTGCAGTGCTAGTCGGGGGGATCAGCCCCAGCATTTTGGTGATGGGACTCGACTCTCCATCCTAG	GCCCATCCTGAAGACAGCAGCTTCTACATCTGCAGTGCTAGTCGGGGGGATCAGCCCCAGCATTTTGGTGATGGGACTCGACTCTCCATCCTAG	liver	ChILI_18
8002	0	TRBV9	TRBJ2-5	ASSGGTVEETQY	GCCAGCAGCGGAGGTACTGTCGAAGAGACCCAGTAC	TRBD2	1307	1184	0	2491	0.00066533	246	1	2	1	NA	CTCTGGAGCTGGGGGACTCAGCTTTGTATTTCTGTGCCAGCAGCGGAGGTACTGTCGAAGAGACCCAGTACTTCGGGCCAGGCACGCGGCTCCTGGTGCTCG	CTCTGGAGCTGGGGGACTCAGCTTTGTATTTCTGTGCCAGCAGCGGAGG--------AAGAGACCCAGTACTTCGGGCCAGGCACGCGGCTCCTGGTGCTCG	liver	ChILI_18
8003	0	TRBV10-2	TRBJ1-1	ASSEAAAAF	GCCAGCAGTGAGGCGGCCGCGGCTTTC		1685	782	0.024	2467	0.00065892	247	1	NA	1	NA	ACCCGCTCCCAGACATCTGTGTATTTCTTCGCCAGCAGTGAGGCGGCCGCGGCTTTCTTTGGACAAGGCACCAGACTCACAGTTGTAG	ACCCGCTCCCAGACATCTGTGTATTTCTGCGCCAGCAGTGAG---------GCTTTCTTTGGACAAGGCACCAGACTCACAGTTGTAG	liver	ChILI_18
8004	0	TRBV10-3	TRBJ2-7	ATGQGLEQY	GCCACCGGACAGGGACTCGAGCAGTAC	TRBD1	1047	1416	0	2463	0.00065785	248	1	1	1	NA	ACCAGCTCCCAGACATCTGTGTACTTCTGTGCCACCGGACAGGGACTCGAGCAGTACTTCGGGCCGGGCACCAGGCTCACGGTCACAG	ACCAGCTCCCAGACATCTGTGTACTTCTGTGCCA--GGACAGGG---CGAGCAGTACTTCGGGCCGGGCACCAGGCTCACGGTCACAG	liver	ChILI_18
8005	0	TRBV4-2	TRBJ1-1	ASSPGDANTEAF	GCCAGCAGCCCAGGGGATGCGAACACTGAAGCTTTC	TRBD1	1600	841	0	2441	0.00065198	249	1	1	1	NA	GCAGCCAGAAGACTCGGCCCTGTATCTCTGTGCCAGCAGCCCAGGGGATGCGAACACTGAAGCTTTCTTTGGACAAGGCACCAGACTCACAGTTGTAG	GCAGCCAGAAGACTCGGCCCTGTATCTCTGTGCCAGCAGCCCAGGGG----GAACACTGAAGCTTTCTTTGGACAAGGCACCAGACTCACAGTTGTAG	liver	ChILI_18
8006	0	TRBV3-1	TRBJ2-4	ASSQGKGRLF	GCCAGCAGTCAAGGAAAGGGCAGATTATTC		1346	1095	0	2441	0.00065198	249	1	NA	1	NA	GGAGCTTGGTGACTCTGCTGTGTATTTCTGTGCCAGCAGTCAAGGAAAGGGCAGATTATTCTTCGGCGCCGGGACCCGGCTCTCAGTGCTGG	GGAGCTTGGTGACTCTGCTGTGTATTTCTGTGCCAGCAG---------------------CTTCGGCGCCGGGACCCGGCTCTCAGTGCTGG	liver	ChILI_18
8007	0	TRBV5-1	TRBJ2-3	ASRPSGLASTDTQY	GCCAGCAGACCTTCGGGGCTAGCAAGCACAGATACGCAGTAT	TRBD1	1438	993	0	2431	0.00064931	251	1	1	1	NA	GGAGCTGGGGGACTCGGCCCTTTATCTTTGCGCCAGCAGACCTTCGGGGCTAGCAAGCACAGATACGCAGTATTTTGGCCCAGGCACCCGGCTGACAGTGCTCG	GGAGCTGGGGGACTCGGCCCTTTATCTTTGCGCCAGCAG------GGGGC-----AGCACAGATACGCAGTATTTTGGCCCAGGCACCCGGCTGACAGTGCTCG	liver	ChILI_18
8008	0	TRBV10-3	TRBJ2-2	AIKGDSNTGELF	GCCATCAAAGGAGATTCGAACACCGGGGAGCTGTTT		1024	1403	0	2427	0.00064824	252	1	NA	1	NA	ACCAGCTCCCAGACATCTGTGTACTTCTGTGCCATCAAAGGAGATTCGAACACCGGGGAGCTGTTTTTTGGAGAAGGCTCTAGGCTGACCGTACTGG	ACCAGCTCCCAGACATCTGTGTACTTCTGTGCCATCA---------CGAACACCGGGGAGCTGTTTTTTGGAGAAGGCTCTAGGCTGACCGTACTGG	liver	ChILI_18
8009	0	TRBV24-1	TRBJ2-1	ATSDLGEGNNEQF	GCCACCAGTGATTTGGGGGAGGGCAACAATGAGCAGTTC	TRBD2	1214	1210	0	2424	0.00064744	253	1	2	1	NA	CCCCAACCAGACAGCTCTTTACTTCTGTGCCACCAGTGATTTGGGGGAGGGCAACAATGAGCAGTTCTTCGGGCCAGGGACACGGCTCACCGTGCTAG	CCCCAACCAGACAGCTCTTTACTTCTGTGCCACCAGTGATTTG-GGGAGGG--ACAATGAGCAGTTCTTCGGGCCAGGGACACGGCTCACCGTGCTAG	liver	ChILI_18
8010	0	TRBV7-2	TRBJ2-5	ASSFSVKETQY	GCCAGCAGCTTTAGCGTAAAAGAGACCCAGTAC	TRBD2	1389	1033	0	2422	0.0006469	254	1	1	1	NA	CCAGCGCACACAGCAGGAGGACTCGGCCGTGTATCTCTGTGCCAGCAGCTTTAGCGTAAAAGAGACCCAGTACTTCGGGCCAGGCACGCGGCTCCTGGTGCTCG	CCAGCGCACACAGCAGGAGGACTCGGCCGTGTATCTCTGTGCCAGCAGCTTTAGCG---AAGAGACCCAGTACTTCGGGCCAGGCACGCGGCTCCTGGTGCTCG	liver	ChILI_18
8011	1	TRBV9	TRBJ2-2	ASSASGPGELF	GCCAGCAGCGCTAGCGGTCCCGGGGAGCTGTTT	TRBD2	1131	1280	0	2411	0.00064396	255	1	1	1	NA	CTCTGGAGCTGGGGGACTCAGCTTTGTATTTCTGTGCCAGCAGCGCTAGCGGTCCCGGGGAGCTGTTTTTTGGAGAAGGCTCTAGGCTGACCGTACTGG	CTCTGGAGCTGGGGGACTCAGCTTTGTATTTCTGTGCCAGCAGCGCTAGCGG--CCGGGGAGCTGTTTTTTGGAGAAGGCTCTAGGCTGACCGTACTGG	liver	ChILI_18
8012	0	TRBV12-3	TRBJ2-1	ASRGTSSNEQF	GCCAGCAGGGGGACTAGTAGTAATGAGCAGTTC	TRBD2	1027	1383	0	2410	0.0006437	256	1	1	1	NA	CAGAACCCAGGGACTCAGCTGTGTACTTCTGTGCCAGCAGGGGGACTAGTAGTAATGAGCAGTTCTTCGGGCCAGGGACACGGCTCACCGTGCTAG	CAGAACCCAGGGACTCAGCTGTGTACTTCTGTGCCAGCAG-GGGACTAG----AATGAGCAGTTCTTCGGGCCAGGGACACGGCTCACCGTGCTAG	liver	ChILI_18
8013	0	TRBV10-2	TRBJ2-5	ATKLAGQETQY	GCCACCAAACTAGCGGGCCAAGAGACCCAGTAC	TRBD2	1325	1070	0	2395	0.00063969	257	1	1	1	NA	ACCCGCTCCCAGACATCTGTGTATTTCTGCGCCACCAAACTAGCGGGCCAAGAGACCCAGTACTTCGGGCCAGGCACGCGGCTCCTGGTGCTCG	ACCCGCTCCCAGACATCTGTGTATTTCTGCGCCA----ACTAGCGGGCCAAGAGACCCAGTACTTCGGGCCAGGCACGCGGCTCCTGGTGCTCG	liver	ChILI_18
8014	0	TRBV12-5	TRBJ1-6	ASGLVLSGVMNSPLH	GCTAGTGGTTTGGTACTGTCGGGGGTCATGAATTCACCCCTCCAC	TRBD2	1268	1119	0	2387	0.00063755	258	1	1	2	NA	CAGAACCCAGGGACTCAGCTGTGTATTTTTGTGCTAGTGGTTTGGTACTGTCGGGGGTCATGAATTCACCCCTCCACTTTGGGAACGGGACCAGGCTCACTGTGACAG	CAGAACCCAGGGACTCAGCTGTGTATTTTTGTGCTAGTGGTTTGGT-----CGGGGG-----AATTCACCCCTCCACTTTGGGAACGGGACCAGGCTCACTGTGACAG	liver	ChILI_18
8015	0	TRBV19	TRBJ2-7	ASSIVRDYSYEQY	GCCAGTAGTATTGTCCGGGACTACTCCTACGAGCAGTAC	TRBD2	1438	948	0	2386	0.00063729	259	1	1	1	NA	CGGCCCAAAAGAACCCGACAGCTTTCTATCTCTGTGCCAGTAGTATTGTCCGGGACTACTCCTACGAGCAGTACTTCGGGCCGGGCACCAGGCTCACGGTCACAG	CGGCCCAAAAGAACCCGACAGCTTTCTATCTCTGTGCCAGTAGTAT-----GGGACTACTCCTACGAGCAGTACTTCGGGCCGGGCACCAGGCTCACGGTCACAG	liver	ChILI_18
8016	0	TRBV29-1	TRBJ2-7	SVELGGDSYEQY	AGCGTTGAATTGGGGGGAGATTCCTACGAGCAGTAC	TRBD2	837	1536	0	2373	0.00063381	260	1	1	1	NA	GAGCCCTGAAGACAGCAGCATATATCTCTGCAGCGTTGAATTGGGGGGAGATTCCTACGAGCAGTACTTCGGGCCGGGCACCAGGCTCACGGTCACAG	GAGCCCTGAAGACAGCAGCATATATCTCTGCAGCGTTGAA--GGGGGG----TCCTACGAGCAGTACTTCGGGCCGGGCACCAGGCTCACGGTCACAG	liver	ChILI_18
8017	0	TRBV6-1	TRBJ2-7	ASRTSGDLYEQY	GCCAGCAGAACTAGCGGAGATCTCTACGAGCAGTAC	TRBD2	884	1470	0	2354	0.00062874	261	1	1	1	NA	GCTCCCTCCCAGACATCTGTGTACTTCTGTGCCAGCAGAACTAGCGGAGATCTCTACGAGCAGTACTTCGGGCCGGGCACCAGGCTCACGGTCACAG	GCTCCCTCCCAGACATCTGTGTACTTCTGTGCCAGCAG-ACTAGCGG------CTACGAGCAGTACTTCGGGCCGGGCACCAGGCTCACGGTCACAG	liver	ChILI_18
8018	0	TRBV7-8	TRBJ1-1	ASSSGQLEAF	GCCAGCAGCTCTGGACAGCTTGAAGCTTTC	TRBD1	2117	232	0	2349	0.0006274	262	1	1	1	NA	CCAGCGCACACAGCAGGAGGACTCCGCCGTGTATCTCTGTGCCAGCAGCTCTGGACAGCTTGAAGCTTTCTTTGGACAAGGCACCAGACTCACAGTTGTAG	CCAGCGCACACAGCAGGAGGACTCCGCCGTGTATCTCTGTGCCAGCAGCT--GGACAG--TGAAGCTTTCTTTGGACAAGGCACCAGACTCACAGTTGTAG	liver	ChILI_18
8019	0	TRBV25-1	TRBJ1-1	ASSELGTGGTEAF	GCCAGCAGTGAATTAGGGACAGGGGGTACTGAAGCTTTC	TRBD1	1172	1173	0	2345	0.00062634	263	1	1	1	NA	GCCAGGCCCTCACATACCTCTCAGTACCTCTGTGCCAGCAGTGAATTAGGGACAGGGGGTACTGAAGCTTTCTTTGGACAAGGCACCAGACTCACAGTTGTAG	GCCAGGCCCTCACATACCTCTCAGTACCTCTGTGCCAGCAGTGAAT--GGGACAGGGGG-ACTGAAGCTTTCTTTGGACAAGGCACCAGACTCACAGTTGTAG	liver	ChILI_18
8020	0	TRBV19	TRBJ2-1	ASSIEWVQVSYNEQF	GCCAGTAGTATAGAGTGGGTACAGGTATCCTACAATGAGCAGTTC	TRBD1	1590	748	0	2338	0.00062447	264	1	1	1	NA	CGGCCCAAAAGAACCCGACAGCTTTCTATCTCTGTGCCAGTAGTATAGAGTGGGTACAGGTATCCTACAATGAGCAGTTCTTCGGGCCAGGGACACGGCTCACCGTGCTAG	CGGCCCAAAAGAACCCGACAGCTTTCTATCTCTGTGCCAGTAGTATAGA------ACAGG--TCCTACAATGAGCAGTTCTTCGGGCCAGGGACACGGCTCACCGTGCTAG	liver	ChILI_18
8021	0	TRBV7-2	TRBJ2-1	ASTYWDDYNEQF	GCCAGCACCTACTGGGACGATTACAATGAGCAGTTC	TRBD2	1440	876	0	2316	0.00061859	265	1	1	1	NA	CCAGCGCACACAGCAGGAGGACTCGGCCGTGTATCTCTGTGCCAGCACCTACTGGGACGATTACAATGAGCAGTTCTTCGGGCCAGGGACACGGCTCACCGTGCTAG	CCAGCGCACACAGCAGGAGGACTCGGCCGTGTATCTCTGTGCCAGCA------GGGAC---TACAATGAGCAGTTCTTCGGGCCAGGGACACGGCTCACCGTGCTAG	liver	ChILI_18
8022	0	TRBV20-1	TRBJ1-1	SARGRGRWTEAF	AGTGCTAGAGGTCGGGGGCGTTGGACTGAAGCTTTC	TRBD1	1226	1073	0	2299	0.00061405	266	1	1	1	NA	GCCCATCCTGAAGACAGCAGCTTCTACATCTGCAGTGCTAGAGGTCGGGGGCGTTGGACTGAAGCTTTCTTTGGACAAGGCACCAGACTCACAGTTGTAG	GCCCATCCTGAAGACAGCAGCTTCTACATCTGCAGTGCTAGAG---GGGGGC-----ACTGAAGCTTTCTTTGGACAAGGCACCAGACTCACAGTTGTAG	liver	ChILI_18
8023	0	TRBV7-8	TRBJ2-2	ASSARKGNTGELF	GCCAGCTCAGCCAGGAAGGGGAACACCGGGGAGCTGTTT	TRBD1	1820	450	0	2270	0.0006063	267	1	1	1	NA	CCAGCGCACACAGCAGGAGGACTCCGCCGTGTATCTCTGTGCCAGCTCAGCCAGGAAGGGGAACACCGGGGAGCTGTTTTTTGGAGAAGGCTCTAGGCTGACCGTACTGG	CCAGCGCACACAGCAGGAGGACTCCGCCGTGTATCTCTGTGCCAGC----------AGGGGAACACCGGGGAGCTGTTTTTTGGAGAAGGCTCTAGGCTGACCGTACTGG	liver	ChILI_18
8024	0	TRBV29-1	TRBJ2-3	SVELQGTDTQY	AGCGTTGAATTGCAGGGAACAGATACGCAGTAT	TRBD1	1087	1182	0	2269	0.00060604	268	1	1	1	NA	GAGCCCTGAAGACAGCAGCATATATCTCTGCAGCGTTGAATTGCAGGGAACAGATACGCAGTATTTTGGCCCAGGCACCCGGCTGACAGTGCTCG	GAGCCCTGAAGACAGCAGCATATATCTCTGCAGCGTTGAA---CAGGG-ACAGATACGCAGTATTTTGGCCCAGGCACCCGGCTGACAGTGCTCG	liver	ChILI_18
8025	0	TRBV7-2	TRBJ1-5	ASSRDYSNQPQH	GCCAGCAGCCGGGACTATAGCAATCAGCCCCAGCAT	TRBD2	1431	835	0	2266	0.00060524	269	1	1	1	NA	CCAGCGCACACAGCAGGAGGACTCGGCCGTGTATCTCTGTGCCAGCAGCCGGGACTATAGCAATCAGCCCCAGCATTTTGGTGATGGGACTCGACTCTCCATCCTAG	CCAGCGCACACAGCAGGAGGACTCGGCCGTGTATCTCTGTGCCAGCAGC-GGGACTATAGCAATCAGCCCCAGCATTTTGGTGATGGGACTCGACTCTCCATCCTAG	liver	ChILI_18
8026	0	TRBV19	TRBJ1-1	ASSPGGYMNTEAF	GCCAGTAGTCCGGGAGGCTACATGAACACTGAAGCTTTC	TRBD2	1602	662	0	2264	0.0006047	270	1	2	1	NA	CGGCCCAAAAGAACCCGACAGCTTTCTATCTCTGTGCCAGTAGTCCGGGAGGCTACATGAACACTGAAGCTTTCTTTGGACAAGGCACCAGACTCACAGTTGTA	CGGCCCAAAAGAACCCGACAGCTTTCTATCTCTGTGCCAGTAGT-CGGGAGG-----TGAACACTGAAGCTTTCTTTGGACAAGGCACCAGACTCACAGTTGTA	liver	ChILI_18
8027	0	TRBV2	TRBJ2-3	ASGVAGNTDTQY	GCCAGCGGGGTAGCGGGGAACACAGATACGCAGTAT	TRBD2	1157	1105	0	2262	0.00060417	271	1	1	1	NA	CCACAAAGCTGGAGGACTCAGCCATGTACTTCTGTGCCAGCGGGGTAGCGGGGAACACAGATACGCAGTATTTTGGCCCAGGCACCCGGCTGACAGTGCTCG	CCACAAAGCTGGAGGACTCAGCCATGTACTTCTGTGCCAGC----TAGCGGGG--CACAGATACGCAGTATTTTGGCCCAGGCACCCGGCTGACAGTGCTCG	liver	ChILI_18
8028	0	TRBV28	TRBJ1-2	ASSLSSGRPNYGYT	GCCAGCAGTTTATCTAGCGGCCGACCTAACTATGGCTACACC	TRBD2	1616	635	0	2251	0.00060123	272	1	1	1	NA	CCGCCAGCACCAACCAGACATCTATGTACCTCTGTGCCAGCAGTTTATCTAGCGGCCGACCTAACTATGGCTACACCTTCGGTTCGGGGACCAGGTTAACCGTTGTAG	CCGCCAGCACCAACCAGACATCTATGTACCTCTGTGCCAGCAGTTTATCTAGCGG-----CTAACTATGGCTACACCTTCGGTTCGGGGACCAGGTTAACCGTTGTAG	liver	ChILI_18
8029	0	TRBV27	TRBJ2-7	ASSSLSSYEQY	GCCAGCAGTTCTCTGAGCTCCTACGAGCAGTAC		999	1250	0	2249	0.00060069	273	1	NA	1	NA	CGCCCAGCCCCAACCAGACCTCTCTGTACTTCTGTGCCAGCAGTTCTCTGAGCTCCTACGAGCAGTACTTCGGGCCGGGCACCAGGCTCACGGTCACAG	CGCCCAGCCCCAACCAGACCTCTCTGTACTTCTGTGCCAGCAGTT-------CTCCTACGAGCAGTACTTCGGGCCGGGCACCAGGCTCACGGTCACAG	liver	ChILI_18
8030	0	TRBV12-3	TRBJ2-7	ASSGPYEQY	GCCAGCAGTGGCCCCTACGAGCAGTAC	TRBD1	924	1320	0	2244	0.00059936	274	1	1	1	NA	CAGAACCCAGGGACTCAGCTGTGTACTTCTGTGCCAGCAGTGGCCCCTACGAGCAGTACTTCGGGCCGGGCACCAGGCTCACGGTCACAG	CAGAACCCAGGGACTCAGCTGTGTACTTCTGTGCCAGCAGT-GCCCCTACGAGCAGTACTTCGGGCCGGGCACCAGGCTCACGGTCACAG	liver	ChILI_18
8031	0	TRBV19	TRBJ2-1	ASSALSGGSSYNEQF	GCCAGTAGTGCTCTTAGCGGGGGTAGCTCCTACAATGAGCAGTTC	TRBD2	1534	697	0	2231	0.00059589	275	1	1	1	NA	CGGCCCAAAAGAACCCGACAGCTTTCTATCTCTGTGCCAGTAGTGCTCTTAGCGGGGGTAGCTCCTACAATGAGCAGTTCTTCGGGCCAGGGACACGGCTCACCGTGCTAG	CGGCCCAAAAGAACCCGACAGCTTTCTATCTCTGTGCCAGTAGT-----TAGCGGGGG---CTCCTACAATGAGCAGTTCTTCGGGCCAGGGACACGGCTCACCGTGCTAG	liver	ChILI_18
8032	0	TRBV20-1	TRBJ2-1	SARDSSGTSGGNEQF	AGTGCTAGAGATTCCTCCGGGACTAGCGGAGGAAATGAGCAGTTC	TRBD2	1083	1141	0	2224	0.00059402	276	1	1	1	NA	GCCCATCCTGAAGACAGCAGCTTCTACATCTGCAGTGCTAGAGATTCCTCCGGGACTAGCGGAGGAAATGAGCAGTTCTTCGGGCCAGGGACACGGCTCACCGTGCTAG	GCCCATCCTGAAGACAGCAGCTTCTACATCTGCAGTGCTAGAGA-------GGGACTAGCGG----AATGAGCAGTTCTTCGGGCCAGGGACACGGCTCACCGTGCTAG	liver	ChILI_18
8033	0	TRBV5-1	TRBJ2-6	ASSLTSGANVLT	GCCAGCAGCTTGACGAGTGGGGCCAACGTCCTGACT		1354	861	0	2215	0.00059161	277	1	NA	1	NA	GGAGCTGGGGGACTCGGCCCTTTATCTTTGCGCCAGCAGCTTGACGAGTGGGGCCAACGTCCTGACTTTCGGGGCCGGCAGCAGGCTGACCGTGCTGG	GGAGCTGGGGGACTCGGCCCTTTATCTTTGCGCCAGCAGCTTG-----TGGGGCCAACGTCCTGACTTTCGGGGCCGGCAGCAGGCTGACCGTGCTGG	liver	ChILI_18
8034	0	TRBV18	TRBJ2-3	ASSPKGGPSDTQY	GCCAGCTCACCAAAGGGAGGGCCGTCAGATACGCAGTAT	TRBD2	1268	947	0	2215	0.00059161	277	1	2	1	NA	CCAGCAGGTAGTGCGAGGAGATTCGGCAGCTTATTTCTGTGCCAGCTCACCAAAGGGAGGGCCGTCAGATACGCAGTATTTTGGCCCAGGCACCCGGCTGACAGTGCTCG	CCAGCAGGTAGTGCGAGGAGATTCGGCAGCTTATTTCTGTGCCAGCTCACCA--GGGAGGG----CAGATACGCAGTATTTTGGCCCAGGCACCCGGCTGACAGTGCTCG	liver	ChILI_18
8035	0	TRBV27	TRBJ1-1	ASSLSGGNTEAF	GCCAGCAGTTTATCTGGTGGGAACACTGAAGCTTTC		1363	851	0	2214	0.00059135	279	1	NA	1	NA	CGCCCAGCCCCAACCAGACCTCTCTGTACTTCTGTGCCAGCAGTTTATCTGGTGGGAACACTGAAGCTTTCTTTGGACAAGGCACCAGACTCACAGTTGTAG	CGCCCAGCCCCAACCAGACCTCTCTGTACTTCTGTGCCAGCAGTTTATC------GAACACTGAAGCTTTCTTTGGACAAGGCACCAGACTCACAGTTGTAG	liver	ChILI_18
8036	0	TRBV6-4	TRBJ2-3	ASSDSGGPDTQY	GCCAGCAGTGATAGCGGGGGGCCCGATACGCAGTAT	TRBD2	1086	1128	0	2214	0.00059135	279	1	1	1	NA	GGCGTCTGCTGTACCCTCTCAGACATCTGTGTACTTCTGTGCCAGCAGTGATAGCGGGGGGCCCGATACGCAGTATTTTGGCCCAGGCACCCGGCTGACAGTGCTCG	GGCGTCTGCTGTACCCTCTCAGACATCTGTGTACTTCTGTGCCAGCAGTGATAGCGGGGGG---GATACGCAGTATTTTGGCCCAGGCACCCGGCTGACAGTGCTCG	liver	ChILI_18
8037	0	TRBV2	TRBJ2-1	ASNRLVGDPNEQF	GCCAGCAACAGACTAGTGGGAGACCCCAATGAGCAGTTC	TRBD2	996	1214	0	2210	0.00059028	281	1	2	1	NA	CCACAAAGCTGGAGGACTCAGCCATGTACTTCTGTGCCAGCAACAGACTAGTGGGAGACCCCAATGAGCAGTTCTTCGGGCCAGGGACACGGCTCACCGTGCTAG	CCACAAAGCTGGAGGACTCAGCCATGTACTTCTGTGCCAGCA---GACTAGCGGGAG----CAATGAGCAGTTCTTCGGGCCAGGGACACGGCTCACCGTGCTAG	liver	ChILI_18
8038	0	TRBV6-1	TRBJ2-1	ASGTSDNNEQF	GCCAGCGGGACTAGCGACAACAATGAGCAGTTC	TRBD2	868	1340	0	2208	0.00058974	282	1	1	1	NA	GCTCCCTCCCAGACATCTGTGTACTTCTGTGCCAGCGGGACTAGCGACAACAATGAGCAGTTCTTCGGGCCAGGGACACGGCTCACCGTGCTAG	GCTCCCTCCCAGACATCTGTGTACTTCTGTGCCAGCGGGACTAGCG---ACAATGAGCAGTTCTTCGGGCCAGGGACACGGCTCACCGTGCTAG	liver	ChILI_18
8039	0	TRBV12-3	TRBJ1-2	ASSPDVSYGYT	GCCAGCAGTCCCGACGTTTCCTATGGCTACACC		1167	1039	0	2206	0.00058921	283	1	NA	1	NA	CAGAACCCAGGGACTCAGCTGTGTACTTCTGTGCCAGCAGTCCCGACGTTTCCTATGGCTACACCTTCGGTTCGGGGACCAGGTTAACCGTTGTAG	CAGAACCCAGGGACTCAGCTGTGTACTTCTGTGCCAGCAGT-----------CTATGGCTACACCTTCGGTTCGGGGACCAGGTTAACCGTTGTAG	liver	ChILI_18
8040	0	TRBV14	TRBJ2-7	ASSQERGIAGEQY	GCCAGCAGCCAAGAGAGAGGAATAGCGGGAGAGCAGTAC	TRBD2	1015	1189	0	2204	0.00058868	284	1	2	1	NA	GCAGAACTGGAGGATTCTGGAGTTTATTTCTGTGCCAGCAGCCAAGAGAGAGGAATAGCGGGAGAGCAGTACTTCGGGCCGGGCACCAGGCTCACGGTCACAG	GCAGAACTGGAGGATTCTGGAGTTTATTTCTGTGCCAGCAGCCAAGA--------TAGCGGGAGAGCAGTACTTCGGGCCGGGCACCAGGCTCACGGTCACAG	liver	ChILI_18
8041	0	TRBV6-1	TRBJ2-1	ASERLRETYNEQF	GCCAGCGAAAGGTTGAGGGAAACCTACAATGAGCAGTTC	TRBD2	730	1458	0	2188	0.0005844	285	1	2	1	NA	GCTCCCTCCCAGACATCTGTGTACTTCTGTGCCAGCGAAAGGTTGAGGGAAACCTACAATGAGCAGTTCTTCGGGCCAGGGACACGGCTCACCGTGCTAG	GCTCCCTCCCAGACATCTGTGTACTTCTGTGCCAGC--------GAGGG---CCTACAATGAGCAGTTCTTCGGGCCAGGGACACGGCTCACCGTGCTAG	liver	ChILI_18
8042	0	TRBV5-8	TRBJ2-2	ASSTGQGYNGELF	GCCAGCAGCACCGGACAGGGGTACAACGGGGAGCTGTTT	TRBD1	975	1204	0	2179	0.000582	286	1	1	1	NA	GGAGCTGGAGGACTCGGCCCTGTATCTCTGTGCCAGCAGCACCGGACAGGGGTACAACGGGGAGCTGTTTTTTGGAGAAGGCTCTAGGCTGACCGTACTGG	GGAGCTGGAGGACTCGGCCCTGTATCTCTGTGCCAGCAGC---GGACAGGGG-----CGGGGAGCTGTTTTTTGGAGAAGGCTCTAGGCTGACCGTACTGG	liver	ChILI_18
8043	0	TRBV7-6	TRBJ1-1	ASSLAGANTEAF	GCCAGCAGCTTAGCTGGGGCGAACACTGAAGCTTTC	TRBD1	1298	878	0	2176	0.0005812	287	1	1	1	NA	CAGCGCACAGAGCAGCGGGACTCGGCCATGTATCGCTGTGCCAGCAGCTTAGCTGGGGCGAACACTGAAGCTTTCTTTGGACAAGGCACCAGACTCACAGTTGTAG	CAGCGCACAGAGCAGCGGGACTCGGCCATGTATCGCTGTGCCAGCAGCTTAGC-GGGGCGAACACTGAAGCTTTCTTTGGACAAGGCACCAGACTCACAGTTGTAG	liver	ChILI_18
8044	0	TRBV12-3	TRBJ1-2	ASSLTTGGDGYT	GCCAGCAGTCTAACGACAGGGGGCGATGGCTACACC	TRBD1	1050	1114	0	2164	0.00057799	288	1	1	1	NA	CAGAACCCAGGGACTCAGCTGTGTACTTCTGTGCCAGCAGTCTAACGACAGGGGGCGATGGCTACACCTTCGGTTCGGGGACCAGGTTAACCGTTGTAG	CAGAACCCAGGGACTCAGCTGTGTACTTCTGTGCCAGCAGT-----GACAGGGGGC-ATGGCTACACCTTCGGTTCGGGGACCAGGTTAACCGTTGTAG	liver	ChILI_18
8045	0	TRBV7-2	TRBJ1-3	ASSLSGQGGNTIY	GCCAGCAGCTTATCGGGACAGGGAGGAAACACCATATAT	TRBD1	1374	783	0	2157	0.00057612	289	1	1	1	NA	CAGGAGGACTCGGCCGTGTATCTCTGTGCCAGCAGCTTATCGGGACAGGGAGGAAACACCATATATTTTGGAGAGGGAAGTTGGCTCACTGTTGTAG	CAGGAGGACTCGGCCGTGTATCTCTGTGCCAGCAGCTTA--GGGACAGGG-GGAAACACCATATATTTTGGAGAGGGAAGTTGGCTCACTGTTGTAG	liver	ChILI_18
8046	0	TRBV5-8	TRBJ1-1	ASSLVLEAF	GCCAGCAGCTTGGTACTTGAAGCTTTC		1266	882	0	2148	0.00057372	290	1	NA	1	NA	GGAGCTGGAGGACTCGGCCCTGTATCTCTGTGCCAGCAGCTTGGTACTTGAAGCTTTCTTTGGACAAGGCACCAGACTCACAGTTGTAG	GGAGCTGGAGGACTCGGCCCTGTATCTCTGTGCCAGCAGCTTGG----TGAAGCTTTCTTTGGACAAGGCACCAGACTCACAGTTGTAG	liver	ChILI_18
8047	0	TRBV9	TRBJ1-1	ASSTSSMNTEAF	GCCAGCAGCACTTCGTCCATGAACACTGAAGCTTTC		1318	829	0	2147	0.00057345	291	1	NA	1	NA	CTCTGGAGCTGGGGGACTCAGCTTTGTATTTCTGTGCCAGCAGCACTTCGTCCATGAACACTGAAGCTTTCTTTGGACAAGGCACCAGACTCACAGTTGTAG	CTCTGGAGCTGGGGGACTCAGCTTTGTATTTCTGTGCCAGCAGC----------TGAACACTGAAGCTTTCTTTGGACAAGGCACCAGACTCACAGTTGTAG	liver	ChILI_18
8048	0	TRBV7-6	TRBJ1-6	ASSPRTGLNSPLH	GCCAGCAGCCCCCGGACAGGACTAAATTCACCCCTCCAC	TRBD1	1413	733	0	2146	0.00057318	292	1	1	2	NA	CCAGCGCACAGAGCAGCGGGACTCGGCCATGTATCGCTGTGCCAGCAGCCCCCGGACAGGACTAAATTCACCCCTCCACTTTGGGAACGGGACCAGGCTCACTGTGACAG	CCAGCGCACAGAGCAGCGGGACTCGGCCATGTATCGCTGTGCCAGCAGC----GGACAGG----AATTCACCCCTCCACTTTGGGAACGGGACCAGGCTCACTGTGACAG	liver	ChILI_18
8049	0	TRBV28	TRBJ2-1	ASRGFLAGAYNEQF	GCCAGCAGAGGATTTCTAGCGGGAGCGTACAATGAGCAGTTC	TRBD2	1360	785	0	2145	0.00057292	293	1	2	1	NA	CCGCCAGCACCAACCAGACATCTATGTACCTCTGTGCCAGCAGAGGATTTCTAGCGGGAGCGTACAATGAGCAGTTCTTCGGGCCAGGGACACGGCTCACCGTGCTAG	CCGCCAGCACCAACCAGACATCTATGTACCTCTGTGCCAGCAG-------CTAGCGGGAG--TACAATGAGCAGTTCTTCGGGCCAGGGACACGGCTCACCGTGCTAG	liver	ChILI_18
8050	0	TRBV3-1	TRBJ2-7	ASSQKGGNEQY	GCCAGCAGCCAAAAGGGTGGCAACGAGCAGTAC		939	1192	0	2131	0.00056918	294	1	NA	1	NA	GGAGCTTGGTGACTCTGCTGTGTATTTCTGTGCCAGCAGCCAAAAGGGTGGCAACGAGCAGTACTTCGGGCCGGGCACCAGGCTCACGGTCACAG	GGAGCTTGGTGACTCTGCTGTGTATTTCTGTGCCAGCAGCCAA----------ACGAGCAGTACTTCGGGCCGGGCACCAGGCTCACGGTCACAG	liver	ChILI_18
8051	0	TRBV19	TRBJ1-5	ASSIWSGNVEPQH	GCCAGTAGTATCTGGTCGGGAAACGTTGAGCCCCAGCAT	TRBD2	1514	616	0	2130	0.00056891	295	1	2	1	NA	CGGCCCAAAAGAACCCGACAGCTTTCTATCTCTGTGCCAGTAGTATCTGGTCGGGAAACGTTGAGCCCCAGCATTTTGGTGATGGGACTCGACTCTCCATCCTAG	CGGCCCAAAAGAACCCGACAGCTTTCTATCTCTGTGCCAGTAGTAT-----CGGGA-------AGCCCCAGCATTTTGGTGATGGGACTCGACTCTCCATCCTAG	liver	ChILI_18
8052	0	TRBV7-9	TRBJ1-1	ASSLQGSHTEAF	GCCAGCAGCTTACAGGGCTCACACACTGAAGCTTTC	TRBD1	1404	726	0	2130	0.00056891	295	1	1	1	NA	CCAGCGCACAGAGCAGGGGGACTCGGCCATGTATCTCTGTGCCAGCAGCTTACAGGGCTCACACACTGAAGCTTTCTTTGGACAAGGCACCAGACTCACAGTTGTAG	CCAGCGCACAGAGCAGGGGGACTCGGCCATGTATCTCTGTGCCAGCAGCTTACAGGG-----ACACTGAAGCTTTCTTTGGACAAGGCACCAGACTCACAGTTGTAG	liver	ChILI_18
8053	0	TRBV10-3	TRBJ1-1	AIRTKLNTEAF	GCCATCAGAACCAAACTAAACACTGAAGCTTTC		1241	883	0	2124	0.00056731	297	1	NA	1	NA	ACCAGCTCCCAGACATCTGTGTACTTCTGTGCCATCAGAACCAAACTAAACACTGAAGCTTTCTTTGGACAAGGCACCAGACTCACAGTTGTAG	ACCAGCTCCCAGACATCTGTGTACTTCTGTGCCATCAG----------AACACTGAAGCTTTCTTTGGACAAGGCACCAGACTCACAGTTGTAG	liver	ChILI_18
8054	0	TRBV9	TRBJ1-1	ASSASGASEAF	GCCAGCAGCGCCTCAGGAGCAAGTGAAGCTTTC		1303	801	0	2104	0.00056197	298	1	NA	1	NA	CTCTGGAGCTGGGGGACTCAGCTTTGTATTTCTGTGCCAGCAGCGCCTCAGGAGCAAGTGAAGCTTTCTTTGGACAAGGCACCAGACTCACAGTTGTAG	CTCTGGAGCTGGGGGACTCAGCTTTGTATTTCTGTGCCAGCAGCG-------------TGAAGCTTTCTTTGGACAAGGCACCAGACTCACAGTTGTAG	liver	ChILI_18
8055	0	TRBV7-3	TRBJ2-1	ASSSPGTGDEQF	GCCAGCAGCTCTCCCGGGACAGGGGACGAGCAGTTC	TRBD1	1460	634	0.02	2094	0.0005593	299	1	1	1	NA	CCAGCGCACAGAGCGGGGGGACTCAGCCATGTATCTCTGTGCCAGCAGCTCTCCCGGGACAGGGGACGAGCAGTTCTTCGGGCCAGGGACACGGCTCACCGTGCTAG	CCAGCGCACAGAGCGGGGGGACTCAGCCGTGTATCTCTGTGCCAGCAGCT-----GGGACAGGGG--GAGCAGTTCTTCGGGCCAGGGACACGGCTCACCGTGCTAG	liver	ChILI_18
8056	0	TRBV5-1	TRBJ1-6	ASSLDAAGGISPLH	GCCAGCAGCTTGGATGCGGCAGGGGGGATTTCACCCCTCCAC	TRBD1	1615	471	0	2086	0.00055716	300	1	1	2	NA	GGAGCTGGGGGACTCGGCCCTTTATCTTTGCGCCAGCAGCTTGGATGCGGCAGGGGGGATTTCACCCCTCCACTTTGGGAACGGGACCAGGCTCACTGTGACAG	GGAGCTGGGGGACTCGGCCCTTTATCTTTGCGCCAGCAGCTTGG------CAGGGGG---TTCACCCCTCCACTTTGGGAACGGGACCAGGCTCACTGTGACAG	liver	ChILI_18
8057	0	TRBV2	TRBJ2-7	ASSRPGQTGEQY	GCCAGCAGTAGGCCGGGACAGACTGGAGAGCAGTAC	TRBD1	835	1250	0	2085	0.00055689	301	1	1	1	NA	CCACAAAGCTGGAGGACTCAGCCATGTACTTCTGTGCCAGCAGTAGGCCGGGACAGACTGGAGAGCAGTACTTCGGGCCGGGCACCAGGCTCACGGTCACAG	CCACAAAGCTGGAGGACTCAGCCATGTACTTCTGTGCCAGCAGT-----GGGACAG------GAGCAGTACTTCGGGCCGGGCACCAGGCTCACGGTCACAG	liver	ChILI_18
8058	0	TRBV6-1	TRBJ1-1	ASSERTGYTEAF	GCCAGCAGTGAAAGGACCGGTTACACTGAAGCTTTC		1054	1028	0	2082	0.00055609	302	1	NA	1	NA	GCTCCCTCCCAGACATCTGTGTACTTCTGTGCCAGCAGTGAAAGGACCGGTTACACTGAAGCTTTCTTTGGACAAGGCACCAGACTCACAGTTGTAG	GCTCCCTCCCAGACATCTGTGTACTTCTGTGCCAGCAGTGAA----------ACACTGAAGCTTTCTTTGGACAAGGCACCAGACTCACAGTTGTAG	liver	ChILI_18
8059	0	TRBV2	TRBJ1-2	ASRASGEPIGYT	GCCAGCAGAGCCTCCGGGGAACCTATCGGCTACACC	TRBD2	1137	934	0	2071	0.00055315	303	1	1	1	NA	CCACAAAGCTGGAGGACTCAGCCATGTACTTCTGTGCCAGCAGAGCCTCCGGGGAACCTATCGGCTACACCTTCGGTTCGGGGACCAGGTTAACCGTTGTAG	CCACAAAGCTGGAGGACTCAGCCATGTACTTCTGTGCCAGCAG------CGGGG--------GGCTACACCTTCGGTTCGGGGACCAGGTTAACCGTTGTAG	liver	ChILI_18
8060	0	TRBV7-7	TRBJ1-5	ASSLRLAWPQH	GCCAGCAGCTTAAGATTAGCCTGGCCCCAGCAT		1233	834	0	2067	0.00055208	304	1	NA	1	NA	CAGCGCACAGAGCAGCGGGACTCAGCCATGTATCGCTGTGCCAGCAGCTTAAGATTAGCCTGGCCCCAGCATTTTGGTGATGGGACTCGACTCTCCATCCTAG	CAGCGCACAGAGCAGCGGGACTCAGCCATGTATCGCTGTGCCAGCAGCTTA-----------GCCCCAGCATTTTGGTGATGGGACTCGACTCTCCATCCTAG	liver	ChILI_18
8061	0	TRBV6-1	TRBJ2-1	ASSLKQGDEQF	GCCAGCAGTCTGAAACAGGGGGATGAGCAGTTC	TRBD1	1135	926	0	2061	0.00055048	305	1	1	1	NA	CGGCTGCTCCCTCCCAGACATCTGTGTACTTCTGTGCCAGCAGTCTGAAACAGGGGGATGAGCAGTTCTTCGGGCCAGGGACACGGCTCACCGTGCTAG	CGGCTGCTCCCTCCCAGACATCTGTGTACTTCTGTGCCAGCAGT-----ACAGGGGGATGAGCAGTTCTTCGGGCCAGGGACACGGCTCACCGTGCTAG	liver	ChILI_18
8062	0	TRBV24-1	TRBJ1-1	ATSDSDRENTEAF	GCCACCAGTGACTCTGACAGGGAGAACACTGAAGCTTTC	TRBD1	1079	965	0	2044	0.00054594	306	1	1	1	NA	CCCCAACCAGACAGCTCTTTACTTCTGTGCCACCAGTGACTCTGACAGGGAGAACACTGAAGCTTTCTTTGGACAAGGCACCAGACTCACAGTTGTAG	CCCCAACCAGACAGCTCTTTACTTCTGTGCCACCAGTGA----GACAGGG-GAACACTGAAGCTTTCTTTGGACAAGGCACCAGACTCACAGTTGTAG	liver	ChILI_18
8063	0	TRBV12-3	TRBJ2-2	AGLNEDTGELF	GCCGGGCTCAATGAGGACACCGGGGAGCTGTTT		871	1172	0	2043	0.00054567	307	1	NA	1	NA	CAGAACCCAGGGACTCAGCTGTGTACTTCTGTGCCGGGCTCAATGAGGACACCGGGGAGCTGTTTTTTGGAGAAGGCTCTAGGCTGACCGTACTGG	CAGAACCCAGGGACTCAGCTGTGTACTTCTGTGCC-------------ACACCGGGGAGCTGTTTTTTGGAGAAGGCTCTAGGCTGACCGTACTGG	liver	ChILI_18
8064	0	TRBV6-1	TRBJ2-1	ASSDRGGRVVEQF	GCCAGCAGTGATAGGGGCGGGAGGGTAGTTGAGCAGTTC	TRBD2	899	1132	0	2031	0.00054247	308	1	2	1	NA	GCTCCCTCCCAGACATCTGTGTACTTCTGTGCCAGCAGTGATAGGGGCGGGAGGGTAGTTGAGCAGTTCTTCGGGCCAGGGACACGGCTCACCGTGCTAG	GCTCCCTCCCAGACATCTGTGTACTTCTGTGCCAGCAGTGA-----GCGGGAGGG----TGAGCAGTTCTTCGGGCCAGGGACACGGCTCACCGTGCTAG	liver	ChILI_18
8065	0	TRBV6-2	TRBJ2-1	ASSYPDRLQF	GCCAGCAGTTACCCGGACAGGCTGCAGTTC	TRBD1	796	1233	0	2029	0.00054193	309	1	1	1	NA	GCTCCCTCCCAAACATCTGTGTACTTCTGTGCCAGCAGTTACCCGGACAGGCTGCAGTTCTTCGGGCCAGGGACACGGCTCACCGTGCTAG	GCTCCCTCCCAAACATCTGTGTACTTCTGTGCCAGCAGTTAC--GGACAGG--GCAGTTCTTCGGGCCAGGGACACGGCTCACCGTGCTAG	liver	ChILI_18
8066	0	TRBV29-1	TRBJ2-1	SVLRTSGRGNEQF	AGCGTTCTAAGGACTAGCGGGAGGGGAAATGAGCAGTTC	TRBD2	949	1077	0	2026	0.00054113	310	1	2	1	NA	GAGCCCTGAAGACAGCAGCATATATCTCTGCAGCGTTCTAAGGACTAGCGGGAGGGGAAATGAGCAGTTCTTCGGGCCAGGGACACGGCTCACCGTGCTAG	GAGCCCTGAAGACAGCAGCATATATCTCTGCAGCGTT----GGACTAGCGGGAGGG--AATGAGCAGTTCTTCGGGCCAGGGACACGGCTCACCGTGCTAG	liver	ChILI_18
8067	0	TRBV27	TRBJ2-5	ASSLTFGSQTQY	GCCAGCAGTTTAACCTTCGGCTCCCAGACCCAGTAC	TRBD2	1098	920	0	2018	0.000539	311	1	2	1	NA	CGCCCAGCCCCAACCAGACCTCTCTGTACTTCTGTGCCAGCAGTTTAACCTTCGGCTCCCAGACCCAGTACTTCGGGCCAGGCACGCGGCTCCTGGTGCTCG	CGCCCAGCCCCAACCAGACCTCTCTGTACTTCTGTGCCAGCAGTTTA--------CTCCCAGACCCAGTACTTCGGGCCAGGCACGCGGCTCCTGGTGCTCG	liver	ChILI_18
8068	0	TRBV30	TRBJ1-4	AWSTDEKLF	GCCTGGTCGACGGATGAAAAACTGTTT		911	1104	0	2015	0.00053819	312	1	NA	1	NA	CCTTCTCAGTGACTCTGGCTTCTATCTCTGTGCCTGGTCGACGGATGAAAAACTGTTTTTTGGCAGTGGAACCCAGCTCTCTGTCTTGG	CCTTCTCAGTGACTCTGGCTTCTATCTCTGTGCCTGG-------ATGAAAAACTGTTTTTTGGCAGTGGAACCCAGCTCTCTGTCTTGG	liver	ChILI_18
8069	0	TRBV20-1	TRBJ2-5	SARVRLAGVETQY	AGTGCTAGAGTTCGACTGGCGGGAGTAGAGACCCAGTAC	TRBD2	910	1103	0	2013	0.00053766	313	1	2	1	NA	GCCCATCCTGAAGACAGCAGCTTCTACATCTGCAGTGCTAGAGTTCGACTGGCGGGAGTAGAGACCCAGTACTTCGGGCCAGGCACGCGGCTCCTGGTGCTCG	GCCCATCCTGAAGACAGCAGCTTCTACATCTGCAGTGCTAGAG--------GCGGGAG-AGAGACCCAGTACTTCGGGCCAGGCACGCGGCTCCTGGTGCTCG	liver	ChILI_18
8070	0	TRBV29-1	TRBJ2-1	SVGLAGGNEQF	AGCGTTGGACTAGCGGGAGGCAATGAGCAGTTC	TRBD2	1027	983	0	2010	0.00053686	314	1	2	1	NA	GAGCCCTGAAGACAGCAGCATATATCTCTGCAGCGTTGGACTAGCGGGAGGCAATGAGCAGTTCTTCGGGCCAGGGACACGGCTCACCGTGCTAG	GAGCCCTGAAGACAGCAGCATATATCTCTGCAGCGTTGGACTAGCGGGAGGCAATGAGCAGTTCTTCGGGCCAGGGACACGGCTCACCGTGCTAG	liver	ChILI_18
8071	0	TRBV7-3	TRBJ2-1	ASRASGSPYNEQF	GCCAGCCGGGCTAGCGGGAGCCCCTACAATGAGCAGTTC	TRBD2	1057	951	0	2008	0.00053633	315	1	2	1	NA	CCAGCGCACAGAGCGGGGGGACTCAGCCGTGTATCTCTGTGCCAGCCGGGCTAGCGGGAGCCCCTACAATGAGCAGTTCTTCGGGCCAGGGACACGGCTCACCGTGCTAG	CCAGCGCACAGAGCGGGGGGACTCAGCCGTGTATCTCTGTGCCAGC----CTAGCGGGAG--CCTACAATGAGCAGTTCTTCGGGCCAGGGACACGGCTCACCGTGCTAG	liver	ChILI_18
8072	0	TRBV7-3	TRBJ2-3	ASTSASGHSTDTQY	GCCAGCACCTCCGCTAGCGGGCATAGCACAGATACGCAGTAT	TRBD2	1365	643	0.021	2008	0.00053633	315	1	1	1	NA	CCAGCGCACAGAGCGGGGGGACTCAGCCATGTATCTCTGTGCCAGCACCTCCGCTAGCGGGCATAGCACAGATACGCAGTATTTTGGCCCAGGCACCCGGCTGACAGTGCTCG	CCAGCGCACAGAGCGGGGGGACTCAGCCGTGTATCTCTGTGCCAGCA------CTAGCGGG---AGCACAGATACGCAGTATTTTGGCCCAGGCACCCGGCTGACAGTGCTCG	liver	ChILI_18
8073	0	TRBV18	TRBJ2-1	ARWITGNYNNEQF	GCCAGGTGGATTACAGGGAATTACAACAATGAGCAGTTC	TRBD1	1192	815	0	2007	0.00053606	317	1	1	1	NA	CCAGCAGGTAGTGCGAGGAGATTCGGCAGCTTATTTCTGTGCCAGGTGGATTACAGGGAATTACAACAATGAGCAGTTCTTCGGGCCAGGGACACGGCTCACCGTGCTAG	CCAGCAGGTAGTGCGAGGAGATTCGGCAGCTTATTTCTGTGCCAG-------ACAGGG-------ACAATGAGCAGTTCTTCGGGCCAGGGACACGGCTCACCGTGCTAG	liver	ChILI_18
8074	0	TRBV6-5	TRBJ1-5	ASSYSGASDQPQH	GCCAGCAGTTACTCTGGGGCGTCCGATCAGCCCCAGCAT	TRBD1	1296	710	0	2006	0.00053579	318	1	1	1	NA	CGGCTGCTCCCTCCCAGACATCTGTGTACTTCTGTGCCAGCAGTTACTCTGGGGCGTCCGATCAGCCCCAGCATTTTGGTGATGGGACTCGACTCTCCATCCTAG	CGGCTGCTCCCTCCCAGACATCTGTGTACTTCTGTGCCAGCAGTTACTC-GGGGC-----ATCAGCCCCAGCATTTTGGTGATGGGACTCGACTCTCCATCCTAG	liver	ChILI_18
8075	0	TRBV7-2	TRBJ1-1	ASSWTGGGTEAF	GCCAGCAGCTGGACAGGGGGTGGTACTGAAGCTTTC	TRBD1	1319	676	0	1995	0.00053285	319	1	1	1	NA	CCAGCGCACACAGCAGGAGGACTCGGCCGTGTATCTCTGTGCCAGCAGCTGGACAGGGGGTGGTACTGAAGCTTTCTTTGGACAAGGCACCAGACTCACAGTTGTAG	CCAGCGCACACAGCAGGAGGACTCGGCCGTGTATCTCTGTGCCAGCAGCTGGACAGGGGG----ACTGAAGCTTTCTTTGGACAAGGCACCAGACTCACAGTTGTAG	liver	ChILI_18
8076	0	TRBV2	TRBJ1-1	ASSVRTGNTEAF	GCCAGCAGTGTCAGGACAGGGAACACTGAAGCTTTC	TRBD1	1025	967	0	1992	0.00053205	320	1	1	1	NA	CCACAAAGCTGGAGGACTCAGCCATGTACTTCTGTGCCAGCAGTGTCAGGACAGGGAACACTGAAGCTTTCTTTGGACAAGGCACCAGACTCACAGTTGTAG	CCACAAAGCTGGAGGACTCAGCCATGTACTTCTGTGCCAGCAGTG---GGACAGGGAACACTGAAGCTTTCTTTGGACAAGGCACCAGACTCACAGTTGTAG	liver	ChILI_18
8077	0	TRBV28	TRBJ2-1	ASRSTEAGGGSEQF	GCCAGCCGTAGCACCGAAGCGGGAGGTGGCAGTGAGCAGTTC	TRBD2	1293	698	0	1991	0.00053178	321	1	2	1	NA	CCGCCAGCACCAACCAGACATCTATGTACCTCTGTGCCAGCCGTAGCACCGAAGCGGGAGGTGGCAGTGAGCAGTTCTTCGGGCCAGGGACACGGCTCACCGTGCTAG	CCGCCAGCACCAACCAGACATCTATGTACCTCTGTGCCAGC-----------AGCGGGAGG------TGAGCAGTTCTTCGGGCCAGGGACACGGCTCACCGTGCTAG	liver	ChILI_18
8078	0	TRBV2	TRBJ2-1	ASFQAAGASYNEQF	GCCAGCTTTCAAGCGGCAGGGGCCTCCTACAATGAGCAGTTC	TRBD1	446	1541	0	1987	0.00053072	322	1	1	1	NA	CCACAAAGCTGGAGGACTCAGCCATGTACTTCTGTGCCAGCTTTCAAGCGGCAGGGGCCTCCTACAATGAGCAGTTCTTCGGGCCAGGGACACGGCTCACCGTGCTAG	CCACAAAGCTGGAGGACTCAGCCATGTACTTCTGTGCCAGC----------CAGGGG-CTCCTACAATGAGCAGTTCTTCGGGCCAGGGACACGGCTCACCGTGCTAG	liver	ChILI_18
8079	0	TRBV10-3	TRBJ2-1	AISENNEQF	GCCATCAGTGAAAATAATGAGCAGTTC		982	1003	0	1985	0.00053018	323	1	NA	1	NA	ACCAGCTCCCAGACATCTGTGTACTTCTGTGCCATCAGTGAAAATAATGAGCAGTTCTTCGGGCCAGGGACACGGCTCACCGTGCTAG	ACCAGCTCCCAGACATCTGTGTACTTCTGTGCCATCAGTGA----AATGAGCAGTTCTTCGGGCCAGGGACACGGCTCACCGTGCTAG	liver	ChILI_18
8080	0	TRBV21-1	TRBJ1-2	ASRERVNT	GCCAGCAGGGAGAGGGTTAACACC	TRBD2	1137	847	0	1984	0.00052991	324	1	2	1	NA	CCACGGAGTCAGGGGACACAGCACTGTATTTCTGTGCCAGCAGGGAGAGGGTTAACACCTTCGGTTCGGGGACCAGGTTAACCGTTGTAG	CCACGGAGTCAGGGGACACAGCACTGTATTTCTGTGCCAGCAG---GAGGG---ACACCTTCGGTTCGGGGACCAGGTTAACCGTTGTAG	liver	ChILI_18
8081	0	TRBV3-1	TRBJ2-1	ASSPGRGSKYNEQF	GCCAGCAGCCCCGGGCGGGGGTCGAAATACAATGAGCAGTTC	TRBD2	1140	841	0	1981	0.00052911	325	1	1	1	NA	GGAGCTTGGTGACTCTGCTGTGTATTTCTGTGCCAGCAGCCCCGGGCGGGGGTCGAAATACAATGAGCAGTTCTTCGGGCCAGGGACACGGCTCACCGTGCTAG	GGAGCTTGGTGACTCTGCTGTGTATTTCTGTGCCAGCAGCC----GCGGGGG------TACAATGAGCAGTTCTTCGGGCCAGGGACACGGCTCACCGTGCTAG	liver	ChILI_18
8082	0	TRBV7-3	TRBJ2-1	ASSFGGSGHEQF	GCCAGCAGCTTTGGAGGCAGTGGCCATGAGCAGTTC	TRBD2	1180	797	0.02	1977	0.00052805	326	1	2	1	NA	CCAGCGCACAGAGCGGGGGGACTCAGCCATGTATCTCTGTGCCAGCAGCTTTGGAGGCAGTGGCCATGAGCAGTTCTTCGGGCCAGGGACACGGCTCACCGTGCTAG	CCAGCGCACAGAGCGGGGGGACTCAGCCGTGTATCTCTGTGCCAGCAGCTT-GGAGG--------ATGAGCAGTTCTTCGGGCCAGGGACACGGCTCACCGTGCTAG	liver	ChILI_18
8083	0	TRBV18	TRBJ2-1	ASSPPLQGVNEQF	GCCAGCTCACCACCGTTACAGGGGGTCAATGAGCAGTTC	TRBD1	1191	780	0	1971	0.00052644	327	1	1	1	NA	GCGAGGAGATTCGGCAGCTTATTTCTGTGCCAGCTCACCACCGTTACAGGGGGTCAATGAGCAGTTCTTCGGGCCAGGGACACGGCTCACCGTGCTAG	GCGAGGAGATTCGGCAGCTTATTTCTGTGCCAGCTCACCACC---ACAGGGGG-CAATGAGCAGTTCTTCGGGCCAGGGACACGGCTCACCGTGCTAG	liver	ChILI_18
8084	0	TRBV30	TRBJ1-2	AWRERNYGYT	GCCTGGAGAGAACGTAACTATGGCTACACC		922	1041	0	1963	0.00052431	328	1	NA	1	NA	CCTTCTCAGTGACTCTGGCTTCTATCTCTGTGCCTGGAGAGAACGTAACTATGGCTACACCTTCGGTTCGGGGACCAGGTTAACCGTTGTAG	CCTTCTCAGTGACTCTGGCTTCTATCTCTGTGCCTGGAG------TAACTATGGCTACACCTTCGGTTCGGGGACCAGGTTAACCGTTGTAG	liver	ChILI_18
8085	0	TRBV7-9	TRBJ2-1	ASSPSAPEQF	GCCAGCAGCCCAAGTGCTCCTGAGCAGTTC		1027	935	0	1962	0.00052404	329	1	NA	1	NA	CCAGCGCACAGAGCAGGGGGACTCGGCCATGTATCTCTGTGCCAGCAGCCCAAGTGCTCCTGAGCAGTTCTTCGGGCCAGGGACACGGCTCACCGTGCTAG	CCAGCGCACAGAGCAGGGGGACTCGGCCATGTATCTCTGTGCCAGCAGC-----------TGAGCAGTTCTTCGGGCCAGGGACACGGCTCACCGTGCTAG	liver	ChILI_18
8086	0	TRBV6-2	TRBJ1-5	ASPLPGHSNQPQH	GCCAGCCCTCTTCCAGGTCATAGCAATCAGCCCCAGCAT		952	1009	0	1961	0.00052377	330	1	NA	1	NA	GCTCCCTCCCAAACATCTGTGTACTTCTGTGCCAGCCCTCTTCCAGGTCATAGCAATCAGCCCCAGCATTTTGGTGATGGGACTCGACTCTCCATCCTAG	GCTCCCTCCCAAACATCTGTGTACTTCTGTGCCAGC--------------TAGCAATCAGCCCCAGCATTTTGGTGATGGGACTCGACTCTCCATCCTAG	liver	ChILI_18
8087	0	TRBV6-2	TRBJ1-5	ASSYQNSNQPQH	GCCAGCAGTTACCAGAATAGCAATCAGCCCCAGCAT		925	1035	0	1960	0.0005235	331	1	NA	1	NA	GCTCCCTCCCAAACATCTGTGTACTTCTGTGCCAGCAGTTACCAGAATAGCAATCAGCCCCAGCATTTTGGTGATGGGACTCGACTCTCCATCCTAG	GCTCCCTCCCAAACATCTGTGTACTTCTGTGCCAGCAGTTAC-----TAGCAATCAGCCCCAGCATTTTGGTGATGGGACTCGACTCTCCATCCTAG	liver	ChILI_18
8088	0	TRBV20-1	TRBJ2-1	SARPPKRGVLYNNEQF	AGTGCTAGACCACCGAAGCGGGGGGTTTTGTATAACAATGAGCAGTTC	TRBD2	926	1028	0	1954	0.0005219	332	1	1	1	NA	GCCCATCCTGAAGACAGCAGCTTCTACATCTGCAGTGCTAGACCACCGAAGCGGGGGGTTTTGTATAACAATGAGCAGTTCTTCGGGCCAGGGACACGGCTCACCGTGCTAG	GCCCATCCTGAAGACAGCAGCTTCTACATCTGCAGTGCTAGA-------AGCGGGGGG---------ACAATGAGCAGTTCTTCGGGCCAGGGACACGGCTCACCGTGCTAG	liver	ChILI_18
8089	0	TRBV11-2	TRBJ2-3	ASSLEVSGREDTQY	GCCAGCAGCTTAGAGGTTAGCGGGAGGGAAGATACGCAGTAT	TRBD2	1080	873	0	1953	0.00052164	333	1	2	1	NA	GCAAAGCTTGAGGACTCGGCCGTGTATCTCTGTGCCAGCAGCTTAGAGGTTAGCGGGAGGGAAGATACGCAGTATTTTGGCCCAGGCACCCGGCTGACAGTGCTCG	GCAAAGCTTGAGGACTCGGCCGTGTATCTCTGTGCCAGCAGCTTAGA---TAGCGGGAGGG-AGATACGCAGTATTTTGGCCCAGGCACCCGGCTGACAGTGCTCG	liver	ChILI_18
8090	0	TRBV7-9	TRBJ2-7	ASSERDRPYEQY	GCCAGCAGCGAACGGGACAGGCCGTACGAGCAGTAC	TRBD1	998	946	0	1944	0.00051923	334	1	1	1	NA	CCAGCGCACAGAGCAGGGGGACTCGGCCATGTATCTCTGTGCCAGCAGCGAACGGGACAGGCCGTACGAGCAGTACTTCGGGCCGGGCACCAGGCTCACGGTCACAG	CCAGCGCACAGAGCAGGGGGACTCGGCCATGTATCTCTGTGCCAGCAGC----GGGACAGG---TACGAGCAGTACTTCGGGCCGGGCACCAGGCTCACGGTCACAG	liver	ChILI_18
8091	0	TRBV7-6	TRBJ1-6	ASSLLGPSPLH	GCCAGCAGCTTATTGGGACCTTCACCCCTCCAC	TRBD1	1302	639	0	1941	0.00051843	335	1	1	2	NA	CCAGCGCACAGAGCAGCGGGACTCGGCCATGTATCGCTGTGCCAGCAGCTTATTGGGACCTTCACCCCTCCACTTTGGGAACGGGACCAGGCTCACTGTGACAG	CCAGCGCACAGAGCAGCGGGACTCGGCCATGTATCGCTGTGCCAGCAGCTTA--GGGAC-TTCACCCCTCCACTTTGGGAACGGGACCAGGCTCACTGTGACAG	liver	ChILI_18
8092	0	TRBV2	TRBJ2-2	ASGNTGELF	GCCAGCGGGAACACCGGGGAGCTGTTT	TRBD2	805	1126	0	1931	0.00051576	336	1	2	1	NA	CCACAAAGCTGGAGGACTCAGCCATGTACTTCTGTGCCAGCGGGAACACCGGGGAGCTGTTTTTTGGAGAAGGCTCTAGGCTGACCGTACTGG	CCACAAAGCTGGAGGACTCAGCCATGTACTTCTGTGCCAGCGGGAACACCGGGGAGCTGTTTTTTGGAGAAGGCTCTAGGCTGACCGTACTGG	liver	ChILI_18
8093	0	TRBV7-2	TRBJ1-6	ASSPGTAGYNSPLH	GCCAGCAGCCCTGGGACAGCGGGCTATAATTCACCCCTCCAC	TRBD1	1345	580	0	1925	0.00051416	337	1	1	2	NA	CCAGCGCACACAGCAGGAGGACTCGGCCGTGTATCTCTGTGCCAGCAGCCCTGGGACAGCGGGCTATAATTCACCCCTCCACTTTGGGAACGGGACCAGGCTCACTGTGACAG	CCAGCGCACACAGCAGGAGGACTCGGCCGTGTATCTCTGTGCCAGCAGC---GGGACAG----CTATAATTCACCCCTCCACTTTGGGAACGGGACCAGGCTCACTGTGACAG	liver	ChILI_18
8094	0	TRBV20-1	TRBJ2-2	SARGPRKGQNTGELF	AGTGCTAGGGGTCCGCGTAAGGGTCAGAACACCGGGGAGCTGTTT	TRBD1	708	1216	0	1924	0.00051389	338	1	1	1	NA	GCCCATCCTGAAGACAGCAGCTTCTACATCTGCAGTGCTAGGGGTCCGCGTAAGGGTCAGAACACCGGGGAGCTGTTTTTTGGAGAAGGCTCTAGGCTGACCGTACTGG	GCCCATCCTGAAGACAGCAGCTTCTACATCTGCAGTGCTAGGGG---------------GAACACCGGGGAGCTGTTTTTTGGAGAAGGCTCTAGGCTGACCGTACTGG	liver	ChILI_18
8095	0	TRBV20-1	TRBJ1-1	SAGDRDRMNTEAF	AGTGCTGGGGACAGGGATAGGATGAACACTGAAGCTTTC	TRBD1	993	916	0	1909	0.00050988	339	1	1	1	NA	GCCCATCCTGAAGACAGCAGCTTCTACATCTGCAGTGCTGGGGACAGGGATAGGATGAACACTGAAGCTTTCTTTGGACAAGGCACCAGACTCACAGTTGTAG	GCCCATCCTGAAGACAGCAGCTTCTACATCTGCAGTGCT-GGGACAGGG------TGAACACTGAAGCTTTCTTTGGACAAGGCACCAGACTCACAGTTGTAG	liver	ChILI_18
8096	0	TRBV5-1	TRBJ2-2	ASSSKPGTRNTGELF	GCCAGCAGCTCGAAACCCGGGACTAGAAACACCGGGGAGCTGTTT	TRBD2	919	982	0	1901	0.00050775	340	1	1	1	NA	GGAGCTGGGGGACTCGGCCCTTTATCTTTGCGCCAGCAGCTCGAAACCCGGGACTAGAAACACCGGGGAGCTGTTTTTTGGAGAAGGCTCTAGGCTGACCGTACTGG	GGAGCTGGGGGACTCGGCCCTTTATCTTTGCGCCAGCAGCT--------GGGACTAG-AACACCGGGGAGCTGTTTTTTGGAGAAGGCTCTAGGCTGACCGTACTGG	liver	ChILI_18
8097	0	TRBV9	TRBJ2-1	ASSLSGPNEQF	GCCAGCAGCCTATCCGGTCCCAATGAGCAGTTC		1138	763	0	1901	0.00050775	340	1	NA	1	NA	CTCTGGAGCTGGGGGACTCAGCTTTGTATTTCTGTGCCAGCAGCCTATCCGGTCCCAATGAGCAGTTCTTCGGGCCAGGGACACGGCTCACCGTGCTAG	CTCTGGAGCTGGGGGACTCAGCTTTGTATTTCTGTGCCAGCAGC-----------CAATGAGCAGTTCTTCGGGCCAGGGACACGGCTCACCGTGCTAG	liver	ChILI_18
8098	0	TRBV29-1	TRBJ1-1	SVGWTEAF	AGCGTCGGGTGGACTGAAGCTTTC		999	901	0	1900	0.00050748	342	1	NA	1	NA	GAGCCCTGAAGACAGCAGCATATATCTCTGCAGCGTCGGGTGGACTGAAGCTTTCTTTGGACAAGGCACCAGACTCACAGTTGTAG	GAGCCCTGAAGACAGCAGCATATATCTCTGCAGCGT-------ACTGAAGCTTTCTTTGGACAAGGCACCAGACTCACAGTTGTAG	liver	ChILI_18
8099	0	TRBV3-1	TRBJ1-3	ASSPRVAISGNTIY	GCCAGCAGCCCGAGGGTGGCAATCTCTGGAAACACCATATAT	TRBD2	1174	725	0	1899	0.00050721	343	1	2	1	NA	GGAGCTTGGTGACTCTGCTGTGTATTTCTGTGCCAGCAGCCCGAGGGTGGCAATCTCTGGAAACACCATATATTTCGGAGAGGGAAGTTGGCTCACTGTTGTAG	GGAGCTTGGTGACTCTGCTGTGTATTTCTGTGCCAGCAGCC-GAGGG-------CTCTGGAAACACCATATATTTTGGAGAGGGAAGTTGGCTCACTGTTGTAG	liver	ChILI_18
8100	0	TRBV6-5	TRBJ2-3	ASSYSRGYRVSSTDTQY	GCCAGCAGTTACTCGAGAGGTTACAGGGTCTCCAGCACAGATACGCAGTAT	TRBD1	672	1219	0	1891	0.00050508	344	1	1	1	NA	GCTCCCTCCCAGACATCTGTGTACTTCTGTGCCAGCAGTTACTCGAGAGGTTACAGGGTCTCCAGCACAGATACGCAGTATTTTGGCCCAGGCACCCGGCTGACAGTGCTCG	GCTCCCTCCCAGACATCTGTGTACTTCTGTGCCAGCAGTTACTC--------ACAGGG-----AGCACAGATACGCAGTATTTTGGCCCAGGCACCCGGCTGACAGTGCTCG	liver	ChILI_18
8101	0	TRBV6-1	TRBJ2-5	ASKDTPDRKETQY	GCCAGCAAGGATACCCCCGACAGAAAAGAGACCCAGTAC	TRBD1	1098	793	0	1891	0.00050508	344	1	1	1	NA	CGGCTGCTCCCTCCCAGACATCTGTGTACTTCTGTGCCAGCAAGGATACCCCCGACAGAAAAGAGACCCAGTACTTCGGGCCAGGCACGCGGCTCCTGGTGCTCG	CGGCTGCTCCCTCCCAGACATCTGTGTACTTCTGTGCCAGCA-----------GACAG--AAGAGACCCAGTACTTCGGGCCAGGCACGCGGCTCCTGGTGCTCG	liver	ChILI_18
8102	0	TRBV5-1	TRBJ1-1	ASSLIGANLNTEAF	GCCAGCAGCTTGATAGGGGCGAACCTGAACACTGAAGCTTTC	TRBD1	1145	744	0	1889	0.00050454	346	1	1	1	NA	GGAGCTGGGGGACTCGGCCCTTTATCTTTGCGCCAGCAGCTTGATAGGGGCGAACCTGAACACTGAAGCTTTCTTTGGACAAGGCACCAGACTCACAGTTGTAG	GGAGCTGGGGGACTCGGCCCTTTATCTTTGCGCCAGCAGCTTG---GGGGC-----TGAACACTGAAGCTTTCTTTGGACAAGGCACCAGACTCACAGTTGTAG	liver	ChILI_18
8103	0	TRBV7-9	TRBJ1-1	ASSFLQGKVSLEAF	GCCAGCAGCTTCTTGCAGGGGAAGGTTTCCTTGGAAGCTTTC	TRBD1	1141	748	0	1889	0.00050454	346	1	1	1	NA	CCAGCGCACAGAGCAGGGGGACTCGGCCATGTATCTCTGTGCCAGCAGCTTCTTGCAGGGGAAGGTTTCCTTGGAAGCTTTCTTTGGACAAGGCACCAGACTCACAGTTGTAG	CCAGCGCACAGAGCAGGGGGACTCGGCCATGTATCTCTGTGCCAGCAGCTT----CAGGGG------------GAAGCTTTCTTTGGACAAGGCACCAGACTCACAGTTGTAG	liver	ChILI_18
8104	0	TRBV7-8	TRBJ1-2	ASSLGTAGYGYT	GCCAGCAGCCTCGGGACAGCGGGCTATGGCTACACC	TRBD1	1331	557	0	1888	0.00050427	348	3	1	1	NA	CCAGCGCACACAGCAGGAGGACTCCGCCGTGTATCTCTGTGCCAGCAGCCTCGGGACAGCGGGCTATGGCTACACCTTCGGTTCGGGGACCAGGTTAACCGTTGTAG	CCAGCGCACACAGCAGGAGGACTCCGCCGTGTATCTCTGTGCCAGCAGCC--GGGACAG----CTATGGCTACACCTTCGGTTCGGGGACCAGGTTAACCGTTGTAG	liver	ChILI_18
8105	0	TRBV5-5	TRBJ2-1	ASWLAYSYNEQF	GCCAGCTGGCTGGCGTACTCCTACAATGAGCAGTTC		952	936	0	1888	0.00050427	348	1	NA	1	NA	GCTGGGGGACTCGGCCCTGTATCTCTGTGCCAGCTGGCTGGCGTACTCCTACAATGAGCAGTTCTTCGGGCCAGGGACACGGCTCACCGTGCTAG	GCTGGGGGACTCGGCCCTGTATCTCTGTGCCAGC-----------CTCCTACAATGAGCAGTTCTTCGGGCCAGGGACACGGCTCACCGTGCTAG	liver	ChILI_18
8106	0	TRBV27	TRBJ1-5	ASSFSGGNQPQH	GCCAGCAGTTTTTCGGGAGGCAATCAGCCCCAGCAT	TRBD2	1111	774	0	1885	0.00050347	350	1	2	1	NA	CGCCCAGCCCCAACCAGACCTCTCTGTACTTCTGTGCCAGCAGTTTTTCGGGAGGCAATCAGCCCCAGCATTTTGGTGATGGGACTCGACTCTCCATCCTAG	CGCCCAGCCCCAACCAGACCTCTCTGTACTTCTGTGCCAGCAGTTT--CGGGAGGCAATCAGCCCCAGCATTTTGGTGATGGGACTCGACTCTCCATCCTAG	liver	ChILI_18
8107	0	TRBV10-3	TRBJ1-2	AIDSGPVENGYT	GCCATAGACTCCGGGCCTGTTGAGAATGGCTACACC		1073	809	0	1882	0.00050267	351	1	NA	1	NA	ACCAGCTCCCAGACATCTGTGTACTTCTGTGCCATAGACTCCGGGCCTGTTGAGAATGGCTACACCTTCGGTTCGGGGACCAGGTTAACCGTTGTAG	ACCAGCTCCCAGACATCTGTGTACTTCTGTGCCAT--------------------ATGGCTACACCTTCGGTTCGGGGACCAGGTTAACCGTTGTAG	liver	ChILI_18
8108	0	TRBV7-3	TRBJ2-3	ASSRGENTDTQY	GCCAGCAGCCGGGGGGAGAACACAGATACGCAGTAT	TRBD2	1018	862	0.02	1880	0.00050214	352	1	1	1	NA	CCAGCGCACAGAGCGGGGGGACTCAGCCATGTATCTCTGTGCCAGCAGCCGGGGGGAGAACACAGATACGCAGTATTTTGGCCCAGGCACCCGGCTGACAGTGCTCG	CCAGCGCACAGAGCGGGGGGACTCAGCCGTGTATCTCTGTGCCAGCAGCCGGGGGG----CACAGATACGCAGTATTTTGGCCCAGGCACCCGGCTGACAGTGCTCG	liver	ChILI_18
8109	0	TRBV7-2	TRBJ1-1	ASSLARGAGRTEAF	GCCAGCTCCCTCGCCCGTGGGGCAGGGCGGACTGAAGCTTTC	TRBD1	1226	654	0	1880	0.00050214	352	1	1	1	NA	CCAGCGCACACAGCAGGAGGACTCGGCCGTGTATCTCTGTGCCAGCTCCCTCGCCCGTGGGGCAGGGCGGACTGAAGCTTTCTTTGGACAAGGCACCAGACTCACAGTTGTAG	CCAGCGCACACAGCAGGAGGACTCGGCCGTGTATCTCTGTGCCAGC------------GGGGC-------ACTGAAGCTTTCTTTGGACAAGGCACCAGACTCACAGTTGTAG	liver	ChILI_18
8110	10	TRBV9	TRBJ1-5	ASSVTGAQPQH	GCCAGCAGCGTGACAGGGGCCCAGCCCCAGCAT	TRBD1	1211	668	0	1879	0.00050187	354	1	1	1	NA	CTCTGGAGCTGGGGGACTCAGCTTTGTATTTCTGTGCCAGCAGCGTGACAGGGGCCCAGCCCCAGCATTTTGGTGATGGGACTCGACTCTCCATCCTAG	CTCTGGAGCTGGGGGACTCAGCTTTGTATTTCTGTGCCAGCAGCGTGACAGGGG--CAGCCCCAGCATTTTGGTGATGGGACTCGACTCTCCATCCTAG	liver	ChILI_18
8111	0	TRBV19	TRBJ1-1	ASTGTLEAF	GCCAGTACCGGGACACTTGAAGCTTTC	TRBD1	1328	550	0	1878	0.0005016	355	1	1	1	NA	CGGCCCAAAAGAACCCGACAGCTTTCTATCTCTGTGCCAGTACCGGGACACTTGAAGCTTTCTTTGGACAAGGCACCAGACTCACAGTTGTAG	CGGCCCAAAAGAACCCGACAGCTTTCTATCTCTGTGCCAGTA--GGGACA--TGAAGCTTTCTTTGGACAAGGCACCAGACTCACAGTTGTAG	liver	ChILI_18
8112	0	TRBV6-4	TRBJ2-2	ASSDSAGELF	GCCAGCAGTGACTCGGCCGGGGAGCTGTTT		596	1259	0	1855	0.00049546	356	1	NA	1	NA	GGCGTCTGCTGTACCCTCTCAGACATCTGTGTACTTCTGTGCCAGCAGTGACTCGGCCGGGGAGCTGTTTTTTGGAGAAGGCTCTAGGCTGACCGTACTGG	GGCGTCTGCTGTACCCTCTCAGACATCTGTGTACTTCTGTGCCAGCAGTGACTC--CCGGGGAGCTGTTTTTTGGAGAAGGCTCTAGGCTGACCGTACTGG	liver	ChILI_18
8113	0	TRBV11-2	TRBJ1-4	ASSRTHATNEKLF	GCCAGCAGTCGGACCCATGCAACTAATGAAAAACTGTTT		876	977	0	1853	0.00049493	357	1	NA	1	NA	GCAAAGCTTGAGGACTCGGCCGTGTATCTCTGTGCCAGCAGTCGGACCCATGCAACTAATGAAAAACTGTTTTTTGGCAGTGGAACCCAGCTCTCTGTCTTGG	GCAAAGCTTGAGGACTCGGCCGTGTATCTCTGTGCCAGCAG-----------CAACTAATGAAAAACTGTTTTTTGGCAGTGGAACCCAGCTCTCTGTCTTGG	liver	ChILI_18
8114	0	TRBV20-1	TRBJ1-1	SASWGRDTEAF	AGTGCTAGTTGGGGACGGGACACTGAAGCTTTC	TRBD1	1028	821	0	1849	0.00049386	358	4	1	1	NA	GCCCATCCTGAAGACAGCAGCTTCTACATCTGCAGTGCTAGTTGGGGACGGGACACTGAAGCTTTCTTTGGACAAGGCACCAGACTCACAGTTGTAG	GCCCATCCTGAAGACAGCAGCTTCTACATCTGCAGTGCTAGT-------GGGACACTGAAGCTTTCTTTGGACAAGGCACCAGACTCACAGTTGTAG	liver	ChILI_18
8115	0	TRBV5-6	TRBJ1-5	ASSLGQPNQPQH	GCCAGCAGCTTGGGACAGCCTAATCAGCCCCAGCAT	TRBD1	828	1021	0	1849	0.00049386	358	1	1	1	NA	GCTGGGGGACTCGGCCCTCTATCTCTGTGCCAGCAGCTTGGGACAGCCTAATCAGCCCCAGCATTTTGGTGATGGGACTCGACTCTCCATCCTAG	GCTGGGGGACTCGGCCCTCTATCTCTGTGCCAGCAGCTTGGGACAG---AATCAGCCCCAGCATTTTGGTGATGGGACTCGACTCTCCATCCTAG	liver	ChILI_18
8116	0	TRBV7-6	TRBJ1-4	ASSLDSAGVTNEKLF	GCCAGCAGCTTAGATAGCGCAGGAGTGACTAATGAAAAACTGTTT	TRBD2	1171	677	0	1848	0.00049359	360	1	1	1	NA	CAGCGCACAGAGCAGCGGGACTCGGCCATGTATCGCTGTGCCAGCAGCTTAGATAGCGCAGGAGTGACTAATGAAAAACTGTTTTTTGGCAGTGGAACCCAGCTCTCTGTCTTGG	CAGCGCACAGAGCAGCGGGACTCGGCCATGTATCGCTGTGCCAGCAGCTTAG-TAGCG--------ACTAATGAAAAACTGTTTTTTGGCAGTGGAACCCAGCTCTCTGTCTTGG	liver	ChILI_18
8117	0	TRBV2	TRBJ1-6	ASSDGETYNSPLH	GCCAGCAGTGATGGGGAAACCTATAATTCACCCCTCCAC		1031	815	0	1846	0.00049306	361	1	NA	2	NA	CCACAAAGCTGGAGGACTCAGCCATGTACTTCTGTGCCAGCAGTGATGGGGAAACCTATAATTCACCCCTCCACTTTGGGAACGGGACCAGGCTCACTGTGACAG	CCACAAAGCTGGAGGACTCAGCCATGTACTTCTGTGCCAGCAGTGA--------CCTATAATTCACCCCTCCACTTTGGGAACGGGACCAGGCTCACTGTGACAG	liver	ChILI_18
8118	0	TRBV11-2	TRBJ2-5	ASSFGRETQY	GCCAGCAGCTTCGGGAGGGAGACCCAGTAC	TRBD2	867	974	0	1841	0.00049172	362	1	2	1	NA	GCAAAGCTTGAGGACTCGGCCGTGTATCTCTGTGCCAGCAGCTTCGGGAGGGAGACCCAGTACTTCGGGCCAGGCACGCGGCTCCTGGTGCTCG	GCAAAGCTTGAGGACTCGGCCGTGTATCTCTGTGCCAGCAGCTTCGGGAGGGAGACCCAGTACTTCGGGCCAGGCACGCGGCTCCTGGTGCTCG	liver	ChILI_18
8119	0	TRBV9	TRBJ1-1	ASSVSGAGNTEAF	GCCAGCAGCGTTTCGGGGGCGGGGAACACTGAAGCTTTC	TRBD1	1133	702	0	1835	0.00049012	363	1	1	1	NA	CTCTGGAGCTGGGGGACTCAGCTTTGTATTTCTGTGCCAGCAGCGTTTCGGGGGCGGGGAACACTGAAGCTTTCTTTGGACAAGGCACCAGACTCACAGTTGTAG	CTCTGGAGCTGGGGGACTCAGCTTTGTATTTCTGTGCCAGCAGCGT---GGGGGC---GAACACTGAAGCTTTCTTTGGACAAGGCACCAGACTCACAGTTGTAG	liver	ChILI_18
8120	0	TRBV10-3	TRBJ1-1	AISEDTEAF	GCCATCAGTGAAGACACTGAAGCTTTC		947	883	0	1830	0.00048878	364	1	NA	1	NA	ACCAGCTCCCAGACATCTGTGTACTTCTGTGCCATCAGTGAAGACACTGAAGCTTTCTTTGGACAAGGCACCAGACTCACAGTTGTAG	ACCAGCTCCCAGACATCTGTGTACTTCTGTGCCATCAGTGA--ACACTGAAGCTTTCTTTGGACAAGGCACCAGACTCACAGTTGTAG	liver	ChILI_18
8121	0	TRBV19	TRBJ1-2	ASSFAAINGYT	GCCAGTAGTTTTGCTGCGATAAATGGCTACACC		1331	497	0	1828	0.00048825	365	1	NA	1	NA	CGGCCCAAAAGAACCCGACAGCTTTCTATCTCTGTGCCAGTAGTTTTGCTGCGATAAATGGCTACACCTTCGGTTCGGGGACCAGGTTAACCGTTGTAG	CGGCCCAAAAGAACCCGACAGCTTTCTATCTCTGTGCCAGTAGT-------------ATGGCTACACCTTCGGTTCGGGGACCAGGTTAACCGTTGTAG	liver	ChILI_18
8122	0	TRBV7-9	TRBJ2-7	ASSLALRWRQNYEQY	GCCAGCAGCTTAGCCCTCAGGTGGCGTCAGAACTACGAGCAGTAC	TRBD2	1004	822	0	1826	0.00048771	366	1	2	1	NA	CCAGCGCACAGAGCAGGGGGACTCGGCCATGTATCTCTGTGCCAGCAGCTTAGCCCTCAGGTGGCGTCAGAACTACGAGCAGTACTTCGGGCCGGGCACCAGGCTCACGGTCACAG	CCAGCGCACAGAGCAGGGGGACTCGGCCATGTATCTCTGTGCCAGCAGCTTAGCCCTC--------------CTACGAGCAGTACTTCGGGCCGGGCACCAGGCTCACGGTCACAG	liver	ChILI_18
8123	0	TRBV20-1	TRBJ2-5	SAATSGETQY	AGTGCTGCTACTAGCGGAGAGACCCAGTAC	TRBD2	850	974	0	1824	0.00048718	367	1	1	1	NA	GCCCATCCTGAAGACAGCAGCTTCTACATCTGCAGTGCTGCTACTAGCGGAGAGACCCAGTACTTCGGGCCAGGCACGCGGCTCCTGGTGCTCG	GCCCATCCTGAAGACAGCAGCTTCTACATCTGCAGTGCT---ACTAGCGGAGAGACCCAGTACTTCGGGCCAGGCACGCGGCTCCTGGTGCTCG	liver	ChILI_18
8124	0	TRBV30	TRBJ2-1	AWRGSGNSYNEQF	GCCTGGAGGGGTAGCGGGAACTCCTACAATGAGCAGTTC	TRBD2	573	1250	0	1823	0.00048691	368	1	2	1	NA	CCTTCTCAGTGACTCTGGCTTCTATCTCTGTGCCTGGAGGGGTAGCGGGAACTCCTACAATGAGCAGTTCTTCGGGCCAGGGACACGGCTCACCGTGCTAG	CCTTCTCAGTGACTCTGGCTTCTATCTCTGTGCCTGGAG---TAGCGGGA-CTCCTACAATGAGCAGTTCTTCGGGCCAGGGACACGGCTCACCGTGCTAG	liver	ChILI_18
8125	0	TRBV6-5	TRBJ2-3	ASSYWQGADTQY	GCCAGCAGTTATTGGCAGGGCGCAGATACGCAGTAT	TRBD1	939	877	0	1816	0.00048504	369	1	1	1	NA	CGGCTGCTCCCTCCCAGACATCTGTGTACTTCTGTGCCAGCAGTTATTGGCAGGGCGCAGATACGCAGTATTTTGGCCCAGGCACCCGGCTGACAGTGCTCG	CGGCTGCTCCCTCCCAGACATCTGTGTACTTCTGTGCCAGCAGTTA----CAGGG--CAGATACGCAGTATTTTGGCCCAGGCACCCGGCTGACAGTGCTCG	liver	ChILI_18
8126	0	TRBV28	TRBJ2-1	ASSPGKGGLF	GCCAGCAGCCCCGGAAAGGGTGGGTTGTTC		861	953	0	1814	0.00048451	370	1	NA	1	NA	CCGCCAGCACCAACCAGACATCTATGTACCTCTGTGCCAGCAGCCCCGGAAAGGGTGGGTTGTTCTTCGGGCCAGGGACACGGCTCACCGTGCTAG	CCGCCAGCACCAACCAGACATCTATGTACCTCTGTGCCAGCAG------------------GTTCTTCGGGCCAGGGACACGGCTCACCGTGCTAG	liver	ChILI_18
8127	0	TRBV28	TRBJ2-1	ASSLEAGGGGNEQF	GCCAGCAGTTTGGAAGCGGGAGGGGGTGGCAATGAGCAGTTC	TRBD2	822	991	0	1813	0.00048424	371	1	2	1	NA	CCGCCAGCACCAACCAGACATCTATGTACCTCTGTGCCAGCAGTTTGGAAGCGGGAGGGGGTGGCAATGAGCAGTTCTTCGGGCCAGGGACACGGCTCACCGTGCTAG	CCGCCAGCACCAACCAGACATCTATGTACCTCTGTGCCAGCAGTTT---AGCGGGAGGG-----CAATGAGCAGTTCTTCGGGCCAGGGACACGGCTCACCGTGCTAG	liver	ChILI_18
8128	0	TRBV6-1	TRBJ1-5	ASKDIGGYSNQPQH	GCCAGCAAGGATATCGGGGGCTATAGCAATCAGCCCCAGCAT	TRBD1	843	966	0	1809	0.00048317	372	1	1	1	NA	GCTCCCTCCCAGACATCTGTGTACTTCTGTGCCAGCAAGGATATCGGGGGCTATAGCAATCAGCCCCAGCATTTTGGTGATGGGACTCGACTCTCCATCCTAG	GCTCCCTCCCAGACATCTGTGTACTTCTGTGCCAGCA--------GGGGGC--TAGCAATCAGCCCCAGCATTTTGGTGATGGGACTCGACTCTCCATCCTAG	liver	ChILI_18
8129	0	TRBV6-1	TRBJ1-5	ASRPTGGNQPQH	GCCAGCAGACCGACAGGGGGTAATCAGCCCCAGCAT	TRBD1	1136	672	0	1808	0.00048291	373	1	1	1	NA	CGGCTGCTCCCTCCCAGACATCTGTGTACTTCTGTGCCAGCAGACCGACAGGGGGTAATCAGCCCCAGCATTTTGGTGATGGGACTCGACTCTCCATCCTAG	CGGCTGCTCCCTCCCAGACATCTGTGTACTTCTGTGCCAGCAG---GACAGGGGG-AATCAGCCCCAGCATTTTGGTGATGGGACTCGACTCTCCATCCTAG	liver	ChILI_18
8130	0	TRBV24-1	TRBJ1-5	ATADSYSNQPQH	GCCACCGCCGACAGTTATAGCAATCAGCCCCAGCAT	TRBD1	958	848	0	1806	0.00048237	374	1	1	1	NA	CCCCAACCAGACAGCTCTTTACTTCTGTGCCACCGCCGACAGTTATAGCAATCAGCCCCAGCATTTTGGTGATGGGACTCGACTCTCCATCCTAG	CCCCAACCAGACAGCTCTTTACTTCTGTGCCACC---GACAG---TAGCAATCAGCCCCAGCATTTTGGTGATGGGACTCGACTCTCCATCCTAG	liver	ChILI_18
8131	0	TRBV24-1	TRBJ2-2	ATSDLLNGELF	GCCACCAGTGATTTACTAAACGGGGAGCTGTTT		809	995	0	1804	0.00048184	375	1	NA	1	NA	CCCCAACCAGACAGCTCTTTACTTCTGTGCCACCAGTGATTTACTAAACGGGGAGCTGTTTTTTGGAGAAGGCTCTAGGCTGACCGTACTGG	CCCCAACCAGACAGCTCTTTACTTCTGTGCCACCAGTGATTT------CGGGGAGCTGTTTTTTGGAGAAGGCTCTAGGCTGACCGTACTGG	liver	ChILI_18
8132	0	TRBV6-5	TRBJ1-3	ASSYTAGNTIY	GCCAGCAGTTACACCGCAGGAAACACCATATAT		793	1009	0	1802	0.0004813	376	1	NA	1	NA	GCTCCCTCCCAGACATCTGTGTACTTCTGTGCCAGCAGTTACACCGCAGGAAACACCATATATTTTGGAGAGGGAAGTTGGCTCACTGTTGTAG	GCTCCCTCCCAGACATCTGTGTACTTCTGTGCCAGCAGTTAC------GGAAACACCATATATTTTGGAGAGGGAAGTTGGCTCACTGTTGTAG	liver	ChILI_18
8133	0	TRBV6-1	TRBJ2-1	ASTPPYNEQF	GCCAGCACCCCCCCCTACAATGAGCAGTTC		1100	698	0	1798	0.00048024	377	1	NA	1	NA	CGGCTGCTCCCTCCCAGACATCTGTGTACTTCTGTGCCAGCACCCCCCCCTACAATGAGCAGTTCTTCGGGCCAGGGACACGGCTCACCGTGCTAG	CGGCTGCTCCCTCCCAGACATCTGTGTACTTCTGTGCCAGCA------CCTACAATGAGCAGTTCTTCGGGCCAGGGACACGGCTCACCGTGCTAG	liver	ChILI_18
8134	0	TRBV11-2	TRBJ2-2	ASSLVLSLDSTFGELF	GCCAGCAGCTTAGTTTTGTCTTTGGACAGCACATTCGGGGAGCTGTTT	TRBD1	842	947	0	1789	0.00047783	378	1	1	1	NA	GCAAAGCTTGAGGACTCGGCCGTGTATCTCTGTGCCAGCAGCTTAGTTTTGTCTTTGGACAGCACATTCGGGGAGCTGTTTTTTGGAGAAGGCTCTAGGCTGACCGTACTGG	GCAAAGCTTGAGGACTCGGCCGTGTATCTCTGTGCCAGCAGCTTAG----------GGACAG------CGGGGAGCTGTTTTTTGGAGAAGGCTCTAGGCTGACCGTACTGG	liver	ChILI_18
8135	0	TRBV6-2	TRBJ1-1	ASSWSTKGRVMGANTEAF	GCCAGCAGTTGGAGCACCAAGGGGCGGGTGATGGGCGCGAACACTGAAGCTTTC	TRBD1	822	965	0	1787	0.0004773	379	1	1	1	NA	GCTCCCTCCCAAACATCTGTGTACTTCTGTGCCAGCAGTTGGAGCACCAAGGGGCGGGTGATGGGCGCGAACACTGAAGCTTTCTTTGGACAAGGCACCAGACTCACAGTTGTAG	GCTCCCTCCCAAACATCTGTGTACTTCTGTGCCAGCAGTT----------GGGGC-------------GAACACTGAAGCTTTCTTTGGACAAGGCACCAGACTCACAGTTGTAG	liver	ChILI_18
8136	0	TRBV6-2	TRBJ2-1	ASSYPTIVSGSSYNEQF	GCCAGCAGTTACCCCACTATCGTATCCGGAAGCTCCTACAATGAGCAGTTC		744	1036	0	1780	0.00047543	380	1	NA	1	NA	GCTCCCTCCCAAACATCTGTGTACTTCTGTGCCAGCAGTTACCCCACTATCGTATCCGGAAGCTCCTACAATGAGCAGTTCTTCGGGCCAGGGACACGGCTCACCGTGCTAG	GCTCCCTCCCAAACATCTGTGTACTTCTGTGCCAGCAGTTAC--------------------CTCCTACAATGAGCAGTTCTTCGGGCCAGGGACACGGCTCACCGTGCTAG	liver	ChILI_18
8137	0	TRBV7-3	TRBJ1-1	ASSPTGNTEAF	GCCAGCAGCCCAACGGGGAACACTGAAGCTTTC	TRBD2	1061	716	0.02	1777	0.00047463	381	1	1	1	NA	CCAGCGCACAGAGCGGGGGGACCCAGCCGTGTATCTCTGTGCCAGCAGCCCAACGGGGAACACTGAAGCTTTCTTTGGACAAGGCACCAGACTCACAGTTGTAG	CCAGCGCACAGAGCGGGGGGACTCAGCCGTGTATCTCTGTGCCAGCAGC----CGGGGAACACTGAAGCTTTCTTTGGACAAGGCACCAGACTCACAGTTGTAG	liver	ChILI_18
8138	0	TRBV7-2	TRBJ2-2	ASSTAGGELF	GCCAGCAGCACGGCCGGCGGGGAGCTGTTT		939	837	0	1776	0.00047436	382	1	NA	1	NA	CCAGCGCACACAGCAGGAGGACTCGGCCGTGTATCTCTGTGCCAGCAGCACGGCCGGCGGGGAGCTGTTTTTTGGAGAAGGCTCTAGGCTGACCGTACTGG	CCAGCGCACACAGCAGGAGGACTCGGCCGTGTATCTCTGTGCCAGCAGC--------CGGGGAGCTGTTTTTTGGAGAAGGCTCTAGGCTGACCGTACTGG	liver	ChILI_18
8139	0	TRBV20-1	TRBJ2-1	SAVAGGPRNEQF	AGTGCGGTAGCGGGAGGGCCGCGAAATGAGCAGTTC	TRBD2	809	965	0	1774	0.00047383	383	1	2	1	NA	GCCCATCCTGAAGACAGCAGCTTCTACATCTGCAGTGCGGTAGCGGGAGGGCCGCGAAATGAGCAGTTCTTCGGGCCAGGGACACGGCTCACCGTGCTAG	GCCCATCCTGAAGACAGCAGCTTCTACATCTGCAGTGC--TAGCGGGAGGG------AATGAGCAGTTCTTCGGGCCAGGGACACGGCTCACCGTGCTAG	liver	ChILI_18
8140	0	TRBV4-1	TRBJ1-6	ASSQDSSYNSPLH	GCCAGCAGCCAAGATTCATCCTATAATTCACCCCTCCAC		1169	605	0	1774	0.00047383	383	1	NA	2	NA	GCAGCCAGAAGACTCAGCCCTGTATCTCTGCGCCAGCAGCCAAGATTCATCCTATAATTCACCCCTCCACTTTGGGAACGGGACCAGGCTCACTGTGACAG	GCAGCCAGAAGACTCAGCCCTGTATCTCTGCGCCAGCAGCCAAGA----TCCTATAATTCACCCCTCCACTTTGGGAACGGGACCAGGCTCACTGTGACAG	liver	ChILI_18
8141	0	TRBV7-3	TRBJ2-1	ASSLGAGRVRNEQF	GCCAGCAGCTTAGGGGCGGGTCGGGTCCGGAATGAGCAGTTC	TRBD2	1131	638	0.019	1769	0.00047249	385	1	1	1	NA	CCAGCGCACAGAGCGGGGGGACTCAGCCATGTATCTCTGTGCCAGCAGCTTAGGGGCGGGTCGGGTCCGGAATGAGCAGTTCTTCGGGCCAGGGACACGGCTCACCGTGCTAG	CCAGCGCACAGAGCGGGGGGACTCAGCCGTGTATCTCTGTGCCAGCAGCTTA---GCGGG----------AATGAGCAGTTCTTCGGGCCAGGGACACGGCTCACCGTGCTAG	liver	ChILI_18
8142	0	TRBV7-7	TRBJ2-5	ASSPPGYQETQY	GCCAGCAGCCCACCAGGTTACCAAGAGACCCAGTAC		830	936	0	1766	0.00047169	386	1	NA	1	NA	CAGCGCACAGAGCAGCGGGACTCAGCCATGTATCGCTGTGCCAGCAGCCCACCAGGTTACCAAGAGACCCAGTACTTCGGGCCAGGCACGCGGCTCCTGGTGCTCG	CAGCGCACAGAGCAGCGGGACTCAGCCATGTATCGCTGTGCCAGCAGC----------ACCAAGAGACCCAGTACTTCGGGCCAGGCACGCGGCTCCTGGTGCTCG	liver	ChILI_18
8143	0	TRBV5-1	TRBJ1-1	ASSFKPLNTEAF	GCCAGCAGCTTTAAGCCCTTGAACACTGAAGCTTTC		1057	702	0	1759	0.00046982	387	1	NA	1	NA	GGAGCTGGGGGACTCGGCCCTTTATCTTTGCGCCAGCAGCTTTAAGCCCTTGAACACTGAAGCTTTCTTTGGACAAGGCACCAGACTCACAGTTGTAG	GGAGCTGGGGGACTCGGCCCTTTATCTTTGCGCCAGCAGCTT--------TGAACACTGAAGCTTTCTTTGGACAAGGCACCAGACTCACAGTTGTAG	liver	ChILI_18
8144	0	TRBV5-1	TRBJ1-1	ASSFQGGENTEAF	GCCAGCAGCTTCCAGGGAGGGGAGAACACTGAAGCTTTC	TRBD2	1097	661	0	1758	0.00046955	388	1	2	1	NA	GGAGCTGGGGGACTCGGCCCTTTATCTTTGCGCCAGCAGCTTCCAGGGAGGGGAGAACACTGAAGCTTTCTTTGGACAAGGCACCAGACTCACAGTTGTAG	GGAGCTGGGGGACTCGGCCCTTTATCTTTGCGCCAGCAGCTT---GGGAGGG--GAACACTGAAGCTTTCTTTGGACAAGGCACCAGACTCACAGTTGTAG	liver	ChILI_18
8145	0	TRBV24-1	TRBJ2-5	ATSDLQGAGETQY	GCCACCAGTGATCTACAGGGGGCTGGCGAGACCCAGTAC	TRBD1	780	971	0	1751	0.00046768	389	1	1	1	NA	CCCCAACCAGACAGCTCTTTACTTCTGTGCCACCAGTGATCTACAGGGGGCTGGCGAGACCCAGTACTTCGGGCCAGGCACGCGGCTCCTGGTGCTCG	CCCCAACCAGACAGCTCTTTACTTCTGTGCCACCAGTGAT--ACAGGGGGC----GAGACCCAGTACTTCGGGCCAGGCACGCGGCTCCTGGTGCTCG	liver	ChILI_18
8146	11	TRBV9	TRBJ1-1	ASSVSSMNTEAF	GCCAGCAGCGTAAGTTCTATGAACACTGAAGCTTTC		1094	656	0	1750	0.00046741	390	1	NA	1	NA	CTCTGGAGCTGGGGGACTCAGCTTTGTATTTCTGTGCCAGCAGCGTAAGTTCTATGAACACTGAAGCTTTCTTTGGACAAGGCACCAGACTCACAGTTGTAG	CTCTGGAGCTGGGGGACTCAGCTTTGTATTTCTGTGCCAGCAGCGTA-------TGAACACTGAAGCTTTCTTTGGACAAGGCACCAGACTCACAGTTGTAG	liver	ChILI_18
8147	0	TRBV7-6	TRBJ2-7	ASSRGTRRYEQY	GCCAGCAGCCGGGGGACACGAAGATACGAGCAGTAC	TRBD1	825	914	0	1739	0.00046448	391	1	1	1	NA	CCAGCGCACAGAGCAGCGGGACTCGGCCATGTATCGCTGTGCCAGCAGCCGGGGGACACGAAGATACGAGCAGTACTTCGGGCCGGGCACCAGGCTCACGGTCACAG	CCAGCGCACAGAGCAGCGGGACTCGGCCATGTATCGCTGTGCCAGCAGC---GGGACA------TACGAGCAGTACTTCGGGCCGGGCACCAGGCTCACGGTCACAG	liver	ChILI_18
8148	0	TRBV25-1	TRBJ2-3	ASSERLASTDTQY	GCCAGCAGTGAACGGCTAGCTAGCACAGATACGCAGTAT	TRBD2	784	954	0	1738	0.00046421	392	1	1	1	NA	GCCAGGCCCTCACATACCTCTCAGTACCTCTGTGCCAGCAGTGAACGGCTAGCTAGCACAGATACGCAGTATTTTGGCCCAGGCACCCGGCTGACAGTGCTCG	GCCAGGCCCTCACATACCTCTCAGTACCTCTGTGCCAGCAGTGAA---CTAGC-AGCACAGATACGCAGTATTTTGGCCCAGGCACCCGGCTGACAGTGCTCG	liver	ChILI_18
8149	0	TRBV5-1	TRBJ2-5	ASSRRPRDSSQETQY	GCCAGCAGCAGGCGGCCCCGGGACAGCTCCCAAGAGACCCAGTAC	TRBD1	892	845	0	1737	0.00046394	393	1	1	1	NA	GGAGCTGGGGGACTCGGCCCTTTATCTTTGCGCCAGCAGCAGGCGGCCCCGGGACAGCTCCCAAGAGACCCAGTACTTCGGGCCAGGCACGCGGCTCCTGGTGCTCG	GGAGCTGGGGGACTCGGCCCTTTATCTTTGCGCCAGCAGC----------GGGACAG---CCAAGAGACCCAGTACTTCGGGCCAGGCACGCGGCTCCTGGTGCTCG	liver	ChILI_18
8150	0	TRBV2	TRBJ2-3	ASRKDSLAVRDTQY	GCCAGCAGGAAAGACAGTCTAGCGGTCCGGGATACGCAGTAT	TRBD2	866	869	0	1735	0.00046341	394	1	1	1	NA	CCACAAAGCTGGAGGACTCAGCCATGTACTTCTGTGCCAGCAGGAAAGACAGTCTAGCGGTCCGGGATACGCAGTATTTTGGCCCAGGCACCCGGCTGACAGTGCTCG	CCACAAAGCTGGAGGACTCAGCCATGTACTTCTGTGCCAGCAG----------CTAGCGG-----GATACGCAGTATTTTGGCCCAGGCACCCGGCTGACAGTGCTCG	liver	ChILI_18
8151	0	TRBV27	TRBJ2-3	ASRSSGRPDTQY	GCCAGCAGATCTAGCGGGAGGCCAGATACGCAGTAT	TRBD2	927	808	0	1735	0.00046341	394	1	2	1	NA	CGCCCAGCCCCAACCAGACCTCTCTGTACTTCTGTGCCAGCAGATCTAGCGGGAGGCCAGATACGCAGTATTTTGGCCCAGGCACCCGGCTGACAGTGCTCG	CGCCCAGCCCCAACCAGACCTCTCTGTACTTCTGTGCCAGCAG--CTAGCGGGAGG-CAGATACGCAGTATTTTGGCCCAGGCACCCGGCTGACAGTGCTCG	liver	ChILI_18
8152	0	TRBV12-3	TRBJ2-3	ASRDRVVTDTQY	GCCAGCCGGGACCGAGTCGTTACAGATACGCAGTAT	TRBD1	922	812	0	1734	0.00046314	396	1	1	1	NA	CAGAACCCAGGGACTCAGCTGTGTACTTCTGTGCCAGCCGGGACCGAGTCGTTACAGATACGCAGTATTTTGGCCCAGGCACCCGGCTGACAGTGCTCG	CAGAACCCAGGGACTCAGCTGTGTACTTCTGTGCCAGC-GGGAC---------ACAGATACGCAGTATTTTGGCCCAGGCACCCGGCTGACAGTGCTCG	liver	ChILI_18
8153	0	TRBV20-1	TRBJ2-3	SARSLRTSEDTQY	AGTGCTAGAAGTCTTCGGACTAGCGAGGATACGCAGTAT	TRBD2	894	840	0	1734	0.00046314	396	1	1	1	NA	GCCCATCCTGAAGACAGCAGCTTCTACATCTGCAGTGCTAGAAGTCTTCGGACTAGCGAGGATACGCAGTATTTTGGCCCAGGCACCCGGCTGACAGTGCTCG	GCCCATCCTGAAGACAGCAGCTTCTACATCTGCAGTGCTAGA-------GGACTAGCG--GATACGCAGTATTTTGGCCCAGGCACCCGGCTGACAGTGCTCG	liver	ChILI_18
8154	0	TRBV2	TRBJ2-5	ASRYETQY	GCCAGCAGATACGAGACCCAGTAC		861	873	0	1734	0.00046314	396	1	NA	1	NA	CCACAAAGCTGGAGGACTCAGCCATGTACTTCTGTGCCAGCAGATACGAGACCCAGTACTTCGGGCCAGGCACGCGGCTCCTGGTGCTCG	CCACAAAGCTGGAGGACTCAGCCATGTACTTCTGTGCCAGCAG----GAGACCCAGTACTTCGGGCCAGGCACGCGGCTCCTGGTGCTCG	liver	ChILI_18
8155	0	TRBV19	TRBJ1-6	ASGPPLH	GCCAGCGGGCCACCCCTCCAC	TRBD2	1183	549	0	1732	0.00046261	399	1	1	2	NA	CGGCCCAAAAGAACCCGACAGCTTTCTATCTCTGTGCCAGCGGGCCACCCCTCCACTTTGGGAACGGGACCAGGCTCACTGTGACAG	CGGCCCAAAAGAACCCGACAGCTTTCTATCTCTGTGCCAGCGGG-CACCCCTCCACTTTGGGAACGGGACCAGGCTCACTGTGACAG	liver	ChILI_18
8156	0	TRBV20-1	TRBJ1-1	SAWGGPEAF	AGTGCTTGGGGAGGTCCTGAAGCTTTC	TRBD2	957	774	0	1731	0.00046234	400	1	2	1	NA	GCCCATCCTGAAGACAGCAGCTTCTACATCTGCAGTGCTTGGGGAGGTCCTGAAGCTTTCTTTGGACAAGGCACCAGACTCACAGTTGTAG	GCCCATCCTGAAGACAGCAGCTTCTACATCTGCAGTGCT--GGGAGG--CTGAAGCTTTCTTTGGACAAGGCACCAGACTCACAGTTGTAG	liver	ChILI_18
8157	0	TRBV28	TRBJ1-5	ASSIRRNNQPQH	GCCAGCAGTATACGGCGGAACAATCAGCCCCAGCAT		1244	485	0	1729	0.00046181	401	1	NA	1	NA	CCGCCAGCACCAACCAGACATCTATGTACCTCTGTGCCAGCAGTATACGGCGGAACAATCAGCCCCAGCATTTTGGTGATGGGACTCGACTCTCCATCCTAG	CCGCCAGCACCAACCAGACATCTATGTACCTCTGTGCCAGCAGT-----------CAATCAGCCCCAGCATTTTGGTGATGGGACTCGACTCTCCATCCTAG	liver	ChILI_18
8158	0	TRBV27	TRBJ2-1	ASSPQGLAGSYNEQF	GCCAGCAGTCCCCAGGGACTAGCGGGATCCTACAATGAGCAGTTC	TRBD2	956	771	0	1727	0.00046127	402	1	2	1	NA	CGCCCAGCCCCAACCAGACCTCTCTGTACTTCTGTGCCAGCAGTCCCCAGGGACTAGCGGGATCCTACAATGAGCAGTTCTTCGGGCCAGGGACACGGCTCACCGTGCTAG	CGCCCAGCCCCAACCAGACCTCTCTGTACTTCTGTGCCAGCAGT-----GGGACTAGCGGGATCCTACAATGAGCAGTTCTTCGGGCCAGGGACACGGCTCACCGTGCTAG	liver	ChILI_18
8159	0	TRBV14	TRBJ1-3	ASSLTGASGNTIY	GCCAGCAGCCTTACAGGTGCCTCTGGAAACACCATATAT	TRBD1	1113	613	0	1726	0.000461	403	1	1	1	NA	GCAGAACTGGAGGATTCTGGAGTTTATTTCTGTGCCAGCAGCCTTACAGGTGCCTCTGGAAACACCATATATTTTGGAGAGGGAAGTTGGCTCACTGTTGTAG	GCAGAACTGGAGGATTCTGGAGTTTATTTCTGTGCCAGCAGCC--ACAGG---CTCTGGAAACACCATATATTTTGGAGAGGGAAGTTGGCTCACTGTTGTAG	liver	ChILI_18
8160	0	TRBV23-1	TRBJ1-2	ARTGGGVRGYT	GCCAGAACCGGAGGGGGCGTTCGTGGCTACACC	TRBD1	928	798	0	1726	0.000461	403	1	1	1	NA	CAGAACCGGGAGACACGGCACTGTATCTCTGCGCCAGAACCGGAGGGGGCGTTCGTGGCTACACCTTCGGTTCGGGGACCAGGTTAACCGTTGTAG	CAGAACCGGGAGACACGGCACTGTATCTCTGCGCCAG------AGGGGGC-----TGGCTACACCTTCGGTTCGGGGACCAGGTTAACCGTTGTAG	liver	ChILI_18
8161	0	TRBV7-2	TRBJ1-6	ASSLNGGPLH	GCCAGCAGCTTAAATGGGGGTCCCCTCCAC	TRBD1	1296	427	0	1723	0.0004602	405	1	1	2	NA	CCAGCGCACACAGCAGGAGGACTCGGCCGTGTATCTCTGTGCCAGCAGCTTAAATGGGGGTCCCCTCCACTTTGGGAACGGGACCAGGCTCACTGTGACAG	CCAGCGCACACAGCAGGAGGACTCGGCCGTGTATCTCTGTGCCAGCAGCTTA---GGGGG-CCCCTCCACTTTGGGAACGGGACCAGGCTCACTGTGACAG	liver	ChILI_18
8162	0	TRBV6-2	TRBJ2-4	ASSKMTKNIQY	GCCAGCAGCAAGATGACCAAAAACATTCAGTAC		665	1057	0	1722	0.00045994	406	1	NA	1	NA	GCTCCCTCCCAAACATCTGTGTACTTCTGTGCCAGCAGCAAGATGACCAAAAACATTCAGTACTTCGGCGCCGGGACCCGGCTCTCAGTGCTGG	GCTCCCTCCCAAACATCTGTGTACTTCTGTGCCAGCAG--------CCAAAAACATTCAGTACTTCGGCGCCGGGACCCGGCTCTCAGTGCTGG	liver	ChILI_18
8163	0	TRBV5-4	TRBJ1-3	ASSLGGNTIY	GCCAGCAGCTTGGGAGGAAACACCATATAT	TRBD2	958	756	0	1714	0.0004578	407	1	2	1	NA	GGAGCTGGACGACTCGGCCCTGTATCTCTGTGCCAGCAGCTTGGGAGGAAACACCATATATTTTGGAGAGGGAAGTTGGCTCACTGTTGTAG	GGAGCTGGACGACTCGGCCCTGTATCTCTGTGCCAGCAGCTTGGGAGGAAACACCATATATTTTGGAGAGGGAAGTTGGCTCACTGTTGTAG	liver	ChILI_18
8164	0	TRBV9	TRBJ1-6	ASSVVGTGNSPLH	GCCAGCAGCGTAGTCGGGACAGGCAATTCACCCCTCCAC	TRBD1	1137	577	0	1714	0.0004578	407	1	1	2	NA	CTCTGGAGCTGGGGGACTCAGCTTTGTATTTCTGTGCCAGCAGCGTAGTCGGGACAGGCAATTCACCCCTCCACTTTGGGAACGGGACCAGGCTCACTGTGACAG	CTCTGGAGCTGGGGGACTCAGCTTTGTATTTCTGTGCCAGCAGCGTAG--GGGACAGG-AATTCACCCCTCCACTTTGGGAACGGGACCAGGCTCACTGTGACAG	liver	ChILI_18
8165	0	TRBV7-8	TRBJ2-2	ASSLAGANTGELF	GCCAGCAGCTTAGCGGGAGCTAACACCGGGGAGCTGTTT	TRBD2	1311	397	0	1708	0.0004562	409	1	2	1	NA	CCAGCGCACACAGCAGGAGGACTCCGCCGTGTATCTCTGTGCCAGCAGCTTAGCGGGAGCTAACACCGGGGAGCTGTTTTTTGGAGAAGGCTCTAGGCTGACCGTACTGG	CCAGCGCACACAGCAGGAGGACTCCGCCGTGTATCTCTGTGCCAGCAGCTTAGCGGGAG--AACACCGGGGAGCTGTTTTTTGGAGAAGGCTCTAGGCTGACCGTACTGG	liver	ChILI_18
8166	0	TRBV19	TRBJ2-5	ASSVAKTQY	GCCAGTAGTGTGGCAAAGACCCAGTAC		1108	597	0	1705	0.0004554	410	1	NA	1	NA	CGGCCCAAAAGAACCCGACAGCTTTCTATCTCTGTGCCAGTAGTGTGGCAAAGACCCAGTACTTCGGGCCAGGCACGCGGCTCCTGGTGCTCG	CGGCCCAAAAGAACCCGACAGCTTTCTATCTCTGTGCCAGTAGT-------AGACCCAGTACTTCGGGCCAGGCACGCGGCTCCTGGTGCTCG	liver	ChILI_18
8167	0	TRBV2	TRBJ1-1	ASSELRRNTEAF	GCCAGCAGTGAACTGCGGCGGAACACTGAAGCTTTC		915	787	0	1702	0.00045459	411	1	NA	1	NA	CCACAAAGCTGGAGGACTCAGCCATGTACTTCTGTGCCAGCAGTGAACTGCGGCGGAACACTGAAGCTTTCTTTGGACAAGGCACCAGACTCACAGTTGTAG	CCACAAAGCTGGAGGACTCAGCCATGTACTTCTGTGCCAGCAGTGAA--------GAACACTGAAGCTTTCTTTGGACAAGGCACCAGACTCACAGTTGTAG	liver	ChILI_18
8168	0	TRBV3-1	TRBJ2-5	ASSHRREPETQY	GCCAGCAGCCACCGCAGGGAACCGGAGACCCAGTAC	TRBD1	864	835	0	1699	0.00045379	412	1	1	1	NA	GGAGCTTGGTGACTCTGCTGTGTATTTCTGTGCCAGCAGCCACCGCAGGGAACCGGAGACCCAGTACTTCGGGCCAGGCACGCGGCTCCTGGTGCTCG	GGAGCTTGGTGACTCTGCTGTGTATTTCTGTGCCAGCAGCCA---CAGGG-----GAGACCCAGTACTTCGGGCCAGGCACGCGGCTCCTGGTGCTCG	liver	ChILI_18
8169	0	TRBV24-1	TRBJ2-1	ATSDPSGRSYEQF	GCCACCAGTGATCCTAGCGGGAGAAGCTATGAGCAGTTC	TRBD2	779	919	0	1698	0.00045353	413	1	2	1	NA	CCCCAACCAGACAGCTCTTTACTTCTGTGCCACCAGTGATCCTAGCGGGAGAAGCTATGAGCAGTTCTTCGGGCCAGGGACACGGCTCACCGTGCTAG	CCCCAACCAGACAGCTCTTTACTTCTGTGCCACCAGTGAT-CTAGCGGGAG-----ATGAGCAGTTCTTCGGGCCAGGGACACGGCTCACCGTGCTAG	liver	ChILI_18
8170	0	TRBV18	TRBJ1-2	ASSPPLSGPTLNGYT	GCCAGCTCACCACCCTTGTCTGGACCCACTCTAAATGGCTACACC		1158	539	0	1697	0.00045326	414	1	NA	1	NA	GCGAGGAGATTCGGCAGCTTATTTCTGTGCCAGCTCACCACCCTTGTCTGGACCCACTCTAAATGGCTACACCTTCGGTTCGGGGACCAGGTTAACCGTTGTAG	GCGAGGAGATTCGGCAGCTTATTTCTGTGCCAGCTCACCACC--------------------ATGGCTACACCTTCGGTTCGGGGACCAGGTTAACCGTTGTAG	liver	ChILI_18
8171	0	TRBV7-2	TRBJ1-2	ASSFAEGGGYT	GCCAGCAGCTTCGCCGAAGGGGGTGGCTACACC	TRBD1	1204	488	0	1692	0.00045192	415	1	1	1	NA	CCAGCGCACACAGCAGGAGGACTCGGCCGTGTATCTCTGTGCCAGCAGCTTCGCCGAAGGGGGTGGCTACACCTTCGGTTCGGGGACCAGGTTAACCGTTGTAG	CCAGCGCACACAGCAGGAGGACTCGGCCGTGTATCTCTGTGCCAGCAGCTT------AGGGGGTGGCTACACCTTCGGTTCGGGGACCAGGTTAACCGTTGTAG	liver	ChILI_18
8172	0	TRBV3-1	TRBJ2-4	ASSPRWASDKNIQY	GCCAGCAGCCCGAGGTGGGCTAGCGATAAAAACATTCAGTAC	TRBD2	956	732	0	1688	0.00045086	416	1	1	1	NA	GGAGCTTGGTGACTCTGCTGTGTATTTCTGTGCCAGCAGCCCGAGGTGGGCTAGCGATAAAAACATTCAGTACTTCGGCGCCGGGACCCGGCTCTCAGTGCTGG	GGAGCTTGGTGACTCTGCTGTGTATTTCTGTGCCAGCAGCC---------CTAGCG--AAAAACATTCAGTACTTCGGCGCCGGGACCCGGCTCTCAGTGCTGG	liver	ChILI_18
8173	0	TRBV28	TRBJ2-1	ASSWTASYNEQF	GCCAGCAGTTGGACAGCGTCCTACAATGAGCAGTTC	TRBD1	1138	548	0	1686	0.00045032	417	1	1	1	NA	CCGCCAGCACCAACCAGACATCTATGTACCTCTGTGCCAGCAGTTGGACAGCGTCCTACAATGAGCAGTTCTTTGGGCCAGGGACACGGCTCACCGTGCTAG	CCGCCAGCACCAACCAGACATCTATGTACCTCTGTGCCAGCAGTTGGACAG--TCCTACAATGAGCAGTTCTTCGGGCCAGGGACACGGCTCACCGTGCTAG	liver	ChILI_18
8174	0	TRBV18	TRBJ1-1	ASSPREGLNTEAF	GCCAGCTCACCCAGGGAAGGGTTGAACACTGAAGCTTTC	TRBD1	1118	564	0	1682	0.00044925	418	1	1	1	NA	CCAGCAGGTAGTGCGAGGAGATTCGGCAGCTTATTTCTGTGCCAGCTCACCCAGGGAAGGGTTGAACACTGAAGCTTTCTTTGGACAAGGCACCAGACTCACAGTTGTAG	CCAGCAGGTAGTGCGAGGAGATTCGGCAGCTTATTTCTGTGCCAGCTCACCCAGGG------TGAACACTGAAGCTTTCTTTGGACAAGGCACCAGACTCACAGTTGTAG	liver	ChILI_18
8175	0	TRBV6-1	TRBJ2-7	ASPTGDEQY	GCCAGTCCTACAGGGGACGAGCAGTAC	TRBD1	880	800	0	1680	0.00044872	419	1	1	1	NA	CGGCTGCTCCCTCCCAGACATCTGTGTACTTCTGTGCCAGTCCTACAGGGGACGAGCAGTACTTCGGGCCGGGCACCAGGCTCACGGTCACAG	CGGCTGCTCCCTCCCAGACATCTGTGTACTTCTGTGCCAG----ACAGGGGACGAGCAGTACTTCGGGCCGGGCACCAGGCTCACGGTCACAG	liver	ChILI_18
8176	0	TRBV25-1	TRBJ2-2	ASIPTAGTGELF	GCCAGCATCCCAACCGCGGGCACCGGGGAGCTGTTT	TRBD2	635	1045	0	1680	0.00044872	419	1	1	1	NA	GCCAGGCCCTCACATACCTCTCAGTACCTCTGTGCCAGCATCCCAACCGCGGGCACCGGGGAGCTGTTTTTTGGAGAAGGCTCTAGGCTGACCGTACTGG	GCCAGGCCCTCACATACCTCTCAGTACCTCTGTGCCAGCA--------GCGGGCACCGGGGAGCTGTTTTTTGGAGAAGGCTCTAGGCTGACCGTACTGG	liver	ChILI_18
8177	0	TRBV7-2	TRBJ1-6	ASSFKGNSPLH	GCCAGCAGCTTTAAGGGAAATTCACCCCTCCAC		1364	314	0	1678	0.00044818	421	1	NA	2	NA	CCAGCGCACACAGCAGGAGGACTCGGCCGTGTATCTCTGTGCCAGCAGCTTTAAGGGAAATTCACCCCTCCACTTTGGGAACGGGACCAGGCTCACTGTGACAG	CCAGCGCACACAGCAGGAGGACTCGGCCGTGTATCTCTGTGCCAGCAGCTT-------AATTCACCCCTCCACTTTGGGAACGGGACCAGGCTCACTGTGACAG	liver	ChILI_18
8178	0	TRBV5-1	TRBJ2-7	ASSKTGSYEQY	GCCAGCAGTAAGACTGGCTCCTACGAGCAGTAC		776	897	0	1673	0.00044685	422	1	NA	1	NA	GGAGCTGGGGGACTCGGCCCTTTATCTTTGCGCCAGCAGTAAGACTGGCTCCTACGAGCAGTACTTCGGGCCGGGCACCAGGCTCACGGTCACAG	GGAGCTGGGGGACTCGGCCCTTTATCTTTGCGCCAGCAG---------CTCCTACGAGCAGTACTTCGGGCCGGGCACCAGGCTCACGGTCACAG	liver	ChILI_18
8179	0	TRBV10-2	TRBJ2-3	ASSRGGGTDTQY	GCCAGCAGTCGGGGGGGGGGCACAGATACGCAGTAT	TRBD2	1215	458	0	1673	0.00044685	422	1	1	1	NA	ACCCGCTCCCAGACATCTGTGTATTTCTGCGCCAGCAGTCGGGGGGGGGGCACAGATACGCAGTATTTTGGCCCAGGCACCCGGCTGACAGTGCTCG	ACCCGCTCCCAGACATCTGTGTATTTCTGCGCCAGCAGTCGGGGGGG--GCACAGATACGCAGTATTTTGGCCCAGGCACCCGGCTGACAGTGCTCG	liver	ChILI_18
8180	0	TRBV5-1	TRBJ2-2	ASSPSRNTGELF	GCCAGCAGCCCTAGTAGGAACACCGGGGAGCTGTTT		769	903	0	1672	0.00044658	424	1	NA	1	NA	GGAGCTGGGGGACTCGGCCCTTTATCTTTGCGCCAGCAGCCCTAGTAGGAACACCGGGGAGCTGTTTTTTGGAGAAGGCTCTAGGCTGACCGTACTGG	GGAGCTGGGGGACTCGGCCCTTTATCTTTGCGCCAGCAGC--------GAACACCGGGGAGCTGTTTTTTGGAGAAGGCTCTAGGCTGACCGTACTGG	liver	ChILI_18
8181	0	TRBV2	TRBJ2-7	AKQIDRGHEEQY	GCCAAACAAATTGACAGGGGGCATGAGGAGCAGTAC	TRBD1	702	969	0	1671	0.00044631	425	1	1	1	NA	CCACAAAGCTGGAGGACTCAGCCATGTACTTCTGTGCCAAACAAATTGACAGGGGGCATGAGGAGCAGTACTTCGGGCCGGGCACCAGGCTCACGGTCACAG	CCACAAAGCTGGAGGACTCAGCCATGTACTTCTGTGCCA--------GACAGGGGGC-----GAGCAGTACTTCGGGCCGGGCACCAGGCTCACGGTCACAG	liver	ChILI_18
8182	0	TRBV28	TRBJ1-4	ATKRQTTNEKLF	GCCACCAAAAGACAGACAACTAATGAAAAACTGTTT	TRBD1	986	684	0	1670	0.00044605	426	1	1	1	NA	CCGCCAGCACCAACCAGACATCTATGTACCTCTGTGCCACCAAAAGACAGACAACTAATGAAAAACTGTTTTTTGGCAGTGGAACCCAGCTCTCTGTCTTG	CCGCCAGCACCAACCAGACATCTATGTACCTCTGTGCCA------GACAG-CAACTAATGAAAAACTGTTTTTTGGCAGTGGAACCCAGCTCTCTGTCTTG	liver	ChILI_18
8183	0	TRBV7-2	TRBJ2-3	ASSFGTRRDTQY	GCCAGCAGCTTCGGGACTAGACGGGATACGCAGTAT	TRBD2	1131	534	0.02	1665	0.00044471	427	1	1	1	NA	CCAGCGCACACAGCAGGAGGACTCGGCCGTGTTTCTCTGTGCCAGCAGCTTCGGGACTAGACGGGATACGCAGTATTTTGGCCCAGGCACCCGGCTGACAGTGCTCG	CCAGCGCACACAGCAGGAGGACTCGGCCGTGTATCTCTGTGCCAGCAGCTT-GGGACTAG----GATACGCAGTATTTTGGCCCAGGCACCCGGCTGACAGTGCTCG	liver	ChILI_18
8184	0	TRBV6-1	TRBJ2-1	ASRRQGFGNEQF	GCCAGCAGGAGACAGGGCTTCGGCAATGAGCAGTTC	TRBD1	1061	603	0	1664	0.00044444	428	1	1	1	NA	CGGCTGCTCCCTCCCAGACATCTGTGTACTTCTGTGCCAGCAGGAGACAGGGCTTCGGCAATGAGCAGTTCTTCGGGCCAGGGACACGGCTCACCGTGCTAG	CGGCTGCTCCCTCCCAGACATCTGTGTACTTCTGTGCCAGCAG--GACAGGG------CAATGAGCAGTTCTTCGGGCCAGGGACACGGCTCACCGTGCTAG	liver	ChILI_18
8185	0	TRBV29-1	TRBJ1-1	SAVEGGKRRTEAF	AGCGCCGTAGAAGGGGGTAAAAGAAGGACTGAAGCTTTC	TRBD1	812	849	0	1661	0.00044364	429	3	1	1	NA	GAGCCCTGAAGACAGCAGCATATATCTCTGCAGCGCCGTAGAAGGGGGTAAAAGAAGGACTGAAGCTTTCTTTGGACAAGGCACCAGACTCACAGTTGTAG	GAGCCCTGAAGACAGCAGCATATATCTCTGCAGCGC------AGGGGG----------ACTGAAGCTTTCTTTGGACAAGGCACCAGACTCACAGTTGTAG	liver	ChILI_18
8186	0	TRBV6-2	TRBJ2-2	ASSYASGRTDTGELF	GCCAGCAGTTACGCTAGCGGGAGAACCGACACCGGGGAGCTGTTT	TRBD2	484	1174	0	1658	0.00044284	430	1	2	1	NA	GCTCCCTCCCAAACATCTGTGTACTTCTGTGCCAGCAGTTACGCTAGCGGGAGAACCGACACCGGGGAGCTGTTTTTTGGAGAAGGCTCTAGGCTGACCGTACTG	GCTCCCTCCCAAACATCTGTGTACTTCTGTGCCAGCAGTTAC-CTAGCGGGAG-----ACACCGGGGAGCTGTTTTTTGGAGAAGGCTCTAGGCTGACCGTACTG	liver	ChILI_18
8187	0	TRBV10-2	TRBJ1-4	ASSESYREKLF	GCCAGCAGTGAGTCATACAGGGAAAAACTGTTT	TRBD1	1165	492	0	1657	0.00044258	431	1	1	1	NA	ACCCGCTCCCAGACATCTGTGTATTTCTGCGCCAGCAGTGAGTCATACAGGGAAAAACTGTTTTTTGGCAGTGGAACCCAGCTCTCTGTCTTGG	ACCCGCTCCCAGACATCTGTGTATTTCTGCGCCAGCAGTGAGTC--ACAGGGAAAAACTGTTTTTTGGCAGTGGAACCCAGCTCTCTGTCTTGG	liver	ChILI_18
8188	0	TRBV27	TRBJ2-2	ASSALAGGYTGELF	GCCAGCAGTGCTCTCGCGGGGGGTTACACCGGGGAGCTGTTT	TRBD2	843	806	0	1649	0.00044044	432	1	1	1	NA	CGCCCAGCCCCAACCAGACCTCTCTGTACTTCTGTGCCAGCAGTGCTCTCGCGGGGGGTTACACCGGGGAGCTGTTTTTTGGAGAAGGCTCTAGGCTGACCGTACTGG	CGCCCAGCCCCAACCAGACCTCTCTGTACTTCTGTGCCAGCAGT------GCGGGGGG--ACACCGGGGAGCTGTTTTTTGGAGAAGGCTCTAGGCTGACCGTACTGG	liver	ChILI_18
8189	0	TRBV20-1	TRBJ2-3	SAEYPSGSTDTQY	AGTGCTGAGTATCCTAGCGGAAGCACAGATACGCAGTAT	TRBD2	796	852	0	1648	0.00044017	433	1	1	1	NA	GCCCATCCTGAAGACAGCAGCTTCTACATCTGCAGTGCTGAGTATCCTAGCGGAAGCACAGATACGCAGTATTTTGGCCCAGGCACCCGGCTGACAGTGCTCG	GCCCATCCTGAAGACAGCAGCTTCTACATCTGCAGTGCT-------CTAGCGG-AGCACAGATACGCAGTATTTTGGCCCAGGCACCCGGCTGACAGTGCTCG	liver	ChILI_18
8190	0	TRBV10-3	TRBJ1-2	AISEETGYGYT	GCCATCAGTGAGGAAACAGGATATGGCTACACC	TRBD1	900	746	0	1646	0.00043964	434	1	1	1	NA	ACCAGCTCCCAGACATCTGTGTACTTCTGTGCCATCAGTGAGGAAACAGGATATGGCTACACCTTCGGTTCGGGGACCAGGTTAACCGTTGTAG	ACCAGCTCCCAGACATCTGTGTACTTCTGTGCCATCAGTGAG---ACAGG-TATGGCTACACCTTCGGTTCGGGGACCAGGTTAACCGTTGTAG	liver	ChILI_18
8191	0	TRBV19	TRBJ1-5	ASSPHQTDRDYSNQPQH	GCCAGTAGTCCCCACCAAACGGACAGGGATTATAGCAATCAGCCCCAGCAT	TRBD1	1129	514	0	1643	0.00043884	435	1	1	1	NA	CGGCCCAAAAGAACCCGACAGCTTTCTATCTCTGTGCCAGTAGTCCCCACCAAACGGACAGGGATTATAGCAATCAGCCCCAGCATTTTGGTGATGGGACTCGACTCTCCATCCTAG	CGGCCCAAAAGAACCCGACAGCTTTCTATCTCTGTGCCAGTAGT-----------GGACAGGG----TAGCAATCAGCCCCAGCATTTTGGTGATGGGACTCGACTCTCCATCCTAG	liver	ChILI_18
8192	0	TRBV6-2	TRBJ1-1	ASSYQTGGRPNTEAF	GCCAGCAGTTACCAAACAGGGGGGCGACCGAACACTGAAGCTTTC	TRBD1	667	975	0.024	1642	0.00043857	436	1	1	1	NA	GCTCCCTCCCAAACATCTGTGTACTTTTGTGCCAGCAGTTACCAAACAGGGGGGCGACCGAACACTGAAGCTTTCTTTGGACAAGGCACCAGACTCACAGTTGTAG	GCTCCCTCCCAAACATCTGTGTACTTCTGTGCCAGCAGTTAC---ACAGGGGG------GAACACTGAAGCTTTCTTTGGACAAGGCACCAGACTCACAGTTGTAG	liver	ChILI_18
8193	0	TRBV24-1	TRBJ2-1	ATSDYSGADIDEQF	GCCACCAGTGATTACTCGGGGGCTGATATCGATGAGCAGTTC	TRBD1	860	780	0	1640	0.00043803	437	1	1	1	NA	CCCCAACCAGACAGCTCTTTACTTCTGTGCCACCAGTGATTACTCGGGGGCTGATATCGATGAGCAGTTCTTCGGGCCAGGGACACGGCTCACCGTGCTAG	CCCCAACCAGACAGCTCTTTACTTCTGTGCCACCAGTGATT----GGGGGC--------ATGAGCAGTTCTTCGGGCCAGGGACACGGCTCACCGTGCTAG	liver	ChILI_18
8194	0	TRBV5-1	TRBJ2-5	ASSFDRVQGETQY	GCCAGCAGCTTCGACAGGGTGCAAGGGGAGACCCAGTAC	TRBD1	863	773	0	1636	0.00043697	438	1	1	1	NA	GGAGCTGGGGGACTCGGCCCTTTATCTTTGCGCCAGCAGCTTCGACAGGGTGCAAGGGGAGACCCAGTACTTCGGGCCAGGCACGCGGCTCCTGGTGCTCG	GGAGCTGGGGGACTCGGCCCTTTATCTTTGCGCCAGCAGCTT-GACAGGG--------GAGACCCAGTACTTCGGGCCAGGCACGCGGCTCCTGGTGCTCG	liver	ChILI_18
8195	0	TRBV3-1	TRBJ2-5	ASSQAGRETQY	GCCAGCAGCCAGGCAGGGCGGGAGACCCAGTAC	TRBD2	791	833	0	1624	0.00043376	439	1	2	1	NA	GGAGCTTGGTGACTCTGCTGTGTATTTCTGTGCCAGCAGCCAGGCAGGGCGGGAGACCCAGTACTTCGGGCCAGGCACGCGGCTCCTGGTGCTCG	GGAGCTTGGTGACTCTGCTGTGTATTTCTGTGCCAGCAGCCA------GCGGGAGACCCAGTACTTCGGGCCAGGCACGCGGCTCCTGGTGCTCG	liver	ChILI_18
8196	0	TRBV20-1	TRBJ2-1	SAREERTYNEQF	AGTGCTAGAGAGGAGCGGACCTACAATGAGCAGTTC	TRBD2	806	815	0	1621	0.00043296	440	1	1	1	NA	GCCCATCCTGAAGACAGCAGCTTCTACATCTGCAGTGCTAGAGAGGAGCGGACCTACAATGAGCAGTTCTTCGGGCCAGGGACACGGCTCACCGTGCTAG	GCCCATCCTGAAGACAGCAGCTTCTACATCTGCAGTGCTAGAGA--AGCGG-CCTACAATGAGCAGTTCTTCGGGCCAGGGACACGGCTCACCGTGCTAG	liver	ChILI_18
8197	0	TRBV19	TRBJ1-2	ASSTTTGGGGYGYT	GCCAGTAGTACGACTACAGGGGGCGGTGGCTATGGCTACACC	TRBD1	1091	528	0	1619	0.00043243	441	1	1	1	NA	CGGCCCAAAAGAACCCGACAGCTTTCTATCTCTGTGCCAGTAGTACGACTACAGGGGGCGGTGGCTATGGCTACACCTTCGGTTCGGGGACCAGGTTAACCGTTGTAG	CGGCCCAAAAGAACCCGACAGCTTTCTATCTCTGTGCCAGTAGTA-----ACAGGGGGC-----CTATGGCTACACCTTCGGTTCGGGGACCAGGTTAACCGTTGTAG	liver	ChILI_18
8198	0	TRBV6-1	TRBJ1-2	ASTPQGVDGYT	GCCAGCACGCCACAGGGGGTAGATGGCTACACC	TRBD1	1012	607	0	1619	0.00043243	441	1	1	1	NA	CGGCTGCTCCCTCCCAGACATCTGTGTACTTCTGTGCCAGCACGCCACAGGGGGTAGATGGCTACACCTTCGGTTCGGGGACCAGGTTAACCGTTGTAG	CGGCTGCTCCCTCCCAGACATCTGTGTACTTCTGTGCCAGCA----ACAGGGGG---ATGGCTACACCTTCGGTTCGGGGACCAGGTTAACCGTTGTAG	liver	ChILI_18
8199	0	TRBV10-2	TRBJ2-1	ASLSGGPLNEQF	GCCAGCCTTAGCGGGGGTCCCCTGAATGAGCAGTTC	TRBD2	904	714	0	1618	0.00043216	443	1	1	1	NA	ACCCGCTCCCAGACATCTGTGTATTTCTGCGCCAGCCTTAGCGGGGGTCCCCTGAATGAGCAGTTCTTCGGGCCAGGGACACGGCTCACCGTGCTAG	ACCCGCTCCCAGACATCTGTGTATTTCTGCGCCAGC--TAGCGGGGG-------AATGAGCAGTTCTTCGGGCCAGGGACACGGCTCACCGTGCTAG	liver	ChILI_18
8200	0	TRBV28	TRBJ2-3	ASSPSTRADTQY	GCCAGCAGTCCCTCGACTCGAGCAGATACGCAGTAT		1106	509	0	1615	0.00043136	444	1	NA	1	NA	CCGCCAGCACCAACCAGACATCTATGTACCTCTGTGCCAGCAGTCCCTCGACTCGAGCAGATACGCAGTATTTTGGCCCAGGCACCCGGCTGACAGTGCTCG	CCGCCAGCACCAACCAGACATCTATGTACCTCTGTGCCAGCAGT-------------CAGATACGCAGTATTTTGGCCCAGGCACCCGGCTGACAGTGCTCG	liver	ChILI_18
8201	0	TRBV11-2	TRBJ2-1	ASSLDLAGLNNEQF	GCCAGCAGCTTAGATCTAGCGGGACTTAACAATGAGCAGTTC	TRBD2	813	799	0	1612	0.00043056	445	1	2	1	NA	GCAAAGCTTGAGGACTCGGCCGTGTATCTCTGTGCCAGCAGCTTAGATCTAGCGGGACTTAACAATGAGCAGTTCTTCGGGCCAGGGACACGGCTCACCGTGCTAG	GCAAAGCTTGAGGACTCGGCCGTGTATCTCTGTGCCAGCAGCTTAGA-CTAGCGGGA----ACAATGAGCAGTTCTTCGGGCCAGGGACACGGCTCACCGTGCTAG	liver	ChILI_18
8202	7	TRBV9	TRBJ1-6	ASSVGPGESPLH	GCCAGCAGCGTAGGCCCAGGGGAATCACCCCTCCAC	TRBD1	1198	411	0	1609	0.00042975	446	1	1	2	NA	CTCTGGAGCTGGGGGACTCAGCTTTGTATTTCTGTGCCAGCAGCGTAGGCCCAGGGGAATCACCCCTCCACTTTGGGAACGGGACCAGGCTCACTGTGACA	CTCTGGAGCTGGGGGACTCAGCTTTGTATTTCTGTGCCAGCAGCGTAG---CAGGGG--TCACCCCTCCACTTTGGGAACGGGACCAGGCTCACTGTGACA	liver	ChILI_18
8203	0	TRBV6-1	TRBJ2-6	ATRRHSGANVLT	GCCACCCGGAGGCACTCTGGGGCCAACGTCCTGACT	TRBD2	1111	496	0	1607	0.00042922	447	1	2	1	NA	CGGCTGCTCCCTCCCAGACATCTGTGTACTTCTGTGCCACCCGGAGGCACTCTGGGGCCAACGTCCTGACTTTCGGGGCCGGCAGCAGGCTGACCGTGCTGG	CGGCTGCTCCCTCCCAGACATCTGTGTACTTCTGTGCCA---GGAGG--CTCTGGGGCCAACGTCCTGACTTTCGGGGCCGGCAGCAGGCTGACCGTGCTGG	liver	ChILI_18
8204	0	TRBV28	TRBJ2-1	ASSLALGGDEQF	GCCAGCAGTTTGGCACTAGGAGGGGATGAGCAGTTC	TRBD2	1021	577	0.022	1598	0.00042682	448	1	2	1	NA	CCGCCAGCACCAACCAGACATCTATGTACCTCTCTGCCAGCAGTTTGGCACTAGGAGGGGATGAGCAGTTCTTCGGGCCAGGGACACGGCTCACCGTGCTAG	CCGCCAGCACCAACCAGACATCTATGTACCTCTGTGCCAGCAGTTT-------GGAGGG-ATGAGCAGTTCTTCGGGCCAGGGACACGGCTCACCGTGCTAG	liver	ChILI_18
8205	0	TRBV3-1	TRBJ2-7	ASSQSGTSSYEQY	GCCAGCAGCCAATCAGGGACAAGCTCCTACGAGCAGTAC	TRBD1	732	857	0	1589	0.00042441	449	1	1	1	NA	GGAGCTTGGTGACTCTGCTGTGTATTTCTGTGCCAGCAGCCAATCAGGGACAAGCTCCTACGAGCAGTACTTCGGGCCGGGCACCAGGCTCACGGTCACAG	GGAGCTTGGTGACTCTGCTGTGTATTTCTGTGCCAGCAGCCAA---GGGACA--CTCCTACGAGCAGTACTTCGGGCCGGGCACCAGGCTCACGGTCACAG	liver	ChILI_18
8206	0	TRBV6-5	TRBJ1-1	ASSYNAGGGLMNTEAF	GCCAGCAGTTATAACGCGGGCGGGGGATTGATGAACACTGAAGCTTTC	TRBD2	1090	497	0	1587	0.00042388	450	1	1	1	NA	CGGCTGCTCCCTCCCAGACATCTGTGTACTTCTGTGCCAGCAGTTATAACGCGGGCGGGGGATTGATGAACACTGAAGCTTTCTTTGGACAAGGCACCAGACTCACAGTTGTAG	CGGCTGCTCCCTCCCAGACATCTGTGTACTTCTGTGCCAGCAGTTA--------GCGGGGG-----TGAACACTGAAGCTTTCTTTGGACAAGGCACCAGACTCACAGTTGTAG	liver	ChILI_18
8207	0	TRBV6-4	TRBJ1-3	ASSGREAGNTIY	GCCAGCAGTGGAAGGGAGGCTGGAAACACCATATAT	TRBD2	837	749	0	1586	0.00042361	451	1	2	1	NA	GGCGTCTGCTGTACCCTCTCAGACATCTGTGTACTTCTGTGCCAGCAGTGGAAGGGAGGCTGGAAACACCATATATTTTGGAGAGGGAAGTTGGCTCACTGTTGTAG	GGCGTCTGCTGTACCCTCTCAGACATCTGTGTACTTCTGTGCCAGCAGTG---GGGAGGCTGGAAACACCATATATTTTGGAGAGGGAAGTTGGCTCACTGTTGTAG	liver	ChILI_18
8208	0	TRBV7-2	TRBJ2-5	SSSSARTELAQY	TCCAGCAGCTCCGCCAGGACTGAGTTGGCCCAGTAC	TRBD2	891	693	0.04	1584	0.00042308	452	1	1	1	NA	CCAGCGCACACAGCAGGAGGACTCGGCCGTGTATCTCTGCTCCAGCAGCTCCGCCAGGACTGAGTTGGCCCAGTACTTCGGGCCAGGCACGCGGCTCCTGGTGCTCG	CCAGCGCACACAGCAGGAGGACTCGGCCGTGTATCTCTGTGCCAGCAGCT------GGACT-------CCCAGTACTTCGGGCCAGGCACGCGGCTCCTGGTGCTCG	liver	ChILI_18
8209	0	TRBV6-1	TRBJ2-3	ASATLTDTQY	GCCAGCGCCACTCTCACAGATACGCAGTAT		693	891	0	1584	0.00042308	452	1	NA	1	NA	GCTCCCTCCCAGACATCTGTGTACTTCTGTGCCAGCGCCACTCTCACAGATACGCAGTATTTTGGCCCAGGCACCCGGCTGACAGTGCTCG	GCTCCCTCCCAGACATCTGTGTACTTCTGTGCCAGC--------CACAGATACGCAGTATTTTGGCCCAGGCACCCGGCTGACAGTGCTCG	liver	ChILI_18
8210	0	TRBV7-9	TRBJ2-6	ASSQQGAHRANVLT	GCCAGCAGCCAACAGGGGGCGCATCGGGCCAACGTCCTGACT	TRBD1	934	647	0	1581	0.00042228	454	1	1	1	NA	CCAGCGCACAGAGCAGGGGGACTCGGCCATGTATCTCTGTGCCAGCAGCCAACAGGGGGCGCATCGGGCCAACGTCCTGACTTTCGGGGCCGGCAGCAGGCTGACCGTGCTGG	CCAGCGCACAGAGCAGGGGGACTCGGCCATGTATCTCTGTGCCAGCAGC--ACAGGGGGC-----GGGCCAACGTCCTGACTTTCGGGGCCGGCAGCAGGCTGACCGTGCTGG	liver	ChILI_18
8211	0	TRBV12-3	TRBJ1-1	ASLRGNTEAF	GCCAGCCTGAGAGGGAACACTGAAGCTTTC	TRBD2	813	763	0	1576	0.00042094	455	1	2	1	NA	CAGAACCCAGGGACTCAGCTGTGTACTTCTGTGCCAGCCTGAGAGGGAACACTGAAGCTTTCTTTGGACAAGGCACCAGACTCACAGTTGTAG	CAGAACCCAGGGACTCAGCTGTGTACTTCTGTGCCAGC----GAGGGAACACTGAAGCTTTCTTTGGACAAGGCACCAGACTCACAGTTGTAG	liver	ChILI_18
8212	0	TRBV7-2	TRBJ2-1	SGLANEQF	AGCGGTCTGGCCAATGAGCAGTTC	TRBD2	994	579	0	1573	0.00042014	456	1	1	1	NA	CCAGCGCACACAGCAGGAGGACTCGGCCGTGTATCTCAGCAGCGGTCTGGCCAATGAGCAGTTCTTCGGGCCAGGGACACGGCTCACCGTGCTAG	CCAGCGCACACAGCAGGAGGACTCGGCCGTGTATCTC---AGCGG------CAATGAGCAGTTCTTCGGGCCAGGGACACGGCTCACCGTGCTAG	liver	ChILI_18
8213	0	TRBV20-1	TRBJ2-1	SAVGGRAGNEQF	AGTGCCGTCGGCGGGAGGGCCGGCAATGAGCAGTTC	TRBD2	754	813	0	1567	0.00041854	457	1	2	1	NA	GCCCATCCTGAAGACAGCAGCTTCTACATCTGCAGTGCCGTCGGCGGGAGGGCCGGCAATGAGCAGTTCTTCGGGCCAGGGACACGGCTCACCGTGCTAG	GCCCATCCTGAAGACAGCAGCTTCTACATCTGCAGTGC-----GCGGGAGGG----CAATGAGCAGTTCTTCGGGCCAGGGACACGGCTCACCGTGCTAG	liver	ChILI_18
8214	0	TRBV3-1	TRBJ2-2	ASSQDHHPGELF	GCCAGCAGCCAAGATCATCACCCCGGGGAGCTGTTT		639	925	0	1564	0.00041774	458	1	NA	1	NA	GGAGCTTGGTGACTCTGCTGTGTATTTCTGTGCCAGCAGCCAAGATCATCACCCCGGGGAGCTGTTTTTTGGAGAAGGCTCTAGGCTGACCGTACTGG	GGAGCTTGGTGACTCTGCTGTGTATTTCTGTGCCAGCAGCCAAGA--------CCGGGGAGCTGTTTTTTGGAGAAGGCTCTAGGCTGACCGTACTGG	liver	ChILI_18
8215	0	TRBV12-3	TRBJ1-1	ASSLANGAAF	GCCAGCAGTTTAGCGAATGGGGCGGCTTTC	TRBD1	822	738	0	1560	0.00041667	459	1	1	1	NA	CAGAACCCAGGGACTCAGCTGTGTACTTCTGTGCCAGCAGTTTAGCGAATGGGGCGGCTTTCTTTGGACAAGGCACCAGACTCACAGTTGTAG	CAGAACCCAGGGACTCAGCTGTGTACTTCTGTGCCAGCAGTTTAGC----GGGGC-GCTTTCTTTGGACAAGGCACCAGACTCACAGTTGTAG	liver	ChILI_18
8216	0	TRBV12-5	TRBJ1-2	ASGLDRVPGYT	GCTAGTGGTTTGGACAGGGTTCCTGGCTACACC	TRBD1	1041	513	0	1554	0.00041506	460	1	1	1	NA	CAGAACCCAGGGACTCAGCTGTGTATTTTTGTGCTAGTGGTTTGGACAGGGTTCCTGGCTACACCTTCGGTTCGGGGACCAGGTTAACCGTTGTAG	CAGAACCCAGGGACTCAGCTGTGTATTTTTGTGCTAGTGGTTTGGACAGGG----TGGCTACACCTTCGGTTCGGGGACCAGGTTAACCGTTGTAG	liver	ChILI_18
8217	0	TRBV20-1	TRBJ2-5	SAGAQETQY	AGTGCGGGGGCCCAAGAGACCCAGTAC	TRBD2	697	856	0	1553	0.0004148	461	1	1	1	NA	GCCCATCCTGAAGACAGCAGCTTCTACATCTGCAGTGCGGGGGCCCAAGAGACCCAGTACTTCGGGCCAGGCACGCGGCTCCTGGTGCTCG	GCCCATCCTGAAGACAGCAGCTTCTACATCTGCAGTGCGGGGG-CCAAGAGACCCAGTACTTCGGGCCAGGCACGCGGCTCCTGGTGCTCG	liver	ChILI_18
8218	0	TRBV27	TRBJ1-5	ASSQFPGSVNQPQH	GCCAGCAGTCAATTCCCAGGATCTGTTAATCAGCCCCAGCAT		733	819	0	1552	0.00041453	462	1	NA	1	NA	CGCCCAGCCCCAACCAGACCTCTCTGTACTTCTGTGCCAGCAGTCAATTCCCAGGATCTGTTAATCAGCCCCAGCATTTTGGTGATGGGACTCGACTCTCCATCCTAG	CGCCCAGCCCCAACCAGACCTCTCTGTACTTCTGTGCCAGCAGT------------------AATCAGCCCCAGCATTTTGGTGATGGGACTCGACTCTCCATCCTAG	liver	ChILI_18
8219	0	TRBV2	TRBJ2-6	ASSEQGTGANVLT	GCCAGCAGTGAGCAGGGGACTGGGGCCAACGTCCTGACT	TRBD1	894	656	0	1550	0.000414	463	1	1	1	NA	CCACAAAGCTGGAGGACTCAGCCATGTACTTCTGTGCCAGCAGTGAGCAGGGGACTGGGGCCAACGTCCTGACTTTCGGGGCCGGCAGCAGGCTGACCGTGCTGG	CCACAAAGCTGGAGGACTCAGCCATGTACTTCTGTGCCAGCAGTGA-CAGGGG-CTGGGGCCAACGTCCTGACTTTCGGGGCCGGCAGCAGGCTGACCGTGCTGG	liver	ChILI_18
8220	0	TRBV20-1	TRBJ2-1	SARDFRVGYNEQF	AGTGCTAGAGATTTCAGGGTGGGGTACAATGAGCAGTTC	TRBD1	707	842	0	1549	0.00041373	464	1	1	1	NA	GCCCATCCTGAAGACAGCAGCTTCTACATCTGCAGTGCTAGAGATTTCAGGGTGGGGTACAATGAGCAGTTCTTCGGGCCAGGGACACGGCTCACCGTGCTAG	GCCCATCCTGAAGACAGCAGCTTCTACATCTGCAGTGCTAGAGA---CAGGG-----TACAATGAGCAGTTCTTCGGGCCAGGGACACGGCTCACCGTGCTAG	liver	ChILI_18
8221	0	TRBV20-1	TRBJ2-1	SAPGTTIYNEQF	AGTGCTCCCGGGACTACCATCTACAATGAGCAGTTC	TRBD2	748	797	0	1545	0.00041266	465	1	1	1	NA	GCCCATCCTGAAGACAGCAGCTTCTACATCTGCAGTGCTCCCGGGACTACCATCTACAATGAGCAGTTCTTCGGGCCAGGGACACGGCTCACCGTGCTAG	GCCCATCCTGAAGACAGCAGCTTCTACATCTGCAGTGCT---GGGACTA----CTACAATGAGCAGTTCTTCGGGCCAGGGACACGGCTCACCGTGCTAG	liver	ChILI_18
8222	0	TRBV5-4	TRBJ1-2	ASTRQGSSNYGYT	GCCAGCACCCGACAGGGCTCTTCTAACTATGGCTACACC	TRBD1	926	616	0	1542	0.00041186	466	1	1	1	NA	GGAGCTGGACGACTCGGCCCTGTATCTCTGTGCCAGCACCCGACAGGGCTCTTCTAACTATGGCTACACCTTCGGTTCGGGGACCAGGTTAACCGTTGTAG	GGAGCTGGACGACTCGGCCCTGTATCTCTGTGCCAGCA---GACAGGG-----CTAACTATGGCTACACCTTCGGTTCGGGGACCAGGTTAACCGTTGTAG	liver	ChILI_18
8223	0	TRBV19	TRBJ2-1	ALGPHNEQF	GCCTTAGGACCCCACAATGAGCAGTTC		993	542	0	1535	0.00040999	467	1	NA	1	NA	CGGCCCAAAAGAACCCGACAGCTTTCTATCTCTGTGCCTTAGGACCCCACAATGAGCAGTTCTTCGGGCCAGGGACACGGCTCACCGTGCTAG	CGGCCCAAAAGAACCCGACAGCTTTCTATCTCTGTGCC----------ACAATGAGCAGTTCTTCGGGCCAGGGACACGGCTCACCGTGCTAG	liver	ChILI_18
8224	0	TRBV11-3	TRBJ2-2	ASSLTRQGELF	GCCAGCAGCTTAACCCGACAGGGGGAGCTGTTT	TRBD1	673	857	0	1530	0.00040865	468	1	1	1	NA	GCAGAGCTTGGGGACTCGGCCGTGTATCTCTGTGCCAGCAGCTTAACCCGACAGGGGGAGCTGTTTTTTGGAGAAGGCTCTAGGCTGACCGTACTGG	GCAGAGCTTGGGGACTCGGCCGTGTATCTCTGTGCCAGCAGCTTA----GACAGGGGGAGCTGTTTTTTGGAGAAGGCTCTAGGCTGACCGTACTGG	liver	ChILI_18
8225	0	TRBV9	TRBJ2-1	ASSVSGPNEQF	GCCAGCAGCGTGTCGGGTCCCAATGAGCAGTTC		916	598	0	1514	0.00040438	469	1	NA	1	NA	CTCTGGAGCTGGGGGACTCAGCTTTGTATTTCTGTGCCAGCAGCGTGTCGGGTCCCAATGAGCAGTTCTTCGGGCCAGGGACACGGCTCACCGTGCTAG	CTCTGGAGCTGGGGGACTCAGCTTTGTATTTCTGTGCCAGCAGCGT---------CAATGAGCAGTTCTTCGGGCCAGGGACACGGCTCACCGTGCTAG	liver	ChILI_18
8226	0	TRBV9	TRBJ1-6	ASSASGASPLH	GCCAGCAGCGCATCGGGGGCATCACCCCTCCAC	TRBD1	1180	329	0	1509	0.00040305	470	1	1	2	NA	GGGGGACTCAGCTTTGTATTTCTGTGCCAGCAGCGCATCGGGGGCATCACCCCTCCACTTTGGGAACGGGACCAGGCTCACTGTGACAG	GGGGGACTCAGCTTTGTATTTCTGTGCCAGCAGCG----GGGGGC-TCACCCCTCCACTTTGGGAACGGGACCAGGCTCACTGTGACAG	liver	ChILI_18
8227	0	TRBV27	TRBJ2-1	ASISGANEQF	GCCAGCATATCAGGGGCGAATGAGCAGTTC	TRBD1	926	580	0	1506	0.00040224	471	1	1	1	NA	CGCCCAGCCCCAACCAGACCTCTCTGTACTTCTGTGCCAGCATATCAGGGGCGAATGAGCAGTTCTTCGGGCCAGGGACACGGCTCACCGTGCTAG	CGCCCAGCCCCAACCAGACCTCTCTGTACTTCTGTGCCAGCA---CAGGGG--AATGAGCAGTTCTTCGGGCCAGGGACACGGCTCACCGTGCTAG	liver	ChILI_18
8228	0	TRBV29-1	TRBJ2-1	SAYRGNNEQF	AGCGCGTACAGGGGGAACAATGAGCAGTTC	TRBD1	668	833	0	1501	0.00040091	472	3	1	1	NA	GAGCCCTGAAGACAGCAGCATATATCTCTGCAGCGCGTACAGGGGGAACAATGAGCAGTTCTTCGGGCCAGGGACACGGCTCACCGTGCTAG	GAGCCCTGAAGACAGCAGCATATATCTCTGCAGCGCG-ACAGGGGG-ACAATGAGCAGTTCTTCGGGCCAGGGACACGGCTCACCGTGCTAG	liver	ChILI_18
8229	0	TRBV9	TRBJ1-1	ASSVDGNTEAF	GCCAGCAGCGTAGATGGGAACACTGAAGCTTTC		930	571	0	1501	0.00040091	472	1	NA	1	NA	CTCTGGAGCTGGGGGACTCAGCTTTGTATTTCTGTGCCAGCAGCGTAGATGGGAACACTGAAGCTTTCTTTGGACAAGGCACCAGACTCACAGTTGTAG	CTCTGGAGCTGGGGGACTCAGCTTTGTATTTCTGTGCCAGCAGCGTAG----GAACACTGAAGCTTTCTTTGGACAAGGCACCAGACTCACAGTTGTAG	liver	ChILI_18
8230	0	TRBV7-8	TRBJ1-1	ASSNEVAAF	GCCAGCAGCAATGAGGTGGCAGCTTTC		1158	339	0.02	1497	0.00039984	474	1	NA	1	NA	CCAGCGCACACAGCAGGAGGACTCCTCCGTGTATCTCTGTGCCAGCAGCAATGAGGTGGCAGCTTTCTTTGGACAAGGCACCAGACTCACAGTTGTAG	CCAGCGCACACAGCAGGAGGACTCCGCCGTGTATCTCTGTGCCAGCAGC-----------AGCTTTCTTTGGACAAGGCACCAGACTCACAGTTGTAG	liver	ChILI_18
8231	0	TRBV9	TRBJ1-6	ASSVSGQSPLH	GCCAGCAGCGTATCTGGACAGTCACCCCTCCAC	TRBD1	985	504	0.021	1489	0.0003977	475	1	1	2	NA	CTCTGGAGCTGGGGGACTCAGCTTTGTATTTCTTTGCCAGCAGCGTATCTGGACAGTCACCCCTCCACTTTGGTAACGGGACCAGGCTCACTGTGACA	CTCTGGAGCTGGGGGACTCAGCTTTGTATTTCTGTGCCAGCAGCGTA---GGACAGTCACCCCTCCACTTTGGGAACGGGACCAGGCTCACTGTGACA	liver	ChILI_18
8232	0	TRBV5-1	TRBJ2-3	ASSLGADTQY	GCCAGCAGCTTAGGGGCAGATACGCAGTAT	TRBD1	827	658	0	1485	0.00039663	476	1	1	1	NA	GGAGCTGGGGGACTCGGCCCTTTATCTTTGCGCCAGCAGCTTAGGGGCAGATACGCAGTATTTTGGCCCAGGCACCCGGCTGACAGTGCTCG	GGAGCTGGGGGACTCGGCCCTTTATCTTTGCGCCAGCAGCTT-GGGGCAGATACGCAGTATTTTGGCCCAGGCACCCGGCTGACAGTGCTCG	liver	ChILI_18
8233	0	TRBV12-3	TRBJ2-2	ASSPSWIENTGELF	GCCAGCAGCCCCAGTTGGATCGAGAACACCGGTGAGCTGTTT	TRBD1	573	910	0.025	1483	0.0003961	477	1	1	1	NA	CAGAACCCAGGGACTCAGCTGTGTACTACTGTGCCAGCAGCCCCAGTTGGATCGAGAACACCGGTGAGCTGTTTTTTGGAGAAGGCTCTAGGCTGACCGTACTGG	CAGAACCCAGGGACTCAGCTGTGTACTTCTGTGCCAGCAGCCCC-----------GAACACCGGGGAGCTGTTTTTTGGAGAAGGCTCTAGGCTGACCGTACTGG	liver	ChILI_18
8234	0	TRBV5-6	TRBJ2-1	ASSSLGTPYNEQF	GCCAGCAGCTCCCTCGGGACTCCCTACAATGAGCAGTTC	TRBD2	708	771	0	1479	0.00039503	478	1	1	1	NA	GCTGGGGGACTCGGCCCTCTATCTCTGTGCCAGCAGCTCCCTCGGGACTCCCTACAATGAGCAGTTCTTCGGGCCAGGGACACGGCTCACCGTGCTAG	GCTGGGGGACTCGGCCCTCTATCTCTGTGCCAGCAGCT-----GGGACT-CCTACAATGAGCAGTTCTTCGGGCCAGGGACACGGCTCACCGTGCTAG	liver	ChILI_18
8235	0	TRBV11-2	TRBJ2-3	ASRAGMADTQY	GCCAGCAGGGCAGGAATGGCAGATACGCAGTAT		742	734	0	1476	0.00039423	479	1	NA	1	NA	GCAAAGCTTGAGGACTCGGCCGTGTATCTCTGTGCCAGCAGGGCAGGAATGGCAGATACGCAGTATTTTGGCCCAGGCACCCGGCTGACAGTGCTCG	GCAAAGCTTGAGGACTCGGCCGTGTATCTCTGTGCCAGCAG-----------CAGATACGCAGTATTTTGGCCCAGGCACCCGGCTGACAGTGCTCG	liver	ChILI_18
8236	0	TRBV20-1	TRBJ2-1	SARDPERNEQF	AGTGCTAGAGATCCAGAGCGGAATGAGCAGTTC	TRBD2	725	751	0	1476	0.00039423	479	1	1	1	NA	GCCCATCCTGAAGACAGCAGCTTCTACATCTGCAGTGCTAGAGATCCAGAGCGGAATGAGCAGTTCTTTGGGCCAGGGACACGGCTCACCGTGCTAG	GCCCATCCTGAAGACAGCAGCTTCTACATCTGCAGTGCTAGAGA-----AGCGGAATGAGCAGTTCTTCGGGCCAGGGACACGGCTCACCGTGCTAG	liver	ChILI_18
8237	0	TRBV9	TRBJ2-1	ASVSGPTEQF	GCCAGCGTATCAGGGCCTACTGAGCAGTTC	TRBD1	876	600	0	1476	0.00039423	479	1	1	1	NA	CTCTGGAGCTGGGGGACTCAGCTTTGTATTTCTGTGCCAGCGTATCAGGGCCTACTGAGCAGTTCTTCGGGCCAGGGACACGGCTCACCGTGCTAG	CTCTGGAGCTGGGGGACTCAGCTTTGTATTTCTGTGCCAGC----CAGGG-----TGAGCAGTTCTTCGGGCCAGGGACACGGCTCACCGTGCTAG	liver	ChILI_18
8238	0	TRBV28	TRBJ1-4	ASSSHRTGPTNEKLF	GCCAGCAGTTCCCACAGGACAGGCCCAACTAATGAAAAACTGTTT	TRBD1	1054	415	0	1469	0.00039236	482	1	1	1	NA	CCGCCAGCACCAACCAGACATCTATGTACCTCTGTGCCAGCAGTTCCCACAGGACAGGCCCAACTAATGAAAAACTGTTTTTTGGCAGTGGAACCCAGCTCTCTGTCTTGG	CCGCCAGCACCAACCAGACATCTATGTACCTCTGTGCCAGCAGTT------GGACAGG--CAACTAATGAAAAACTGTTTTTTGGCAGTGGAACCCAGCTCTCTGTCTTGG	liver	ChILI_18
8239	0	TRBV27	TRBJ2-3	ASRRTNRRSDTQY	GCCAGCAGACGAACGAACAGGCGATCAGATACGCAGTAT	TRBD1	755	713	0	1468	0.00039209	483	1	1	1	NA	CGCCCAGCCCCAACCAGACCTCTCTGTACTTCTGTGCCAGCAGACGAACGAACAGGCGATCAGATACGCAGTATTTTGGCCCAGGCACCCGGCTGACAGTGCTCG	CGCCCAGCCCCAACCAGACCTCTCTGTACTTCTGTGCCAGCAG--------ACAGG----CAGATACGCAGTATTTTGGCCCAGGCACCCGGCTGACAGTGCTCG	liver	ChILI_18
8240	0	TRBV7-8	TRBJ1-5	ASSAGGQPQH	GCCAGCAGCGCGGGTGGTCAGCCCCAGCAT	TRBD2	1189	276	0	1465	0.00039129	484	1	1	1	NA	CCAGCGCACACAGCAGGAGGACTCCGCCGTGTATCTCTGTGCCAGCAGCGCGGGTGGTCAGCCCCAGCATTTTGGTGATGGGACTCGACTCTCCATCCTAG	CCAGCGCACACAGCAGGAGGACTCCGCCGTGTATCTCTGTGCCAGCAGCGCGGG---TCAGCCCCAGCATTTTGGTGATGGGACTCGACTCTCCATCCTAG	liver	ChILI_18
8241	0	TRBV7-8	TRBJ2-1	ASSLGLAHNEQF	GCCAGCAGCTTAGGACTAGCCCACAATGAGCAGTTC	TRBD2	1059	400	0	1459	0.00038969	485	1	1	1	NA	CCAGCGCACACAGCAGGAGGACTCCGCCGTGTATCTCTGTGCCAGCAGCTTAGGACTAGCCCACAATGAGCAGTTCTTCGGGCCAGGGACACGGCTCACCGTGCTAG	CCAGCGCACACAGCAGGAGGACTCCGCCGTGTATCTCTGTGCCAGCAGCTTAGGACTAGC--ACAATGAGCAGTTCTTCGGGCCAGGGACACGGCTCACCGTGCTAG	liver	ChILI_18
8242	0	TRBV7-3	TRBJ1-1	ASSLTGGRRDWGTEAF	GCCAGCAGCTTAACGGGGGGGCGACGGGATTGGGGCACTGAAGCTTTC	TRBD2	949	510	0.019	1459	0.00038969	485	1	1	1	NA	CCAGCGCACAGAGCGGGGGGACTCAGCCATGTATCTCTGTGCCAGCAGCTTAACGGGGGGGCGACGGGATTGGGGCACTGAAGCTTTCTTTGGACAAGGCACCAGACTCACAGTTGTAG	CCAGCGCACAGAGCGGGGGGACTCAGCCGTGTATCTCTGTGCCAGCAGCTTAACGGGGGGG--------------CACTGAAGCTTTCTTTGGACAAGGCACCAGACTCACAGTTGTAG	liver	ChILI_18
8243	0	TRBV14	TRBJ2-2	ASSHLTSGSGTGELF	GCCAGCAGCCACCTTACTAGCGGGAGTGGCACCGGGGAGCTGTTT	TRBD2	702	755	0	1457	0.00038916	487	1	2	1	NA	GCAGAACTGGAGGATTCTGGAGTTTATTTCTGTGCCAGCAGCCACCTTACTAGCGGGAGTGGCACCGGGGAGCTGTTTTTTGGAGAAGGCTCTAGGCTGACCGTACTGG	GCAGAACTGGAGGATTCTGGAGTTTATTTCTGTGCCAGCAGCCA----ACTAGCGGGAG---CACCGGGGAGCTGTTTTTTGGAGAAGGCTCTAGGCTGACCGTACTGG	liver	ChILI_18
8244	1	TRBV9	TRBJ2-2	ASSASGPGELF	GCCAGCAGCGCCTCAGGGCCCGGGGAGCTGTTT	TRBD1	703	752	0	1455	0.00038862	488	1	1	1	NA	CTCTGGAGCTGGGGGACTCAGCTTTGTATTTCTGTGCCAGCAGCGCCTCAGGGCCCGGGGAGCTGTTTTTTGGAGAAGGCTCTAGGCTGACCGTACTGG	CTCTGGAGCTGGGGGACTCAGCTTTGTATTTCTGTGCCAGCAGCG---CAGGG-CCGGGGAGCTGTTTTTTGGAGAAGGCTCTAGGCTGACCGTACTGG	liver	ChILI_18
8245	0	TRBV4-3	TRBJ1-2	ASSQVLLMGVTSYGYT	GCCAGCAGCCAAGTTTTGCTGATGGGTGTGACTTCTTATGGCTACACC		932	518	0	1450	0.00038729	489	1	NA	1	NA	GCAGCCAGAAGACTCGGCCCTGTATCTCTGCGCCAGCAGCCAAGTTTTGCTGATGGGTGTGACTTCTTATGGCTACACCTTCGGTTCGGGGACCAGGTTAACCGTTGTAG	GCAGCCAGAAGACTCGGCCCTGTATCTCTGCGCCAGCAGCCAAG-----------------------TATGGCTACACCTTCGGTTCGGGGACCAGGTTAACCGTTGTAG	liver	ChILI_18
8246	0	TRBV12-5	TRBJ2-1	ASGPTSGSYEQF	GCTAGTGGCCCGACTAGCGGGAGCTATGAGCAGTTC	TRBD2	725	722	0	1447	0.00038649	490	1	2	1	NA	CAGAACCCAGGGACTCAGCTGTGTATTTTTGTGCTAGTGGCCCGACTAGCGGGAGCTATGAGCAGTTCTTCGGGCCAGGGACACGGCTCACCGTGCTAG	CAGAACCCAGGGACTCAGCTGTGTATTTTTGTGCTAGTGG---GACTAGCGGGAG--ATGAGCAGTTCTTCGGGCCAGGGACACGGCTCACCGTGCTAG	liver	ChILI_18
8247	0	TRBV13	TRBJ1-5	ASSLGPSNQPQH	GCCAGCAGCTTAGGTCCTAGCAATCAGCCCCAGCAT		759	688	0	1447	0.00038649	490	1	NA	1	NA	CCTTGGAGCTGGGGGACTCAGCCCTGTACTTCTGTGCCAGCAGCTTAGGTCCTAGCAATCAGCCCCAGCATTTTGGTGATGGGACTCGACTCTCCATCCTAG	CCTTGGAGCTGGGGGACTCAGCCCTGTACTTCTGTGCCAGCAGCTTAGG---TAGCAATCAGCCCCAGCATTTTGGTGATGGGACTCGACTCTCCATCCTAG	liver	ChILI_18
8248	0	TRBV24-1	TRBJ2-5	ATSPPGGETQY	GCCACCAGTCCCCCGGGGGGCGAGACCCAGTAC	TRBD2	474	966	0	1440	0.00038462	492	1	1	1	NA	CCCCAACCAGACAGCTCTTTACTTCTGTGCCACCAGTCCCCCGGGGGGCGAGACCCAGTACTTCGGGCCAGGCACGCGGCTCCTGGTGCTCG	CCCCAACCAGACAGCTCTTTACTTCTGTGCCACCAGT----CGGGGGG-GAGACCCAGTACTTCGGGCCAGGCACGCGGCTCCTGGTGCTCG	liver	ChILI_18
8249	0	TRBV4-2	TRBJ1-1	ASRQRTGGNTEAF	GCCAGCAGGCAGAGGACAGGGGGGAACACTGAAGCTTTC	TRBD1	907	523	0	1430	0.00038194	493	1	1	1	NA	GCAGCCAGAAGACTCGGCCCTGTATCTCTGTGCCAGCAGGCAGAGGACAGGGGGGAACACTGAAGCTTTCTTTGGACAAGGCACCAGACTCACAGTTGTAG	GCAGCCAGAAGACTCGGCCCTGTATCTCTGTGCCAGCAG-----GGACAGGGGGGAACACTGAAGCTTTCTTTGGACAAGGCACCAGACTCACAGTTGTAG	liver	ChILI_18
8250	0	TRBV7-2	TRBJ1-5	ASSWISNQPQH	GCCAGCAGTTGGATTTCCAATCAGCCCCAGCAT		276	1151	0	1427	0.00038114	494	1	NA	1	NA	CCAGCGCACACAGCAGGAGGACTCGGCCGTGTATCTCTGTGCCAGCAGTTGGATTTCCAATCAGCCCCAGCATTTTGGTGATGGGACTCGACTCTCCATCCTAG	CCAGCGCACACAGCAGGAGGACTCGGCCGTGTATCTCTGTGCCAGCAG---------CAATCAGCCCCAGCATTTTGGTGATGGGACTCGACTCTCCATCCTAG	liver	ChILI_18
8251	0	TRBV20-1	TRBJ2-1	SARDRLSGRYEQF	AGTGCTAGAGATCGTCTTAGCGGGAGATACGAGCAGTTC	TRBD2	668	754	0	1422	0.00037981	495	1	2	1	NA	GCCCATCCTGAAGACAGCAGCTTCTACATCTGCAGTGCTAGAGATCGTCTTAGCGGGAGATACGAGCAGTTCTTCGGGCCAGGGACACGGCTCACCGTGCTAG	GCCCATCCTGAAGACAGCAGCTTCTACATCTGCAGTGCTAGAGA------TAGCGGGAG----GAGCAGTTCTTCGGGCCAGGGACACGGCTCACCGTGCTAG	liver	ChILI_18
8252	0	TRBV29-1	TRBJ1-2	SVGASGSHSNYGYT	AGCGTCGGTGCCTCCGGGTCCCACTCTAACTATGGCTACACC		790	629	0	1419	0.00037901	496	1	NA	1	NA	GAGCCCTGAAGACAGCAGCATATATCTCTGCAGCGTCGGTGCCTCCGGGTCCCACTCTAACTATGGCTACACCTTCGGTTCGGGGACCAGGTTAACCGTTGTAG	GAGCCCTGAAGACAGCAGCATATATCTCTGCAGCGT--------------------CTAACTATGGCTACACCTTCGGTTCGGGGACCAGGTTAACCGTTGTAG	liver	ChILI_18
8253	0	TRBV29-1	TRBJ2-5	SVDGLAVHQETQY	AGCGTGGACGGACTAGCGGTACACCAAGAGACCCAGTAC	TRBD2	628	790	0	1418	0.00037874	497	1	1	1	NA	GAGCCCTGAAGACAGCAGCATATATCTCTGCAGCGTGGACGGACTAGCGGTACACCAAGAGACCCAGTACTTCGGGCCAGGCACGCGGCTCCTGGTGCTCG	GAGCCCTGAAGACAGCAGCATATATCTCTGCAGCGT----GGACTAGCGG---ACCAAGAGACCCAGTACTTCGGGCCAGGCACGCGGCTCCTGGTGCTCG	liver	ChILI_18
8254	0	TRBV2	TRBJ2-1	ASRGRQGAREQF	GCCAGCAGAGGAAGACAGGGGGCCAGAGAGCAGTTC	TRBD1	575	841	0	1416	0.00037821	498	1	1	1	NA	CCACAAAGCTGGAGGACTCAGCCATGTACTTCTGTGCCAGCAGAGGAAGACAGGGGGCCAGAGAGCAGTTCTTCGGGCCAGGGACACGGCTCACCGTGCTAG	CCACAAAGCTGGAGGACTCAGCCATGTACTTCTGTGCCAGCAG-----GACAGGGGGC----GAGCAGTTCTTCGGGCCAGGGACACGGCTCACCGTGCTAG	liver	ChILI_18
8255	0	TRBV19	TRBJ2-3	ASSIGLPGTGFKRQY	GCCAGTAGTATAGGTCTACCCGGGACAGGGTTCAAAAGGCAGTAT	TRBD1	1042	374	0	1416	0.00037821	498	1	1	1	NA	CGGCCCAAAAGAACCCGACAGCTTTCTATCTCTGTGCCAGTAGTATAGGTCTACCCGGGACAGGGTTCAAAAGGCAGTATTTTGGCCCAGGCACCCGGCTGACAGTGCTCG	CGGCCCAAAAGAACCCGACAGCTTTCTATCTCTGTGCCAGTAGTATAG--------GGGACAGGG--------GCAGTATTTTGGCCCAGGCACCCGGCTGACAGTGCTCG	liver	ChILI_18
8256	0	TRBV29-1	TRBJ2-7	SVAGTSGHYEQY	AGCGTCGCCGGGACTAGCGGCCACTACGAGCAGTAC	TRBD2	524	886	0	1410	0.0003766	500	1	1	1	NA	GAGCCCTGAAGACAGCAGCATATATCTCTGCAGCGTCGCCGGGACTAGCGGCCACTACGAGCAGTACTTCGGGCCGGGCACCAGGCTCACGGTCACAG	GAGCCCTGAAGACAGCAGCATATATCTCTGCAGCGT----GGGACTAGCGG---CTACGAGCAGTACTTCGGGCCGGGCACCAGGCTCACGGTCACAG	liver	ChILI_18
8257	0	TRBV28	TRBJ2-1	ASETRISYNEQF	GCCAGCGAGACTAGAATCTCCTACAATGAGCAGTTC	TRBD2	973	436	0	1409	0.00037634	501	1	1	1	NA	CCGCCAGCACCAACCAGACATCTATGTACCTCTGTGCCAGCGAGACTAGAATCTCCTACAATGAGCAGTTCTTCGGGCCAGGGACACGGCTCACCGTGCTAG	CCGCCAGCACCAACCAGACATCTATGTACCTCTGTGCCAGC--GACTAG---CTCCTACAATGAGCAGTTCTTCGGGCCAGGGACACGGCTCACCGTGCTAG	liver	ChILI_18
8258	0	TRBV7-2	TRBJ2-1	SSSLLAGWESSYNEQF	TCCAGCAGCTTATTGGCGGGCTGGGAGAGCTCCTACAATGAGCAGTTC	TRBD2	794	606	0.019	1400	0.00037393	502	1	1	1	NA	CCAGCGCACACAGCAGGAGGACTCGGCCGTGTATCTCTGTTCCAGCAGCTTATTGGCGGGCTGGGAGAGCTCCTACAATGAGCAGTTCTTCGGGCCAGGGACACGGCTCACCGTGCTAG	CCAGCGCACACAGCAGGAGGACTCGGCCGTGTATCTCTGTGCCAGCAGCTTA---GCGGG---------CTCCTACAATGAGCAGTTCTTCGGGCCAGGGACACGGCTCACCGTGCTAG	liver	ChILI_18
8259	0	TRBV9	TRBJ2-1	ASSARHRDEQF	GCCAGCAGCGCCAGGCACCGTGATGAGCAGTTC		853	546	0	1399	0.00037366	503	1	NA	1	NA	CTCTGGAGCTGGGGGACTCAGCTTTGTATTTCTGTGCCAGCAGCGCCAGGCACCGTGATGAGCAGTTCTTCGGGCCAGGGACACGGCTCACCGTGCTAG	CTCTGGAGCTGGGGGACTCAGCTTTGTATTTCTGTGCCAGCAGCG------------ATGAGCAGTTCTTCGGGCCAGGGACACGGCTCACCGTGCTAG	liver	ChILI_18
8260	0	TRBV7-8	TRBJ1-6	ASSLALGGRYNSPLH	GCCAGCAGCTTAGCGTTAGGGGGCCGTTATAATTCACCCCTCCAC	TRBD1	1338	53	0	1391	0.00037153	504	1	1	2	NA	CCAGCGCACACAGCAGGAGGACTCCGCCGTGTATCTCTGTGCCAGCAGCTTAGCGTTAGGGGGCCGTTATAATTCACCCCTCCACTTTGGGAACGGGACCAGGCTCACTGTGACAG	CCAGCGCACACAGCAGGAGGACTCCGCCGTGTATCTCTGTGCCAGCAGCTTAGC---AGGGGGC---TATAATTCACCCCTCCACTTTGGGAACGGGACCAGGCTCACTGTGACAG	liver	ChILI_18
8261	0	TRBV29-1	TRBJ2-3	SVFILGSTDTQY	AGCGTTTTTATTCTCGGGAGCACAGATACGCAGTAT	TRBD2	580	804	0	1384	0.00036966	505	1	2	1	NA	GAGCCCTGAAGACAGCAGCATATATCTCTGCAGCGTTTTTATTCTCGGGAGCACAGATACGCAGTATTTTGGCCCAGGCACCCGGCTGACAGTGCTCG	GAGCCCTGAAGACAGCAGCATATATCTCTGCAGCGTT--------CGGGAGCACAGATACGCAGTATTTTGGCCCAGGCACCCGGCTGACAGTGCTCG	liver	ChILI_18
8262	0	TRBV6-2	TRBJ2-1	ASSTGEGALNEQF	GCCAGCAGTACCGGGGAGGGGGCGCTTAATGAGCAGTTC	TRBD1	515	862	0	1377	0.00036779	506	1	1	1	NA	GCTCCCTCCCAAACATCTGTGTACTTCTGTGCCAGCAGTACCGGGGAGGGGGCGCTTAATGAGCAGTTCTTCGGGCCAGGGACACGGCTCACCGTGCTAG	GCTCCCTCCCAAACATCTGTGTACTTCTGTGCCAGCAGT-------AGGGGGC----AATGAGCAGTTCTTCGGGCCAGGGACACGGCTCACCGTGCTAG	liver	ChILI_18
8263	0	TRBV20-1	TRBJ2-1	SAREKRQF	AGTGCTAGAGAAAAGCGGCAGTTC	TRBD2	673	698	0	1371	0.00036619	507	1	1	1	NA	GCCCATCCTGAAGACAGCAGCTTCTACATCTGCAGTGCTAGAGAAAAGCGGCAGTTCTTCGGGCCAGGGACACGGCTCACCGTGCTAG	GCCCATCCTGAAGACAGCAGCTTCTACATCTGCAGTGCTAGAGA--AGCGGCAGTTCTTCGGGCCAGGGACACGGCTCACCGTGCTAG	liver	ChILI_18
8264	0	TRBV10-2	TRBJ2-1	ASSAGDNEQF	GCCAGCAGCGCAGGGGACAATGAGCAGTTT	TRBD1	772	598	0	1370	0.00036592	508	1	1	1	NA	ACCCGCTCCCAGACATCTGTGTATTTCTGCGCCAGCAGCGCAGGGGACAATGAGCAGTTTTTCGGGCCAGGGACACGGCTCACCGTGCTAG	ACCCGCTCCCAGACATCTGTGTATTTCTGCGCCAGCAG--CAGGGGACAATGAGCAGTTCTTCGGGCCAGGGACACGGCTCACCGTGCTAG	liver	ChILI_18
8265	0	TRBV5-3	TRBJ1-5	ARWRDTNQPQH	GCCAGATGGAGGGACACCAATCAGCCCCAGCAT	TRBD1	670	698	0	1368	0.00036538	509	1	1	1	NA	GGAGCTGGGGGACTCGGCCCTGTATCTCTGTGCCAGATGGAGGGACACCAATCAGCCCCAGCATTTTGGTGATGGGACTCGACTCTCCATCCTAG	GGAGCTGGGGGACTCGGCCCTGTATCTCTGTGCCAGA----GGGACA-CAATCAGCCCCAGCATTTTGGTGATGGGACTCGACTCTCCATCCTAG	liver	ChILI_18
8266	0	TRBV5-1	TRBJ2-3	ASRALGSGGTQY	GCAAGCAGGGCTCTGGGCTCTGGAGGAACGCAGTAT	TRBD2	791	574	0.026	1365	0.00036458	510	1	2	1	NA	GGAGCTGGGGGACTCGGCCCTTTATCTTTGCGCAAGCAGGGCTCTGGGCTCTGGAGGAACGCAGTATTTTGGCCCAGGCACCCGGCTGACAGTGCTCG	GGAGCTGGGGGACTCGGCCCTTTATCTTTGCGCCAGCAG-------------GGAGG-ACGCAGTATTTTGGCCCAGGCACCCGGCTGACAGTGCTCG	liver	ChILI_18
8267	0	TRBV15	TRBJ2-1	ATSSEPPLASEGNEQF	GCCACCAGCAGTGAACCCCCTCTGGCCTCAGAGGGCAATGAGCAGTTC	TRBD2	492	871	0	1363	0.00036405	511	1	2	1	NA	CACCAGGCCTGGGGGACACAGCCATGTACCTGTGTGCCACCAGCAGTGAACCCCCTCTGGCCTCAGAGGGCAATGAGCAGTTCTTCGGGCCAGGGACACGGCTCACCGTGCTAG	CACCAGGCCTGGGGGACACAGCCATGTACCTGTGTGCCACCAGCAG-------------------GAGGGCAATGAGCAGTTCTTCGGGCCAGGGACACGGCTCACCGTGCTAG	liver	ChILI_18
8268	0	TRBV5-1	TRBJ2-1	ASSLGLAGGNEQF	GCCAGCAGCTTGGGGCTAGCGGGAGGCAATGAGCAGTTC	TRBD2	757	605	0	1362	0.00036378	512	1	2	1	NA	GGAGCTGGGGGACTCGGCCCTTTATCTTTGCGCCAGCAGCTTGGGGCTAGCGGGAGGCAATGAGCAGTTCTTCGGGCCAGGGACACGGCTCACCGTGCTAG	GGAGCTGGGGGACTCGGCCCTTTATCTTTGCGCCAGCAGCTTGG--CTAGCGGGAGGCAATGAGCAGTTCTTCGGGCCAGGGACACGGCTCACCGTGCTAG	liver	ChILI_18
8269	0	TRBV28	TRBJ1-2	ASLNEFYGYT	GCCTCCCTCAACGAGTTCTATGGCTACACC		938	421	0	1359	0.00036298	513	1	NA	1	NA	CCGCCAGCACCAACCAGACATCTATGTACCTCTGTGCCTCCCTCAACGAGTTCTATGGCTACACCTTCGGTTCGGGGACCAGGTTAACCGTTGTAG	CCGCCAGCACCAACCAGACATCTATGTACCTCTGTGCC--------------CTATGGCTACACCTTCGGTTCGGGGACCAGGTTAACCGTTGTAG	liver	ChILI_18
8270	2	TRBV9	TRBJ2-2	ASSVSGPGELF	GCCAGCAGCGTTTCGGGACCCGGGGAGCTGTTT	TRBD1	683	671	0	1354	0.00036165	514	1	1	1	NA	CTCTGGAGCTGGGGGACTCAGCTTTGTATTTCTGTGCCAGCAGCGTTTCGGGACCCGGGGAGCTGTTTTTTGGAGAAGGCTCTAGGCTGACCGTACTGG	CTCTGGAGCTGGGGGACTCAGCTTTGTATTTCTGTGCCAGCAGCGT---GGGACCCGGGGAGCTGTTTTTTGGAGAAGGCTCTAGGCTGACCGTACTGG	liver	ChILI_18
8271	0	TRBV12-3	TRBJ1-2	ASSYYMIGYGYT	GCCAGCAGTTATTACATGATAGGCTATGGCTACACC		737	616	0	1353	0.00036138	515	1	NA	1	NA	CAGAACCCAGGGACTCAGCTGTGTACTTCTGTGCCAGCAGTTATTACATGATAGGCTATGGCTACACCTTCGGTTCGGGGACCAGGTTAACCGTTGTAG	CAGAACCCAGGGACTCAGCTGTGTACTTCTGTGCCAGCAGTT-------------CTATGGCTACACCTTCGGTTCGGGGACCAGGTTAACCGTTGTAG	liver	ChILI_18
8272	0	TRBV5-1	TRBJ2-5	ASSLEGDGTQY	GCCAGCAGCTTGGAGGGGGACGGGACCCAGTAC	TRBD1	718	634	0	1352	0.00036111	516	1	1	1	NA	GGAGCTGGGGGACTCGGCCCTTTATCTTTGCGCCAGCAGCTTGGAGGGGGACGGGACCCAGTACTTCGGGCCAGGCACGCGGCTCCTGGTGCTCG	GGAGCTGGGGGACTCGGCCCTTTATCTTTGCGCCAGCAGCTTGGAGGGGG----GACCCAGTACTTCGGGCCAGGCACGCGGCTCCTGGTGCTCG	liver	ChILI_18
8273	0	TRBV19	TRBJ2-1	ASSITAGGDNEQF	GCCAGTAGTATTACAGCGGGGGGAGACAATGAGCAGTTC	TRBD2	854	498	0	1352	0.00036111	516	1	1	1	NA	CGGCCCAAAAGAACCCGACAGCTTTCTATCTCTGTGCCAGTAGTATTACAGCGGGGGGAGACAATGAGCAGTTCTTCGGGCCAGGGACACGGCTCACCGTGCTAG	CGGCCCAAAAGAACCCGACAGCTTTCTATCTCTGTGCCAGTAGTAT---AGCGGGGGG--ACAATGAGCAGTTCTTCGGGCCAGGGACACGGCTCACCGTGCTAG	liver	ChILI_18
8274	0	TRBV10-2	TRBJ2-7	ASKTAGSNEQY	GCCAGCAAGACGGCAGGGAGCAACGAGCAGTAC	TRBD1	590	753	0	1343	0.00035871	518	1	1	1	NA	ACCCGCTCCCAGACATCTGTGTATTTCTGCGCCAGCAAGACGGCAGGGAGCAACGAGCAGTACTTCGGGCCGGGCACCAGGCTCACGGTCACAG	ACCCGCTCCCAGACATCTGTGTATTTCTGCGCCAGCA------CAGGG----ACGAGCAGTACTTCGGGCCGGGCACCAGGCTCACGGTCACAG	liver	ChILI_18
8275	0	TRBV6-5	TRBJ2-6	VSSSYETIQGSGANVLT	GTCAGCAGTTCATACGAAACCATCCAGGGATCAGGGGCCAACGTCCTGACT	TRBD1	542	800	0.025	1342	0.00035844	519	1	1	1	NA	GCTCCCTCCCAGACATCTGTGTACTTCTGTGTCAGCAGTTCATACGAAACCATCCAGGGATCAGGGGCCAACGTCCTGACTTTCGGGGCCGGCAGCAGGCTGACCGTGCTGG	GCTCCCTCCCAGACATCTGTGTACTTCTGTGCCAGCAGTT--------------CAGGG----GGGGCCAACGTCCTGACTTTCGGGGCCGGCAGCAGGCTGACCGTGCTGG	liver	ChILI_18
8276	0	TRBV6-2	TRBJ2-1	ASSYGTKYNEQF	GCCAGCAGTTACGGGACAAAATACAATGAGCAGTTC	TRBD1	567	771	0	1338	0.00035737	520	1	1	1	NA	GCTCCCTCCCAAACATCTGTGTACTTCTGTGCCAGCAGTTACGGGACAAAATACAATGAGCAGTTCTTCGGGCCAGGGACACGGCTCACCGTGCTA	GCTCCCTCCCAAACATCTGTGTACTTCTGTGCCAGCAGTTACGGGACA---TACAATGAGCAGTTCTTCGGGCCAGGGACACGGCTCACCGTGCTA	liver	ChILI_18
8277	0	TRBV6-4	TRBJ1-6	ASSEQADGNSPLH	GCCAGCAGTGAACAGGCGGACGGAAATTCACCCCTCCAC	TRBD1	690	646	0	1336	0.00035684	521	1	1	2	NA	GGCGTCTGCTGTACCCTCTCAGACATCTGTGTACTTCTGTGCCAGCAGTGAACAGGCGGACGGAAATTCACCCCTCCACTTTGGGAACGGGACCAGGCTCACTGTGACAG	GGCGTCTGCTGTACCCTCTCAGACATCTGTGTACTTCTGTGCCAGCAGTGAACAGG--------AATTCACCCCTCCACTTTGGGAACGGGACCAGGCTCACTGTGACAG	liver	ChILI_18
8278	12	TRBV5-1	TRBJ2-3	ASSLYRETDTQY	GCCAGCAGCCTCTATCGGGAAACAGATACGCAGTAT	TRBD2	808	528	0.025	1336	0.00035684	521	1	2	1	NA	GGAGCTGGGGGACTCGCCCCTTTATCTTTGCGCCAGCAGCCTCTATCGGGAAACAGATACGCAGTATTTTGGCCCAGGCACCCGGCTGACAGTGCTCG	GGAGCTGGGGGACTCGGCCCTTTATCTTTGCGCCAGCAGC------CGGGA-ACAGATACGCAGTATTTTGGCCCAGGCACCCGGCTGACAGTGCTCG	liver	ChILI_18
8279	0	TRBV12-3	TRBJ1-5	ASRGRNQPQH	GCCAGCAGGGGCCGCAATCAGCCCCAGCAT	TRBD1	508	827	0	1335	0.00035657	523	1	1	1	NA	CAGAACCCAGGGACTCAGCTGTGTACTTCTGTGCCAGCAGGGGCCGCAATCAGCCCCAGCATTTTGGTGATGGGACTCGACTCTCCATCCTAG	CAGAACCCAGGGACTCAGCTGTGTACTTCTGTGCCAGCAGGGG--GCAATCAGCCCCAGCATTTTGGTGATGGGACTCGACTCTCCATCCTAG	liver	ChILI_18
8280	0	TRBV9	TRBJ2-1	ASTGDRGLRDEQF	GCCAGCACCGGAGACAGGGGGCTTCGGGATGAGCAGTTC	TRBD1	755	579	0	1334	0.0003563	524	1	1	1	NA	CTCTGGAGCTGGGGGACTCAGCTTTGTATTTCTGTGCCAGCACCGGAGACAGGGGGCTTCGGGATGAGCAGTTCTTCGGGCCAGGGACACGGCTCACCGTGCTAG	CTCTGGAGCTGGGGGACTCAGCTTTGTATTTCTGTGCCAGCA-----GACAGGGGGC------ATGAGCAGTTCTTCGGGCCAGGGACACGGCTCACCGTGCTAG	liver	ChILI_18
8281	0	TRBV20-1	TRBJ2-1	SATAVPSSYNEQF	AGCGCTACTGCCGTCCCAAGCTCCTACAATGAGCAGTTC		644	690	0	1334	0.0003563	524	1	NA	1	NA	GCCCATCCTGAAGACAGCAGCTTCTACATCTGCAGCGCTACTGCCGTCCCAAGCTCCTACAATGAGCAGTTCTTCGGGCCAGGGACACGGCTCACCGTGCTAG	GCCCATCCTGAAGACAGCAGCTTCTACATCTGCAG------------------CTCCTACAATGAGCAGTTCTTCGGGCCAGGGACACGGCTCACCGTGCTAG	liver	ChILI_18
8282	0	TRBV7-3	TRBJ2-1	ASSLTMGNEQF	GCCAGCAGCTTAACGATGGGGAACGAGCAGTTC		780	551	0	1331	0.0003555	526	1	NA	1	NA	CCAGCGCACAGAGCGGGGGGACTCAGCCGTGTATCTCTGTGCCAGCAGCTTAACGATGGGGAACGAGCAGTTCTTCGGGCCAGGGACACGGCTCACCGTGCTAG	CCAGCGCACAGAGCGGGGGGACTCAGCCGTGTATCTCTGTGCCAGCAGCTTAAC----------GAGCAGTTCTTCGGGCCAGGGACACGGCTCACCGTGCTAG	liver	ChILI_18
8283	0	TRBV2	TRBJ2-1	ASSETGTRSGSEQF	GCCAGCAGTGAAACGGGGACTAGGAGTGGAAGTGAGCAGTTC	TRBD2	599	729	0	1328	0.0003547	527	1	1	1	NA	CCACAAAGCTGGAGGACTCAGCCATGTACTTCTGTGCCAGCAGTGAAACGGGGACTAGGAGTGGAAGTGAGCAGTTCTTCGGGCCAGGGACACGGCTCACCGTGCTAG	CCACAAAGCTGGAGGACTCAGCCATGTACTTCTGTGCCAGCAGTGAA---GGGACTAG---------TGAGCAGTTCTTCGGGCCAGGGACACGGCTCACCGTGCTAG	liver	ChILI_18
8284	0	TRBV29-1	TRBJ2-1	SVTTIDNEQF	AGCGTAACGACAATCGACAATGAGCAGTTC		610	718	0	1328	0.0003547	527	1	NA	1	NA	GAGCCCTGAAGACAGCAGCATATATCTCTGCAGCGTAACGACAATCGACAATGAGCAGTTCTTCGGGCCAGGGACACGGCTCACCGTGCTAG	GAGCCCTGAAGACAGCAGCATATATCTCTGCAGCGT-----------ACAATGAGCAGTTCTTCGGGCCAGGGACACGGCTCACCGTGCTAG	liver	ChILI_18
8285	0	TRBV9	TRBJ2-1	ASSVDGRASNEQF	GCCAGCAGCGTAGACGGGAGGGCCTCCAATGAGCAGTTC	TRBD2	742	585	0	1327	0.00035443	529	1	2	1	NA	CTCTGGAGCTGGGGGACTCAGCTTTGTATTTCTGTGCCAGCAGCGTAGACGGGAGGGCCTCCAATGAGCAGTTCTTCGGGCCAGGGACACGGCTCACCGTGCTAG	CTCTGGAGCTGGGGGACTCAGCTTTGTATTTCTGTGCCAGCAGCGTAG-CGGGAGGG----CAATGAGCAGTTCTTCGGGCCAGGGACACGGCTCACCGTGCTAG	liver	ChILI_18
8286	0	TRBV12-3	TRBJ2-1	ASSFGTGRYNEQF	GCCAGCAGTTTCGGGACAGGGAGATACAATGAGCAGTTC	TRBD1	615	711	0	1326	0.00035417	530	1	1	1	NA	CAGAACCCAGGGACTCAGCTGTGTACTTCTGTGCCAGCAGTTTCGGGACAGGGAGATACAATGAGCAGTTCTTCGGGCCAGGGACACGGCTCACCGTGCTAG	CAGAACCCAGGGACTCAGCTGTGTACTTCTGTGCCAGCAGTTT-GGGACAGGG---TACAATGAGCAGTTCTTCGGGCCAGGGACACGGCTCACCGTGCTAG	liver	ChILI_18
8287	0	TRBV12-3	TRBJ1-3	ASSLVGNTIY	GCCAGCAGTTTAGTCGGAAACACCATATAT		626	698	0	1324	0.00035363	531	1	NA	1	NA	CAGAACCCAGGGACTCAGCTGTGTACTTCTGTGCCAGCAGTTTAGTCGGAAACACCATATATTTTGGAGAGGGAAGTTGGCTCACTGTTGTAG	CAGAACCCAGGGACTCAGCTGTGTACTTCTGTGCCAGCAGTTTAG--GGAAACACCATATATTTTGGAGAGGGAAGTTGGCTCACTGTTGTAG	liver	ChILI_18
8288	0	TRBV28	TRBJ1-1	ASSFNPITEAF	GCCAGCAGCTTCAACCCAATCACTGAAGCTTTC		819	503	0	1322	0.0003531	532	1	NA	1	NA	CCGCCAGCACCAACCAGACATCTATGTACCTCTGTGCCAGCAGCTTCAACCCAATCACTGAAGCTTTCTTTGGACAAGGCACCAGACTCACAGTTGTAG	CCGCCAGCACCAACCAGACATCTATGTACCTCTGTGCCAGCAG------------CACTGAAGCTTTCTTTGGACAAGGCACCAGACTCACAGTTGTAG	liver	ChILI_18
8289	0	TRBV6-1	TRBJ2-1	ASSRMGGLGSYNEQF	GCCAGCAGCAGAATGGGCGGTCTTGGCTCCTACAATGAGCAGTTC		766	555	0	1321	0.00035283	533	1	NA	1	NA	CGGCTGCTCCCTCCCAGACATCTGTGTACTTCTGTGCCAGCAGCAGAATGGGCGGTCTTGGCTCCTACAATGAGCAGTTCTTCGGGCCAGGGACACGGCTCACCGTGCTAG	CGGCTGCTCCCTCCCAGACATCTGTGTACTTCTGTGCCAGCAG------------------CTCCTACAATGAGCAGTTCTTCGGGCCAGGGACACGGCTCACCGTGCTAG	liver	ChILI_18
8290	0	TRBV6-2	TRBJ2-1	ASSYPLIEQF	GCCAGCAGTTACCCACTTATTGAGCAGTTC		524	796	0	1320	0.00035256	534	1	NA	1	NA	GCTCCCTCCCAAACATCTGTGTACTTCTGTGCCAGCAGTTACCCACTTATTGAGCAGTTCTTCGGGCCAGGGACACGGCTCACCGTGCTAG	GCTCCCTCCCAAACATCTGTGTACTTCTGTGCCAGCAGTTAC--------TGAGCAGTTCTTCGGGCCAGGGACACGGCTCACCGTGCTAG	liver	ChILI_18
8291	0	TRBV29-1	TRBJ1-2	SAGTAANYGYT	AGCGCAGGGACAGCCGCTAACTATGGCTACACC	TRBD1	624	695	0	1319	0.0003523	535	3	1	1	NA	GAGCCCTGAAGACAGCAGCATATATCTCTGCAGCGCAGGGACAGCCGCTAACTATGGCTACACCTTCGGTTCGGGGACCAGGTTAACCGTTGTAG	GAGCCCTGAAGACAGCAGCATATATCTCTGCAGCGC-GGGACAG---CTAACTATGGCTACACCTTCGGTTCGGGGACCAGGTTAACCGTTGTAG	liver	ChILI_18
8292	0	TRBV7-8	TRBJ1-5	ASSPDSFVNQPQH	GCCAGCAGTCCGGACAGTTTCGTTAATCAGCCCCAGCAT	TRBD1	1201	116	0	1317	0.00035176	536	1	1	1	NA	CCAGCGCACACAGCAGGAGGACTCCGCCGTGTATCTCTGTGCCAGCAGTCCGGACAGTTTCGTTAATCAGCCCCAGCATTTTGGTGATGGGACTCGACTCTCCATCCTAG	CCAGCGCACACAGCAGGAGGACTCCGCCGTGTATCTCTGTGCCAGCAG---GGACAG-------AATCAGCCCCAGCATTTTGGTGATGGGACTCGACTCTCCATCCTAG	liver	ChILI_18
8293	0	TRBV29-1	TRBJ1-2	SAGTGYGYT	AGCGCCGGGACAGGCTATGGCTACACC	TRBD1	729	588	0	1317	0.00035176	536	3	1	1	NA	GAGCCCTGAAGACAGCAGCATATATCTCTGCAGCGCCGGGACAGGCTATGGCTACACCTTCGGTTCGGGGACCAGGTTAACCGTTGTAG	GAGCCCTGAAGACAGCAGCATATATCTCTGCAGCGC-GGGACAGGCTATGGCTACACCTTCGGTTCGGGGACCAGGTTAACCGTTGTAG	liver	ChILI_18
8294	0	TRBV28	TRBJ2-1	ASRGALSSYNEQF	GCCAGCCGAGGGGCTTTAAGCTCCTACAATGAGCAGTTC	TRBD2	918	396	0	1314	0.00035096	538	1	2	1	NA	CCGCCAGCACCAACCAGACATCTATGTACCTCTGTGCCAGCCGAGGGGCTTTAAGCTCCTACAATGAGCAGTTCTTCGGGCCAGGGACACGGCTCACCGTGCTAG	CCGCCAGCACCAACCAGACATCTATGTACCTCTGTGCCAGC-GAGGG--------CTCCTACAATGAGCAGTTCTTCGGGCCAGGGACACGGCTCACCGTGCTAG	liver	ChILI_18
8295	0	TRBV29-1	TRBJ1-3	SALEVSGNTIY	AGCGCCTTAGAAGTGTCTGGAAACACCATATAT		717	595	0	1312	0.00035043	539	3	NA	1	NA	GAGCCCTGAAGACAGCAGCATATATCTCTGCAGCGCCTTAGAAGTGTCTGGAAACACCATATATTTTGGAGAGGGAAGTTGGCTCACTGTTGTAG	GAGCCCTGAAGACAGCAGCATATATCTCTGCAGCGC----------TCTGGAAACACCATATATTTTGGAGAGGGAAGTTGGCTCACTGTTGTAG	liver	ChILI_18
8296	0	TRBV5-1	TRBJ2-1	ASSTTGTGLNEQF	GCCAGCAGTACTACCGGGACAGGCCTCAATGAGCAGTTC	TRBD1	688	621	0	1309	0.00034963	540	1	1	1	NA	GGAGCTGGGGGACTCGGCCCTTTATCTTTGCGCCAGCAGTACTACCGGGACAGGCCTCAATGAGCAGTTCTTCGGGCCAGGGACACGGCTCACCGTGCTAG	GGAGCTGGGGGACTCGGCCCTTTATCTTTGCGCCAGCAG-------GGGACAGG---CAATGAGCAGTTCTTCGGGCCAGGGACACGGCTCACCGTGCTAG	liver	ChILI_18
8297	0	TRBV4-1	TRBJ1-2	ASSQATGEENYGYT	GCCAGCAGCCAGGCAACAGGGGAAGAAAACTATGGCTACACC	TRBD1	797	511	0	1308	0.00034936	541	1	1	1	NA	GCAGCCAGAAGACTCAGCCCTGTATCTCTGCGCCAGCAGCCAGGCAACAGGGGAAGAAAACTATGGCTACACCTTCGGTTCGGGGACCAGGTTAACCGTTGTAG	GCAGCCAGAAGACTCAGCCCTGTATCTCTGCGCCAGCAGCCA----ACAGGGG-----AACTATGGCTACACCTTCGGTTCGGGGACCAGGTTAACCGTTGTAG	liver	ChILI_18
8298	0	TRBV4-1	TRBJ2-1	ASSQQGLAGDNEQF	GCCAGCAGCCAGCAGGGACTAGCGGGAGACAATGAGCAGTTC	TRBD2	728	570	0	1298	0.00034669	542	1	2	1	NA	GCAGCCAGAAGACTCAGCCCTGTATCTCTGCGCCAGCAGCCAGCAGGGACTAGCGGGAGACAATGAGCAGTTCTTCGGGCCAGGGACACGGCTCACCGTGCTAG	GCAGCCAGAAGACTCAGCCCTGTATCTCTGCGCCAGCAGCCA---GGGACTAGCGGGAGACAATGAGCAGTTCTTCGGGCCAGGGACACGGCTCACCGTGCTAG	liver	ChILI_18
8299	0	TRBV20-1	TRBJ2-6	SAPRGHSGVNVLT	AGTGCCCCTAGGGGGCACTCCGGGGTCAACGTCCTGACT	TRBD1	692	601	0	1293	0.00034535	543	1	1	1	NA	GCCCATCCTGAAGACAGCAGCTTCTACATCTGCAGTGCCCCTAGGGGGCACTCCGGGGTCAACGTCCTGACTTTCGGGGCCGGCAGCAGGCTGACCGTGCTGG	GCCCATCCTGAAGACAGCAGCTTCTACATCTGCAGTGC----AGGGGGC-----GGGGCCAACGTCCTGACTTTCGGGGCCGGCAGCAGGCTGACCGTGCTGG	liver	ChILI_18
8300	0	TRBV5-5	TRBJ2-2	ASSLVANTGELF	GCCAGCAGCTTGGTCGCGAACACCGGGGAGCTGTTT		546	743	0	1289	0.00034428	544	1	NA	1	NA	GCTGGGGGACTCGGCCCTGTATCTCTGTGCCAGCAGCTTGGTCGCGAACACCGGGGAGCTGTTTTTTGGAGAAGGCTCTAGGCTGACCGTACTGG	GCTGGGGGACTCGGCCCTGTATCTCTGTGCCAGCAGCTTGG---CGAACACCGGGGAGCTGTTTTTTGGAGAAGGCTCTAGGCTGACCGTACTGG	liver	ChILI_18
8301	0	TRBV6-2	TRBJ2-1	ASSQGEQF	GCCAGCAGCCAAGGGGAGCAGTTC	TRBD1	511	768	0	1279	0.00034161	545	1	1	1	NA	GCTCCCTCCCAAACATCTGTGTACTTCTGTGCCAGCAGCCAAGGGGAGCAGTTCTTCGGGCCAGGGACACGGCTCACCGTGCTAG	GCTCCCTCCCAAACATCTGTGTACTTCTGTGCCAGCAG---AGGGGAGCAGTTCTTCGGGCCAGGGACACGGCTCACCGTGCTAG	liver	ChILI_18
8302	0	TRBV7-9	TRBJ1-1	ASSLLVQGKVSLEAF	GCCAGCAGCCTTCTTGTGCAGGGGAAGGTTTCCTTGGAAGCTTTC	TRBD1	970	304	0	1274	0.00034028	546	1	1	1	NA	CCAGCGCACAGAGCAGGGGGACTCGGCCATGTATCTCTGTGCCAGCAGCCTTCTTGTGCAGGGGAAGGTTTCCTTGGAAGCTTTCTTTGGACAAGGCACCAGACTCACAGTTGTAG	CCAGCGCACAGAGCAGGGGGACTCGGCCATGTATCTCTGTGCCAGCAGC---------CAGGGG------------GAAGCTTTCTTTGGACAAGGCACCAGACTCACAGTTGTAG	liver	ChILI_18
8303	0	TRBV20-1	TRBJ2-1	SARLAGSNEQF	AGTGCTAGGCTAGCAGGGTCCAATGAGCAGTTC	TRBD2	578	694	0	1272	0.00033974	547	1	1	1	NA	GCCCATCCTGAAGACAGCAGCTTCTACATCTGCAGTGCTAGGCTAGCAGGGTCCAATGAGCAGTTCTTCGGGCCAGGGACACGGCTCACCGTGCTAG	GCCCATCCTGAAGACAGCAGCTTCTACATCTGCAGTGCTAG-CTAGC------CAATGAGCAGTTCTTCGGGCCAGGGACACGGCTCACCGTGCTAG	liver	ChILI_18
8304	0	TRBV4-3	TRBJ1-2	ASSQAWGLGIYGYT	GCCAGCAGCCAAGCCTGGGGCCTCGGGATCTATGGCTACACC	TRBD1	923	342	0	1265	0.00033787	548	1	1	1	NA	GCAGCCAGAAGACTCGGCCCTGTATCTCTGCGCCAGCAGCCAAGCCTGGGGCCTCGGGATCTATGGCTACACCTTCGGTTCGGGGACCAGGTTAACCGTTGTAG	GCAGCCAGAAGACTCGGCCCTGTATCTCTGCGCCAGCAGCCAAG---GGGGC--------CTATGGCTACACCTTCGGTTCGGGGACCAGGTTAACCGTTGTAG	liver	ChILI_18
8305	0	TRBV7-8	TRBJ2-5	ASSHVPQETQY	GCCAGCAGCCACGTGCCCCAAGAGACCCAGTAC	TRBD1	724	529	0	1253	0.00033467	549	3	1	1	NA	CCAGCGCACACAGCAGGAGGACTCCGCCGTGTATCTCTGTGCCAGCAGCCACGTGCCCCAAGAGACCCAGTACTTCGGGCCAGGCACGCGGCTCCTGGTGCTCG	CCAGCGCACACAGCAGGAGGACTCCGCCGTGTATCTCTGTGCCAGCAGCC----GCCCCAAGAGACCCAGTACTTCGGGCCAGGCACGCGGCTCCTGGTGCTCG	liver	ChILI_18
8306	0	TRBV5-5	TRBJ2-1	ASSSAGMGLGEQF	GCCAGCAGCTCGGCAGGGATGGGACTGGGTGAGCAGTTC	TRBD2	480	772	0	1252	0.0003344	550	1	1	1	NA	GCTGGGGGACTCGGCCCTGTATCTCTGTGCCAGCAGCTCGGCAGGGATGGGACTGGGTGAGCAGTTCTTCGGGCCAGGGACACGGCTCACCGTGCTAG	GCTGGGGGACTCGGCCCTGTATCTCTGTGCCAGCAGCT----------GGGACT---TGAGCAGTTCTTCGGGCCAGGGACACGGCTCACCGTGCTAG	liver	ChILI_18
8307	0	TRBV9	TRBJ2-2	ASSARTGELF	GCCAGCAGCGCCCGAACCGGGGAGCTGTTT		642	609	0	1251	0.00033413	551	1	NA	1	NA	CTCTGGAGCTGGGGGACTCAGCTTTGTATTTCTGTGCCAGCAGCGCCCGAACCGGGGAGCTGTTTTTTGGAGAAGGCTCTAGGCTGACCGTACTGG	CTCTGGAGCTGGGGGACTCAGCTTTGTATTTCTGTGCCAGCAGCG-----ACCGGGGAGCTGTTTTTTGGAGAAGGCTCTAGGCTGACCGTACTGG	liver	ChILI_18
8308	0	TRBV12-3	TRBJ2-3	ASSPAMGPDTQY	GCCAGCAGCCCGGCCATGGGTCCAGATACGCAGTAT		660	585	0	1245	0.00033253	552	1	NA	1	NA	CAGAACCCAGGGACTCAGCTGTGTACTTCTGTGCCAGCAGCCCGGCCATGGGTCCAGATACGCAGTATTTTGGCCCAGGCACCCGGCTGACAGTGCTCG	CAGAACCCAGGGACTCAGCTGTGTACTTCTGTGCCAGCAG--------------CAGATACGCAGTATTTTGGCCCAGGCACCCGGCTGACAGTGCTCG	liver	ChILI_18
8309	0	TRBV5-1	TRBJ1-1	ASSSQTGSTEAF	GCCAGCAGCTCGCAGACAGGGTCCACTGAAGCTTTC	TRBD1	713	519	0	1232	0.00032906	553	1	1	1	NA	GGAGCTGGGGGACTCGGCCCTTTATCTTTGCGCCAGCAGCTCGCAGACAGGGTCCACTGAAGCTTTCTTTGGACAAGGCACCAGACTCACAGTTGTAG	GGAGCTGGGGGACTCGGCCCTTTATCTTTGCGCCAGCAGCT----GACAGGG--CACTGAAGCTTTCTTTGGACAAGGCACCAGACTCACAGTTGTAG	liver	ChILI_18
8310	0	TRBV29-1	TRBJ1-6	SVGLPGSPLH	AGCGTCGGACTGCCCGGGTCACCCCTCCAC	TRBD2	664	563	0	1227	0.00032772	554	1	1	2	NA	GAGCCCTGAAGACAGCAGCATATATCTCTGCAGCGTCGGACTGCCCGGGTCACCCCTCCACTTTGGGAACGGGACCAGGCTCACTGTGACAG	GAGCCCTGAAGACAGCAGCATATATCTCTGCAGCGT-GGACT-------TCACCCCTCCACTTTGGGAACGGGACCAGGCTCACTGTGACAG	liver	ChILI_18
8311	0	TRBV29-1	TRBJ2-1	SVLGQGLHEQF	AGCGTCCTGGGACAGGGGTTGCATGAGCAGTTC	TRBD1	542	682	0	1224	0.00032692	555	1	1	1	NA	GAGCCCTGAAGACAGCAGCATATATCTCTGCAGCGTCCTGGGACAGGGGTTGCATGAGCAGTTCTTCGGGCCAGGGACACGGCTCACCGTGCTAG	GAGCCCTGAAGACAGCAGCATATATCTCTGCAGCGT---GGGACAGGGG----ATGAGCAGTTCTTCGGGCCAGGGACACGGCTCACCGTGCTAG	liver	ChILI_18
8312	0	TRBV20-1	TRBJ2-1	SALTPQGTEQF	AGTGCTCTTACTCCACAGGGGACTGAGCAGTTC	TRBD1	601	619	0	1220	0.00032585	556	1	1	1	NA	GCCCATCCTGAAGACAGCAGCTTCTACATCTGCAGTGCTCTTACTCCACAGGGGACTGAGCAGTTCTTCGGGCCAGGGACACGGCTCACCGTGCTAG	GCCCATCCTGAAGACAGCAGCTTCTACATCTGCAGTGCT--------ACAGGGG--TGAGCAGTTCTTCGGGCCAGGGACACGGCTCACCGTGCTAG	liver	ChILI_18
8313	0	TRBV12-3	TRBJ2-6	ASSETELSGANVLT	GCCAGCAGTGAGACAGAACTCTCTGGGGCCAACGTCCTGACT	TRBD1	664	552	0	1216	0.00032479	557	1	1	1	NA	CAGAACCCAGGGACTCAGCTGTGTACTTCTGTGCCAGCAGTGAGACAGAACTCTCTGGGGCCAACGTCCTGACTTTCGGGGCCGGCAGCAGGCTGACCGTGCTGG	CAGAACCCAGGGACTCAGCTGTGTACTTCTGTGCCAGCAGT--GACAG----CTCTGGGGCCAACGTCCTGACTTTCGGGGCCGGCAGCAGGCTGACCGTGCTGG	liver	ChILI_18
8314	0	TRBV3-1	TRBJ2-1	ASSQNNEQF	GCCAGCAGCCAGAACAATGAGCAGTTC		662	553	0	1215	0.00032452	558	1	NA	1	NA	GGAGCTTGGTGACTCTGCTGTGTATTTCTGTGCCAGCAGCCAGAACAATGAGCAGTTCTTTGGGCCAGGGACACGGCTCACCGTGCTAG	GGAGCTTGGTGACTCTGCTGTGTATTTCTGTGCCAGCAGCCA--ACAATGAGCAGTTCTTCGGGCCAGGGACACGGCTCACCGTGCTAG	liver	ChILI_18
8315	0	TRBV2	TRBJ1-3	ASSEALQGGGNTIY	GCCAGCAGTGAAGCGCTTCAGGGGGGCGGAAACACCATATAT	TRBD1	592	617	0	1209	0.00032292	559	1	1	1	NA	CCACAAAGCTGGAGGACTCAGCCATGTACTTCTGTGCCAGCAGTGAAGCGCTTCAGGGGGGCGGAAACACCATATATTTTGGAGAGGGAAGTTGGCTCACTGTTGTAG	CCACAAAGCTGGAGGACTCAGCCATGTACTTCTGTGCCAGCAGTGAAGC----CAGGGGG--GGAAACACCATATATTTTGGAGAGGGAAGTTGGCTCACTGTTGTAG	liver	ChILI_18
8316	0	TRBV28	TRBJ2-3	AASPIRTDTQY	GCAGCCAGCCCAATCCGCACAGATACGCAGTAT		666	540	0	1206	0.00032212	560	1	NA	1	NA	CCGCCAGCACCAACCAGACATCTATGTACCTCTGTGCAGCCAGCCCAATCCGCACAGATACGCAGTATTTTGGCCCAGGCACCCGGCTGACAGTGCTCG	CCGCCAGCACCAACCAGACATCTATGTACCTCTGTGC--------------GCACAGATACGCAGTATTTTGGCCCAGGCACCCGGCTGACAGTGCTCG	liver	ChILI_18
8317	0	TRBV9	TRBJ1-2	ASSGDPGQNTNYGYT	GCCAGCAGCGGAGATCCGGGACAGAATACTAACTATGGCTACACC	TRBD1	768	436	0	1204	0.00032158	561	1	1	1	NA	CTCTGGAGCTGGGGGACTCAGCTTTGTATTTCTGTGCCAGCAGCGGAGATCCGGGACAGAATACTAACTATGGCTACACCTTCGGTTCGGGGACCAGGTTAACCGTTGTAG	CTCTGGAGCTGGGGGACTCAGCTTTGTATTTCTGTGCCAGCAGCG-------GGGACAG----CTAACTATGGCTACACCTTCGGTTCGGGGACCAGGTTAACCGTTGTAG	liver	ChILI_18
8318	0	TRBV29-1	TRBJ2-5	SVEDPRRERETQY	AGCGTTGAAGATCCTAGGCGGGAGAGGGAGACCCAGTAC	TRBD2	604	598	0	1202	0.00032105	562	1	2	1	NA	GAGCCCTGAAGACAGCAGCATATATCTCTGCAGCGTTGAAGATCCTAGGCGGGAGAGGGAGACCCAGTACTTCGGGCCAGGCACGCGGCTCCTGGTGCTCG	GAGCCCTGAAGACAGCAGCATATATCTCTGCAGCGTTGAAGA------GCGGGAG---GAGACCCAGTACTTCGGGCCAGGCACGCGGCTCCTGGTGCTCG	liver	ChILI_18
8319	0	TRBV29-1	TRBJ1-3	SVEAESGNTIY	AGCGTTGAAGCTGAATCCGGAAACACCATATAT		654	546	0	1200	0.00032051	563	1	NA	1	NA	GAGCCCTGAAGACAGCAGCATATATCTCTGCAGCGTTGAAGCTGAATCCGGAAACACCATATATTTTGGAGAGGGAAGTTGGCTCACTGTTGTAG	GAGCCCTGAAGACAGCAGCATATATCTCTGCAGCGTTGAAG--------GGAAACACCATATATTTTGGAGAGGGAAGTTGGCTCACTGTTGTAG	liver	ChILI_18
8320	0	TRBV7-2	TRBJ2-3	ASSLEGGGTDTQY	GCCAGCAGCTTAGAAGGCGGGGGGACAGATACGCAGTAT	TRBD2	762	437	0	1199	0.00032025	564	1	1	1	NA	CCAGCGCACACAGCAGGAGGACTCGGCCGTGTATCTCTGTGCCAGCAGCTTAGAAGGCGGGGGGACAGATACGCAGTATTTTGGCCCAGGCACCCGGCTGACAGTGCTCG	CCAGCGCACACAGCAGGAGGACTCGGCCGTGTATCTCTGTGCCAGCAGCTTAG---GCGGGGGGACAGATACGCAGTATTTTGGCCCAGGCACCCGGCTGACAGTGCTCG	liver	ChILI_18
8321	0	TRBV18	TRBJ2-1	ASSPGTPNEQF	GCCAGCTCACCTGGGACGCCCAATGAGCAGTTC	TRBD2	726	467	0	1193	0.00031864	565	1	1	1	NA	GCGAGGAGATTCGGCAGCTTATTTCTGTGCCAGCTCACCTGGGACGCCCAATGAGCAGTTCTTCGGGCCAGGGACACGGCTCACCGTGCTA	GCGAGGAGATTCGGCAGCTTATTTCTGTGCCAGCTCACC-GGGAC---CAATGAGCAGTTCTTCGGGCCAGGGACACGGCTCACCGTGCTA	liver	ChILI_18
8322	0	TRBV14	TRBJ2-3	ASSQGGTQY	GCCAGCAGCCAGGGTGGTACGCAGTAT	TRBD1	733	459	0	1192	0.00031838	566	1	1	1	NA	GCAGAACTGGAGGATTCTGGAGTTTATTTCTGTGCCAGCAGCCAGGGTGGTACGCAGTATTTTGGCCCAGGCACCCGGCTGACAGTGCTCG	GCAGAACTGGAGGATTCTGGAGTTTATTTCTGTGCCAGCAGCCAGGG---TACGCAGTATTTTGGCCCAGGCACCCGGCTGACAGTGCTCG	liver	ChILI_18
8323	0	TRBV7-2	TRBJ1-4	ASSPRGTGTEKLF	GCCAGCAGCCCGCGTGGGACAGGCACCGAAAAACTGTTT	TRBD1	769	421	0	1190	0.00031784	567	1	1	1	NA	CCAGCGCACACAGCAGGAGGACTCGGCCGTGTATCTCTGTGCCAGCAGCCCGCGTGGGACAGGCACCGAAAAACTGTTTTTTGGCAGTGGAACCCAGCTCTCTGTCTTGG	CCAGCGCACACAGCAGGAGGACTCGGCCGTGTATCTCTGTGCCAGCAGC------GGGACAGG----GAAAAACTGTTTTTTGGCAGTGGAACCCAGCTCTCTGTCTTGG	liver	ChILI_18
8324	0	TRBV29-1	TRBJ1-1	SVSDTNTEAF	AGCGTATCCGACACGAACACTGAAGCTTTC		602	584	0	1186	0.00031677	568	1	NA	1	NA	GAGCCCTGAAGACAGCAGCATATATCTCTGCAGCGTATCCGACACGAACACTGAAGCTTTCTTTGGACAAGGCACCAGACTCACAGTTGTAG	GAGCCCTGAAGACAGCAGCATATATCTCTGCAGCGT---------GAACACTGAAGCTTTCTTTGGACAAGGCACCAGACTCACAGTTGTAG	liver	ChILI_18
8325	0	TRBV9	TRBJ1-1	ASRGGAETEAF	GCCAGCCGAGGGGGAGCGGAGACTGAAGCTTTC	TRBD1	656	530	0	1186	0.00031677	568	1	1	1	NA	CTCTGGAGCTGGGGGACTCAGCTTTGTATTTCTGTGCCAGCCGAGGGGGAGCGGAGACTGAAGCTTTCTTTGGACAAGGCACCAGACTCACAGTTGTAG	CTCTGGAGCTGGGGGACTCAGCTTTGTATTTCTGTGCCAGC--AGGGGG-------ACTGAAGCTTTCTTTGGACAAGGCACCAGACTCACAGTTGTAG	liver	ChILI_18
8326	0	TRBV30	TRBJ2-1	AWRPGQGSRDEQF	GCCTGGAGGCCGGGACAGGGGTCGAGAGATGAGCAGTTC	TRBD1	368	811	0	1179	0.0003149	570	1	1	1	NA	CCTTCTCAGTGACTCTGGCTTCTATCTCTGTGCCTGGAGGCCGGGACAGGGGTCGAGAGATGAGCAGTTCTTCGGGCCAGGGACACGGCTCACCGTGCTAG	CCTTCTCAGTGACTCTGGCTTCTATCTCTGTGCCTGGAG---GGGACAGGGG-------ATGAGCAGTTCTTCGGGCCAGGGACACGGCTCACCGTGCTAG	liver	ChILI_18
8327	0	TRBV7-9	TRBJ2-3	ASSPGTAASTDTQY	GCCAGCAGCCCGGGGACAGCCGCTAGCACAGATACGCAGTAT	TRBD1	526	650	0	1176	0.0003141	571	1	1	1	NA	CCAGCGCACAGAGCAGGGGGACTCGGCCATGTATCTCTGTGCCAGCAGCCCGGGGACAGCCGCTAGCACAGATACGCAGTATTTTGGCCCAGGCACCCGGCTGACAGTGCTCG	CCAGCGCACAGAGCAGGGGGACTCGGCCATGTATCTCTGTGCCAGCAGC---GGGACAG-----AGCACAGATACGCAGTATTTTGGCCCAGGCACCCGGCTGACAGTGCTCG	liver	ChILI_18
8328	0	TRBV7-3	TRBJ2-3	ASSPTSGRYDTQY	GCCAGCAGCCCGACTAGCGGGAGATATGATACGCAGTAT	TRBD2	787	382	0.02	1169	0.00031223	572	1	2	1	NA	CCAGCGCACAGAGCGGGGGGACTCAGCCGTGTATCCCTGTGCCAGCAGCCCGACTAGCGGGAGATATGATACGCAGTATTTTGGCCCAGGCACCCGGCTGACAGTGCTCG	CCAGCGCACAGAGCGGGGGGACTCAGCCGTGTATCTCTGTGCCAGCAGC--GACTAGCGGGAG----GATACGCAGTATTTTGGCCCAGGCACCCGGCTGACAGTGCTCG	liver	ChILI_18
8329	0	TRBV7-8	TRBJ2-1	ASSFSTGSSYNEQF	GCCAGCAGCTTCAGTACAGGGAGCTCCTACAATGAGCAGTTC	TRBD1	989	177	0	1166	0.00031143	573	1	1	1	NA	CCAGCGCACACAGCAGGAGGACTCCGCCGTGTATCTCTGTGCCAGCAGCTTCAGTACAGGGAGCTCCTACAATGAGCAGTTCTTCGGGCCAGGGACACGGCTCACCGTGCTAG	CCAGCGCACACAGCAGGAGGACTCCGCCGTGTATCTCTGTGCCAGCAGCTT----ACAGGG--CTCCTACAATGAGCAGTTCTTCGGGCCAGGGACACGGCTCACCGTGCTAG	liver	ChILI_18
8330	0	TRBV28	TRBJ2-1	ASSTLGQTGGEQF	GCCAGCAGTACCCTGGGACAAACTGGAGGTGAGCAGTTC	TRBD1	779	386	0.023	1165	0.00031116	574	1	1	1	NA	CCGCCAGCACCAACCAGACATCTATGTACTTCTGTGCCAGCAGTACCCTGGGACAAACTGGAGGTGAGCAGTTCTTCGGGCCAGGGACACGGCTCACCGTGCTAG	CCGCCAGCACCAACCAGACATCTATGTACCTCTGTGCCAGCAGT-----GGGACA---------TGAGCAGTTCTTCGGGCCAGGGACACGGCTCACCGTGCTAG	liver	ChILI_18
8331	0	TRBV2	TRBJ2-7	ASSVEETTGTYEQY	GCCAGCAGTGTAGAGGAAACGACAGGAACCTACGAGCAGTAC	TRBD1	488	674	0	1162	0.00031036	575	1	1	1	NA	CCACAAAGCTGGAGGACTCAGCCATGTACTTCTGTGCCAGCAGTGTAGAGGAAACGACAGGAACCTACGAGCAGTACTTCGGGCCGGGCACCAGGCTCACGGTCACAG	CCACAAAGCTGGAGGACTCAGCCATGTACTTCTGTGCCAGCAGTG----------GACAGG--CCTACGAGCAGTACTTCGGGCCGGGCACCAGGCTCACGGTCACAG	liver	ChILI_18
8332	0	TRBV24-1	TRBJ2-7	ATSDRANEQY	GCCACCAGTGATCGGGCGAACGAGCAGTAC		443	719	0	1162	0.00031036	575	1	NA	1	NA	CCCCAACCAGACAGCTCTTTACTTCTGTGCCACCAGTGATCGGGCGAACGAGCAGTACTTCGGGCCGGGCACCAGGCTCACGGTCACAG	CCCCAACCAGACAGCTCTTTACTTCTGTGCCACCAGTGAT-------ACGAGCAGTACTTCGGGCCGGGCACCAGGCTCACGGTCACAG	liver	ChILI_18
8333	0	TRBV29-1	TRBJ2-7	SAGQGDYEQY	AGCGCCGGACAGGGCGACTACGAGCAGTAC	TRBD1	436	718	0	1154	0.00030823	577	3	1	1	NA	GAGCCCTGAAGACAGCAGCATATATCTCTGCAGCGCCGGACAGGGCGACTACGAGCAGTACTTCGGGCCGGGCACCAGGCTCACGGTCACAG	GAGCCCTGAAGACAGCAGCATATATCTCTGCAGCGC-GGACAGGG---CTACGAGCAGTACTTCGGGCCGGGCACCAGGCTCACGGTCACAG	liver	ChILI_18
8334	0	TRBV9	TRBJ2-2	ASSNPRGTNTGELF	GCCAGCAGCAACCCACGGGGGACCAACACCGGGGAGCTGTTT	TRBD2	611	543	0	1154	0.00030823	577	1	1	1	NA	CTCTGGAGCTGGGGGACTCAGCTTTGTATTTCTGTGCCAGCAGCAACCCACGGGGGACCAACACCGGGGAGCTGTTTTTTGGAGAAGGCTCTAGGCTGACCGTACTGG	CTCTGGAGCTGGGGGACTCAGCTTTGTATTTCTGTGCCAGCAGC------CGGGGG---AACACCGGGGAGCTGTTTTTTGGAGAAGGCTCTAGGCTGACCGTACTGG	liver	ChILI_18
8335	0	TRBV4-3	TRBJ1-5	ASSRIRGGNQPQH	GCCAGCAGCCGCATTCGAGGGGGCAATCAGCCCCAGCAT	TRBD1	666	484	0.049	1150	0.00030716	579	1	1	1	NA	GCAGCCAGAAGACTCGGCCCCTTATCTCTGCGCCAGCAGCCGCATTCGAGGGGGCAATCAGCCCCAGCATTTTGGTGATGGGACTCGACTCTCCATCCTA	GCAGCCAGAAGACTCGGCCCTGTATCTCTGCGCCAGCAGCC-------AGGGGGCAATCAGCCCCAGCATTTTGGTGATGGGACTCGACTCTCCATCCTA	liver	ChILI_18
8336	0	TRBV12-3	TRBJ1-2	ASSPTGIEGYT	GCCAGCAGCCCGACAGGGATCGAGGGCTACACC	TRBD1	640	505	0	1145	0.00030582	580	1	1	1	NA	CAGAACCCAGGGACTCAGCTGTGTACTTCTGTGCCAGCAGCCCGACAGGGATCGAGGGCTACACCTTCGGTTCGGGGACCAGGTTAACCGTTGTAG	CAGAACCCAGGGACTCAGCTGTGTACTTCTGTGCCAGCAG---GACAGGG------GGCTACACCTTCGGTTCGGGGACCAGGTTAACCGTTGTAG	liver	ChILI_18
8337	0	TRBV5-6	TRBJ2-1	ASSLPAGEVYNEQF	GCCAGCAGCTTACCAGCGGGAGAAGTCTACAATGAGCAGTTC	TRBD2	517	627	0	1144	0.00030556	581	1	2	1	NA	GCTGGGGGACTCGGCCCTCTATCTCTGTGCCAGCAGCTTACCAGCGGGAGAAGTCTACAATGAGCAGTTCTTCGGGCCAGGGACACGGCTCACCGTGCTAG	GCTGGGGGACTCGGCCCTCTATCTCTGTGCCAGCAGCTT---AGCGGGAG----CTACAATGAGCAGTTCTTCGGGCCAGGGACACGGCTCACCGTGCTAG	liver	ChILI_18
8338	0	TRBV7-8	TRBJ2-2	ASTLAGANTGELF	GCCAGCACCCTAGCGGGGGCGAACACCGGGGAGCTGTTT	TRBD2	903	239	0	1142	0.00030502	582	1	1	1	NA	CCAGCGCACACAGCAGGAGGACTCCGCCGTGTATCTCTGTGCCAGCACCCTAGCGGGGGCGAACACCGGGGAGCTGTTTTTTGGAGAAGGCTCTAGGCTGACCGTACTGG	CCAGCGCACACAGCAGGAGGACTCCGCCGTGTATCTCTGTGCCAGCA--CTAGCGGGGGCGAACACCGGGGAGCTGTTTTTTGGAGAAGGCTCTAGGCTGACCGTACTGG	liver	ChILI_18
8339	0	TRBV7-8	TRBJ1-5	ASSLGQGVNQPQH	GCCAGCAGCTTGGGACAAGGTGTAAATCAGCCCCAGCAT	TRBD1	933	206	0	1139	0.00030422	583	1	1	1	NA	CCAGCGCACACAGCAGGAGGACTCCGCCGTGTATCTCTGTGCCAGCAGCTTGGGACAAGGTGTAAATCAGCCCCAGCATTTTGGTGATGGGACTCGACTCTCCATCCTAG	CCAGCGCACACAGCAGGAGGACTCCGCCGTGTATCTCTGTGCCAGCAGCTTGGGACA-------AATCAGCCCCAGCATTTTGGTGATGGGACTCGACTCTCCATCCTAG	liver	ChILI_18
8340	0	TRBV25-1	TRBJ1-5	ASSAGYNQPQH	GCCAGCAGTGCGGGCTACAATCAGCCCCAGCAT	TRBD2	578	559	0	1137	0.00030369	584	1	1	1	NA	GCCAGGCCCTCACATACCTCTCAGTACCTCTGTGCCAGCAGTGCGGGCTACAATCAGCCCCAGCATTTTGGTGATGGGACTCGACTCTCCATCCTAG	GCCAGGCCCTCACATACCTCTCAGTACCTCTGTGCCAGCAGTGCGGG---CAATCAGCCCCAGCATTTTGGTGATGGGACTCGACTCTCCATCCTAG	liver	ChILI_18
8341	0	TRBV20-1	TRBJ2-2	SAIQGVTGELF	AGTGCTATACAGGGGGTGACCGGGGAGCTGTTT	TRBD1	443	692	0	1135	0.00030315	585	1	1	1	NA	GCCCATCCTGAAGACAGCAGCTTCTACATCTGCAGTGCTATACAGGGGGTGACCGGGGAGCTGTTTTTTGGAGAAGGCTCTAGGCTGACCGTACTGG	GCCCATCCTGAAGACAGCAGCTTCTACATCTGCAGTGCTA-ACAGGGGG--ACCGGGGAGCTGTTTTTTGGAGAAGGCTCTAGGCTGACCGTACTGG	liver	ChILI_18
8342	0	TRBV7-2	TRBJ1-1	ASLTWNTEAF	GCCAGCTTAACGTGGAACACTGAAGCTTTC		731	403	0	1134	0.00030288	586	1	NA	1	NA	CCAGCGCACACAGCAGGAGGACTCGGCCGTGTATCTCTGTGCCAGCTTAACGTGGAACACTGAAGCTTTCTTTGGACAAGGCACCAGACTCACAGTTGTAG	CCAGCGCACACAGCAGGAGGACTCGGCCGTGTATCTCTGTGCCAGC--------GAACACTGAAGCTTTCTTTGGACAAGGCACCAGACTCACAGTTGTAG	liver	ChILI_18
8343	0	TRBV27	TRBJ1-6	ASSLTGAGVGSYNSPLH	GCCAGCAGTTTAACAGGGGCCGGCGTCGGCTCCTATAATTCACCCCTCCAC	TRBD1	766	368	0	1134	0.00030288	586	1	1	2	NA	CGCCCAGCCCCAACCAGACCTCTCTGTACTTCTGTGCCAGCAGTTTAACAGGGGCCGGCGTCGGCTCCTATAATTCACCCCTCCACTTTGGGAACGGGACCAGGCTCACTGTGACAG	CGCCCAGCCCCAACCAGACCTCTCTGTACTTCTGTGCCAGCAGTTTAACAGGGG----------CTCCTATAATTCACCCCTCCACTTTGGGAACGGGACCAGGCTCACTGTGACAG	liver	ChILI_18
8344	0	TRBV11-1	TRBJ2-1	AITSGGKNEQF	GCCATCACTAGCGGGGGGAAAAATGAGCAGTTC	TRBD2	551	582	0	1133	0.00030262	588	1	1	1	NA	GCAGAGCTTGGGGACTCGGCCATGTATCTCTGTGCCATCACTAGCGGGGGGAAAAATGAGCAGTTCTTCGGGCCAGGGACACGGCTCACCGTGCTAG	GCAGAGCTTGGGGACTCGGCCATGTATCTCTGTGCCA--ACTAGCGGGGGG---AATGAGCAGTTCTTCGGGCCAGGGACACGGCTCACCGTGCTAG	liver	ChILI_18
8345	0	TRBV5-1	TRBJ2-1	ASSRRAAGMKRQYEQF	GCCAGCAGCCGTAGGGCAGCAGGGATGAAGCGGCAATATGAGCAGTTC	TRBD2	590	542	0	1132	0.00030235	589	1	1	1	NA	GGAGCTGGGGGACTCGGCCCTTTATCTTTGCGCCAGCAGCCGTAGGGCAGCAGGGATGAAGCGGCAATATGAGCAGTTCTTCGGGCCAGGGACACGGCTCACCGTGCTAG	GGAGCTGGGGGACTCGGCCCTTTATCTTTGCGCCAGCAGC-------------------AGCGG----ATGAGCAGTTCTTCGGGCCAGGGACACGGCTCACCGTGCTAG	liver	ChILI_18
8346	0	TRBV27	TRBJ1-1	ASSLTGTGYTEAF	GCCAGCAGTTTGACCGGGACAGGCTACACTGAAGCTTTC	TRBD1	716	414	0	1130	0.00030182	590	1	1	1	NA	CGCCCAGCCCCAACCAGACCTCTCTGTACTTCTGTGCCAGCAGTTTGACCGGGACAGGCTACACTGAAGCTTTCTTTGGACAAGGCACCAGACTCACAGTTGTAG	CGCCCAGCCCCAACCAGACCTCTCTGTACTTCTGTGCCAGCAGTTT----GGGACAGG--ACACTGAAGCTTTCTTTGGACAAGGCACCAGACTCACAGTTGTAG	liver	ChILI_18
8347	0	TRBV7-2	TRBJ1-1	ASSFAPGRNTEAF	GCCAGCAGCTTCGCGCCAGGCCGGAACACTGAAGCTTTC		752	374	0	1126	0.00030075	591	1	NA	1	NA	CCAGCGCACACAGCAGGAGGACTCGGCCGTGTATCTCTGTGCCAGCAGCTTCGCGCCAGGCCGGAACACTGAAGCTTTCTTTGGACAAGGCACCAGACTCACAGTTGTAG	CCAGCGCACACAGCAGGAGGACTCGGCCGTGTATCTCTGTGCCAGCAGCTT------------GAACACTGAAGCTTTCTTTGGACAAGGCACCAGACTCACAGTTGTAG	liver	ChILI_18
8348	0	TRBV20-1	TRBJ2-3	SARCGRIAGVSQY	AGTGCTAGGTGCGGGCGCATCGCTGGGGTGTCGCAGTAT	TRBD2	769	354	0	1123	0.00029995	592	1	1	1	NA	GCCCATCCTGAAGACAGCAGCTTCTACATCTGCAGTGCTAGGTGCGGGCGCATCGCTGGGGTGTCGCAGTATTTTGGCCCAGGCACCCGGCTGACAGTGCTCG	GCCCATCCTGAAGACAGCAGCTTCTACATCTGCAGTGCTAG--GCGGG----------------CGCAGTATTTTGGCCCAGGCACCCGGCTGACAGTGCTCG	liver	ChILI_18
8349	0	TRBV5-1	TRBJ2-3	ASSPKLAGVKDTQY	GCCAGCAGCCCAAAACTAGCGGGGGTAAAGGATACGCAGTAT	TRBD2	755	367	0	1122	0.00029968	593	1	1	1	NA	GGAGCTGGGGGACTCGGCCCTTTATCTTTGCGCCAGCAGCCCAAAACTAGCGGGGGTAAAGGATACGCAGTATTTTGGCCCAGGCACCCGGCTGACAGTGCTCG	GGAGCTGGGGGACTCGGCCCTTTATCTTTGCGCCAGCAGC-----ACTAGCGGGGG-----GATACGCAGTATTTTGGCCCAGGCACCCGGCTGACAGTGCTCG	liver	ChILI_18
8350	0	TRBV7-2	TRBJ1-1	ASSLGLFPEAF	GCCAGCAGCTTAGGACTTTTCCCTGAAGCTTTC	TRBD2	690	432	0	1122	0.00029968	593	1	1	1	NA	CCAGCGCACACAGCAGGAGGACTCGGCCGTGTATCTCTGTGCCAGCAGCTTAGGACTTTTCCCTGAAGCTTTCTTTGGACAAGGCACCAGACTCACAGTTGTAG	CCAGCGCACACAGCAGGAGGACTCGGCCGTGTATCTCTGTGCCAGCAGCTTAGGACT-----CTGAAGCTTTCTTTGGACAAGGCACCAGACTCACAGTTGTAG	liver	ChILI_18
8351	0	TRBV20-1	TRBJ1-2	SARDVRDYYGYT	AGTGCTAGAGATGTTCGGGATTACTATGGCTACACC	TRBD2	601	517	0	1118	0.00029861	595	1	2	1	NA	GCCCATCCTGAAGACAGCAGCTTCTACATCTGCAGTGCTAGAGATGTTCGGGATTACTATGGCTACACCTTCGGTTCGGGGACCAGGTTAACCGTTGTA	GCCCATCCTGAAGACAGCAGCTTCTACATCTGCAGTGCTAGAGA----CGGGA--ACTATGGCTACACCTTCGGTTCGGGGACCAGGTTAACCGTTGTA	liver	ChILI_18
8352	0	TRBV2	TRBJ1-1	ASSEGGRVGTEAF	GCCAGCAGTGAAGGAGGCAGGGTCGGCACTGAAGCTTTC	TRBD1	580	536	0	1116	0.00029808	596	1	1	1	NA	CCACAAAGCTGGAGGACTCAGCCATGTACTTCTGTGCCAGCAGTGAAGGAGGCAGGGTCGGCACTGAAGCTTTCTTTGGACAAGGCACCAGACTCACAGTTGTAG	CCACAAAGCTGGAGGACTCAGCCATGTACTTCTGTGCCAGCAGTGAAG----CAGGG----CACTGAAGCTTTCTTTGGACAAGGCACCAGACTCACAGTTGTAG	liver	ChILI_18
8353	0	TRBV10-2	TRBJ2-1	ASRTSGGAHEQF	GCCAGCAGAACTAGCGGGGGGGCTCATGAGCAGTTC	TRBD2	619	495	0	1114	0.00029754	597	1	1	1	NA	ACCCGCTCCCAGACATCTGTGTATTTCTGCGCCAGCAGAACTAGCGGGGGGGCTCATGAGCAGTTCTTCGGGCCAGGGACACGGCTCACCGTGCTAG	ACCCGCTCCCAGACATCTGTGTATTTCTGCGCCAGCAG-ACTAGCGGGGGGG---ATGAGCAGTTCTTCGGGCCAGGGACACGGCTCACCGTGCTAG	liver	ChILI_18
8354	0	TRBV20-1	TRBJ1-2	SARDRTQGTGYGYT	AGTGCTAGAGATCGGACACAGGGGACTGGATATGGCTACACC	TRBD1	590	523	0	1113	0.00029728	598	1	1	1	NA	GCCCATCCTGAAGACAGCAGCTTCTACATCTGCAGTGCTAGAGATCGGACACAGGGGACTGGATATGGCTACACCTTCGGTTCGGGGACCAGGTTAACCGTTGTAG	GCCCATCCTGAAGACAGCAGCTTCTACATCTGCAGTGCTAGAGA------ACAGGGG------TATGGCTACACCTTCGGTTCGGGGACCAGGTTAACCGTTGTAG	liver	ChILI_18
8355	0	TRBV5-1	TRBJ2-1	ASSGGLADNEQF	GCCAGCAGCGGGGGACTAGCGGACAATGAGCAGTTC	TRBD2	566	543	0	1109	0.00029621	599	1	1	1	NA	GGAGCTGGGGGACTCGGCCCTTTATCTTTGCGCCAGCAGCGGGGGACTAGCGGACAATGAGCAGTTCTTCGGGCCAGGGACACGGCTCACCGTGCTAG	GGAGCTGGGGGACTCGGCCCTTTATCTTTGCGCCAGCAGC--GGGACTAGCGGACAATGAGCAGTTCTTCGGGCCAGGGACACGGCTCACCGTGCTAG	liver	ChILI_18
8356	0	TRBV27	TRBJ1-2	ASFTKDSYGYT	GCCAGTTTCACAAAAGACAGCTATGGCTACACC	TRBD1	691	418	0	1109	0.00029621	599	1	1	1	NA	CGCCCAGCCCCAACCAGACCTCTCTGTACTTCTGTGCCAGTTTCACAAAAGACAGCTATGGCTACACCTTCGGTTCGGGGACCAGGTTAACCGTTGTAG	CGCCCAGCCCCAACCAGACCTCTCTGTACTTCTGTGCCAG----------GACAGCTATGGCTACACCTTCGGTTCGGGGACCAGGTTAACCGTTGTAG	liver	ChILI_18
8357	0	TRBV4-2	TRBJ1-1	ASSHDDTEAF	GCCAGCAGCCACGACGACACTGAAGCTTTC		742	363	0	1105	0.00029514	601	1	NA	1	NA	GCAGCCAGAAGACTCGGCCCTGTATCTCTGTGCCAGCAGCCACGACGACACTGAAGCTTTCTTTGGACAAGGCACCAGACTCACAGTTGTAG	GCAGCCAGAAGACTCGGCCCTGTATCTCTGTGCCAGCAGCCA-----ACACTGAAGCTTTCTTTGGACAAGGCACCAGACTCACAGTTGTAG	liver	ChILI_18
8358	0	TRBV2	TRBJ1-1	ASSEQRTLNTEAF	GCCAGCAGTGAACAGCGGACACTGAACACTGAAGCTTTC	TRBD1	609	495	0	1104	0.00029487	602	1	1	1	NA	CCACAAAGCTGGAGGACTCAGCCATGTACTTCTGTGCCAGCAGTGAACAGCGGACACTGAACACTGAAGCTTTCTTTGGACAAGGCACCAGACTCACAGTTGTAG	CCACAAAGCTGGAGGACTCAGCCATGTACTTCTGTGCCAGCAGTGAA----GGACA-TGAACACTGAAGCTTTCTTTGGACAAGGCACCAGACTCACAGTTGTAG	liver	ChILI_18
8359	0	TRBV27	TRBJ1-1	ASSGELNTEAF	GCCAGCAGTGGCGAATTGAACACTGAAGCTTTC		690	412	0	1102	0.00029434	603	1	NA	1	NA	CGCCCAGCCCCAACCAGACCTCTCTGTACTTCTGTGCCAGCAGTGGCGAATTGAACACTGAAGCTTTCTTTGGACAAGGCACCAGACTCACAGTTGTAG	CGCCCAGCCCCAACCAGACCTCTCTGTACTTCTGTGCCAGCAGT-------TGAACACTGAAGCTTTCTTTGGACAAGGCACCAGACTCACAGTTGTAG	liver	ChILI_18
8360	0	TRBV6-2	TRBJ2-2	ASSFSPRWDRVTGELF	GCCAGCAGTTTTTCACCCCGTTGGGACAGGGTGACCGGGGAGCTGTTT	TRBD1	414	688	0	1102	0.00029434	603	1	1	1	NA	GCTCCCTCCCAAACATCTGTGTACTTCTGTGCCAGCAGTTTTTCACCCCGTTGGGACAGGGTGACCGGGGAGCTGTTTTTTGGAGAAGGCTCTAGGCTGACCGTACTG	GCTCCCTCCCAAACATCTGTGTACTTCTGTGCCAGCAGTT------------GGGACAGGG--ACCGGGGAGCTGTTTTTTGGAGAAGGCTCTAGGCTGACCGTACTG	liver	ChILI_18
8361	0	TRBV9	TRBJ1-1	ASSQTGMNTEAF	GCCAGCAGCCAAACAGGTATGAACACTGAAGCTTTC	TRBD1	694	402	0	1096	0.00029274	605	1	1	1	NA	CTCTGGAGCTGGGGGACTCAGCTTTGTATTTCTGTGCCAGCAGCCAAACAGGTATGAACACTGAAGCTTTCTTTGGACAAGGCACCAGACTCACAGTTGTAG	CTCTGGAGCTGGGGGACTCAGCTTTGTATTTCTGTGCCAGCAGC---ACAGG--TGAACACTGAAGCTTTCTTTGGACAAGGCACCAGACTCACAGTTGTAG	liver	ChILI_18
8362	0	TRBV11-2	TRBJ1-4	ASSKGQATNEKLF	GCCAGCAGCAAAGGACAGGCGACTAATGAAAAACTGTTT	TRBD1	539	555	0	1094	0.0002922	606	1	1	1	NA	GCAAAGCTTGAGGACTCGGCCGTGTATCTCTGTGCCAGCAGCAAAGGACAGGCGACTAATGAAAAACTGTTTTTTGGCAGTGGAACCCAGCTCTCTGTCTTGG	GCAAAGCTTGAGGACTCGGCCGTGTATCTCTGTGCCAGCAGC---GGACAGG--ACTAATGAAAAACTGTTTTTTGGCAGTGGAACCCAGCTCTCTGTCTTGG	liver	ChILI_18
8363	0	TRBV27	TRBJ1-2	ASSFTKDSYGYT	GCCAGCAGTTTCACAAAAGACAGCTATGGCTACACC	TRBD1	672	422	0	1094	0.0002922	606	1	1	1	NA	CGCCCAGCCCCAACCAGACCTCTCTGTACTTCTGTGCCAGCAGTTTCACAAAAGACAGCTATGGCTACACCTTCGGTTCGGGGACCAGGTTAACCGTTGTAG	CGCCCAGCCCCAACCAGACCTCTCTGTACTTCTGTGCCAGCAGTTT-------GACAGCTATGGCTACACCTTCGGTTCGGGGACCAGGTTAACCGTTGTAG	liver	ChILI_18
8364	0	TRBV2	TRBJ1-2	ASTVRDYGYT	GCCAGCACGGTCAGGGACTATGGCTACACC	TRBD2	623	470	0	1093	0.00029193	608	1	1	1	NA	CCACAAAGCTGGAGGACTCAGCCATGTACTTCTGTGCCAGCACGGTCAGGGACTATGGCTACACCTTCGGTTCGGGGACCAGGTTAACCGTTGTAG	CCACAAAGCTGGAGGACTCAGCCATGTACTTCTGTGCCAGCA------GGGACTATGGCTACACCTTCGGTTCGGGGACCAGGTTAACCGTTGTAG	liver	ChILI_18
8365	0	TRBV19	TRBJ1-5	ASTRGQRDQPQH	GCCAGTACTAGGGGGCAACGGGATCAGCCCCAGCAT	TRBD1	793	299	0	1092	0.00029167	609	1	1	1	NA	CGGCCCAAAAGAACCCGACAGCTTTCTATCTCTGTGCCAGTACTAGGGGGCAACGGGATCAGCCCCAGCATTTTGGTGATGGGACTCGACTCTCCATCCTAG	CGGCCCAAAAGAACCCGACAGCTTTCTATCTCTGTGCCAGTA--AGGGGGC------ATCAGCCCCAGCATTTTGGTGATGGGACTCGACTCTCCATCCTAG	liver	ChILI_18
8366	0	TRBV7-9	TRBJ1-3	ASSSPGQYSGNTIY	GCCAGCAGCTCCCCGGGACAGTACTCTGGAAACACCATATAT	TRBD1	733	359	0	1092	0.00029167	609	1	1	1	NA	CCAGCGCACAGAGCAGGGGGACTCGGCCATGTATCTCTGTGCCAGCAGCTCCCCGGGACAGTACTCTGGAAACACCATATATTTTGGAGAGGGAAGTTGGCTCACTGTTGTAG	CCAGCGCACAGAGCAGGGGGACTCGGCCATGTATCTCTGTGCCAGCAGCT----GGGACAG--CTCTGGAAACACCATATATTTTGGAGAGGGAAGTTGGCTCACTGTTGTAG	liver	ChILI_18
8367	0	TRBV7-9	TRBJ1-2	ASSLGRGIYGYT	GCCAGCAGCTTAGGACGCGGTATCTATGGCTACACC		720	371	0.019	1091	0.0002914	611	1	NA	1	NA	CCAGCGCACAGAGCAGGGGGACTCGGCCATGTATCTCCGTGCCAGCAGCTTAGGACGCGGTATCTATGGCTACACCTTCGGTTCGGGGACCAGGTTAACCGTTGTAG	CCAGCGCACAGAGCAGGGGGACTCGGCCATGTATCTCTGTGCCAGCAGCTTAG----------CTATGGCTACACCTTCGGTTCGGGGACCAGGTTAACCGTTGTAG	liver	ChILI_18
8368	0	TRBV7-6	TRBJ1-1	ASSYGTTNTEAF	GCCAGCAGCTACGGGACAACGAACACTGAAGCTTTC	TRBD1	650	441	0	1091	0.0002914	611	1	1	1	NA	CCAGCGCACAGAGCAGCGGGACTCGGCCATGTATCGCTGTGCCAGCAGCTACGGGACAACGAACACTGAAGCTTTCTTTGGACAAGGCACCAGACTCACAGTTGTAG	CCAGCGCACAGAGCAGCGGGACTCGGCCATGTATCGCTGTGCCAGCAGCT--GGGACA--GAACACTGAAGCTTTCTTTGGACAAGGCACCAGACTCACAGTTGTAG	liver	ChILI_18
8369	0	TRBV2	TRBJ2-1	ASSEVKSYNEQF	GCCAGCAGTGAAGTCAAGTCCTACAATGAGCAGTTC		530	560	0	1090	0.00029113	613	1	NA	1	NA	CCACAAAGCTGGAGGACTCAGCCATGTACTTCTGTGCCAGCAGTGAAGTCAAGTCCTACAATGAGCAGTTCTTCGGGCCAGGGACACGGCTCACCGTGCTAG	CCACAAAGCTGGAGGACTCAGCCATGTACTTCTGTGCCAGCAGTGAAG-----TCCTACAATGAGCAGTTCTTCGGGCCAGGGACACGGCTCACCGTGCTAG	liver	ChILI_18
8370	0	TRBV12-3	TRBJ1-1	ASSKRTLNTEAF	GCCAGCAGCAAGAGGACACTAAACACTGAAGCTTTC	TRBD1	650	438	0	1088	0.0002906	614	1	1	1	NA	CAGAACCCAGGGACTCAGCTGTGTACTTCTGTGCCAGCAGCAAGAGGACACTAAACACTGAAGCTTTCTTTGGACAAGGCACCAGACTCACAGTTGTAG	CAGAACCCAGGGACTCAGCTGTGTACTTCTGTGCCAGCAG-----GGACA---AACACTGAAGCTTTCTTTGGACAAGGCACCAGACTCACAGTTGTAG	liver	ChILI_18
8371	0	TRBV20-1	TRBJ2-7	SARDLGGPFYEQY	AGTGCTAGAGATCTGGGGGGCCCGTTCTACGAGCAGTAC	TRBD1	433	654	0	1087	0.00029033	615	1	1	1	NA	GCCCATCCTGAAGACAGCAGCTTCTACATCTGCAGTGCTAGAGATCTGGGGGGCCCGTTCTACGAGCAGTACTTCGGGCCGGGCACCAGGCTCACGGTCACAG	GCCCATCCTGAAGACAGCAGCTTCTACATCTGCAGTGCTAGAGA----GGGGGC-----CTACGAGCAGTACTTCGGGCCGGGCACCAGGCTCACGGTCACAG	liver	ChILI_18
8372	0	TRBV9	TRBJ2-7	ASSAGTGAYEQY	GCCAGCAGCGCCGGGACAGGGGCCTACGAGCAGTAC	TRBD1	540	546	0	1086	0.00029006	616	1	1	1	NA	CTCTGGAGCTGGGGGACTCAGCTTTGTATTTCTGTGCCAGCAGCGCCGGGACAGGGGCCTACGAGCAGTACTTCGGGCCGGGCACCAGGCTCACGGTCACAG	CTCTGGAGCTGGGGGACTCAGCTTTGTATTTCTGTGCCAGCAGCG--GGGACAGGGGCCTACGAGCAGTACTTCGGGCCGGGCACCAGGCTCACGGTCACAG	liver	ChILI_18
8373	0	TRBV19	TRBJ1-5	ASSIAGQPQH	GCCAGTAGTATAGCTGGACAGCCCCAGCAT	TRBD1	658	428	0	1086	0.00029006	616	1	1	1	NA	CGGCCCAAAAGAACCCGACAGCTTTCTATCTCTGTGCCAGTAGTATAGCTGGACAGCCCCAGCATTTTGGTGATGGGACTCGACTCTCCATCCTAG	CGGCCCAAAAGAACCCGACAGCTTTCTATCTCTGTGCCAGTAGTATAG--GGACAGCCCCAGCATTTTGGTGATGGGACTCGACTCTCCATCCTAG	liver	ChILI_18
8374	0	TRBV28	TRBJ2-1	ASSYPLAGGDEQF	GCCAGCAGTTACCCCCTAGCGGGAGGGGATGAGCAGTTC	TRBD2	775	310	0	1085	0.0002898	618	1	2	1	NA	CCGCCAGCACCAACCAGACATCTATGTACCTCTGTGCCAGCAGTTACCCCCTAGCGGGAGGGGATGAGCAGTTCTTCGGGCCAGGGACACGGCTCACCGTGCTAG	CCGCCAGCACCAACCAGACATCTATGTACCTCTGTGCCAGCAGTT-----CTAGCGGGAGGG-ATGAGCAGTTCTTCGGGCCAGGGACACGGCTCACCGTGCTAG	liver	ChILI_18
8375	0	TRBV9	TRBJ1-4	ASSPWGEDGEKLF	GCCAGCAGCCCCTGGGGGGAGGACGGTGAAAAACTGTTT	TRBD2	604	481	0	1085	0.0002898	618	1	1	1	NA	CTCTGGAGCTGGGGGACTCAGCTTTGTATTTCTGTGCCAGCAGCCCCTGGGGGGAGGACGGTGAAAAACTGTTTTTTGGCAGTGGAACCCAGCTCTCTGTCTTGG	CTCTGGAGCTGGGGGACTCAGCTTTGTATTTCTGTGCCAGCAGC----GGGGGG-------TGAAAAACTGTTTTTTGGCAGTGGAACCCAGCTCTCTGTCTTGG	liver	ChILI_18
8376	0	TRBV7-8	TRBJ2-1	ASSFSQQSRSLPGSYNEQF	GCCAGCAGCTTTTCTCAACAATCAAGGAGTTTGCCCGGCTCCTACAATGAGCAGTTC		814	268	0	1082	0.000289	620	1	NA	1	NA	CCAGCGCACACAGCAGGAGGACTCCGCCGTGTATCTCTGTGCCAGCAGCTTTTCTCAACAATCAAGGAGTTTGCCCGGCTCCTACAATGAGCAGTTCTTCGGGCCAGGGACACGGCTCACCGTGCTAG	CCAGCGCACACAGCAGGAGGACTCCGCCGTGTATCTCTGTGCCAGCAGCTT---------------------------CTCCTACAATGAGCAGTTCTTCGGGCCAGGGACACGGCTCACCGTGCTAG	liver	ChILI_18
8377	0	TRBV5-1	TRBJ2-3	ASSEGWQGVTDTQY	GCCAGCAGCGAGGGATGGCAGGGGGTCACAGATACGCAGTAT	TRBD1	602	477	0	1079	0.00028819	621	1	1	1	NA	GGAGCTGGGGGACTCGGCCCTTTATCTTTGCGCCAGCAGCGAGGGATGGCAGGGGGTCACAGATACGCAGTATTTTGGCCCAGGCACCCGGCTGACAGTGCTCG	GGAGCTGGGGGACTCGGCCCTTTATCTTTGCGCCAGCAGC---------CAGGGGG-CACAGATACGCAGTATTTTGGCCCAGGCACCCGGCTGACAGTGCTCG	liver	ChILI_18
8378	0	TRBV4-1	TRBJ2-7	ASSQGQAYEQY	GCCAGCAGCCAAGGACAGGCCTACGAGCAGTAC	TRBD1	546	531	0	1077	0.00028766	622	1	1	1	NA	GCAGCCAGAAGACTCAGCCCTGTATCTCTGCGCCAGCAGCCAAGGACAGGCCTACGAGCAGTACTTCGGGCCGGGCACCAGGCTCACGGTCACAG	GCAGCCAGAAGACTCAGCCCTGTATCTCTGCGCCAGCAGCCAAGGACAGGCCTACGAGCAGTACTTCGGGCCGGGCACCAGGCTCACGGTCACAG	liver	ChILI_18
8379	0	TRBV19	TRBJ1-3	ASRVPGNTIY	GCCAGTAGGGTACCTGGAAACACCATATAT		817	259	0	1076	0.00028739	623	1	NA	1	NA	CGGCCCAAAAGAACCCGACAGCTTTCTATCTCTGTGCCAGTAGGGTACCTGGAAACACCATATATTTTGGAGAGGGAAGTTGGCTCACTGTTGTAG	CGGCCCAAAAGAACCCGACAGCTTTCTATCTCTGTGCCAGTAG-----CTGGAAACACCATATATTTTGGAGAGGGAAGTTGGCTCACTGTTGTAG	liver	ChILI_18
8380	0	TRBV7-2	TRBJ1-2	ASSLTGAVRYT	GCCAGCAGCTTGACCGGCGCGGTGCGCTACACC		665	411	0	1076	0.00028739	623	1	NA	1	NA	CCAGCGCACACAGCAGGAGGACTCGGCCGTGTATCTCTGTGCCAGCAGCTTGACCGGCGCGGTGCGCTACACCTTCGGTTCGGGGACCAGGTTAACCGTTGTAG	CCAGCGCACACAGCAGGAGGACTCGGCCGTGTATCTCTGTGCCAGCAGCTT--------------GCTACACCTTCGGTTCGGGGACCAGGTTAACCGTTGTAG	liver	ChILI_18
8381	0	TRBV24-1	TRBJ1-5	ATSAKTEGNQPQH	GCCACCAGTGCCAAGACAGAGGGCAATCAGCCCCAGCAT	TRBD1	624	450	0	1074	0.00028686	625	1	1	1	NA	CCCCAACCAGACAGCTCTTTACTTCTGTGCCACCAGTGCCAAGACAGAGGGCAATCAGCCCCAGCATTTTGGTGATGGGACTCGACTCTCCATCCTAG	CCCCAACCAGACAGCTCTTTACTTCTGTGCCACCAGTG----GACAG---GCAATCAGCCCCAGCATTTTGGTGATGGGACTCGACTCTCCATCCTAG	liver	ChILI_18
8382	0	TRBV28	TRBJ1-5	ASSQHREVNQPQH	GCCAGCAGTCAACACAGGGAGGTCAATCAGCCCCAGCAT	TRBD1	701	372	0	1073	0.00028659	626	1	1	1	NA	CCGCCAGCACCAACCAGACATCTATGTACCTCTGTGCCAGCAGTCAACACAGGGAGGTCAATCAGCCCCAGCATTTTGGTGATGGGACTCGACTCTCCATCCTAG	CCGCCAGCACCAACCAGACATCTATGTACCTCTGTGCCAGCAGT----ACAGGG----CAATCAGCCCCAGCATTTTGGTGATGGGACTCGACTCTCCATCCTAG	liver	ChILI_18
8383	0	TRBV2	TRBJ1-5	ASSEYGSNQPQH	GCCAGCAGTGAATATGGCAGCAATCAGCCCCAGCAT		574	498	0	1072	0.00028633	627	1	NA	1	NA	CCACAAAGCTGGAGGACTCAGCCATGTACTTCTGTGCCAGCAGTGAATATGGCAGCAATCAGCCCCAGCATTTTGGTGATGGGACTCGACTCTCCATCCTAG	CCACAAAGCTGGAGGACTCAGCCATGTACTTCTGTGCCAGCAGTGAA------AGCAATCAGCCCCAGCATTTTGGTGATGGGACTCGACTCTCCATCCTAG	liver	ChILI_18
8384	0	TRBV19	TRBJ1-5	ASSIKDSSNQPQH	GCCAGTAGTATTAAGGACAGTAGCAATCAGCCCCAGCAT	TRBD1	702	369	0	1071	0.00028606	628	1	1	1	NA	CGGCCCAAAAGAACCCGACAGCTTTCTATCTCTGTGCCAGTAGTATTAAGGACAGTAGCAATCAGCCCCAGCATTTTGGTGATGGGACTCGACTCTCCATCCTAG	CGGCCCAAAAGAACCCGACAGCTTTCTATCTCTGTGCCAGTAGTAT---GGACAGTAGCAATCAGCCCCAGCATTTTGGTGATGGGACTCGACTCTCCATCCTAG	liver	ChILI_18
8385	0	TRBV9	TRBJ1-1	ASSLSGASEAF	GCCAGCAGCCTTTCGGGGGCTTCTGAAGCTTTC	TRBD1	662	407	0	1069	0.00028552	629	1	1	1	NA	CTCTGGAGCTGGGGGACTCAGCTTTGTATTTCTGTGCCAGCAGCCTTTCGGGGGCTTCTGAAGCTTTCTTTGGACAAGGCACCAGACTCACAGTTGTAG	CTCTGGAGCTGGGGGACTCAGCTTTGTATTTCTGTGCCAGCAGC-----GGGGGC--CTGAAGCTTTCTTTGGACAAGGCACCAGACTCACAGTTGTAG	liver	ChILI_18
8386	0	TRBV12-3	TRBJ1-1	ASSLGGATEAF	GCCAGCAGTTTAGGGGGGGCCACTGAAGCTTTC	TRBD2	418	651	0	1069	0.00028552	629	1	1	1	NA	CAGAACCCAGGGACTCAGCTGTGTACTTCTGTGCCAGCAGTTTAGGGGGGGCCACTGAAGCTTTCTTTGGACAAGGCACCAGACTCACAGTTGTAG	CAGAACCCAGGGACTCAGCTGTGTACTTCTGTGCCAGCAGTTTAGGGGGGG-CACTGAAGCTTTCTTTGGACAAGGCACCAGACTCACAGTTGTAG	liver	ChILI_18
8387	0	TRBV7-9	TRBJ1-1	ASSLGTRTEAF	GCCAGCAGCCTGGGGACACGGACTGAAGCTTTC	TRBD1	654	415	0.02	1069	0.00028552	629	1	1	1	NA	CCAGCGCACAGAGCAGGGGGATTCGGCCATGTATCTCTGTGCCAGCAGCCTGGGGACACGGACTGAAGCTTTCTTTGGACAAGGCACCAGACTCACAGTTGTAG	CCAGCGCACAGAGCAGGGGGACTCGGCCATGTATCTCTGTGCCAGCAGC---GGGACA---ACTGAAGCTTTCTTTGGACAAGGCACCAGACTCACAGTTGTAG	liver	ChILI_18
8388	0	TRBV7-2	TRBJ1-3	ASSLRAGRLSGNTIY	GCCAGCAGCTTACGAGCCGGACGTCTCTCTGGAAACACCATATAT		682	386	0	1068	0.00028526	632	1	NA	1	NA	CCAGCGCACACAGCAGGAGGACTCGGCCGTGTATCTCTGTGCCAGCAGCTTACGAGCCGGACGTCTCTCTGGAAACACCATATATTTTGGAGAGGGAAGTTGGCTCACTGTTGTAG	CCAGCGCACACAGCAGGAGGACTCGGCCGTGTATCTCTGTGCCAGCAGCTTA--------------CTCTGGAAACACCATATATTTTGGAGAGGGAAGTTGGCTCACTGTTGTAG	liver	ChILI_18
8389	0	TRBV27	TRBJ1-2	ASSPLPGGNYGYT	GCCAGCAGCCCACTCCCAGGGGGGAACTATGGCTACACC	TRBD1	716	352	0	1068	0.00028526	632	1	1	1	NA	CGCCCAGCCCCAACCAGACCTCTCTGTACTTCTGTGCCAGCAGCCCACTCCCAGGGGGGAACTATGGCTACACCTTCGGTTCGGGGACCAGGTTAACCGTTGTAG	CGCCCAGCCCCAACCAGACCTCTCTGTACTTCTGTGCCAGCAG--------CAGGGGG-AACTATGGCTACACCTTCGGTTCGGGGACCAGGTTAACCGTTGTAG	liver	ChILI_18
8390	0	TRBV3-1	TRBJ2-7	ASSPGTVTYEQY	GCCAGCAGCCCGGGGACGGTCACCTACGAGCAGTAC	TRBD1	506	561	0	1067	0.00028499	634	1	1	1	NA	GGAGCTTGGTGACTCTGCTGTGTATTTCTGTGCCAGCAGCCCGGGGACGGTCACCTACGAGCAGTACTTCGGGCCGGGCACCAGGCTCACGGTCACAG	GGAGCTTGGTGACTCTGCTGTGTATTTCTGTGCCAGCAGCC--GGGAC-----CCTACGAGCAGTACTTCGGGCCGGGCACCAGGCTCACGGTCACAG	liver	ChILI_18
8391	0	TRBV19	TRBJ1-5	ASSVGSYQPQH	GCCAGTAGTGTGGGTTCATATCAGCCCCAGCAT		773	294	0	1067	0.00028499	634	1	NA	1	NA	CGGCCCAAAAGAACCCGACAGCTTTCTATCTCTGTGCCAGTAGTGTGGGTTCATATCAGCCCCAGCATTTTGGTGATGGGACTCGACTCTCCATCCTAG	CGGCCCAAAAGAACCCGACAGCTTTCTATCTCTGTGCCAGTAGT----------ATCAGCCCCAGCATTTTGGTGATGGGACTCGACTCTCCATCCTAG	liver	ChILI_18
8392	0	TRBV27	TRBJ1-4	ASSFRVGEKLF	GCCAGCAGTTTCAGGGTTGGTGAAAAACTGTTT	TRBD1	706	360	0	1066	0.00028472	636	1	1	1	NA	CGCCCAGCCCCAACCAGACCTCTCTGTACTTCTGTGCCAGCAGTTTCAGGGTTGGTGAAAAACTGTTTTTTGGCAGTGGAACCCAGCTCTCTGTCTTGG	CGCCCAGCCCCAACCAGACCTCTCTGTACTTCTGTGCCAGCAGTTTCAGGG----TGAAAAACTGTTTTTTGGCAGTGGAACCCAGCTCTCTGTCTTGG	liver	ChILI_18
8393	0	TRBV5-5	TRBJ1-5	ASSLNTGGKQPQH	GCCAGCAGCCTGAATACAGGGGGGAAACAGCCCCAGCAT	TRBD1	569	497	0.027	1066	0.00028472	636	1	1	1	NA	GCTGGGGGACTCGGCCCTGTATCTTTGTGCCAGCAGCCTGAATACAGGGGGGAAACAGCCCCAGCATTTTGGTGATGGGACTCGACTCTCCATCCTAG	GCTGGGGGACTCGGCCCTGTATCTCTGTGCCAGCAGC------ACAGGGGG----CAGCCCCAGCATTTTGGTGATGGGACTCGACTCTCCATCCTAG	liver	ChILI_18
8394	0	TRBV20-1	TRBJ1-5	SARVLGRNSNQPQH	AGTGCTAGAGTTCTCGGCCGAAATAGCAATCAGCCCCAGCAT		584	481	0	1065	0.00028446	638	1	NA	1	NA	GCCCATCCTGAAGACAGCAGCTTCTACATCTGCAGTGCTAGAGTTCTCGGCCGAAATAGCAATCAGCCCCAGCATTTTGGTGATGGGACTCGACTCTCCATCCTAG	GCCCATCCTGAAGACAGCAGCTTCTACATCTGCAGTGCTAGAG-------------TAGCAATCAGCCCCAGCATTTTGGTGATGGGACTCGACTCTCCATCCTAG	liver	ChILI_18
8395	0	TRBV27	TRBJ2-7	ASRPLGTYEQY	GCCAGCCGACCCCTGGGGACCTACGAGCAGTAC	TRBD2	491	574	0	1065	0.00028446	638	1	1	1	NA	CGCCCAGCCCCAACCAGACCTCTCTGTACTTCTGTGCCAGCCGACCCCTGGGGACCTACGAGCAGTACTTCGGGCCGGGCACCAGGCTCACGGTCACAG	CGCCCAGCCCCAACCAGACCTCTCTGTACTTCTGTGCCAGC---------GGGACCTACGAGCAGTACTTCGGGCCGGGCACCAGGCTCACGGTCACAG	liver	ChILI_18
8396	0	TRBV7-2	TRBJ1-1	PSSSLARGAGRTEAF	CCCAGCAGCTCCCTCGCCCGTGGGGCAGGGCGGACAGAAGCTTTC	TRBD1	696	369	0.02	1065	0.00028446	638	1	1	1	NA	CCAGCGCACACAGCAGGAGGACTCGGCCGTGTATCTCTGTCCCAGCAGCTCCCTCGCCCGTGGGGCAGGGCGGACAGAAGCTTTCTTTGGACAAGGCACCAGACTCACAGTTGTAG	CCAGCGCACACAGCAGGAGGACTCGGCCGTGTATCTCTGTGCCAGCAGCT---------------------GGACAGAAGCTTTCTTTGGACAAGGCACCAGACTCACAGTTGTAG	liver	ChILI_18
8397	0	TRBV5-4	TRBJ2-7	ASSLPGGGQGSYEQY	GCCAGCAGCTTGCCGGGCGGGGGACAGGGATCCTACGAGCAGTAC	TRBD1	484	581	0	1065	0.00028446	638	1	1	1	NA	GGAGCTGGACGACTCGGCCCTGTATCTCTGTGCCAGCAGCTTGCCGGGCGGGGGACAGGGATCCTACGAGCAGTACTTCGGGCCGGGCACCAGGCTCACGGTCACAG	GGAGCTGGACGACTCGGCCCTGTATCTCTGTGCCAGCAGCTTG--------GGGACAGGG-TCCTACGAGCAGTACTTCGGGCCGGGCACCAGGCTCACGGTCACAG	liver	ChILI_18
8398	0	TRBV7-9	TRBJ2-2	ASSWRLAGDTGELF	GCCAGCAGCTGGAGACTAGCGGGAGACACCGGGGAGCTGTTT	TRBD2	537	527	0	1064	0.00028419	642	1	2	1	NA	CCAGCGCACAGAGCAGGGGGACTCGGCCATGTATCTCTGTGCCAGCAGCTGGAGACTAGCGGGAGACACCGGGGAGCTGTTTTTTGGAGAAGGCTCTAGGCTGACCGTACTGG	CCAGCGCACAGAGCAGGGGGACTCGGCCATGTATCTCTGTGCCAGCAGCT---GACTAGCGGGAGACACCGGGGAGCTGTTTTTTGGAGAAGGCTCTAGGCTGACCGTACTGG	liver	ChILI_18
8399	0	TRBV19	TRBJ1-1	ASTTGPNTEAF	GCCAGTACGACAGGTCCGAACACTGAAGCTTTC	TRBD1	772	291	0	1063	0.00028392	643	1	1	1	NA	CGGCCCAAAAGAACCCGACAGCTTTCTATCTCTGTGCCAGTACGACAGGTCCGAACACTGAAGCTTTCTTTGGACAAGGCACCAGACTCACAGTTGTAG	CGGCCCAAAAGAACCCGACAGCTTTCTATCTCTGTGCCAGTA-GACAGG---GAACACTGAAGCTTTCTTTGGACAAGGCACCAGACTCACAGTTGTAG	liver	ChILI_18
8400	0	TRBV6-2	TRBJ2-1	ASSLMGGPYNEQF	GCCAGCAGTTTAATGGGGGGGCCCTACAATGAGCAGTTC	TRBD2	407	656	0	1063	0.00028392	643	1	1	1	NA	GCTCCCTCCCAAACATCTGTGTACTTCTGTGCCAGCAGTTTAATGGGGGGGCCCTACAATGAGCAGTTCTTCGGGCCAGGGACACGGCTCACCGTGCTAG	GCTCCCTCCCAAACATCTGTGTACTTCTGTGCCAGCAGTT----GGGGGGG-CCTACAATGAGCAGTTCTTCGGGCCAGGGACACGGCTCACCGTGCTAG	liver	ChILI_18
8401	0	TRBV2	TRBJ1-2	ASSREGYT	GCCAGCAGCAGGGAAGGCTACACC	TRBD1	587	475	0	1062	0.00028365	645	1	1	1	NA	CCACAAAGCTGGAGGACTCAGCCATGTACTTCTGTGCCAGCAGCAGGGAAGGCTACACCTTCGGTTCGGGGACCAGGTTAACCGTTGTAG	CCACAAAGCTGGAGGACTCAGCCATGTACTTCTGTGCCAGCAGCAGGG--GGCTACACCTTCGGTTCGGGGACCAGGTTAACCGTTGTAG	liver	ChILI_18
8402	0	TRBV20-1	TRBJ1-2	SAWDRGAVGYT	AGTGCTTGGGACAGGGGAGCGGTCGGCTACACC	TRBD1	623	437	0	1060	0.00028312	646	1	1	1	NA	GCCCATCCTGAAGACAGCAGCTTCTACATCTGCAGTGCTTGGGACAGGGGAGCGGTCGGCTACACCTTCGGTTCGGGGACCAGGTTAACCGTTGTAG	GCCCATCCTGAAGACAGCAGCTTCTACATCTGCAGTGCT-GGGACAGGGG-------GGCTACACCTTCGGTTCGGGGACCAGGTTAACCGTTGTAG	liver	ChILI_18
8403	0	TRBV3-1	TRBJ2-5	ASSQISGLAGGPETQY	GCCAGCAGCCAGATATCGGGACTAGCGGGGGGGCCAGAGACCCAGTAC	TRBD2	516	544	0	1060	0.00028312	646	1	1	1	NA	GGAGCTTGGTGACTCTGCTGTGTATTTCTGTGCCAGCAGCCAGATATCGGGACTAGCGGGGGGGCCAGAGACCCAGTACTTCGGGCCAGGCACGCGGCTCCTGGTGCTCG	GGAGCTTGGTGACTCTGCTGTGTATTTCTGTGCCAGCAGCCA------GGGACTAGCGGGGGGG--AGAGACCCAGTACTTCGGGCCAGGCACGCGGCTCCTGGTGCTCG	liver	ChILI_18
8404	0	TRBV6-2	TRBJ1-1	ASTPTGTAVWDTEAF	GCCAGCACACCGACCGGGACGGCTGTCTGGGACACTGAAGCTTTC	TRBD1	456	603	0	1059	0.00028285	648	1	1	1	NA	GCTCCCTCCCAAACATCTGTGTACTTCTGTGCCAGCACACCGACCGGGACGGCTGTCTGGGACACTGAAGCTTTCTTTGGACAAGGCACCAGACTCACAGTTGTAG	GCTCCCTCCCAAACATCTGTGTACTTCTGTGCCAGCA---------------------GGGACACTGAAGCTTTCTTTGGACAAGGCACCAGACTCACAGTTGTAG	liver	ChILI_18
8405	0	TRBV7-2	TRBJ1-1	ASSPLSGTEAF	GCCAGCAGCCCTTTGAGTGGGACTGAAGCTTTC	TRBD2	667	392	0	1059	0.00028285	648	1	1	1	NA	CCAGCGCACACAGCAGGAGGACTCGGCCGTGTATCTCTGTGCCAGCAGCCCTTTGAGTGGGACTGAAGCTTTCTTTGGACAAGGCACCAGACTCACAGTTGTA	CCAGCGCACACAGCAGGAGGACTCGGCCGTGTATCTCTGTGCCAGCAGC---------GGGACTGAAGCTTTCTTTGGACAAGGCACCAGACTCACAGTTGTA	liver	ChILI_18
8406	0	TRBV6-1	TRBJ1-2	ASSRDRYYGYT	GCCAGCAGCCGCGACAGATACTATGGCTACACC	TRBD1	732	327	0	1059	0.00028285	648	1	1	1	NA	CGGCTGCTCCCTCCCAGACATCTGTGTACTTCTGTGCCAGCAGCCGCGACAGATACTATGGCTACACCTTCGGTTCGGGGACCAGGTTAACCGTTGTAG	CGGCTGCTCCCTCCCAGACATCTGTGTACTTCTGTGCCAGCAG----GACAG--ACTATGGCTACACCTTCGGTTCGGGGACCAGGTTAACCGTTGTAG	liver	ChILI_18
8407	0	TRBV10-1	TRBJ2-2	ASSRGSNTGELF	GCCAGCAGCCGGGGCTCGAACACCGGGGAGCTTTTT	TRBD1	419	639	0	1058	0.00028259	651	1	1	1	NA	GCCTCCTCCCAGACATCTGTATATTTCTGCGCCAGCAGCCGGGGCTCGAACACCGGGGAGCTTTTTTTTGGAGAAGGCTCTAGGCTGACCGTACTG	GCCTCCTCCCAGACATCTGTATATTTCTGCGCCAGCAG--GGGGC-CGAACACCGGGGAGCTGTTTTTTGGAGAAGGCTCTAGGCTGACCGTACTG	liver	ChILI_18
8408	0	TRBV24-1	TRBJ2-2	ATRARGGTGELF	GCCACCAGAGCCCGAGGGGGAACCGGGGAGCTGTTT	TRBD1	436	622	0	1058	0.00028259	651	1	1	1	NA	CCCCAACCAGACAGCTCTTTACTTCTGTGCCACCAGAGCCCGAGGGGGAACCGGGGAGCTGTTTTTTGGAGAAGGCTCTAGGCTGACCGTACTGG	CCCCAACCAGACAGCTCTTTACTTCTGTGCCACCAG------AGGGGG-ACCGGGGAGCTGTTTTTTGGAGAAGGCTCTAGGCTGACCGTACTGG	liver	ChILI_18
8409	0	TRBV27	TRBJ2-3	ASSPSGGSDTQY	GCCAGCAGTCCCAGCGGGGGTTCAGATACGCAGTAT	TRBD2	1038	20	0	1058	0.00028259	651	1	1	1	NA	CGCCCAGCCCCAACCAGACCTCTCTGTACTTCTGTGCCAGCAGTCCCAGCGGGGGTTCAGATACGCAGTATTTTGGCCCAGGCACCCGGCTGACAGTGCTCG	CGCCCAGCCCCAACCAGACCTCTCTGTACTTCTGTGCCAGCAGT---AGCGGGGG--CAGATACGCAGTATTTTGGCCCAGGCACCCGGCTGACAGTGCTCG	liver	ChILI_18
8410	0	TRBV7-2	TRBJ1-2	ASSLRTGDGYT	GCCAGCAGCTTAAGGACAGGGGATGGCTACACC	TRBD1	683	374	0	1057	0.00028232	654	1	1	1	NA	CCAGCGCACACAGCAGGAGGACTCGGCCGTGTATCTCTGTGCCAGCAGCTTAAGGACAGGGGATGGCTACACCTTCGGTTCGGGGACCAGGTTAACCGTTGTAG	CCAGCGCACACAGCAGGAGGACTCGGCCGTGTATCTCTGTGCCAGCAGCTTA-GGACAGGGGATGGCTACACCTTCGGTTCGGGGACCAGGTTAACCGTTGTAG	liver	ChILI_18
8411	0	TRBV11-2	TRBJ2-1	ASSLAREQF	GCCAGCAGCTTAGCCCGCGAGCAGTTC		503	554	0	1057	0.00028232	654	1	NA	1	NA	GCAAAGCTTGAGGACTCGGCCGTGTATCTCTGTGCCAGCAGCTTAGCCCGCGAGCAGTTCTTCGGGCCAGGGACACGGCTCACCGTGCTAG	GCAAAGCTTGAGGACTCGGCCGTGTATCTCTGTGCCAGCAGCTTAG-----GAGCAGTTCTTCGGGCCAGGGACACGGCTCACCGTGCTAG	liver	ChILI_18
8412	0	TRBV7-2	TRBJ1-5	ASSLGGSNQPQH	GCCAGCAGCTTAGGCGGTAGCAATCAGCCCCAGCAT		634	422	0	1056	0.00028205	656	1	NA	1	NA	CCAGCGCACACAGCAGGAGGACTCGGCCGTGTATCTCTGTGCCAGCAGCTTAGGCGGTAGCAATCAGCCCCAGCATTTTGGTGATGGGACTCGACTCTCCATCCTAG	CCAGCGCACACAGCAGGAGGACTCGGCCGTGTATCTCTGTGCCAGCAGCTTAG----TAGCAATCAGCCCCAGCATTTTGGTGATGGGACTCGACTCTCCATCCTAG	liver	ChILI_18
8413	0	TRBV20-1	TRBJ1-5	SARDLRDREGNQPQH	AGTGCTAGAGATTTAAGGGACAGGGAAGGCAATCAGCCCCAGCAT	TRBD1	592	460	0	1052	0.00028098	657	1	1	1	NA	GCCCATCCTGAAGACAGCAGCTTCTACATCTGCAGTGCTAGAGATTTAAGGGACAGGGAAGGCAATCAGCCCCAGCATTTTGGTGATGGGACTCGACTCTCCATCCTAG	GCCCATCCTGAAGACAGCAGCTTCTACATCTGCAGTGCTAGAGA-----GGGACAGGG---GCAATCAGCCCCAGCATTTTGGTGATGGGACTCGACTCTCCATCCTAG	liver	ChILI_18
8414	0	TRBV24-1	TRBJ1-1	ATSEGSTEAF	GCCACCAGTGAGGGGTCCACTGAAGCTTTC	TRBD1	563	487	0	1050	0.00028045	658	1	1	1	NA	CCCCAACCAGACAGCTCTTTACTTCTGTGCCACCAGTGAGGGGTCCACTGAAGCTTTCTTTGGACAAGGCACCAGACTCACAGTTGTAG	CCCCAACCAGACAGCTCTTTACTTCTGTGCCACCAGTGAGGGG--CACTGAAGCTTTCTTTGGACAAGGCACCAGACTCACAGTTGTAG	liver	ChILI_18
8415	0	TRBV10-1	TRBJ2-5	ASSVDRDATQY	GCCAGCAGTGTGGACCGGGATGCGACCCAGTAC	TRBD2	463	587	0	1050	0.00028045	658	1	2	1	NA	GCCTCCTCCCAGACATCTGTATATTTCTGCGCCAGCAGTGTGGACCGGGATGCGACCCAGTACTTCGGGCCAGGCACGCGGCTCCTGGTGCTCG	GCCTCCTCCCAGACATCTGTATATTTCTGCGCCAGCAGTG-----CGGGA---GACCCAGTACTTCGGGCCAGGCACGCGGCTCCTGGTGCTCG	liver	ChILI_18
8416	0	TRBV9	TRBJ2-1	ASSVDKRYYNEQF	GCCAGCAGTGTAGATAAGCGGTACTACAATGAGCAGTTC	TRBD2	614	434	0	1048	0.00027991	660	1	1	1	NA	CTCTGGAGCTGGGGGACTCAGCTTTGTATTTCTGTGCCAGCAGTGTAGATAAGCGGTACTACAATGAGCAGTTCTTCGGGCCAGGGACACGGCTCACCGTGCTAG	CTCTGGAGCTGGGGGACTCAGCTTTGTATTTCTGTGCCAGCAG--------AGCGG--CTACAATGAGCAGTTCTTCGGGCCAGGGACACGGCTCACCGTGCTAG	liver	ChILI_18
8417	0	TRBV28	TRBJ2-1	ASSPSGSSYNEQF	GCCAGCAGTCCGAGCGGGAGCTCCTACAATGAGCAGTTC	TRBD2	592	455	0	1047	0.00027965	661	1	2	1	NA	CCGCCAGCACCAACCAGACATCTATGTACCTCTGTGCCAGCAGTCCGAGCGGGAGCTCCTACAATGAGCAGTTCTTCGGGCCAGGGACACGGCTCACCGTGCTAG	CCGCCAGCACCAACCAGACATCTATGTACCTCTGTGCCAGCAGT---AGCGGGAGCTCCTACAATGAGCAGTTCTTCGGGCCAGGGACACGGCTCACCGTGCTAG	liver	ChILI_18
8418	0	TRBV7-3	TRBJ1-1	ASSFTGNTEAF	GCCAGCAGCTTTACCGGGAACACTGAAGCTTTC	TRBD2	703	343	0.02	1046	0.00027938	662	1	2	1	NA	CCAGCGCACAGAGCGGGGGGACTCAGCCATGTATCTCTGTGCCAGCAGCTTTACCGGGAACACTGAAGCTTTCTTTGGACAAGGCACCAGACTCACAGTTGTAG	CCAGCGCACAGAGCGGGGGGACTCAGCCGTGTATCTCTGTGCCAGCAGCTT---CGGGAACACTGAAGCTTTCTTTGGACAAGGCACCAGACTCACAGTTGTAG	liver	ChILI_18
8419	0	TRBV9	TRBJ2-2	ASSVGPRQNTGELF	GCCAGCAGCGTAGGTCCTCGTCAAAACACCGGGGAGCTGTTT		449	595	0	1044	0.00027885	663	1	NA	1	NA	CTCTGGAGCTGGGGGACTCAGCTTTGTATTTCTGTGCCAGCAGCGTAGGTCCTCGTCAAAACACCGGGGAGCTGTTTTTTGGAGAAGGCTCTAGGCTGACCGTACTGG	CTCTGGAGCTGGGGGACTCAGCTTTGTATTTCTGTGCCAGCAGCGTAG-----------AACACCGGGGAGCTGTTTTTTGGAGAAGGCTCTAGGCTGACCGTACTGG	liver	ChILI_18
8420	0	TRBV29-1	TRBJ1-2	SIRQGFFGYT	AGCATCCGACAGGGGTTTTTTGGCTACACC	TRBD1	653	390	0	1043	0.00027858	664	1	1	1	NA	GAGCCCTGAAGACAGCAGCATATATCTCTGCAGCATCCGACAGGGGTTTTTTGGCTACACCTTCGGTTCGGGGACCAGGTTAACCGTTGTAG	GAGCCCTGAAGACAGCAGCATATATCTCTGCAGC----GACAGGGG-----TGGCTACACCTTCGGTTCGGGGACCAGGTTAACCGTTGTAG	liver	ChILI_18
8421	0	TRBV7-9	TRBJ1-5	ASSLSTGAQPQH	GCCAGCAGCTTATCAACGGGGGCTCAGCCCCAGCAT	TRBD1	694	349	0	1043	0.00027858	664	1	1	1	NA	CCAGCGCACAGAGCAGGGGGACTCGGCCATGTATCTCTGTGCCAGCAGCTTATCAACGGGGGCTCAGCCCCAGCATTTTGGTGATGGGACTCGACTCTCCATCCTAG	CCAGCGCACAGAGCAGGGGGACTCGGCCATGTATCTCTGTGCCAGCAGCTTA-----GGGGGCTCAGCCCCAGCATTTTGGTGATGGGACTCGACTCTCCATCCTAG	liver	ChILI_18
8422	0	TRBV20-1	TRBJ1-5	SARDRRPNQPQH	AGTGCTAGAGATCGCAGACCTAATCAGCCCCAGCAT		555	487	0	1042	0.00027831	666	1	NA	1	NA	GCCCATCCTGAAGACAGCAGCTTCTACATCTGCAGTGCTAGAGATCGCAGACCTAATCAGCCCCAGCATTTTGGTGATGGGACTCGACTCTCCATCCTAG	GCCCATCCTGAAGACAGCAGCTTCTACATCTGCAGTGCTAGAGA----------AATCAGCCCCAGCATTTTGGTGATGGGACTCGACTCTCCATCCTAG	liver	ChILI_18
8423	0	TRBV20-1	TRBJ1-1	SAAGTGDTEAF	AGTGCCGCCGGGACAGGGGACACTGAAGCTTTC	TRBD1	540	501	0	1041	0.00027805	667	1	1	1	NA	GCCCATCCTGAAGACAGCAGCTTCTACATCTGCAGTGCCGCCGGGACAGGGGACACTGAAGCTTTCTTTGGACAAGGCACCAGACTCACAGTTGTAG	GCCCATCCTGAAGACAGCAGCTTCTACATCTGCAGTGC----GGGACAGGGGACACTGAAGCTTTCTTTGGACAAGGCACCAGACTCACAGTTGTAG	liver	ChILI_18
8424	0	TRBV28	TRBJ2-1	AREQGTIFEQF	GCCAGGGAACAGGGGACCATCTTTGAGCAGTTC	TRBD1	672	369	0	1041	0.00027805	667	1	1	1	NA	CCGCCAGCACCAACCAGACATCTATGTACCTCTGTGCCAGGGAACAGGGGACCATCTTTGAGCAGTTCTTCGGGCCAGGGACACGGCTCACCGTGCTAG	CCGCCAGCACCAACCAGACATCTATGTACCTCTGTGCCAG---ACAGGGG--------TGAGCAGTTCTTCGGGCCAGGGACACGGCTCACCGTGCTAG	liver	ChILI_18
8425	0	TRBV7-9	TRBJ1-6	ASSPSWSSPLH	GCCAGCAGCCCAAGTTGGTCTTCACCCCTCCAC		691	346	0	1037	0.00027698	669	1	NA	2	NA	CCAGCGCACAGAGCAGGGGGACTCGGCCATGTATCTCTGTGCCAGCAGCCCAAGTTGGTCTTCACCCCTCCACTTTGGGAACGGGACCAGGCTCACTGTGACAG	CCAGCGCACAGAGCAGGGGGACTCGGCCATGTATCTCTGTGCCAGCAGC-----------TTCACCCCTCCACTTTGGGAACGGGACCAGGCTCACTGTGACAG	liver	ChILI_18
8426	0	TRBV7-2	TRBJ1-5	ASRDYYSNQPQH	GCCAGCCGGGACTATTATAGCAATCAGCCCCAGCAT	TRBD2	647	389	0.022	1036	0.00027671	670	1	1	1	NA	CCAGCGCACACAGCAGGAGGACCCGGCCGTGTATCTCTGTGCCAGCCGGGACTATTATAGCAATCAGCCCCAGCATTTTGGTGATGGGACTCGACTCTCCATCCTA	CCAGCGCACACAGCAGGAGGACTCGGCCGTGTATCTCTGTGCCAGC-GGGACTA---TAGCAATCAGCCCCAGCATTTTGGTGATGGGACTCGACTCTCCATCCTA	liver	ChILI_18
8427	0	TRBV2	TRBJ1-2	ASTNSDRAYGYT	GCCAGCACCAACTCGGACAGGGCCTATGGCTACACC	TRBD1	559	476	0	1035	0.00027644	671	1	1	1	NA	CCACAAAGCTGGAGGACTCAGCCATGTACTTCTGTGCCAGCACCAACTCGGACAGGGCCTATGGCTACACCTTCGGTTCGGGGACCAGGTTAACCGTTGTAG	CCACAAAGCTGGAGGACTCAGCCATGTACTTCTGTGCCAGCA-------GGACAGGG-CTATGGCTACACCTTCGGTTCGGGGACCAGGTTAACCGTTGTAG	liver	ChILI_18
8428	0	TRBV29-1	TRBJ2-1	SVGVSSYNEQF	AGCGTTGGGGTGAGCTCCTACAATGAGCAGTTC		519	515	0	1034	0.00027618	672	1	NA	1	NA	GAGCCCTGAAGACAGCAGCATATATCTCTGCAGCGTTGGGGTGAGCTCCTACAATGAGCAGTTCTTCGGGCCAGGGACACGGCTCACCGTGCTAG	GAGCCCTGAAGACAGCAGCATATATCTCTGCAGCGTTG-------CTCCTACAATGAGCAGTTCTTCGGGCCAGGGACACGGCTCACCGTGCTAG	liver	ChILI_18
8429	0	TRBV2	TRBJ2-7	ASRTGTSEQY	GCCAGCAGAACCGGGACTAGCGAGCAGTAC	TRBD2	449	584	0	1033	0.00027591	673	1	1	1	NA	CCACAAAGCTGGAGGACTCAGCCATGTACTTCTGTGCCAGCAGAACCGGGACTAGCGAGCAGTACTTCGGGCCGGGCACCAGGCTCACGGTCACAG	CCACAAAGCTGGAGGACTCAGCCATGTACTTCTGTGCCAGCAG----GGGACTAGCGAGCAGTACTTCGGGCCGGGCACCAGGCTCACGGTCACAG	liver	ChILI_18
8430	0	TRBV18	TRBJ1-5	ASLPLEGGNQPQH	GCCAGCTTACCATTGGAAGGCGGCAATCAGCCCCAGCAT		685	348	0	1033	0.00027591	673	1	NA	1	NA	CCAGCAGGTAGTGCGAGGAGATTCGGCAGCTTATTTCTGTGCCAGCTTACCATTGGAAGGCGGCAATCAGCCCCAGCATTTTGGTGATGGGACTCGACTCTCCATCCTAG	CCAGCAGGTAGTGCGAGGAGATTCGGCAGCTTATTTCTGTGCCAGCT---------------GCAATCAGCCCCAGCATTTTGGTGATGGGACTCGACTCTCCATCCTAG	liver	ChILI_18
8431	0	TRBV4-1	TRBJ2-7	ASSQVFSSYEQY	GCCAGCAGCCAAGTTTTCAGCTCCTACGAGCAGTAC		543	487	0	1030	0.00027511	675	1	NA	1	NA	GCAGCCAGAAGACTCAGCCCTGTATCTCTGCGCCAGCAGCCAAGTTTTCAGCTCCTACGAGCAGTACTTCGGGCCGGGCACCAGGCTCACGGTCACAG	GCAGCCAGAAGACTCAGCCCTGTATCTCTGCGCCAGCAGCCAAG-------CTCCTACGAGCAGTACTTCGGGCCGGGCACCAGGCTCACGGTCACAG	liver	ChILI_18
8432	0	TRBV9	TRBJ2-5	ASSAGTAEETQY	GCCAGCAGCGCCGGGACAGCTGAAGAGACTCAGTAC	TRBD1	551	479	0	1030	0.00027511	675	1	1	1	NA	CTCTGGAGCTGGGGGACTCAGCTTTGTATTTCTGTGCCAGCAGCGCCGGGACAGCTGAAGAGACTCAGTACTTCGGGCCAGGCACGCGGCTCCTGGTGCTCG	CTCTGGAGCTGGGGGACTCAGCTTTGTATTTCTGTGCCAGCAGCG--GGGACAG---AAGAGACCCAGTACTTCGGGCCAGGCACGCGGCTCCTGGTGCTCG	liver	ChILI_18
8433	0	TRBV27	TRBJ2-7	ASSLAGEQY	GCCAGCAGTTTAGCTGGCGAGCAGTAC		526	502	0	1028	0.00027457	677	1	NA	1	NA	CGCCCAGCCCCAACCAGACCTCTCTGTACTTCTGTGCCAGCAGTTTAGCTGGCGAGCAGTACTTCGGGCCGGGCACCAGGCTCACGGTCACAG	CGCCCAGCCCCAACCAGACCTCTCTGTACTTCTGTGCCAGCAGTTTA-----CGAGCAGTACTTCGGGCCGGGCACCAGGCTCACGGTCACAG	liver	ChILI_18
8434	0	TRBV29-1	TRBJ2-1	SVAGGRAWEQF	AGCGTTGCCGGCGGGAGGGCTTGGGAGCAGTTC	TRBD2	445	582	0	1027	0.00027431	678	1	2	1	NA	GAGCCCTGAAGACAGCAGCATATATCTCTGCAGCGTTGCCGGCGGGAGGGCTTGGGAGCAGTTCTTCGGGCCAGGGACACGGCTCACCGTGCTAG	GAGCCCTGAAGACAGCAGCATATATCTCTGCAGCGTTG---GCGGGAGGG-----GAGCAGTTCTTCGGGCCAGGGACACGGCTCACCGTGCTAG	liver	ChILI_18
8435	0	TRBV9	TRBJ2-2	ASSARSGELF	GCCAGCAGCGCGAGGTCCGGGGAGCTGTTT		498	528	0	1026	0.00027404	679	1	NA	1	NA	CTCTGGAGCTGGGGGACTCAGCTTTGTATTTCTGTGCCAGCAGCGCGAGGTCCGGGGAGCTGTTTTTTGGAGAAGGCTCTAGGCTGACCGTACTGG	CTCTGGAGCTGGGGGACTCAGCTTTGTATTTCTGTGCCAGCAGCG------CCGGGGAGCTGTTTTTTGGAGAAGGCTCTAGGCTGACCGTACTGG	liver	ChILI_18
8436	0	TRBV30	TRBJ2-5	AWSIADEYQETQY	GCCTGGAGCATAGCGGACGAGTACCAAGAGACCCAGTAC	TRBD2	394	632	0	1026	0.00027404	679	1	1	1	NA	CCTTCTCAGTGACTCTGGCTTCTATCTCTGTGCCTGGAGCATAGCGGACGAGTACCAAGAGACCCAGTACTTCGGGCCAGGCACGCGGCTCCTGGTGCTCG	CCTTCTCAGTGACTCTGGCTTCTATCTCTGTGCCTGGAG--TAGCGG------ACCAAGAGACCCAGTACTTCGGGCCAGGCACGCGGCTCCTGGTGCTCG	liver	ChILI_18
8437	0	TRBV12-5	TRBJ2-1	ASGQGLAGYNEQF	GCTAGTGGTCAGGGACTAGCGGGCTACAATGAGCAGTTC	TRBD2	533	492	0	1025	0.00027377	681	1	1	1	NA	CAGAACCCAGGGACTCAGCTGTGTATTTTTGTGCTAGTGGTCAGGGACTAGCGGGCTACAATGAGCAGTTCTTCGGGCCAGGGACACGGCTCACCGTGCTAG	CAGAACCCAGGGACTCAGCTGTGTATTTTTGTGCTAGTGGT--GGGACTAGCGGGCTACAATGAGCAGTTCTTCGGGCCAGGGACACGGCTCACCGTGCTAG	liver	ChILI_18
8438	0	TRBV6-5	TRBJ1-1	ASSYSFVFPIYTEAF	GCCAGCAGTTACTCGTTCGTATTCCCGATCTACACTGAAGCTTTC		722	302	0	1024	0.0002735	682	1	NA	1	NA	CGGCTGCTCCCTCCCAGACATCTGTGTACTTCTGTGCCAGCAGTTACTCGTTCGTATTCCCGATCTACACTGAAGCTTTCTTTGGACAAGGCACCAGACTCACAGTTGTAG	CGGCTGCTCCCTCCCAGACATCTGTGTACTTCTGTGCCAGCAGTTACTC-----------------ACACTGAAGCTTTCTTTGGACAAGGCACCAGACTCACAGTTGTAG	liver	ChILI_18
8439	0	TRBV7-9	TRBJ1-1	ASSWTEAF	GCCAGCAGCTGGACTGAAGCTTTC		646	377	0	1023	0.00027324	683	1	NA	1	NA	CCAGCGCACAGAGCAGGGGGACTCGGCCATGTATCTCTGTGCCAGCAGCTGGACTGAAGCTTTCTTTGGACAAGGCACCAGACTCACAGTTGTAG	CCAGCGCACAGAGCAGGGGGACTCGGCCATGTATCTCTGTGCCAGCAGCT--ACTGAAGCTTTCTTTGGACAAGGCACCAGACTCACAGTTGTAG	liver	ChILI_18
8440	0	TRBV6-1	TRBJ1-5	ASRRQGAYQPQH	GCCAGCAGAAGGCAGGGTGCTTATCAGCCCCAGCAT	TRBD1	701	321	0	1022	0.00027297	684	1	1	1	NA	CGGCTGCTCCCTCCCAGACATCTGTGTACTTCTGTGCCAGCAGAAGGCAGGGTGCTTATCAGCCCCAGCATTTTGGTGATGGGACTCGACTCTCCATCCTAG	CGGCTGCTCCCTCCCAGACATCTGTGTACTTCTGTGCCAGCAG----CAGGG-----ATCAGCCCCAGCATTTTGGTGATGGGACTCGACTCTCCATCCTAG	liver	ChILI_18
8441	0	TRBV7-8	TRBJ2-2	ASASGVAPGELF	GCCAGCGCCAGCGGGGTGGCGCCCGGGGAGCTGTTT	TRBD2	775	243	0	1018	0.0002719	685	1	1	1	NA	CCAGCGCACACAGCAGGAGGACTCCGCCGTGTATCTCTGTGCCAGCGCCAGCGGGGTGGCGCCCGGGGAGCTGTTTTTTGGAGAAGGCTCTAGGCTGACCGTACTG	CCAGCGCACACAGCAGGAGGACTCCGCCGTGTATCTCTGTGCCAGC---AGCGGGG------CCGGGGAGCTGTTTTTTGGAGAAGGCTCTAGGCTGACCGTACTG	liver	ChILI_18
8442	0	TRBV29-1	TRBJ2-1	SVGLAGNEQF	AGCGTTGGATTAGCGGGTAATGAGCAGTTC	TRBD2	433	584	0	1017	0.00027163	686	1	1	1	NA	GAGCCCTGAAGACAGCAGCATATATCTCTGCAGCGTTGGATTAGCGGGTAATGAGCAGTTCTTCGGGCCAGGGACACGGCTCACCGTGCTAG	GAGCCCTGAAGACAGCAGCATATATCTCTGCAGCGTTG---TAGCGGG-AATGAGCAGTTCTTCGGGCCAGGGACACGGCTCACCGTGCTAG	liver	ChILI_18
8443	0	TRBV29-1	TRBJ2-3	SVETGKRSPSTDTQY	AGCGTGGAAACAGGGAAACGGTCGCCTAGCACAGATACGCAGTAT	TRBD1	484	532	0	1016	0.00027137	687	1	1	1	NA	GAGCCCTGAAGACAGCAGCATATATCTCTGCAGCGTGGAAACAGGGAAACGGTCGCCTAGCACAGATACGCAGTATTTTGGCCCAGGCACCCGGCTGACAGTGCTCG	GAGCCCTGAAGACAGCAGCATATATCTCTGCAGCGT----ACAGGG------------AGCACAGATACGCAGTATTTTGGCCCAGGCACCCGGCTGACAGTGCTCG	liver	ChILI_18
8444	0	TRBV12-3	TRBJ2-4	ASSSGQGRAKNIQY	GCCAGCAGTTCAGGACAGGGCCGAGCCAAAAACATTCAGTAC	TRBD1	339	676	0	1015	0.0002711	688	1	1	1	NA	CAGAACCCAGGGACTCAGCTGTGTACTTCTGTGCCAGCAGTTCAGGACAGGGCCGAGCCAAAAACATTCAGTACTTCGGCGCCGGGACCCGGCTCTCAGTGCTGG	CAGAACCCAGGGACTCAGCTGTGTACTTCTGTGCCAGCAGTT--GGACAGGG---AGCCAAAAACATTCAGTACTTCGGCGCCGGGACCCGGCTCTCAGTGCTGG	liver	ChILI_18
8445	0	TRBV19	TRBJ1-1	ASSSRDRGNTEAF	GCCAGTAGTTCCCGGGACAGGGGGAACACTGAAGCTTTC	TRBD1	730	284	0	1014	0.00027083	689	1	1	1	NA	CGGCCCAAAAGAACCCGACAGCTTTCTATCTCTGTGCCAGTAGTTCCCGGGACAGGGGGAACACTGAAGCTTTCTTTGGACAAGGCACCAGACTCACAGTTGTAG	CGGCCCAAAAGAACCCGACAGCTTTCTATCTCTGTGCCAGTAGT----GGGACAGGGGGAACACTGAAGCTTTCTTTGGACAAGGCACCAGACTCACAGTTGTAG	liver	ChILI_18
8446	0	TRBV7-9	TRBJ1-2	ASSLATGNYGYT	GCCAGCAGCTTAGCCACAGGAAACTATGGCTACACC	TRBD1	713	301	0	1014	0.00027083	689	1	1	1	NA	CCAGCGCACAGAGCAGGGGGACTCGGCCATGTATCTCTGTGCCAGCAGCTTAGCCACAGGAAACTATGGCTACACCTTCGGTTCGGGGACCAGGTTAACCGTTGTAG	CCAGCGCACAGAGCAGGGGGACTCGGCCATGTATCTCTGTGCCAGCAGCTTAGC-ACAGG-AACTATGGCTACACCTTCGGTTCGGGGACCAGGTTAACCGTTGTAG	liver	ChILI_18
8447	0	TRBV24-1	TRBJ2-2	ATSDPESPGELF	GCCACCAGTGACCCCGAGAGTCCCGGGGAGCTGTTT		430	584	0	1014	0.00027083	689	1	NA	1	NA	CCCCAACCAGACAGCTCTTTACTTCTGTGCCACCAGTGACCCCGAGAGTCCCGGGGAGCTGTTTTTTGGAGAAGGCTCTAGGCTGACCGTACTGG	CCCCAACCAGACAGCTCTTTACTTCTGTGCCACCAGTGA-----------CCGGGGAGCTGTTTTTTGGAGAAGGCTCTAGGCTGACCGTACTGG	liver	ChILI_18
8448	0	TRBV19	TRBJ2-7	ASTEGLAPAYEQY	GCCAGTACGGAGGGTCTTGCCCCAGCCTACGAGCAGTAC	TRBD2	589	425	0	1014	0.00027083	689	1	2	1	NA	CGGCCCAAAAGAACCCGACAGCTTTCTATCTCTGTGCCAGTACGGAGGGTCTTGCCCCAGCCTACGAGCAGTACTTCGGGCCGGGCACCAGGCTCACGGTCACAG	CGGCCCAAAAGAACCCGACAGCTTTCTATCTCTGTGCCAGTA-GGAGGG-----------CCTACGAGCAGTACTTCGGGCCGGGCACCAGGCTCACGGTCACAG	liver	ChILI_18
8449	0	TRBV2	TRBJ1-5	ASSESLGQGGH	GCCAGCAGTGAATCCCTCGGACAGGGGGGACAT	TRBD1	610	404	0	1014	0.00027083	689	1	1	1	NA	CCACAAAGCTGGAGGACTCAGCCATGTACTTCTGTGCCAGCAGTGAATCCCTCGGACAGGGGGGACATTTTGGTGATGGGACTCGACTCTCCATCCTA	CCACAAAGCTGGAGGACTCAGCCATGTACTTCTGTGCCAGCAGTGAA------GGACAGGGGG--CATTTTGGTGATGGGACTCGACTCTCCATCCTA	liver	ChILI_18
8450	0	TRBV7-2	TRBJ1-2	ASSLAEGSYGYT	GCCAGCAGCTTGGCAGAAGGGTCCTATGGCTACACC		701	312	0	1013	0.00027057	694	1	NA	1	NA	CCAGCGCACACAGCAGGAGGACTCGGCCGTGTATCTCTGTGCCAGCAGCTTGGCAGAAGGGTCCTATGGCTACACCTTCGGTTCGGGGACCAGGTTAACCGTTGTAG	CCAGCGCACACAGCAGGAGGACTCGGCCGTGTATCTCTGTGCCAGCAGCTT------------CTATGGCTACACCTTCGGTTCGGGGACCAGGTTAACCGTTGTAG	liver	ChILI_18
8451	0	TRBV2	TRBJ1-3	ASSDSLLGNTIY	GCCAGCAGTGATTCATTACTTGGAAACACCATATAT		572	440	0	1012	0.0002703	695	1	NA	1	NA	CCACAAAGCTGGAGGACTCAGCCATGTACTTCTGTGCCAGCAGTGATTCATTACTTGGAAACACCATATATTTTGGAGAGGGAAGTTGGCTCACTGTTGTAG	CCACAAAGCTGGAGGACTCAGCCATGTACTTCTGTGCCAGCAGTGA---------TGGAAACACCATATATTTTGGAGAGGGAAGTTGGCTCACTGTTGTAG	liver	ChILI_18
8452	0	TRBV6-1	TRBJ1-6	ASTVTWTENSPLH	GCCAGCACCGTTACCTGGACAGAGAATTCACCCCTCCAC	TRBD1	692	319	0	1011	0.00027003	696	1	1	2	NA	CGGCTGCTCCCTCCCAGACATCTGTGTACTTCTGTGCCAGCACCGTTACCTGGACAGAGAATTCACCCCTCCACTTTGGGAACGGGACCAGGCTCACTGTGACAG	CGGCTGCTCCCTCCCAGACATCTGTGTACTTCTGTGCCAGCA---------GGACAG--AATTCACCCCTCCACTTTGGGAACGGGACCAGGCTCACTGTGACAG	liver	ChILI_18
8453	0	TRBV7-9	TRBJ1-1	ASSPFPWRNTEAF	GCCAGCAGCCCCTTCCCTTGGAGGAACACTGAAGCTTTC	TRBD2	645	366	0	1011	0.00027003	696	1	2	1	NA	CCAGCGCACAGAGCAGGGGGACTCGGCCATGTATCTCTGTGCCAGCAGCCCCTTCCCTTGGAGGAACACTGAAGCTTTCTTTGGACAAGGCACCAGACTCACAGTTGTAG	CCAGCGCACAGAGCAGGGGGACTCGGCCATGTATCTCTGTGCCAGCAGC----------GGAGGAACACTGAAGCTTTCTTTGGACAAGGCACCAGACTCACAGTTGTAG	liver	ChILI_18
8454	0	TRBV7-2	TRBJ2-7	ASSPGQNEQY	GCCAGCAGCCCAGGACAGAACGAGCAGTAC	TRBD1	521	489	0	1010	0.00026977	698	1	1	1	NA	CCAGCGCACACAGCAGGAGGACTCGGCCGTGTATCTCTGTGCCAGCAGCCCAGGACAGAACGAGCAGTACTTCGGGCCGGGCACCAGGCTCACGGTCACAG	CCAGCGCACACAGCAGGAGGACTCGGCCGTGTATCTCTGTGCCAGCAGC---GGACAG-ACGAGCAGTACTTCGGGCCGGGCACCAGGCTCACGGTCACAG	liver	ChILI_18
8455	0	TRBV6-1	TRBJ2-7	ASRTTGSIHEQY	GCCAGCAGGACTACAGGGAGCATCCACGAGCAGTAC	TRBD1	558	451	0	1009	0.0002695	699	1	1	1	NA	CGGCTGCTCCCTCCCAGACATCTGTGTACTTCTGTGCCAGCAGGACTACAGGGAGCATCCACGAGCAGTACTTCGGGCCGGGCACCAGGCTCACGGTCACAG	CGGCTGCTCCCTCCCAGACATCTGTGTACTTCTGTGCCAGCAG----ACAGGG-------ACGAGCAGTACTTCGGGCCGGGCACCAGGCTCACGGTCACAG	liver	ChILI_18
8456	0	TRBV2	TRBJ1-2	ASSEVVTGAGYT	GCCAGCAGTGAAGTCGTGACAGGAGCCGGCTACACC	TRBD1	569	440	0	1009	0.0002695	699	1	1	1	NA	CCACAAAGCTGGAGGACTCAGCCATGTACTTCTGTGCCAGCAGTGAAGTCGTGACAGGAGCCGGCTACACCTTCGGTTCGGGGACCAGGTTAACCGTTGTAG	CCACAAAGCTGGAGGACTCAGCCATGTACTTCTGTGCCAGCAGTGAAG----GACAGG----GGCTACACCTTCGGTTCGGGGACCAGGTTAACCGTTGTAG	liver	ChILI_18
8457	0	TRBV7-2	TRBJ1-2	ASSLRPGQGLYGYT	GCCAGCAGCCTACGCCCGGGACAGGGCTTATATGGCTACACC	TRBD1	642	364	0	1006	0.0002687	701	1	1	1	NA	CCAGCGCACACAGCAGGAGGACTCGGCCGTGTATCTCTGTGCCAGCAGCCTACGCCCGGGACAGGGCTTATATGGCTACACCTTCGGTTCGGGGACCAGGTTAACCGTTGTAG	CCAGCGCACACAGCAGGAGGACTCGGCCGTGTATCTCTGTGCCAGCAGC--------GGGACAGGG----TATGGCTACACCTTCGGTTCGGGGACCAGGTTAACCGTTGTAG	liver	ChILI_18
8458	0	TRBV6-5	TRBJ1-3	ASSFGGNTIY	GCCAGCAGTTTCGGAGGCAACACCATATAT	TRBD2	674	332	0	1006	0.0002687	701	1	2	1	NA	CGGCTGCTCCCTCCCAGACATCTGTGTACTTCTGTGCCAGCAGTTTCGGAGGCAACACCATATATTTTGGAGAGGGAAGTTGGCTCACTGTTGTAG	CGGCTGCTCCCTCCCAGACATCTGTGTACTTCTGTGCCAGCAGTT--GGAGG-AACACCATATATTTTGGAGAGGGAAGTTGGCTCACTGTTGTAG	liver	ChILI_18
8459	0	TRBV24-1	TRBJ2-5	ATSDPRQGGQTQY	GCCACCAGTGATCCCCGACAGGGTGGTCAGACCCAGTAC	TRBD1	488	518	0	1006	0.0002687	701	1	1	1	NA	CCCCAACCAGACAGCTCTTTACTTCTGTGCCACCAGTGATCCCCGACAGGGTGGTCAGACCCAGTACTTCGGGCCAGGCACGCGGCTCCTGGTGCTCG	CCCCAACCAGACAGCTCTTTACTTCTGTGCCACCAGTGAT----GACAGGG-----AGACCCAGTACTTCGGGCCAGGCACGCGGCTCCTGGTGCTCG	liver	ChILI_18
8460	0	TRBV6-1	TRBJ1-2	ASSEGNYGYT	GCCAGCTCGGAGGGTAACTATGGCTACACC	TRBD2	683	321	0	1004	0.00026816	704	1	2	1	NA	CGGCTGCTCCCTCCCAGACATCTGTGTACTTCTGTGCCAGCTCGGAGGGTAACTATGGCTACACCTTCGGTTCGGGGACCAGGTTAACCGTTGTAG	CGGCTGCTCCCTCCCAGACATCTGTGTACTTCTGTGCCAGC--GGAGGGTAACTATGGCTACACCTTCGGTTCGGGGACCAGGTTAACCGTTGTAG	liver	ChILI_18
8461	0	TRBV2	TRBJ1-5	ASRPQGRNNQPQH	GCCAGCAGGCCACAGGGGAGGAACAATCAGCCCCAGCAT	TRBD1	584	419	0	1003	0.0002679	705	1	1	1	NA	CCACAAAGCTGGAGGACTCAGCCATGTACTTCTGTGCCAGCAGGCCACAGGGGAGGAACAATCAGCCCCAGCATTTTGGTGATGGGACTCGACTCTCCATCCTAG	CCACAAAGCTGGAGGACTCAGCCATGTACTTCTGTGCCAGCAG---ACAGGGG-----CAATCAGCCCCAGCATTTTGGTGATGGGACTCGACTCTCCATCCTAG	liver	ChILI_18
8462	0	TRBV27	TRBJ2-1	ASSLWASGRLEQF	GCCAGCAGTTTATGGGCTAGCGGGAGGCTAGAGCAGTTC	TRBD2	587	416	0	1003	0.0002679	705	1	2	1	NA	CGCCCAGCCCCAACCAGACCTCTCTGTACTTCTGTGCCAGCAGTTTATGGGCTAGCGGGAGGCTAGAGCAGTTCTTCGGGCCAGGGACACGGCTCACCGTGCTAG	CGCCCAGCCCCAACCAGACCTCTCTGTACTTCTGTGCCAGCAGTTTAT---CTAGCGGGAGG---GAGCAGTTCTTCGGGCCAGGGACACGGCTCACCGTGCTAG	liver	ChILI_18
8463	0	TRBV6-2	TRBJ1-2	ASSDPGTGHGYT	GCCAGCAGTGATCCCGGGACAGGGCATGGCTACACC	TRBD1	460	542	0	1002	0.00026763	707	1	1	1	NA	GCTCCCTCCCAAACATCTGTGTACTTCTGTGCCAGCAGTGATCCCGGGACAGGGCATGGCTACACCTTCGGTTCGGGGACCAGGTTAACCGTTGTAG	GCTCCCTCCCAAACATCTGTGTACTTCTGTGCCAGCAGT------GGGACAGGG-ATGGCTACACCTTCGGTTCGGGGACCAGGTTAACCGTTGTAG	liver	ChILI_18
8464	0	TRBV9	TRBJ2-2	ASSVGPGEGELF	GCCAGCAGCGTAGGCCCCGGAGAAGGGGAGCTGTTT		490	511	0	1001	0.00026736	708	1	NA	1	NA	CTCTGGAGCTGGGGGACTCAGCTTTGTATTTCTGTGCCAGCAGCGTAGGCCCCGGAGAAGGGGAGCTGTTTTTTGGAGAAGGCTCTAGGCTGACCGTACTGG	CTCTGGAGCTGGGGGACTCAGCTTTGTATTTCTGTGCCAGCAGCGTAG-----------GGGGAGCTGTTTTTTGGAGAAGGCTCTAGGCTGACCGTACTGG	liver	ChILI_18
8465	0	TRBV27	TRBJ2-2	ASSSYPHTGELF	GCCAGCAGTTCTTATCCTCACACCGGGGAGCTGTTT		486	515	0	1001	0.00026736	708	1	NA	1	NA	CGCCCAGCCCCAACCAGACCTCTCTGTACTTCTGTGCCAGCAGTTCTTATCCTCACACCGGGGAGCTGTTTTTTGGAGAAGGCTCTAGGCTGACCGTACTGG	CGCCCAGCCCCAACCAGACCTCTCTGTACTTCTGTGCCAGCAGTT---------ACACCGGGGAGCTGTTTTTTGGAGAAGGCTCTAGGCTGACCGTACTGG	liver	ChILI_18
8466	0	TRBV18	TRBJ2-2	ASSPSGTAHTGELF	GCCAGCTCACCCTCCGGGACGGCACACACCGGGGAGCTGTTT	TRBD1	523	472	0	995	0.00026576	710	1	1	1	NA	GCGAGGAGATTCGGCAGCTTATTTCTGTGCCAGCTCACCCTCCGGGACGGCACACACCGGGGAGCTGTTTTTTGGAGAAGGCTCTAGGCTGACCGTACTGG	GCGAGGAGATTCGGCAGCTTATTTCTGTGCCAGCTCACC----GGGAC-----ACACCGGGGAGCTGTTTTTTGGAGAAGGCTCTAGGCTGACCGTACTGG	liver	ChILI_18
8467	0	TRBV6-1	TRBJ2-5	ASSRTGIRETQY	GCCAGCAGCCGAACAGGGATTAGAGAGACCCAGTAC	TRBD1	607	387	0	994	0.00026549	711	1	1	1	NA	CGGCTGCTCCCTCCCAGACATCTGTGTACTTCTGTGCCAGCAGCCGAACAGGGATTAGAGAGACCCAGTACTTCGGGCCAGGCACGCGGCTCCTGGTGCTCG	CGGCTGCTCCCTCCCAGACATCTGTGTACTTCTGTGCCAGCAG----ACAGGG-----AGAGACCCAGTACTTCGGGCCAGGCACGCGGCTCCTGGTGCTCG	liver	ChILI_18
8468	0	TRBV9	TRBJ2-2	ASSAPGELF	GCCAGCAGCGCGCCCGGGGAGCTGTTT		448	545	0	993	0.00026522	712	1	NA	1	NA	CTCTGGAGCTGGGGGACTCAGCTTTGTATTTCTGTGCCAGCAGCGCGCCCGGGGAGCTGTTTTTTGGAGAAGGCTCTAGGCTGACCGTACTGG	CTCTGGAGCTGGGGGACTCAGCTTTGTATTTCTGTGCCAGCAGCG---CCGGGGAGCTGTTTTTTGGAGAAGGCTCTAGGCTGACCGTACTGG	liver	ChILI_18
8469	0	TRBV2	TRBJ2-5	ASSAGTGTQETQY	GCCAGCAGCGCGGGGACAGGGACCCAAGAGACCCAGTAC	TRBD1	385	606	0	991	0.00026469	713	1	1	1	NA	CCACAAAGCTGGAGGACTCAGCCATGTACTTCTGTGCCAGCAGCGCGGGGACAGGGACCCAAGAGACCCAGTACTTCGGGCCAGGCACGCGGCTCCTGGTGCTCG	CCACAAAGCTGGAGGACTCAGCCATGTACTTCTGTGCCAGCAG----GGGACAGGG--CCAAGAGACCCAGTACTTCGGGCCAGGCACGCGGCTCCTGGTGCTCG	liver	ChILI_18
8470	0	TRBV2	TRBJ1-2	ASQGGGYT	GCCAGTCAGGGAGGAGGCTACACC	TRBD2	551	440	0	991	0.00026469	713	1	2	1	NA	CCACAAAGCTGGAGGACTCAGCCATGTACTTCTGTGCCAGTCAGGGAGGAGGCTACACCTTCGGTTCGGGGACCAGGTTAACCGTTGTAG	CCACAAAGCTGGAGGACTCAGCCATGTACTTCTGTGCCAG---GGGAGG-GGCTACACCTTCGGTTCGGGGACCAGGTTAACCGTTGTAG	liver	ChILI_18
8471	0	TRBV20-1	TRBJ1-1	SAQRTPEAF	AGTGCCCAGCGGACCCCTGAAGCTTTC	TRBD2	543	447	0	990	0.00026442	715	1	1	1	NA	GCCCATCCTGAAGACAGCAGCTTCTACATCTGCAGTGCCCAGCGGACCCCTGAAGCTTTCTTTGGACAAGGCACCAGACTCACAGTTGTAG	GCCCATCCTGAAGACAGCAGCTTCTACATCTGCAGTGC--AGCGG----CTGAAGCTTTCTTTGGACAAGGCACCAGACTCACAGTTGTAG	liver	ChILI_18
8472	0	TRBV20-1	TRBJ1-1	SARDQANTEAF	AGTGCTAGGGATCAGGCGAACACTGAAGCTTTC		515	475	0	990	0.00026442	715	1	NA	1	NA	GCCCATCCTGAAGACAGCAGCTTCTACATCTGCAGTGCTAGGGATCAGGCGAACACTGAAGCTTTCTTTGGACAAGGCACCAGACTCACAGTTGTAG	GCCCATCCTGAAGACAGCAGCTTCTACATCTGCAGTGCTAG---------GAACACTGAAGCTTTCTTTGGACAAGGCACCAGACTCACAGTTGTAG	liver	ChILI_18
8473	0	TRBV5-6	TRBJ1-5	ASSLGQGLKQPQH	GCCAGCAGCTTGGGGCAGGGTCTAAAGCAGCCCCAGCAT	TRBD1	307	681	0	988	0.00026389	717	1	1	1	NA	GCTGGGGGACTCGGCCCTCTATCTCTGTGCCAGCAGCTTGGGGCAGGGTCTAAAGCAGCCCCAGCATTTTGGTGATGGGACTCGACTCTCCATCCTAG	GCTGGGGGACTCGGCCCTCTATCTCTGTGCCAGCAGCTTGGGGC-----------CAGCCCCAGCATTTTGGTGATGGGACTCGACTCTCCATCCTAG	liver	ChILI_18
8474	0	TRBV18	TRBJ1-1	ASSPPGDGTEAF	GCCAGCTCACCGCCAGGGGACGGTACTGAAGCTTTC	TRBD1	621	367	0	988	0.00026389	717	1	1	1	NA	CCAGCAGGTAGTGCGAGGAGATTCGGCAGCTTATTTCTGTGCCAGCTCACCGCCAGGGGACGGTACTGAAGCTTTCTTTGGACAAGGCACCAGACTCACAGTTGTAG	CCAGCAGGTAGTGCGAGGAGATTCGGCAGCTTATTTCTGTGCCAGCTCACC--CAGGGG-----ACTGAAGCTTTCTTTGGACAAGGCACCAGACTCACAGTTGTAG	liver	ChILI_18
8475	0	TRBV7-2	TRBJ1-3	ASSFGRYSGNTIY	GCCAGCAGTTTCGGACGGTACTCTGGAAACACCATATAT		610	376	0	986	0.00026335	719	1	NA	1	NA	CCAGCGCACACAGCAGGAGGACTCGGCCGTGTATCTCTGTGCCAGCAGTTTCGGACGGTACTCTGGAAACACCATATATTTTGGAGAGGGAAGTTGGCTCACTGTTGTAG	CCAGCGCACACAGCAGGAGGACTCGGCCGTGTATCTCTGTGCCAGCAG------------CTCTGGAAACACCATATATTTTGGAGAGGGAAGTTGGCTCACTGTTGTAG	liver	ChILI_18
8476	0	TRBV20-1	TRBJ2-5	SARAIRAEWETQY	AGTGCTAGAGCAATCAGGGCCGAGTGGGAGACCCAGTAC	TRBD1	431	555	0	986	0.00026335	719	1	1	1	NA	GCCCATCCTGAAGACAGCAGCTTCTACATCTGCAGTGCTAGAGCAATCAGGGCCGAGTGGGAGACCCAGTACTTCGGGCCAGGCACGCGGCTCCTGGTGCTCG	GCCCATCCTGAAGACAGCAGCTTCTACATCTGCAGTGCTAGAG----CAGGG--------GAGACCCAGTACTTCGGGCCAGGCACGCGGCTCCTGGTGCTCG	liver	ChILI_18
8477	0	TRBV7-9	TRBJ1-2	ASSFNEVYYGYT	GCCAGCAGTTTCAACGAGGTTTACTATGGCTACACC		684	302	0.021	986	0.00026335	719	1	NA	1	NA	CCAGCGCACAGAGCAGGGGGACTCGGCCATGTATCTCGGTGCCAGCAGTTTCAACGAGGTTTACTATGGCTACACCTTCGGTTCGGGGACCAGGTTAACCGTTGTAG	CCAGCGCACAGAGCAGGGGGACTCGGCCATGTATCTCTGTGCCAGCAG--------------ACTATGGCTACACCTTCGGTTCGGGGACCAGGTTAACCGTTGTAG	liver	ChILI_18
8478	0	TRBV7-2	TRBJ2-2	ASSLKAGSTGELF	GCCAGCAGCTTAAAAGCGGGGAGCACCGGGGAGCTGTTT	TRBD2	494	491	0	985	0.00026309	722	1	1	1	NA	CCAGCGCACACAGCAGGAGGACTCGGCCGTGTATCTCTGTGCCAGCAGCTTAAAAGCGGGGAGCACCGGGGAGCTGTTTTTTGGAGAAGGCTCTAGGCTGACCGTACTGG	CCAGCGCACACAGCAGGAGGACTCGGCCGTGTATCTCTGTGCCAGCAGCTTA--AGCGGGG--CACCGGGGAGCTGTTTTTTGGAGAAGGCTCTAGGCTGACCGTACTGG	liver	ChILI_18
8479	0	TRBV7-2	TRBJ1-1	ASSLDGMNTEAF	GCCAGCAGCTTAGACGGAATGAACACTGAAGCTTTC		650	334	0	984	0.00026282	723	1	NA	1	NA	CCAGCGCACACAGCAGGAGGACTCGGCCGTGTATCTCTGTGCCAGCAGCTTAGACGGAATGAACACTGAAGCTTTCTTTGGACAAGGCACCAGACTCACAGTTGTAG	CCAGCGCACACAGCAGGAGGACTCGGCCGTGTATCTCTGTGCCAGCAGCTTAG------TGAACACTGAAGCTTTCTTTGGACAAGGCACCAGACTCACAGTTGTAG	liver	ChILI_18
8480	0	TRBV10-2	TRBJ1-5	ASRMTDNQPQH	GCCAGCAGGATGACAGACAATCAGCCCCAGCAT	TRBD1	604	380	0	984	0.00026282	723	1	1	1	NA	ACCCGCTCCCAGACATCTGTGTATTTCTGCGCCAGCAGGATGACAGACAATCAGCCCCAGCATTTTGGTGATGGGACTCGACTCTCCATCCTAG	ACCCGCTCCCAGACATCTGTGTATTTCTGCGCCAGCAG---GACAG-CAATCAGCCCCAGCATTTTGGTGATGGGACTCGACTCTCCATCCTAG	liver	ChILI_18
8481	0	TRBV5-1	TRBJ1-3	ASSLEGSGNTIY	GCCAGCAGCTTGGAAGGGAGCGGAAACACCATATAT	TRBD2	642	340	0	982	0.00026229	725	1	1	1	NA	GGAGCTGGGGGACTCGGCCCTTTATCTTTGCGCCAGCAGCTTGGAAGGGAGCGGAAACACCATATATTTTGGAGAGGGAAGTTGGCTCACTGTTGTAG	GGAGCTGGGGGACTCGGCCCTTTATCTTTGCGCCAGCAGCTTGG-----AGCGGAAACACCATATATTTTGGAGAGGGAAGTTGGCTCACTGTTGTAG	liver	ChILI_18
8482	0	TRBV6-5	TRBJ1-1	ASSYRGQGNTEAF	GCCAGCAGTTACCGGGGACAGGGGAACACTGAAGCTTTC	TRBD1	666	315	0	981	0.00026202	726	1	1	1	NA	CGGCTGCTCCCTCCCAGACATCTGTGTACTTCTGTGCCAGCAGTTACCGGGGACAGGGGAACACTGAAGCTTTCTTTGGACAAGGCACCAGACTCACAGTTGTAG	CGGCTGCTCCCTCCCAGACATCTGTGTACTTCTGTGCCAGCAGTTAC--GGGACAGGGGAACACTGAAGCTTTCTTTGGACAAGGCACCAGACTCACAGTTGTAG	liver	ChILI_18
8483	0	TRBV6-2	TRBJ1-5	ASSDSRNQPQH	GCCAGCAGCGACTCACGGAATCAGCCCCAGCAT		437	542	0	979	0.00026149	727	1	NA	1	NA	GCTCCCTCCCAAACATCTGTGTACTTCTGTGCCAGCAGCGACTCACGGAATCAGCCCCAGCATTTTGGTGATGGGACTCGACTCTCCATCCTAG	GCTCCCTCCCAAACATCTGTGTACTTCTGTGCCAGCAG----------AATCAGCCCCAGCATTTTGGTGATGGGACTCGACTCTCCATCCTAG	liver	ChILI_18
8484	0	TRBV28	TRBJ2-7	ATKSPGPYYEQY	GCCACCAAATCTCCGGGGCCCTACTACGAGCAGTAC	TRBD1	605	373	0	978	0.00026122	728	1	1	1	NA	CCGCCAGCACCAACCAGACATCTATGTACCTCTGTGCCACCAAATCTCCGGGGCCCTACTACGAGCAGTACTTCGGGCCGGGCACCAGGCTCACGGTCACAG	CCGCCAGCACCAACCAGACATCTATGTACCTCTGTGCCA----------GGGGC----CTACGAGCAGTACTTCGGGCCGGGCACCAGGCTCACGGTCACAG	liver	ChILI_18
8485	0	TRBV2	TRBJ1-5	ASSWGARSNQPQH	GCCAGCAGCTGGGGGGCGAGATCCAATCAGCCCCAGCAT	TRBD1	522	455	0	977	0.00026095	729	1	1	1	NA	CCACAAAGCTGGAGGACTCAGCCATGTACTTCTGTGCCAGCAGCTGGGGGGCGAGATCCAATCAGCCCCAGCATTTTGGTGATGGGACTCGACTCTCCATCCTAG	CCACAAAGCTGGAGGACTCAGCCATGTACTTCTGTGCCAGCAG---GGGGGC------CAATCAGCCCCAGCATTTTGGTGATGGGACTCGACTCTCCATCCTAG	liver	ChILI_18
8486	0	TRBV5-6	TRBJ2-5	ASSFGETQY	GCCAGCAGCTTTGGTGAGACCCAGTAC		508	466	0	974	0.00026015	730	1	NA	1	NA	GGGGGACTCGGCCCTCTATCTCTGTGCCAGCAGCTTTGGTGAGACCCAGTACTTCGGGCCAGGCACGCGGCTCCTGGTGCTCG	GGGGGACTCGGCCCTCTATCTCTGTGCCAGCAGCTT----GAGACCCAGTACTTCGGGCCAGGCACGCGGCTCCTGGTGCTCG	liver	ChILI_18
8487	0	TRBV7-2	TRBJ2-3	ASSLVWRGGADTQY	GCCAGCAGCTTAGTGTGGCGGGGGGGGGCAGATACGCAGTAT	TRBD2	613	360	0	973	0.00025988	731	1	1	1	NA	CCAGCGCACACAGCAGGAGGACTCGGCCGTGTATCTCTGTGCCAGCAGCTTAGTGTGGCGGGGGGGGGCAGATACGCAGTATTTTGGCCCAGGCACCCGGCTGACAGTGCTCG	CCAGCGCACACAGCAGGAGGACTCGGCCGTGTATCTCTGTGCCAGCAGCTTAG----GCGGGGGGG--CAGATACGCAGTATTTTGGCCCAGGCACCCGGCTGACAGTGCTCG	liver	ChILI_18
8488	0	TRBV12-3	TRBJ1-5	ASSLDRAAQH	GCCAGCAGCCTGGACAGGGCAGCCCAGCAT	TRBD1	555	416	0.025	971	0.00025935	732	1	1	1	NA	CAGAACCCAGCGACTCAGCTGTGTACTTCTGTGCCAGCAGCCTGGACAGGGCAGCCCAGCATTTTGGTGATGGGACTCGACTCTCCATCCTAG	CAGAACCCAGGGACTCAGCTGTGTACTTCTGTGCCAGCAG---GGACAGGG---CCCAGCATTTTGGTGATGGGACTCGACTCTCCATCCTAG	liver	ChILI_18
8489	0	TRBV7-9	TRBJ2-2	ASPGLAGMNTGELF	GCCAGCCCGGGACTAGCGGGTATGAACACCGGGGAGCTGTTT	TRBD2	525	446	0	971	0.00025935	732	1	1	1	NA	CCAGCGCACAGAGCAGGGGGACTCGGCCATGTATCTCTGTGCCAGCCCGGGACTAGCGGGTATGAACACCGGGGAGCTGTTTTTTGGAGAAGGCTCTAGGCTGACCGTACTGG	CCAGCGCACAGAGCAGGGGGACTCGGCCATGTATCTCTGTGCCAGC--GGGACTAGCGGG---GAACACCGGGGAGCTGTTTTTTGGAGAAGGCTCTAGGCTGACCGTACTGG	liver	ChILI_18
8490	0	TRBV7-9	TRBJ1-1	ASSSLEAF	GCCAGCAGCTCCTTGGAAGCTTTC		635	335	0	970	0.00025908	734	1	NA	1	NA	CCAGCGCACAGAGCAGGGGGACTCGGCCATGTATCTCTGTGCCAGCAGCTCCTTGGAAGCTTTCTTTGGACAAGGCACCAGACTCACAGTTGTAG	CCAGCGCACAGAGCAGGGGGACTCGGCCATGTATCTCTGTGCCAGCAGCT-----GAAGCTTTCTTTGGACAAGGCACCAGACTCACAGTTGTAG	liver	ChILI_18
8491	0	TRBV6-1	TRBJ2-2	ASSPGLARTGELF	GCCAGCAGCCCTGGACTAGCGCGCACCGGGGAGCTGTTT	TRBD2	485	484	0	969	0.00025881	735	1	1	1	NA	CGGCTGCTCCCTCCCAGACATCTGTGTACTTCTGTGCCAGCAGCCCTGGACTAGCGCGCACCGGGGAGCTGTTTTTTGGAGAAGGCTCTAGGCTGACCGTACTGG	CGGCTGCTCCCTCCCAGACATCTGTGTACTTCTGTGCCAGCAG----GGACTAGCG--CACCGGGGAGCTGTTTTTTGGAGAAGGCTCTAGGCTGACCGTACTGG	liver	ChILI_18
8492	0	TRBV19	TRBJ1-1	ASIIGRGDYLHTEAF	GCCAGTATTATTGGACGGGGAGACTACCTTCACACTGAAGCTTTC	TRBD2	690	278	0	968	0.00025855	736	1	1	1	NA	CGGCCCAAAAGAACCCGACAGCTTTCTATCTCTGTGCCAGTATTATTGGACGGGGAGACTACCTTCACACTGAAGCTTTCTTTGGACAAGGCACCAGACTCACAGTTGTAG	CGGCCCAAAAGAACCCGACAGCTTTCTATCTCTGTGCCAGTA--------CGGGG-----------ACACTGAAGCTTTCTTTGGACAAGGCACCAGACTCACAGTTGTAG	liver	ChILI_18
8493	0	TRBV20-1	TRBJ1-1	SARAAGRNTEAF	AGTGCTAGAGCGGCAGGGAGGAACACTGAAGCTTTC	TRBD2	495	473	0	968	0.00025855	736	1	2	1	NA	GCCCATCCTGAAGACAGCAGCTTCTACATCTGCAGTGCTAGAGCGGCAGGGAGGAACACTGAAGCTTTCTTTGGACAAGGCACCAGACTCACAGTTGTAG	GCCCATCCTGAAGACAGCAGCTTCTACATCTGCAGTGCTAGAG-----GGGAGGAACACTGAAGCTTTCTTTGGACAAGGCACCAGACTCACAGTTGTAG	liver	ChILI_18
8494	0	TRBV6-2	TRBJ1-5	ASSEGTELQPQH	GCCAGCAGTGAGGGGACAGAACTTCAGCCCCAGCAT	TRBD1	414	553	0	967	0.00025828	738	1	1	1	NA	GCTCCCTCCCAAACATCTGTGTACTTCTGTGCCAGCAGTGAGGGGACAGAACTTCAGCCCCAGCATTTTGGTGATGGGACTCGACTCTCCATCCTAG	GCTCCCTCCCAAACATCTGTGTACTTCTGTGCCAGCAGT---GGGACAG----TCAGCCCCAGCATTTTGGTGATGGGACTCGACTCTCCATCCTAG	liver	ChILI_18
8495	0	TRBV4-3	TRBJ1-1	ASRGGTADTEAF	GCCAGCAGAGGGGGAACGGCGGACACTGAAGCTTTC	TRBD1	600	367	0	967	0.00025828	738	1	1	1	NA	GCAGCCAGAAGACTCGGCCCTGTATCTCTGCGCCAGCAGAGGGGGAACGGCGGACACTGAAGCTTTCTTTGGACAAGGCACCAGACTCACAGTTGTAG	GCAGCCAGAAGACTCGGCCCTGTATCTCTGCGCCAGCAGAGGGGG--------ACACTGAAGCTTTCTTTGGACAAGGCACCAGACTCACAGTTGTAG	liver	ChILI_18
8496	0	TRBV27	TRBJ1-1	ASSTAGGTEAF	GCCAGCAGTACAGCAGGGGGCACTGAAGCTTTC	TRBD1	605	361	0	966	0.00025801	740	1	1	1	NA	CGCCCAGCCCCAACCAGACCTCTCTGTACTTCTGTGCCAGCAGTACAGCAGGGGGCACTGAAGCTTTCTTTGGACAAGGCACCAGACTCACAGTTGTAG	CGCCCAGCCCCAACCAGACCTCTCTGTACTTCTGTGCCAGCAGT----CAGGGGGCACTGAAGCTTTCTTTGGACAAGGCACCAGACTCACAGTTGTAG	liver	ChILI_18
8497	0	TRBV30	TRBJ1-1	AGTGNMNTEAF	GCCGGGACAGGGAACATGAACACTGAAGCTTTC	TRBD1	335	630	0	965	0.00025775	741	1	1	1	NA	CCTTCTCAGTGACTCTGGCTTCTATCTCTGTGCCGGGACAGGGAACATGAACACTGAAGCTTTCTTTGGACAAGGCACCAGACTCACAGTTGTAG	CCTTCTCAGTGACTCTGGCTTCTATCTCTGTGCCGGGACAGGG----TGAACACTGAAGCTTTCTTTGGACAAGGCACCAGACTCACAGTTGTAG	liver	ChILI_18
8498	0	TRBV5-1	TRBJ1-1	ASSRRTSHRNTEAF	GCCAGCAGCCGTCGGACCTCCCACCGGAACACTGAAGCTTTC		593	372	0	965	0.00025775	741	1	NA	1	NA	GGAGCTGGGGGACTCGGCCCTTTATCTTTGCGCCAGCAGCCGTCGGACCTCCCACCGGAACACTGAAGCTTTCTTTGGACAAGGCACCAGACTCACAGTTGTAG	GGAGCTGGGGGACTCGGCCCTTTATCTTTGCGCCAGCAGC-----------------GAACACTGAAGCTTTCTTTGGACAAGGCACCAGACTCACAGTTGTAG	liver	ChILI_18
8499	0	TRBV27	TRBJ1-1	ASSLSGGGTEAF	GCCAGCAGTTTATCAGGGGGCGGGACTGAAGCTTTC	TRBD1	585	380	0	965	0.00025775	741	1	1	1	NA	CGCCCAGCCCCAACCAGACCTCTCTGTACTTCTGTGCCAGCAGTTTATCAGGGGGCGGGACTGAAGCTTTCTTTGGACAAGGCACCAGACTCACAGTTGTAG	CGCCCAGCCCCAACCAGACCTCTCTGTACTTCTGTGCCAGCAGTTTATCAGGGGGC---ACTGAAGCTTTCTTTGGACAAGGCACCAGACTCACAGTTGTAG	liver	ChILI_18
8500	0	TRBV6-5	TRBJ1-6	ASSYGSSYNSPLH	GCCAGCAGTTATGGCAGCTCCTATAATTCACCCCTCCAC		629	335	0	964	0.00025748	744	1	NA	2	NA	CGGCTGCTCCCTCCCAGACATCTGTGTACTTCTGTGCCAGCAGTTATGGCAGCTCCTATAATTCACCCCTCCACTTTGGGAACGGGACCAGGCTCACTGTGACAG	CGGCTGCTCCCTCCCAGACATCTGTGTACTTCTGTGCCAGCAGTTA------CTCCTATAATTCACCCCTCCACTTTGGGAACGGGACCAGGCTCACTGTGACAG	liver	ChILI_18
8501	0	TRBV25-1	TRBJ1-5	ASSETGDSNQPQH	GCCAGCAGTGAAACAGGTGATAGCAATCAGCCCCAGCAT	TRBD1	521	439	0	960	0.00025641	745	1	1	1	NA	GCCAGGCCCTCACATACCTCTCAGTACCTCTGTGCCAGCAGTGAAACAGGTGATAGCAATCAGCCCCAGCATTTTGGTGATGGGACTCGACTCTCCATCCTAG	GCCAGGCCCTCACATACCTCTCAGTACCTCTGTGCCAGCAGTGAAACAGG---TAGCAATCAGCCCCAGCATTTTGGTGATGGGACTCGACTCTCCATCCTAG	liver	ChILI_18
8502	0	TRBV18	TRBJ1-5	ASSPGGDQPQH	GCCAGCTCACCCGGCGGGGATCAGCCCCAGCAT	TRBD2	671	289	0	960	0.00025641	745	1	1	1	NA	CCAGCAGGTAGTGCGAGGAGATTCGGCAGCTTATTTCTGTGCCAGCTCACCCGGCGGGGATCAGCCCCAGCATTTTGGTGATGGGACTCGACTCTCCATCCTAG	CCAGCAGGTAGTGCGAGGAGATTCGGCAGCTTATTTCTGTGCCAGCTCACC--GCGGGGATCAGCCCCAGCATTTTGGTGATGGGACTCGACTCTCCATCCTAG	liver	ChILI_18
8503	0	TRBV5-8	TRBJ1-1	ASSRRTGGSSEAF	GCCAGCAGCCGGAGGACAGGGGGCAGCTCTGAAGCTTTC	TRBD1	540	419	0	959	0.00025614	747	1	1	1	NA	GGAGCTGGAGGACTCGGCCCTGTATCTCTGTGCCAGCAGCCGGAGGACAGGGGGCAGCTCTGAAGCTTTCTTTGGACAAGGCACCAGACTCACAGTTGTAG	GGAGCTGGAGGACTCGGCCCTGTATCTCTGTGCCAGCAGC----GGACAGGGGGC----CTGAAGCTTTCTTTGGACAAGGCACCAGACTCACAGTTGTAG	liver	ChILI_18
8504	0	TRBV14	TRBJ2-3	ASSQALWGSSTDTQY	GCCAGCAGCCAAGCACTGTGGGGGTCTAGCACAGATACGCAGTAT	TRBD1	519	440	0	959	0.00025614	747	1	1	1	NA	GCAGAACTGGAGGATTCTGGAGTTTATTTCTGTGCCAGCAGCCAAGCACTGTGGGGGTCTAGCACAGATACGCAGTATTTTGGCCCAGGCACCCGGCTGACAGTGCTCG	GCAGAACTGGAGGATTCTGGAGTTTATTTCTGTGCCAGCAGCCAAG------GGGGG---AGCACAGATACGCAGTATTTTGGCCCAGGCACCCGGCTGACAGTGCTCG	liver	ChILI_18
8505	0	TRBV11-2	TRBJ2-5	ASRPGVRETQY	GCCAGCAGACCCGGAGTGCGGGAGACCCAGTAC	TRBD2	466	491	0	957	0.00025561	749	1	2	1	NA	GCAAAGCTTGAGGACTCGGCCGTGTATCTCTGTGCCAGCAGACCCGGAGTGCGGGAGACCCAGTACTTCGGGCCAGGCACGCGGCTCCTGGTGCTCG	GCAAAGCTTGAGGACTCGGCCGTGTATCTCTGTGCCAGCAG---------GCGGGAGACCCAGTACTTCGGGCCAGGCACGCGGCTCCTGGTGCTCG	liver	ChILI_18
8506	0	TRBV12-3	TRBJ1-3	ASGLSGQGLGHTIY	GCCAGCGGATTGTCGGGACAGGGTTTAGGGCACACCATATAT	TRBD1	468	488	0	956	0.00025534	750	1	1	1	NA	CAGAACCCAGGGACTCAGCTGTGTACTTCTGTGCCAGCGGATTGTCGGGACAGGGTTTAGGGCACACCATATATTTTGGAGAGGGAAGTTGGCTCACTGTTGTAG	CAGAACCCAGGGACTCAGCTGTGTACTTCTGTGCCAGC--------GGGACAGGG--------ACACCATATATTTTGGAGAGGGAAGTTGGCTCACTGTTGTAG	liver	ChILI_18
8507	0	TRBV6-1	TRBJ2-5	ASSPNRLAGANQETQY	GCCAGCAGCCCTAATAGACTAGCGGGAGCCAACCAAGAGACCCAGTAC	TRBD2	378	577	0	955	0.00025507	751	1	2	1	NA	GCTCCCTCCCAGACATCTGTGTACTTCTGTGCCAGCAGCCCTAATAGACTAGCGGGAGCCAACCAAGAGACCCAGTACTTCGGGCCAGGCACGCGGCTCCTGGTGCTCG	GCTCCCTCCCAGACATCTGTGTACTTCTGTGCCAGCAG--------GACTAGCGGGAG---ACCAAGAGACCCAGTACTTCGGGCCAGGCACGCGGCTCCTGGTGCTCG	liver	ChILI_18
8508	0	TRBV6-1	TRBJ1-2	ASSPRAPLRGYT	GCCAGCAGTCCCCGGGCCCCCCTAAGAGGCTACACC		665	290	0	955	0.00025507	751	1	NA	1	NA	CGGCTGCTCCCTCCCAGACATCTGTGTACTTCTGTGCCAGCAGTCCCCGGGCCCCCCTAAGAGGCTACACCTTCGGTTCGGGGACCAGGTTAACCGTTGTAG	CGGCTGCTCCCTCCCAGACATCTGTGTACTTCTGTGCCAGCAGT------------------GGCTACACCTTCGGTTCGGGGACCAGGTTAACCGTTGTAG	liver	ChILI_18
8509	0	TRBV2	TRBJ1-5	ASRAGGPYSNQPPH	GCCAGCAGAGCTGGGGGGCCCTATAGCAATCAGCCCCCCCAT	TRBD1	515	440	0	955	0.00025507	751	1	1	1	NA	CCACAAAGCTGGAGGACTCAGCCATGTACTTCTGTGCCAGCAGAGCTGGGGGGCCCTATAGCAATCAGCCCCCCCATTTTGGTGATGGGACTCGACTCTCCATCCTA	CCACAAAGCTGGAGGACTCAGCCATGTACTTCTGTGCCAGCAG-----GGGGGC----TAGCAATCAGCCCCAGCATTTTGGTGATGGGACTCGACTCTCCATCCTA	liver	ChILI_18
8510	0	TRBV2	TRBJ1-1	ASRATGGGTEAF	GCCAGCAGGGCAACAGGGGGCGGAACTGAAGCTTTC	TRBD1	514	441	0	955	0.00025507	751	1	1	1	NA	CCACAAAGCTGGAGGACTCAGCCATGTACTTCTGTGCCAGCAGGGCAACAGGGGGCGGAACTGAAGCTTTCTTTGGACAAGGCACCAGACTCACAGTTGTAG	CCACAAAGCTGGAGGACTCAGCCATGTACTTCTGTGCCAGCAG----ACAGGGGGC---ACTGAAGCTTTCTTTGGACAAGGCACCAGACTCACAGTTGTAG	liver	ChILI_18
8511	0	TRBV27	TRBJ2-5	ASRRGHSQETQY	GCCAGCAGAAGGGGACATTCCCAAGAGACCCAGTAC	TRBD1	510	445	0	955	0.00025507	751	1	1	1	NA	CGCCCAGCCCCAACCAGACCTCTCTGTACTTCTGTGCCAGCAGAAGGGGACATTCCCAAGAGACCCAGTACTTCGGGCCAGGCACGCGGCTCCTGGTGCTCG	CGCCCAGCCCCAACCAGACCTCTCTGTACTTCTGTGCCAGCAG---GGGACA---CCAAGAGACCCAGTACTTCGGGCCAGGCACGCGGCTCCTGGTGCTCG	liver	ChILI_18
8512	0	TRBV19	TRBJ2-7	ASSFGTSGSYEQY	GCCAGTAGTTTCGGGACTAGCGGGAGTTACGAGCAGTAC	TRBD2	545	409	0	954	0.00025481	756	1	2	1	NA	CGGCCCAAAAGAACCCGACAGCTTTCTATCTCTGTGCCAGTAGTTTCGGGACTAGCGGGAGTTACGAGCAGTACTTCGGGCCGGGCACCAGGCTCACGGTCACAG	CGGCCCAAAAGAACCCGACAGCTTTCTATCTCTGTGCCAGTAGT---GGGACTAGCGGGAG-TACGAGCAGTACTTCGGGCCGGGCACCAGGCTCACGGTCACAG	liver	ChILI_18
8513	0	TRBV3-1	TRBJ1-1	ASSVGTPNTEAF	GCCAGCAGCGTCGGGACACCAAACACTGAAGCTTTC	TRBD1	563	391	0	954	0.00025481	756	1	1	1	NA	GGAGCTTGGTGACTCTGCTGTGTATTTCTGTGCCAGCAGCGTCGGGACACCAAACACTGAAGCTTTCTTTGGACAAGGCACCAGACTCACAGTTGTAG	GGAGCTTGGTGACTCTGCTGTGTATTTCTGTGCCAGCAGC---GGGACA---AACACTGAAGCTTTCTTTGGACAAGGCACCAGACTCACAGTTGTAG	liver	ChILI_18
8514	0	TRBV7-2	TRBJ1-4	ASSLLGVATNEKLF	GCCAGCAGCTTACTCGGCGTAGCAACTAATGAAAAACTGTTT		593	360	0	953	0.00025454	758	1	NA	1	NA	CCAGCGCACACAGCAGGAGGACTCGGCCGTGTATCTCTGTGCCAGCAGCTTACTCGGCGTAGCAACTAATGAAAAACTGTTTTTTGGCAGTGGAACCCAGCTCTCTGTCTTGG	CCAGCGCACACAGCAGGAGGACTCGGCCGTGTATCTCTGTGCCAGCAGCTTA----------CAACTAATGAAAAACTGTTTTTTGGCAGTGGAACCCAGCTCTCTGTCTTGG	liver	ChILI_18
8515	0	TRBV7-9	TRBJ2-5	ASSLAVGPGRQGRETQY	GCCAGCAGCTTAGCCGTCGGACCCGGGAGGCAAGGCCGAGAGACCCAGTAC	TRBD2	507	446	0	953	0.00025454	758	1	2	1	NA	CCAGCGCACAGAGCAGGGGGACTCGGCCATGTATCTCTGTGCCAGCAGCTTAGCCGTCGGACCCGGGAGGCAAGGCCGAGAGACCCAGTACTTCGGGCCAGGCACGCGGCTCCTGGTGCTCG	CCAGCGCACAGAGCAGGGGGACTCGGCCATGTATCTCTGTGCCAGCAGCTTAGC---------CGGGAGG--------AGAGACCCAGTACTTCGGGCCAGGCACGCGGCTCCTGGTGCTCG	liver	ChILI_18
8516	0	TRBV19	TRBJ1-2	ASMRRDYGYT	GCCAGTATGAGAAGGGACTATGGCTACACC	TRBD2	667	285	0	952	0.00025427	760	1	1	1	NA	CGGCCCAAAAGAACCCGACAGCTTTCTATCTCTGTGCCAGTATGAGAAGGGACTATGGCTACACCTTCGGTTCGGGGACCAGGTTAACCGTTGTA	CGGCCCAAAAGAACCCGACAGCTTTCTATCTCTGTGCCAGTA------GGGACTATGGCTACACCTTCGGTTCGGGGACCAGGTTAACCGTTGTA	liver	ChILI_18
8517	0	TRBV2	TRBJ2-2	ASRAGLGSIRELF	GCCAGCAGGGCGGGACTAGGATCGATCAGGGAGCTGTTT	TRBD2	377	575	0	952	0.00025427	760	1	1	1	NA	CCACAAAGCTGGAGGACTCAGCCATGTACTTCTGTGCCAGCAGGGCGGGACTAGGATCGATCAGGGAGCTGTTTTTTGGAGAAGGCTCTAGGCTGACCGTACTGG	CCACAAAGCTGGAGGACTCAGCCATGTACTTCTGTGCCAGCAG---GGGACTAG---------GGGAGCTGTTTTTTGGAGAAGGCTCTAGGCTGACCGTACTGG	liver	ChILI_18
8518	0	TRBV7-6	TRBJ2-5	ASSLGGQRGETQY	GCCAGCAGCTTAGGTGGCCAGAGGGGAGAGACCCAGTAC	TRBD1	558	393	0	951	0.00025401	762	1	1	1	NA	CCAGCGCACAGAGCAGCGGGACTCGGCCATGTATCGCTGTGCCAGCAGCTTAGGTGGCCAGAGGGGAGAGACCCAGTACTTCGGGCCAGGCACGCGGCTCCTGGTGCTCG	CCAGCGCACAGAGCAGCGGGACTCGGCCATGTATCGCTGTGCCAGCAGCTTAG--------AGGGGAGAGACCCAGTACTTCGGGCCAGGCACGCGGCTCCTGGTGCTCG	liver	ChILI_18
8519	0	TRBV7-6	TRBJ2-7	ASSTPPDYEQY	GCCAGCAGCACACCGCCCGACTACGAGCAGTAC		498	453	0.041	951	0.00025401	762	1	NA	1	NA	CCAGCGCACAGAGCAGCGGGACTCGGCCAATTATCGCTGTGCCAGCAGCACACCGCCCGACTACGAGCAGTACTTCGGGCCGGGCACCAGGCTCACGGTCACA	CCAGCGCACAGAGCAGCGGGACTCGGCCATGTATCGCTGTGCCAGCAGC-----------CTACGAGCAGTACTTCGGGCCGGGCACCAGGCTCACGGTCACA	liver	ChILI_18
8520	0	TRBV20-1	TRBJ1-2	SALINYGYT	AGTGCGCTGATTAACTATGGCTACACC		503	448	0	951	0.00025401	762	1	NA	1	NA	GACAGCAGCTTCTACATCTGCAGTGCGCTGATTAACTATGGCTACACCTTCGGTTCGGGGACCAGGTTAACCGTTGTAG	GACAGCAGCTTCTACATCTGCAGTGC------TAACTATGGCTACACCTTCGGTTCGGGGACCAGGTTAACCGTTGTAG	liver	ChILI_18
8521	0	TRBV6-1	TRBJ1-1	ASSTPQSEAF	GCCAGCAGCACCCCGCAATCTGAAGCTTTC		678	273	0	951	0.00025401	762	1	NA	1	NA	CGGCTGCTCCCTCCCAGACATCTGTGTACTTCTGTGCCAGCAGCACCCCGCAATCTGAAGCTTTCTTTGGACAAGGCACCAGACTCACAGTTGTA	CGGCTGCTCCCTCCCAGACATCTGTGTACTTCTGTGCCAGCAG-----------CTGAAGCTTTCTTTGGACAAGGCACCAGACTCACAGTTGTA	liver	ChILI_18
8522	0	TRBV10-2	TRBJ1-5	ARMTDNQPQH	GCCAGGATGACAGACAATCAGCCCCAGCAT	TRBD1	567	383	0	950	0.00025374	766	1	1	1	NA	ACCCGCTCCCAGACATCTGTGTATTTCTGCGCCAGGATGACAGACAATCAGCCCCAGCATTTTGGTGATGGGACTCGACTCTCCATCCTAG	ACCCGCTCCCAGACATCTGTGTATTTCTGCGCCAG---GACAG-CAATCAGCCCCAGCATTTTGGTGATGGGACTCGACTCTCCATCCTAG	liver	ChILI_18
8523	0	TRBV27	TRBJ1-2	ASSPRRGNYGYT	GCCAGCAGCCCTCGGCGGGGAAACTATGGCTACACC	TRBD2	612	337	0	949	0.00025347	767	1	1	1	NA	CGCCCAGCCCCAACCAGACCTCTCTGTACTTCTGTGCCAGCAGCCCTCGGCGGGGAAACTATGGCTACACCTTCGGTTCGGGGACCAGGTTAACCGTTGTAG	CGCCCAGCCCCAACCAGACCTCTCTGTACTTCTGTGCCAGCAG------GCGGGG-AACTATGGCTACACCTTCGGTTCGGGGACCAGGTTAACCGTTGTAG	liver	ChILI_18
8524	0	TRBV27	TRBJ2-2	ASSLSWGLRTGELF	GCCAGCAGTTTATCGTGGGGGCTTCGAACCGGGGAGCTGTTT	TRBD1	505	441	0	946	0.00025267	768	1	1	1	NA	CGCCCAGCCCCAACCAGACCTCTCTGTACTTCTGTGCCAGCAGTTTATCGTGGGGGCTTCGAACCGGGGAGCTGTTTTTTGGAGAAGGCTCTAGGCTGACCGTACTGG	CGCCCAGCCCCAACCAGACCTCTCTGTACTTCTGTGCCAGCAGTTTATC--GGGGGC-----ACCGGGGAGCTGTTTTTTGGAGAAGGCTCTAGGCTGACCGTACTGG	liver	ChILI_18
8525	0	TRBV7-8	TRBJ2-1	ASSLPQGYNEQF	GCCAGCAGCTTACCTCAGGGGTACAATGAGCAGTTC	TRBD1	702	243	0	945	0.0002524	769	1	1	1	NA	CCAGCGCACACAGCAGGAGGACTCCGCCGTGTATCTCTGTGCCAGCAGCTTACCTCAGGGGTACAATGAGCAGTTCTTCGGGCCAGGGACACGGCTCACCGTGCTAG	CCAGCGCACACAGCAGGAGGACTCCGCCGTGTATCTCTGTGCCAGCAGCTTA---CAGGGGTACAATGAGCAGTTCTTCGGGCCAGGGACACGGCTCACCGTGCTAG	liver	ChILI_18
8526	0	TRBV7-2	TRBJ2-5	ASSLRPETQY	GCCAGCAGCTTACGGCCAGAGACCCAGTAC		521	424	0	945	0.0002524	769	1	NA	1	NA	CCAGCGCACACAGCAGGAGGACTCGGCCGTGTATCTCTGTGCCAGCAGCTTACGGCCAGAGACCCAGTACTTCGGGCCAGGCACGCGGCTCCTGGTGCTCG	CCAGCGCACACAGCAGGAGGACTCGGCCGTGTATCTCTGTGCCAGCAGCTTA-----AGAGACCCAGTACTTCGGGCCAGGCACGCGGCTCCTGGTGCTCG	liver	ChILI_18
8527	0	TRBV7-2	TRBJ1-4	ASSLGTSNEKLF	GCCAGCAGCTTAGGAACCTCTAATGAAAAACTGTTT		632	312	0	944	0.00025214	771	1	NA	1	NA	CCAGCGCACACAGCAGGAGGACTCGGCCGTGTATCTCTGTGCCAGCAGCTTAGGAACCTCTAATGAAAAACTGTTTTTTGGCAGTGGAACCCAGCTCTCTGTCTTGG	CCAGCGCACACAGCAGGAGGACTCGGCCGTGTATCTCTGTGCCAGCAGCTTAG------CTAATGAAAAACTGTTTTTTGGCAGTGGAACCCAGCTCTCTGTCTTGG	liver	ChILI_18
8528	0	TRBV27	TRBJ2-2	ASSYQTGMAGELF	GCCAGCAGTTACCAGACGGGGATGGCCGGGGAGCTGTTT	TRBD2	478	465	0	943	0.00025187	772	1	1	1	NA	CGCCCAGCCCCAACCAGACCTCTCTGTACTTCTGTGCCAGCAGTTACCAGACGGGGATGGCCGGGGAGCTGTTTTTTGGAGAAGGCTCTAGGCTGACCGTACTGG	CGCCCAGCCCCAACCAGACCTCTCTGTACTTCTGTGCCAGCAGTT------CGGGG----CCGGGGAGCTGTTTTTTGGAGAAGGCTCTAGGCTGACCGTACTGG	liver	ChILI_18
8529	0	TRBV20-1	TRBJ1-2	SAPDGTKGGNYGYT	AGTGCCCCGGACGGGACGAAGGGAGGTAACTATGGCTACACC	TRBD2	567	376	0	943	0.00025187	772	1	2	1	NA	GCCCATCCTGAAGACAGCAGCTTCTACATCTGCAGTGCCCCGGACGGGACGAAGGGAGGTAACTATGGCTACACCTTCGGTTCGGGGACCAGGTTAACCGTTGTAG	GCCCATCCTGAAGACAGCAGCTTCTACATCTGCAGTGC---------------GGGAGGTAACTATGGCTACACCTTCGGTTCGGGGACCAGGTTAACCGTTGTAG	liver	ChILI_18
8530	0	TRBV6-2	TRBJ1-2	ASRRGTGSGYT	GCCAGCAGACGTGGGACAGGCAGTGGCTACACC	TRBD1	437	505	0	942	0.0002516	774	1	1	1	NA	GCTCCCTCCCAAACATCTGTGTACTTCTGTGCCAGCAGACGTGGGACAGGCAGTGGCTACACCTTCGGTTCGGGGACCAGGTTAACCGTTGTAG	GCTCCCTCCCAAACATCTGTGTACTTCTGTGCCAGCAG----GGGACAGG---TGGCTACACCTTCGGTTCGGGGACCAGGTTAACCGTTGTAG	liver	ChILI_18
8531	0	TRBV20-1	TRBJ1-5	SASSLDGGAQH	AGTGCTAGTTCCCTGGATGGGGGAGCCCAGCAT	TRBD1	517	425	0	942	0.0002516	774	4	1	1	NA	GCCCATCCTGAAGACAGCAGCTTCTACATCTGCAGTGCTAGTTCCCTGGATGGGGGAGCCCAGCATTTTGGTGATGGGACTCGACTCTCCATCCTAG	GCCCATCCTGAAGACAGCAGCTTCTACATCTGCAGTGCTAGT---------GGGGG--CCCAGCATTTTGGTGATGGGACTCGACTCTCCATCCTAG	liver	ChILI_18
8532	0	TRBV15	TRBJ2-5	ATSSLTGGPQETQY	GCCACCAGCAGTTTAACAGGGGGACCCCAAGAGACCCAGTAC	TRBD1	2	940	0	942	0.0002516	774	2	1	1	NA	CACCAGGCCTGGGGGACGCAGCCATGTACCTGTGTGCCACCAGCAGTTTAACAGGGGGACCCCAAGAGACCCAGTACTTCGGGCCAGGCACGCGGCTCCTGGTGCTCG	CACCAGGCCTGGGGGACGCAGCCATGTACCTGTGTGCCACCAGC------ACAGGGGG---CCAAGAGACCCAGTACTTCGGGCCAGGCACGCGGCTCCTGGTGCTCG	liver	ChILI_18
8533	0	TRBV4-2	TRBJ1-1	ASSRDSGGMNTEAF	GCCAGCAGCCGGGACAGCGGGGGGATGAACACTGAAGCTTTC	TRBD2	546	395	0	941	0.00025134	777	1	1	1	NA	GCAGCCAGAAGACTCGGCCCTGTATCTCTGTGCCAGCAGCCGGGACAGCGGGGGGATGAACACTGAAGCTTTCTTTGGACAAGGCACCAGACTCACAGTTGTAG	GCAGCCAGAAGACTCGGCCCTGTATCTCTGTGCCAGCAGCC-----AGCGGGGGG-TGAACACTGAAGCTTTCTTTGGACAAGGCACCAGACTCACAGTTGTAG	liver	ChILI_18
8534	0	TRBV7-2	TRBJ1-1	ASSLPQRTEAF	GCCAGCAGCTTACCGCAGAGGACTGAAGCTTTC		635	305	0	940	0.00025107	778	1	NA	1	NA	CCAGCGCACACAGCAGGAGGACTCGGCCGTGTATCTCTGTGCCAGCAGCTTACCGCAGAGGACTGAAGCTTTCTTTGGACAAGGCACCAGACTCACAGTTGTAG	CCAGCGCACACAGCAGGAGGACTCGGCCGTGTATCTCTGTGCCAGCAGCTTA---------ACTGAAGCTTTCTTTGGACAAGGCACCAGACTCACAGTTGTAG	liver	ChILI_18
8535	0	TRBV24-1	TRBJ1-2	ATSEKANYGYT	GCCACCAGTGAGAAAGCTAACTATGGCTACACC		551	389	0	940	0.00025107	778	1	NA	1	NA	CCCCAACCAGACAGCTCTTTACTTCTGTGCCACCAGTGAGAAAGCTAACTATGGCTACACCTTCGGTTCGGGGACCAGGTTAACCGTTGTAG	CCCCAACCAGACAGCTCTTTACTTCTGTGCCACCAGTGA-----CTAACTATGGCTACACCTTCGGTTCGGGGACCAGGTTAACCGTTGTAG	liver	ChILI_18
8536	0	TRBV12-3	TRBJ1-1	ASSSTPADTEAF	GCCAGCAGTTCGACCCCGGCGGACACTGAAGCTTTC		935	4	0	939	0.0002508	780	1	NA	1	NA	CAGAACCCAGGGACTCAGCTGTGTACTTCTGTGCCAGCAGTTCGACCCCGGCGGACACTGAAGCTTTCTTTGGACAAGGCACCAGACTCACAGTTGTAG	CAGAACCCAGGGACTCAGCTGTGTACTTCTGTGCCAGCAGTT------------ACACTGAAGCTTTCTTTGGACAAGGCACCAGACTCACAGTTGTAG	liver	ChILI_18
8537	0	TRBV11-2	TRBJ2-2	ASSLVARGNTGELF	GCCAGCAGCTTAGTGGCCAGGGGTAACACCGGGGAGCTGTTT	TRBD1	390	549	0	939	0.0002508	780	1	1	1	NA	GCAAAGCTTGAGGACTCGGCCGTGTATCTCTGTGCCAGCAGCTTAGTGGCCAGGGGTAACACCGGGGAGCTGTTTTTTGGAGAAGGCTCTAGGCTGACCGTACTGG	GCAAAGCTTGAGGACTCGGCCGTGTATCTCTGTGCCAGCAGCTTAG----CAGGGG-AACACCGGGGAGCTGTTTTTTGGAGAAGGCTCTAGGCTGACCGTACTGG	liver	ChILI_18
8538	0	TRBV19	TRBJ1-2	ASSVTGDVDYGYT	GCCAGTAGTGTTACAGGCGACGTCGACTATGGCTACACC	TRBD1	653	286	0	939	0.0002508	780	1	1	1	NA	CGGCCCAAAAGAACCCGACAGCTTTCTATCTCTGTGCCAGTAGTGTTACAGGCGACGTCGACTATGGCTACACCTTCGGTTCGGGGACCAGGTTAACCGTTGTAG	CGGCCCAAAAGAACCCGACAGCTTTCTATCTCTGTGCCAGTAGT---ACAGG--------ACTATGGCTACACCTTCGGTTCGGGGACCAGGTTAACCGTTGTAG	liver	ChILI_18
8539	0	TRBV19	TRBJ1-1	ASQDRLNTEAF	GCCAGTCAGGACAGACTGAACACTGAAGCTTTC	TRBD1	670	268	0	938	0.00025053	783	1	1	1	NA	CGGCCCAAAAGAACCCGACAGCTTTCTATCTCTGTGCCAGTCAGGACAGACTGAACACTGAAGCTTTCTTTGGACAAGGCACCAGACTCACAGTTGTAG	CGGCCCAAAAGAACCCGACAGCTTTCTATCTCTGTGCCAGT--GGACAG--TGAACACTGAAGCTTTCTTTGGACAAGGCACCAGACTCACAGTTGTAG	liver	ChILI_18
8540	0	TRBV20-1	TRBJ2-1	SARKQVGYNEQF	AGTGCTAGAAAACAGGTCGGCTACAATGAGCAGTTC	TRBD1	456	482	0	938	0.00025053	783	1	1	1	NA	GCCCATCCTGAAGACAGCAGCTTCTACATCTGCAGTGCTAGAAAACAGGTCGGCTACAATGAGCAGTTCTTCGGGCCAGGGACACGGCTCACCGTGCTAG	GCCCATCCTGAAGACAGCAGCTTCTACATCTGCAGTGCTAGA--ACAGG----CTACAATGAGCAGTTCTTCGGGCCAGGGACACGGCTCACCGTGCTAG	liver	ChILI_18
8541	0	TRBV27	TRBJ2-1	ASKRQGSYNEQF	GCCAGCAAGAGACAGGGATCCTACAATGAGCAGTTC	TRBD1	609	329	0	938	0.00025053	783	1	1	1	NA	CGCCCAGCCCCAACCAGACCTCTCTGTACTTCTGTGCCAGCAAGAGACAGGGATCCTACAATGAGCAGTTCTTCGGGCCAGGGACACGGCTCACCGTGCTAG	CGCCCAGCCCCAACCAGACCTCTCTGTACTTCTGTGCCAGCA---GACAGGG-TCCTACAATGAGCAGTTCTTCGGGCCAGGGACACGGCTCACCGTGCTAG	liver	ChILI_18
8542	0	TRBV6-1	TRBJ1-1	VSRPDRVATEAF	GTCAGCCGGCCGGACAGGGTAGCTACTGAAGCTTTC	TRBD1	430	507	0	937	0.00025027	786	1	1	1	NA	GCTCCCTCCCAGACATCTGTGTACTTCTGTGTCAGCCGGCCGGACAGGGTAGCTACTGAAGCTTTCTTTGGACAAGGCACCAGACTCACAGTTGTAG	GCTCCCTCCCAGACATCTGTGTACTTCTGTG----------GGACAGGG-----ACTGAAGCTTTCTTTGGACAAGGCACCAGACTCACAGTTGTAG	liver	ChILI_18
8543	0	TRBV6-6	TRBJ1-5	ASSPLLLSPQH	GCCAGCAGTCCACTCCTGCTTTCGCCCCAGCAT		339	598	0	937	0.00025027	786	4	NA	1	NA	GCTCCCTCCCAGACATCTGTGTACTTCTGTGCCAGCAGTCCACTCCTGCTTTCGCCCCAGCATTTTGGTGATGGGACTCGACTCTCCATCCTAG	GCTCCCTCCCAGACATCTGTGTACTTCTGTGCCAGCAGTC-------------GCCCCAGCATTTTGGTGATGGGACTCGACTCTCCATCCTAG	liver	ChILI_18
8544	0	TRBV6-1	TRBJ2-3	ASSVGGASTDTQY	GCCAGCAGCGTCGGGGGAGCCAGCACAGATACGCAGTAT	TRBD2	575	362	0	937	0.00025027	786	1	1	1	NA	GCTCCCTCCCAGACATCTGTGTACTTCTGTGCCAGCAGCGTCGGGGGAGCCAGCACAGATACGCAGTATTTTGGCCCAGGCACCCGGCTGACAGTGCTCG	GCTCCCTCCCAGACATCTGTGTACTTCTGTGCCAGCAG---CGGGGG----AGCACAGATACGCAGTATTTTGGCCCAGGCACCCGGCTGACAGTGCTCG	liver	ChILI_18
8545	0	TRBV6-2	TRBJ1-1	ASSRLTGVNTEAF	GCCAGCAGTCGCCTGACAGGGGTTAACACTGAAGCTTTC	TRBD1	471	464	0	935	0.00024973	789	1	1	1	NA	GCTCCCTCCCAAACATCTGTGTACTTCTGTGCCAGCAGTCGCCTGACAGGGGTTAACACTGAAGCTTTCTTTGGACAAGGCACCAGACTCACAGTTGTAG	GCTCCCTCCCAAACATCTGTGTACTTCTGTGCCAGCAGT-----GACAGGGG--AACACTGAAGCTTTCTTTGGACAAGGCACCAGACTCACAGTTGTAG	liver	ChILI_18
8546	0	TRBV6-1	TRBJ1-1	ASSRGMNTEAF	GCCAGCAGCAGGGGCATGAACACTGAAGCTTTC	TRBD1	396	537	0	933	0.0002492	790	1	1	1	NA	GCTCCCTCCCAGACATCTGTGTACTTCTGTGCCAGCAGCAGGGGCATGAACACTGAAGCTTTCTTTGGACAAGGCACCAGACTCACAGTTGTAG	GCTCCCTCCCAGACATCTGTGTACTTCTGTGCCAGCAGCAGGGG--TGAACACTGAAGCTTTCTTTGGACAAGGCACCAGACTCACAGTTGTAG	liver	ChILI_18
8547	0	TRBV2	TRBJ2-7	ASSPAAMTYEQY	GCCAGCAGCCCAGCGGCCATGACCTACGAGCAGTAC	TRBD2	334	599	0	933	0.0002492	790	1	1	1	NA	CCACAAAGCTGGAGGACTCAGCCATGTACTTCTGTGCCAGCAGCCCAGCGGCCATGACCTACGAGCAGTACTTCGGGCCGGGCACCAGGCTCACGGTCACAG	CCACAAAGCTGGAGGACTCAGCCATGTACTTCTGTGCCAGCAG---AGCGG------CCTACGAGCAGTACTTCGGGCCGGGCACCAGGCTCACGGTCACAG	liver	ChILI_18
8548	0	TRBV24-1	TRBJ1-1	ATSDPQRPEAF	GCCACCAGTGACCCCCAACGACCTGAAGCTTTC		497	435	0	932	0.00024893	792	1	NA	1	NA	CCCCAACCAGACAGCTCTTTACTTCTGTGCCACCAGTGACCCCCAACGACCTGAAGCTTTCTTTGGACAAGGCACCAGACTCACAGTTGTAG	CCCCAACCAGACAGCTCTTTACTTCTGTGCCACCAGTGA-----------CTGAAGCTTTCTTTGGACAAGGCACCAGACTCACAGTTGTAG	liver	ChILI_18
8549	0	TRBV19	TRBJ1-1	ASSVTGGGTEAF	GCCAGTAGTGTGACAGGGGGCGGAACTGAAGCTTTC	TRBD1	682	248	0	930	0.0002484	793	1	1	1	NA	CGGCCCAAAAGAACCCGACAGCTTTCTATCTCTGTGCCAGTAGTGTGACAGGGGGCGGAACTGAAGCTTTCTTTGGACAAGGCACCAGACTCACAGTTGTAG	CGGCCCAAAAGAACCCGACAGCTTTCTATCTCTGTGCCAGTAGT--GACAGGGGGC---ACTGAAGCTTTCTTTGGACAAGGCACCAGACTCACAGTTGTAG	liver	ChILI_18
8550	0	TRBV12-3	TRBJ1-1	ASSGGGHTEAF	GCCAGCAGTGGCGGCGGGCACACTGAAGCTTTC	TRBD2	478	450	0	928	0.00024786	794	1	1	1	NA	CAGAACCCAGGGACTCAGCTGTGTACTTCTGTGCCAGCAGTGGCGGCGGGCACACTGAAGCTTTCTTTGGACAAGGCACCAGACTCACAGTTGTAG	CAGAACCCAGGGACTCAGCTGTGTACTTCTGTGCCAGCAGT----GCGGG-ACACTGAAGCTTTCTTTGGACAAGGCACCAGACTCACAGTTGTAG	liver	ChILI_18
8551	0	TRBV11-3	TRBJ1-1	ASALGRYTEAL	GCCAGCGCTCTGGGCAGGTACACTGAAGCTCTC		539	389	0	928	0.00024786	794	1	NA	1	NA	GCAGAGCTTGGGGACTCGGCCGTGTATCTCTGTGCCAGCGCTCTGGGCAGGTACACTGAAGCTCTCTTTGGACAAGGCACCAGACTCACAGTTGTA	GCAGAGCTTGGGGACTCGGCCGTGTATCTCTGTGCCAGC-------------ACACTGAAGCTTTCTTTGGACAAGGCACCAGACTCACAGTTGTA	liver	ChILI_18
8552	0	TRBV6-5	TRBJ2-3	ASSYALSTDTQY	GCCAGCAGTTACGCCCTAAGCACAGATACGCAGTAT		603	325	0	928	0.00024786	794	1	NA	1	NA	CGGCTGCTCCCTCCCAGACATCTGTGTACTTCTGTGCCAGCAGTTACGCCCTAAGCACAGATACGCAGTATTTTGGCCCAGGCACCCGGCTGACAGTGCTCG	CGGCTGCTCCCTCCCAGACATCTGTGTACTTCTGTGCCAGCAGTTAC------AGCACAGATACGCAGTATTTTGGCCCAGGCACCCGGCTGACAGTGCTCG	liver	ChILI_18
8553	0	TRBV5-1	TRBJ1-5	ASSLVPQGMGNQPQH	GCCAGCAGCTTGGTTCCCCAGGGTATGGGCAATCAGCCCCAGCAT	TRBD1	586	341	0	927	0.0002476	797	1	1	1	NA	GGAGCTGGGGGACTCGGCCCTTTATCTTTGCGCCAGCAGCTTGGTTCCCCAGGGTATGGGCAATCAGCCCCAGCATTTTGGTGATGGGACTCGACTCTCCATCCTAG	GGAGCTGGGGGACTCGGCCCTTTATCTTTGCGCCAGCAGCTTGG-----CAGGG-----GCAATCAGCCCCAGCATTTTGGTGATGGGACTCGACTCTCCATCCTAG	liver	ChILI_18
8554	0	TRBV9	TRBJ1-5	ASSGGLGQPQH	GCCAGCAGCGGGGGGCTGGGGCAGCCCCAGCAT	TRBD2	571	356	0	927	0.0002476	797	1	1	1	NA	CTCTGGAGCTGGGGGACTCAGCTTTGTATTTCTGTGCCAGCAGCGGGGGGCTGGGGCAGCCCCAGCATTTTGGTGATGGGACTCGACTCTCCATCCTAG	CTCTGGAGCTGGGGGACTCAGCTTTGTATTTCTGTGCCAGCAGCGGGGGG------CAGCCCCAGCATTTTGGTGATGGGACTCGACTCTCCATCCTAG	liver	ChILI_18
8555	0	TRBV6-5	TRBJ1-1	ASSYTISGDTEAF	GCCAGCAGTTACACTATCTCGGGGGACACTGAAGCTTTC	TRBD1	615	312	0	927	0.0002476	797	1	1	1	NA	CGGCTGCTCCCTCCCAGACATCTGTGTACTTCTGTGCCAGCAGTTACACTATCTCGGGGGACACTGAAGCTTTCTTTGGACAAGGCACCAGACTCACAGTTGTAG	CGGCTGCTCCCTCCCAGACATCTGTGTACTTCTGTGCCAGCAGTTAC----------GGGACACTGAAGCTTTCTTTGGACAAGGCACCAGACTCACAGTTGTAG	liver	ChILI_18
8556	0	TRBV3-1	TRBJ2-3	ASSHDRLAGKTDTQY	GCCAGCAGCCATGACAGACTAGCGGGGAAGACAGATACGCAGTAT	TRBD2	469	456	0	925	0.00024706	800	1	1	1	NA	GGAGCTTGGTGACTCTGCTGTGTATTTCTGTGCCAGCAGCCATGACAGACTAGCGGGGAAGACAGATACGCAGTATTTTGGCTCAGGCACCCGGCTGACAGTGCTCG	GGAGCTTGGTGACTCTGCTGTGTATTTCTGTGCCAGCAGCCA-----GACTAGCGGGG---ACAGATACGCAGTATTTTGGCCCAGGCACCCGGCTGACAGTGCTCG	liver	ChILI_18
8557	0	TRBV20-1	TRBJ1-3	SARDSGNTIY	AGTGCTAGAGATAGTGGAAACACCATATAT		490	435	0	925	0.00024706	800	1	NA	1	NA	GCCCATCCTGAAGACAGCAGCTTCTACATCTGCAGTGCTAGAGATAGTGGAAACACCATATATTTTGGAGAGGGAAGTTGGCTCACTGTTGTAG	GCCCATCCTGAAGACAGCAGCTTCTACATCTGCAGTGCTAGAGA---TGGAAACACCATATATTTTGGAGAGGGAAGTTGGCTCACTGTTGTAG	liver	ChILI_18
8558	0	TRBV20-1	TRBJ2-4	SARDRGGMQNIQY	AGTGCTAGAGATCGTGGCGGGATGCAAAACATTCAGTAC	TRBD2	471	453	0	924	0.0002468	802	1	2	1	NA	GCCCATCCTGAAGACAGCAGCTTCTACATCTGCAGTGCTAGAGATCGTGGCGGGATGCAAAACATTCAGTACTTCGGCGCCGGGACCCGGCTCTCAGTGCTGG	GCCCATCCTGAAGACAGCAGCTTCTACATCTGCAGTGCTAGAGA-----GCGGGA---AAAACATTCAGTACTTCGGCGCCGGGACCCGGCTCTCAGTGCTGG	liver	ChILI_18
8559	0	TRBV6-1	TRBJ1-1	ASSEWGYTEAF	GCCAGCAGTGAATGGGGGTACACTGAAGCTTTC	TRBD1	601	323	0.021	924	0.0002468	802	1	1	1	NA	CGGCTACTCCCTCCCAGACATCTGTGTACTTCTGTGCCAGCAGTGAATGGGGGTACACTGAAGCTTTCTTTGGACAAGGCACCAGACTCACAGTTGTAG	CGGCTGCTCCCTCCCAGACATCTGTGTACTTCTGTGCCAGCAGTGAA-GGGGG-ACACTGAAGCTTTCTTTGGACAAGGCACCAGACTCACAGTTGTAG	liver	ChILI_18
8560	0	TRBV6-5	TRBJ2-5	ASSSTGRYQETQY	GCCAGCAGTTCGACGGGGAGGTACCAAGAGACCCAGTAC	TRBD2	568	355	0	923	0.00024653	804	1	2	1	NA	CGGCTGCTCCCTCCCAGACATCTGTGTACTTCTGTGCCAGCAGTTCGACGGGGAGGTACCAAGAGACCCAGTACTTCGGGCCAGGCACGCGGCTCCTGGTGCTCG	CGGCTGCTCCCTCCCAGACATCTGTGTACTTCTGTGCCAGCAGTT-----GGGAGG-ACCAAGAGACCCAGTACTTCGGGCCAGGCACGCGGCTCCTGGTGCTCG	liver	ChILI_18
8561	0	TRBV19	TRBJ2-5	ASSIDGTGFLETQY	GCCAGTAGTATAGATGGGACAGGGTTCTTGGAGACCCAGTAC	TRBD1	617	306	0	923	0.00024653	804	1	1	1	NA	CGGCCCAAAAGAACCCGACAGCTTTCTATCTCTGTGCCAGTAGTATAGATGGGACAGGGTTCTTGGAGACCCAGTACTTCGGGCCAGGCACGCGGCTCCTGGTGCTCG	CGGCCCAAAAGAACCCGACAGCTTTCTATCTCTGTGCCAGTAGTATAGA-GGGACAGGG------GAGACCCAGTACTTCGGGCCAGGCACGCGGCTCCTGGTGCTCG	liver	ChILI_18
8562	0	TRBV19	TRBJ1-1	ASSAWGALNTEAF	GCCAGTAGCGCGTGGGGGGCTCTGAACACTGAAGCTTTC	TRBD1	641	280	0	921	0.00024599	806	1	1	1	NA	CGGCCCAAAAGAACCCGACAGCTTTCTATCTCTGTGCCAGTAGCGCGTGGGGGGCTCTGAACACTGAAGCTTTCTTTGGACAAGGCACCAGACTCACAGTTGTAG	CGGCCCAAAAGAACCCGACAGCTTTCTATCTCTGTGCCAGTAG------GGGGGC--TGAACACTGAAGCTTTCTTTGGACAAGGCACCAGACTCACAGTTGTAG	liver	ChILI_18
8563	0	TRBV2	TRBJ1-2	ASSEGQHRDYT	GCCAGCAGTGAGGGGCAGCACCGTGACTACACC	TRBD1	493	428	0	921	0.00024599	806	1	1	1	NA	CCACAAAGCTGGAGGACTCAGCCATGTACTTCTGTGCCAGCAGTGAGGGGCAGCACCGTGACTACACCTTCGGTTCGGGGACCAGGTTAACCGTTGTAG	CCACAAAGCTGGAGGACTCAGCCATGTACTTCTGTGCCAGCAGTGAGGGGC----------CTACACCTTCGGTTCGGGGACCAGGTTAACCGTTGTAG	liver	ChILI_18
8564	0	TRBV27	TRBJ2-7	ASSLSTGSGGYEQY	GCCAGCAGTTTATCGACCGGTTCGGGCGGCTACGAGCAGTAC		455	466	0	921	0.00024599	806	1	NA	1	NA	CGCCCAGCCCCAACCAGACCTCTCTGTACTTCTGTGCCAGCAGTTTATCGACCGGTTCGGGCGGCTACGAGCAGTACTTCGGGCCGGGCACCAGGCTCACGGTCACAG	CGCCCAGCCCCAACCAGACCTCTCTGTACTTCTGTGCCAGCAGTTTATC---------------CTACGAGCAGTACTTCGGGCCGGGCACCAGGCTCACGGTCACAG	liver	ChILI_18
8565	0	TRBV28	TRBJ1-5	ASSLLDRARNQPQH	GCCAGCAGTTTGCTGGACAGGGCTCGCAATCAGCCCCAGCAT	TRBD1	628	293	0	921	0.00024599	806	1	1	1	NA	CCGCCAGCACCAACCAGACATCTATGTACCTCTGTGCCAGCAGTTTGCTGGACAGGGCTCGCAATCAGCCCCAGCATTTTGGTGATGGGACTCGACTCTCCATCCTAG	CCGCCAGCACCAACCAGACATCTATGTACCTCTGTGCCAGCAGTTT---GGACAGGG---GCAATCAGCCCCAGCATTTTGGTGATGGGACTCGACTCTCCATCCTAG	liver	ChILI_18
8566	0	TRBV5-1	TRBJ1-5	ASSLDGNQPQH	GCCAGCAGCTTGGACGGAAATCAGCCCCAGCAT		545	376	0	921	0.00024599	806	1	NA	1	NA	GGAGCTGGGGGACTCGGCCCTTTATCTTTGCGCCAGCAGCTTGGACGGAAATCAGCCCCAGCATTTTGGTGATGGGACTCGACTCTCCATCCTAG	GGAGCTGGGGGACTCGGCCCTTTATCTTTGCGCCAGCAGCTTGG-----AATCAGCCCCAGCATTTTGGTGATGGGACTCGACTCTCCATCCTAG	liver	ChILI_18
8567	0	TRBV6-2	TRBJ2-2	ASSYSLGGANTGELF	GCCAGCAGTTACTCCCTCGGCGGCGCGAACACCGGGGAGCTGTTT		274	646	0	920	0.00024573	811	1	NA	1	NA	GCTCCCTCCCAAACATCTGTGTACTTCTGTGCCAGCAGTTACTCCCTCGGCGGCGCGAACACCGGGGAGCTGTTTTTTGGAGAAGGCTCTAGGCTGACCGTACTGG	GCTCCCTCCCAAACATCTGTGTACTTCTGTGCCAGCAGTTACTC-----------CGAACACCGGGGAGCTGTTTTTTGGAGAAGGCTCTAGGCTGACCGTACTGG	liver	ChILI_18
8568	0	TRBV25-1	TRBJ1-6	ASSESVAGQWALGGSPLH	GCCAGCAGTGAATCGGTTGCGGGACAGTGGGCCCTAGGCGGTTCACCCCTCCAC	TRBD1	538	382	0	920	0.00024573	811	1	1	2	NA	GCCAGGCCCTCACATACCTCTCAGTACCTCTGTGCCAGCAGTGAATCGGTTGCGGGACAGTGGGCCCTAGGCGGTTCACCCCTCCACTTTGGGAACGGGACCAGGCTCACTGTGACAG	GCCAGGCCCTCACATACCTCTCAGTACCTCTGTGCCAGCAGTGAAT-------GGGACAG--------------TTCACCCCTCCACTTTGGGAACGGGACCAGGCTCACTGTGACAG	liver	ChILI_18
8569	0	TRBV25-1	TRBJ1-2	ASSVKAKGGVGYT	GCCAGCAGTGTCAAGGCAAAGGGAGGGGTTGGCTACACC	TRBD2	533	386	0	919	0.00024546	813	1	2	1	NA	GCCAGGCCCTCACATACCTCTCAGTACCTCTGTGCCAGCAGTGTCAAGGCAAAGGGAGGGGTTGGCTACACCTTCGGTTCGGGGACCAGGTTAACCGTTGTAG	GCCAGGCCCTCACATACCTCTCAGTACCTCTGTGCCAGCAGTG----------GGGAGGG--TGGCTACACCTTCGGTTCGGGGACCAGGTTAACCGTTGTAG	liver	ChILI_18
8570	0	TRBV3-1	TRBJ1-1	ASSQGIGLTEAF	GCCAGCAGCCAAGGTATAGGGTTAACTGAAGCTTTC		584	334	0	918	0.00024519	814	1	NA	1	NA	GGAGCTTGGTGACTCTGCTGTGTATTTCTGTGCCAGCAGCCAAGGTATAGGGTTAACTGAAGCTTTCTTTGGACAAGGCACCAGACTCACAGTTGTAG	GGAGCTTGGTGACTCTGCTGTGTATTTCTGTGCCAGCAGCCAAG-----------ACTGAAGCTTTCTTTGGACAAGGCACCAGACTCACAGTTGTAG	liver	ChILI_18
8571	0	TRBV6-1	TRBJ1-1	ASRPLDRAGKGTEAF	GCCAGCAGGCCGCTTGACAGGGCGGGGAAGGGGACTGAAGCTTTC	TRBD1	392	524	0	916	0.00024466	815	1	1	1	NA	GCTCCCTCCCAGACATCTGTGTACTTCTGTGCCAGCAGGCCGCTTGACAGGGCGGGGAAGGGGACTGAAGCTTTCTTTGGACAAGGCACCAGACTCACAGTTGTAG	GCTCCCTCCCAGACATCTGTGTACTTCTGTGCCAGCAG-------GACAGGG-----------ACTGAAGCTTTCTTTGGACAAGGCACCAGACTCACAGTTGTAG	liver	ChILI_18
8572	0	TRBV5-1	TRBJ1-1	ASTLLLDGNTEAF	GCCAGCACCTTACTATTGGATGGGAACACTGAAGCTTTC		545	371	0	916	0.00024466	815	1	NA	1	NA	GGAGCTGGGGGACTCGGCCCTTTATCTTTGCGCCAGCACCTTACTATTGGATGGGAACACTGAAGCTTTCTTTGGACAAGGCACCAGACTCACAGTTGTAG	GGAGCTGGGGGACTCGGCCCTTTATCTTTGCGCCAGCA----------------GAACACTGAAGCTTTCTTTGGACAAGGCACCAGACTCACAGTTGTAG	liver	ChILI_18
8573	0	TRBV7-3	TRBJ1-1	ASSPTSRRTEAF	GCCAGCAGCCCGACATCCAGACGCACTGAAGCTTTC		620	295	0.02	915	0.00024439	817	1	NA	1	NA	CCAGCGCACAGAGCGGGGGGACTCAGCCATGTATCTCTGTGCCAGCAGCCCGACATCCAGACGCACTGAAGCTTTCTTTGGACAAGGCACCAGACTCACAGTTGTAG	CCAGCGCACAGAGCGGGGGGACTCAGCCGTGTATCTCTGTGCCAGCAGC--------------CACTGAAGCTTTCTTTGGACAAGGCACCAGACTCACAGTTGTAG	liver	ChILI_18
8574	0	TRBV19	TRBJ2-2	ASTSGRTLVGELF	GCCAGTACTAGCGGGAGGACCCTCGTCGGGGAGCTGTTT	TRBD2	548	366	0.024	914	0.00024412	818	1	2	1	NA	CGGCCCAAAAGAACCCGACAGCTTTCTATCCCTGTGCCAGTACTAGCGGGAGGACCCTCGTCGGGGAGCTGTTTTTTGGAGAAGGCTCTAGGCTGACCGTACTG	CGGCCCAAAAGAACCCGACAGCTTTCTATCTCTGTGCCAGTACTAGCGGGAGG--------CGGGGAGCTGTTTTTTGGAGAAGGCTCTAGGCTGACCGTACTG	liver	ChILI_18
8575	0	TRBV24-1	TRBJ2-2	ATSDFEGRGGELF	GCCACCAGTGATTTTGAGGGAAGAGGCGGGGAGCTGTTT	TRBD2	359	555	0	914	0.00024412	818	1	2	1	NA	CCCCAACCAGACAGCTCTTTACTTCTGTGCCACCAGTGATTTTGAGGGAAGAGGCGGGGAGCTGTTTTTTGGAGAAGGCTCTAGGCTGACCGTACTGG	CCCCAACCAGACAGCTCTTTACTTCTGTGCCACCAGTGATTT-GAGGG------CGGGGAGCTGTTTTTTGGAGAAGGCTCTAGGCTGACCGTACTGG	liver	ChILI_18
8576	0	TRBV10-1	TRBJ2-2	ATSYYRSTGELF	GCCACCAGTTACTACAGGAGCACCGGGGAGCTTTTT	TRBD1	338	576	0	914	0.00024412	818	1	1	1	NA	GCCTCCTCCCAGACATCTGTATATTTCTGCGCCACCAGTTACTACAGGAGCACCGGGGAGCTTTTTTTTGGAGAAGGCTCTAGGCTGACCGTACTG	GCCTCCTCCCAGACATCTGTATATTTCTGCGCCA---------ACAGG--CACCGGGGAGCTGTTTTTTGGAGAAGGCTCTAGGCTGACCGTACTG	liver	ChILI_18
8577	0	TRBV10-3	TRBJ1-1	AISDLGGSAEAF	GCCATCAGTGACTTAGGGGGCTCGGCTGAAGCTTTC	TRBD1	474	439	0	913	0.00024386	821	1	1	1	NA	ACCAGCTCCCAGACATCTGTGTACTTCTGTGCCATCAGTGACTTAGGGGGCTCGGCTGAAGCTTTCTTTGGACAAGGCACCAGACTCACAGTTGTAG	ACCAGCTCCCAGACATCTGTGTACTTCTGTGCCATCAGTGA---AGGGGGC----CTGAAGCTTTCTTTGGACAAGGCACCAGACTCACAGTTGTAG	liver	ChILI_18
8578	0	TRBV3-1	TRBJ1-1	ASSQGPGMNTEAF	GCCAGCAGCCAAGGACCAGGTATGAACACTGAAGCTTTC		535	378	0.023	913	0.00024386	821	1	NA	1	NA	GGAGCTTGGTGAGTCTGCTGTGTATTTCTGTGCCAGCAGCCAAGGACCAGGTATGAACACTGAAGCTTTCTTTGGACAAGGCACCAGACTCACAGTTGTAG	GGAGCTTGGTGACTCTGCTGTGTATTTCTGTGCCAGCAGCCAAG---------TGAACACTGAAGCTTTCTTTGGACAAGGCACCAGACTCACAGTTGTAG	liver	ChILI_18
8579	0	TRBV11-2	TRBJ1-2	ASSLVGNWNYGYT	GCCAGCAGCTTAGTGGGGAATTGGAACTATGGCTACACC		472	440	0	912	0.00024359	823	1	NA	1	NA	GCAAAGCTTGAGGACTCGGCCGTGTATCTCTGTGCCAGCAGCTTAGTGGGGAATTGGAACTATGGCTACACCTTCGGTTCGGGGACCAGGTTAACCGTTGTAG	GCAAAGCTTGAGGACTCGGCCGTGTATCTCTGTGCCAGCAGCTTAG-----------AACTATGGCTACACCTTCGGTTCGGGGACCAGGTTAACCGTTGTAG	liver	ChILI_18
8580	0	TRBV7-2	TRBJ1-1	ASNRGRSNTEAF	GCCAGCAATAGGGGGCGGTCGAACACTGAAGCTTTC	TRBD1	527	385	0	912	0.00024359	823	1	1	1	NA	CCAGCGCACACAGCAGGAGGACTCGGCCGTGTATCTCTGTGCCAGCAATAGGGGGCGGTCGAACACTGAAGCTTTCTTTGGACAAGGCACCAGACTCACAGTTGTAG	CCAGCGCACACAGCAGGAGGACTCGGCCGTGTATCTCTGTGCCAGCA--AGGGGGC----GAACACTGAAGCTTTCTTTGGACAAGGCACCAGACTCACAGTTGTAG	liver	ChILI_18
8581	0	TRBV10-3	TRBJ2-5	AISVAGEATQY	GCCATCAGTGTAGCGGGAGAGGCGACCCAGTAC	TRBD2	417	495	0	912	0.00024359	823	1	2	1	NA	ACCAGCTCCCAGACATCTGTGTACTTCTGTGCCATCAGTGTAGCGGGAGAGGCGACCCAGTACTTCGGGCCAGGCACGCGGCTCCTGGTGCTCG	ACCAGCTCCCAGACATCTGTGTACTTCTGTGCCATCAGTGTAGCGGGAG----GACCCAGTACTTCGGGCCAGGCACGCGGCTCCTGGTGCTCG	liver	ChILI_18
8582	0	TRBV14	TRBJ2-7	ASSQGGQGAFEQY	GCCAGCAGCCAAGGGGGACAGGGGGCATTCGAGCAGTAC	TRBD1	424	488	0	912	0.00024359	823	1	1	1	NA	GCAGAACTGGAGGATTCTGGAGTTTATTTCTGTGCCAGCAGCCAAGGGGGACAGGGGGCATTCGAGCAGTACTTCGGGCCGGGCACCAGGCTCACGGTCACAG	GCAGAACTGGAGGATTCTGGAGTTTATTTCTGTGCCAGCAGCCAAG-GGGACAGGGGGC---CGAGCAGTACTTCGGGCCGGGCACCAGGCTCACGGTCACAG	liver	ChILI_18
8583	0	TRBV9	TRBJ2-2	ASVSGPGELF	GCCAGCGTATCAGGTCCCGGGGAGCTGTTT		457	453	0	910	0.00024306	827	1	NA	1	NA	CTCTGGAGCTGGGGGACTCAGCTTTGTATTTCTGTGCCAGCGTATCAGGTCCCGGGGAGCTGTTTTTTGGAGAAGGCTCTAGGCTGACCGTACTGG	CTCTGGAGCTGGGGGACTCAGCTTTGTATTTCTGTGCCAGC----------CCGGGGAGCTGTTTTTTGGAGAAGGCTCTAGGCTGACCGTACTGG	liver	ChILI_18
8584	0	TRBV6-5	TRBJ1-4	ASSYGHADNEKLF	GCCAGCAGTTACGGACACGCAGATAATGAAAAACTGTTT	TRBD1	574	336	0	910	0.00024306	827	1	1	1	NA	CGGCTGCTCCCTCCCAGACATCTGTGTACTTCTGTGCCAGCAGTTACGGACACGCAGATAATGAAAAACTGTTTTTTGGCAGTGGAACCCAGCTCTCTGTCTTGG	CGGCTGCTCCCTCCCAGACATCTGTGTACTTCTGTGCCAGCAGTTACGGACA------TAATGAAAAACTGTTTTTTGGCAGTGGAACCCAGCTCTCTGTCTTGG	liver	ChILI_18
8585	0	TRBV7-2	TRBJ1-5	ASSSHARRSPNQPQH	GCCAGCAGCTCCCACGCGAGACGCTCCCCTAATCAGCCCCAGCAT		527	383	0	910	0.00024306	827	1	NA	1	NA	CCAGCGCACACAGCAGGAGGACTCGGCCGTGTATCTCTGTGCCAGCAGCTCCCACGCGAGACGCTCCCCTAATCAGCCCCAGCATTTTGGTGATGGGACTCGACTCTCCATCCTAG	CCAGCGCACACAGCAGGAGGACTCGGCCGTGTATCTCTGTGCCAGCAGCT--------------------AATCAGCCCCAGCATTTTGGTGATGGGACTCGACTCTCCATCCTAG	liver	ChILI_18
8586	0	TRBV6-5	TRBJ1-5	ASSSTGEGQPQH	GCCAGCAGTTCGACAGGGGAGGGACAGCCCCAGCAT	TRBD1	593	316	0	909	0.00024279	830	1	1	1	NA	CGGCTGCTCCCTCCCAGACATCTGTGTACTTCTGTGCCAGCAGTTCGACAGGGGAGGGACAGCCCCAGCATTTTGGTGATGGGACTCGACTCTCCATCCTAG	CGGCTGCTCCCTCCCAGACATCTGTGTACTTCTGTGCCAGCAGTT-GACAGGGG-----CAGCCCCAGCATTTTGGTGATGGGACTCGACTCTCCATCCTAG	liver	ChILI_18
8587	0	TRBV19	TRBJ1-1	ASGQGWTEAF	GCCAGCGGACAGGGATGGACTGAAGCTTTC	TRBD1	636	272	0	908	0.00024252	831	1	1	1	NA	CGGCCCAAAAGAACCCGACAGCTTTCTATCTCTGTGCCAGCGGACAGGGATGGACTGAAGCTTTCTTTGGACAAGGCACCAGACTCACAGTTGTAG	CGGCCCAAAAGAACCCGACAGCTTTCTATCTCTGTGCCAG-GGACAGGG----ACTGAAGCTTTCTTTGGACAAGGCACCAGACTCACAGTTGTAG	liver	ChILI_18
8588	0	TRBV10-3	TRBJ2-2	AIGNTGELF	GCCATCGGGAACACCGGGGAGCTGTTT	TRBD2	367	540	0	907	0.00024225	832	1	2	1	NA	ACCAGCTCCCAGACATCTGTGTACTTCTGTGCCATCGGGAACACCGGGGAGCTGTTTTTTGGAGAAGGCTCTAGGCTGACCGTACTGG	ACCAGCTCCCAGACATCTGTGTACTTCTGTGCCATCGGGAACACCGGGGAGCTGTTTTTTGGAGAAGGCTCTAGGCTGACCGTACTGG	liver	ChILI_18
8589	0	TRBV27	TRBJ1-5	ASSLTRTELLSSNQPQH	GCCAGCAGTTTAACCCGGACAGAATTATTGTCTAGCAATCAGCCCCAGCAT	TRBD1	556	349	0	905	0.00024172	833	1	1	1	NA	CGCCCAGCCCCAACCAGACCTCTCTGTACTTCTGTGCCAGCAGTTTAACCCGGACAGAATTATTGTCTAGCAATCAGCCCCAGCATTTTGGTGATGGGACTCGACTCTCCATCCTAG	CGCCCAGCCCCAACCAGACCTCTCTGTACTTCTGTGCCAGCAGTTTA----GGACAG----------TAGCAATCAGCCCCAGCATTTTGGTGATGGGACTCGACTCTCCATCCTAG	liver	ChILI_18
8590	0	TRBV12-3	TRBJ2-2	ATTRLAANTGELF	GCCACAACCAGGCTAGCGGCGAACACCGGGGAGCTGTTT	TRBD2	325	579	0	904	0.00024145	834	1	1	1	NA	CAGAACCCAGGGACTCAGCTGTGTACTTCTGTGCCACAACCAGGCTAGCGGCGAACACCGGGGAGCTGTTTTTTGGAGAAGGCTCTAGGCTGACCGTACTGG	CAGAACCCAGGGACTCAGCTGTGTACTTCTGTGCCA--------CTAGCGGCGAACACCGGGGAGCTGTTTTTTGGAGAAGGCTCTAGGCTGACCGTACTGG	liver	ChILI_18
8591	0	TRBV7-7	TRBJ2-5	ASFGTGVETQY	GCCAGCTTCGGGACAGGGGTAGAGACCCAGTAC	TRBD1	461	442	0	903	0.00024119	835	1	1	1	NA	CAGCGCACAGAGCAGCGGGACTCAGCCATGTATCGCTGTGCCAGCTTCGGGACAGGGGTAGAGACCCAGTACTTCGGGCCAGGCACGCGGCTCCTGGTGCTCG	CAGCGCACAGAGCAGCGGGACTCAGCCATGTATCGCTGTGCCAGC---GGGACAGGGG-AGAGACCCAGTACTTCGGGCCAGGCACGCGGCTCCTGGTGCTCG	liver	ChILI_18
8592	0	TRBV12-5	TRBJ1-6	ASGLVLPSGWDSPLH	GCTAGTGGTTTGGTTCTCCCAAGCGGCTGGGATTCACCCCTCCAC	TRBD2	549	354	0	903	0.00024119	835	1	1	2	NA	CAGAACCCAGGGACTCAGCTGTGTATTTTTGTGCTAGTGGTTTGGTTCTCCCAAGCGGCTGGGATTCACCCCTCCACTTTGGGAACGGGACCAGGCTCACTGTGACAG	CAGAACCCAGGGACTCAGCTGTGTATTTTTGTGCTAGTGGTTTGGT-------AGCGG-----ATTCACCCCTCCACTTTGGGAACGGGACCAGGCTCACTGTGACAG	liver	ChILI_18
8593	0	TRBV20-1	TRBJ2-5	SAGVVPETQY	AGTGCTGGGGTTGTCCCAGAGACCCAGTAC	TRBD1	411	492	0.051	903	0.00024119	835	1	1	1	NA	GCCCATCCTGAAGACGACAGCTTCTACATCTGCAGTGCTGGGGTTGTCCCAGAGACCCAGTACTTCGGGCCAGGCACGCGGCTCCTGGTGCTCG	GCCCATCCTGAAGACAGCAGCTTCTACATCTGCAGTGCT-----TGTCCCAGAGACCCAGTACTTCGGGCCAGGCACGCGGCTCCTGGTGCTCG	liver	ChILI_18
8594	0	TRBV6-2	TRBJ2-7	ASSYGIPQGAEQY	GCCAGCAGTTACGGTATACCACAGGGAGCCGAGCAGTAC	TRBD1	293	609	0	902	0.00024092	838	1	1	1	NA	GCTCCCTCCCAAACATCTGTGTACTTCTGTGCCAGCAGTTACGGTATACCACAGGGAGCCGAGCAGTACTTCGGGCCGGGCACCAGGCTCACGGTCACAG	GCTCCCTCCCAAACATCTGTGTACTTCTGTGCCAGCAGTTAC--------ACAGGG---CGAGCAGTACTTCGGGCCGGGCACCAGGCTCACGGTCACAG	liver	ChILI_18
8595	0	TRBV6-2	TRBJ2-7	ASSQTGSYEQY	GCCAGCAGCCAAACGGGTAGCTACGAGCAGTAC		302	600	0.026	902	0.00024092	838	1	NA	1	NA	GCTCCCGCCCAAACATCTGTGTACTTCTGTGCCAGCAGCCAAACGGGTAGCTACGAGCAGTACTTCGGGCCGGGCACCAGGCTCACGGTCACAG	GCTCCCTCCCAAACATCTGTGTACTTCTGTGCCAGCAG------------CTACGAGCAGTACTTCGGGCCGGGCACCAGGCTCACGGTCACAG	liver	ChILI_18
8596	0	TRBV12-3	TRBJ1-2	ASSRDPDRLYGYT	GCCAGCAGTCGGGACCCGGACAGGCTCTATGGCTACACC	TRBD1	459	442	0.024	901	0.00024065	840	1	1	1	NA	CAGAACCCAGGGACTCAGCTGTGTACTTCTCTGCCAGCAGTCGGGACCCGGACAGGCTCTATGGCTACACCTTCGGTTCGGGGACCAGGTTAACCGTTGTAG	CAGAACCCAGGGACTCAGCTGTGTACTTCTGTGCCAGCAGT--------GGACAGG--CTATGGCTACACCTTCGGTTCGGGGACCAGGTTAACCGTTGTAG	liver	ChILI_18
8597	0	TRBV7-2	TRBJ1-5	ASSRDYYSNQPPH	GCCAGCAGCCGGGACTATTATAGCAATCAGCCCCCCCAT	TRBD2	548	353	0	901	0.00024065	840	1	1	1	NA	CCAGCGCACACAGCAGGAGGACTCGGCCGTGTATCTCTGTGCCAGCAGCCGGGACTATTATAGCAATCAGCCCCCCCATTTTGGTGATGGGACTCGACTCTCCATCCTA	CCAGCGCACACAGCAGGAGGACTCGGCCGTGTATCTCTGTGCCAGCAGC-GGGACTA---TAGCAATCAGCCCCAGCATTTTGGTGATGGGACTCGACTCTCCATCCTA	liver	ChILI_18
8598	0	TRBV6-5	TRBJ2-4	ASSYDGQRAKNIQY	GCCAGCAGTTACGACGGACAGAGAGCCAAAAACATTCAGTAC	TRBD1	326	575	0	901	0.00024065	840	1	1	1	NA	GCTCCCTCCCAGACATCTGTGTACTTCTGTGCCAGCAGTTACGACGGACAGAGAGCCAAAAACATTCAGTACTTCGGCGCCGGGACCCGGCTCTCAGTGCTGG	GCTCCCTCCCAGACATCTGTGTACTTCTGTGCCAGCAGTTAC---GGACAG--AGCCAAAAACATTCAGTACTTCGGCGCCGGGACCCGGCTCTCAGTGCTGG	liver	ChILI_18
8599	0	TRBV7-2	TRBJ1-1	ASSLRGTEAF	GCCAGCAGCTTGCGGGGCACTGAAGCTTTC	TRBD2	568	332	0	900	0.00024038	843	1	1	1	NA	CCAGCGCACACAGCAGGAGGACTCGGCCGTGTATCTCTGTGCCAGCAGCTTGCGGGGCACTGAAGCTTTCTTTGGACAAGGCACCAGACTCACAGTTGTAG	CCAGCGCACACAGCAGGAGGACTCGGCCGTGTATCTCTGTGCCAGCAGCTTGCGGGGCACTGAAGCTTTCTTTGGACAAGGCACCAGACTCACAGTTGTAG	liver	ChILI_18
8600	0	TRBV5-1	TRBJ1-1	ARVNTEAF	GCCAGGGTTAACACTGAAGCTTTC		533	367	0	900	0.00024038	843	1	NA	1	NA	GGAGCTGGGGGACTCGGCCCTTTATCTTTGCGCCAGGGTTAACACTGAAGCTTTCTTTGGACAAGGCACCAGACTCACAGTTGTAG	GGAGCTGGGGGACTCGGCCCTTTATCTTTGCGCCAG----AACACTGAAGCTTTCTTTGGACAAGGCACCAGACTCACAGTTGTAG	liver	ChILI_18
8601	0	TRBV6-1	TRBJ2-7	ASSPDRASEQY	GCCAGCAGCCCGGACAGGGCATCCGAGCAGTAC	TRBD1	496	404	0	900	0.00024038	843	1	1	1	NA	CGGCTGCTCCCTCCCAGACATCTGTGTACTTCTGTGCCAGCAGCCCGGACAGGGCATCCGAGCAGTACTTCGGGCCGGGCACCAGGCTCACGGTCACAG	CGGCTGCTCCCTCCCAGACATCTGTGTACTTCTGTGCCAGCAG---GGACAGGG----CGAGCAGTACTTCGGGCCGGGCACCAGGCTCACGGTCACAG	liver	ChILI_18
8602	0	TRBV5-4	TRBJ2-5	ASSLVESGTQY	GCCAGCAGCTTAGTCGAAAGTGGGACCCAGTAC		442	457	0	899	0.00024012	846	1	NA	1	NA	GGAGCTGGACGACTCGGCCCTGTATCTCTGTGCCAGCAGCTTAGTCGAAAGTGGGACCCAGTACTTCGGGCCAGGCACGCGGCTCCTGGTGCTCG	GGAGCTGGACGACTCGGCCCTGTATCTCTGTGCCAGCAGCTT------------GACCCAGTACTTCGGGCCAGGCACGCGGCTCCTGGTGCTCG	liver	ChILI_18
8603	0	TRBV6-1	TRBJ2-2	ASSEMAGELF	GCCAGCAGTGAAATGGCCGGGGAGCTGTTT		341	555	0	896	0.00023932	847	1	NA	1	NA	GCTCCCTCCCAGACATCTGTGTACTTCTGTGCCAGCAGTGAAATGGCCGGGGAGCTGTTTTTTGGAGAAGGCTCTAGGCTGACCGTACTGG	GCTCCCTCCCAGACATCTGTGTACTTCTGTGCCAGCAGTGAA----CCGGGGAGCTGTTTTTTGGAGAAGGCTCTAGGCTGACCGTACTGG	liver	ChILI_18
8604	0	TRBV5-1	TRBJ1-2	ASSLAMENYGYT	GCCAGCAGCTTGGCCATGGAAAACTATGGCTACACC		575	321	0.023	896	0.00023932	847	1	NA	1	NA	GGAGCGGGGGGACTCGGCCCTTTATCTTTGCGCCAGCAGCTTGGCCATGGAAAACTATGGCTACACCTTCGGTTCGGGGACCAGGTTAACCGTTGTAG	GGAGCTGGGGGACTCGGCCCTTTATCTTTGCGCCAGCAGCTTGG--------AACTATGGCTACACCTTCGGTTCGGGGACCAGGTTAACCGTTGTAG	liver	ChILI_18
8605	0	TRBV2	TRBJ1-1	ASTPLGGGSTEAF	GCCAGCACCCCTCTTGGGGGGGGATCCACTGAAGCTTTC	TRBD2	520	375	0	895	0.00023905	849	1	1	1	NA	CCACAAAGCTGGAGGACTCAGCCATGTACTTCTGTGCCAGCACCCCTCTTGGGGGGGGATCCACTGAAGCTTTCTTTGGACAAGGCACCAGACTCACAGTTGTAG	CCACAAAGCTGGAGGACTCAGCCATGTACTTCTGTGCCAGCA---------GGGGGGG---CACTGAAGCTTTCTTTGGACAAGGCACCAGACTCACAGTTGTAG	liver	ChILI_18
8606	0	TRBV19	TRBJ1-1	ASSFGRLNTEAF	GCCAGTAGTTTTGGGCGATTGAATACTGAAGCTTTC		632	262	0	894	0.00023878	850	1	NA	1	NA	CGGCCCAAAAGAACCCGACAGCTTTCTATCTCTGTGCCAGTAGTTTTGGGCGATTGAATACTGAAGCTTTCTTTGGACAAGGCACCAGACTCACAGTTGTAG	CGGCCCAAAAGAACCCGACAGCTTTCTATCTCTGTGCCAGTAGT----------TGAACACTGAAGCTTTCTTTGGACAAGGCACCAGACTCACAGTTGTAG	liver	ChILI_18
8607	0	TRBV20-1	TRBJ2-5	SARDPVGAETQY	AGTGCTAGAGATCCGGTGGGAGCAGAGACCCAGTAC	TRBD2	395	499	0	894	0.00023878	850	1	2	1	NA	GCCCATCCTGAAGACAGCAGCTTCTACATCTGCAGTGCTAGAGATCCGGTGGGAGCAGAGACCCAGTACTTCGGGCCAGGCACGCGGCTCCTGGTGCTC	GCCCATCCTGAAGACAGCAGCTTCTACATCTGCAGTGCTAGAGA------GGGAG-AGAGACCCAGTACTTCGGGCCAGGCACGCGGCTCCTGGTGCTC	liver	ChILI_18
8608	0	TRBV11-2	TRBJ1-1	ASSFFGTEAF	GCCAGCAGCTTTTTCGGTACTGAAGCTTTC		454	439	0	893	0.00023852	852	1	NA	1	NA	GCAAAGCTTGAGGACTCGGCCGTGTATCTCTGTGCCAGCAGCTTTTTCGGTACTGAAGCTTTCTTTGGACAAGGCACCAGACTCACAGTTGTAG	GCAAAGCTTGAGGACTCGGCCGTGTATCTCTGTGCCAGCAGCTT-------ACTGAAGCTTTCTTTGGACAAGGCACCAGACTCACAGTTGTAG	liver	ChILI_18
8609	0	TRBV7-2	TRBJ2-3	ASSLELAGTDTQY	GCCAGCAGCTTAGAACTAGCGGGGACAGATACGCAGTAT	TRBD2	518	374	0	892	0.00023825	853	1	1	1	NA	CCAGCGCACACAGCAGGAGGACTCGGCCGTGTATCTCTGTGCCAGCAGCTTAGAACTAGCGGGGACAGATACGCAGTATTTTGGCCCAGGCACCCGGCTGACAGTGCTCG	CCAGCGCACACAGCAGGAGGACTCGGCCGTGTATCTCTGTGCCAGCAGCTTAG-ACTAGCGGGGACAGATACGCAGTATTTTGGCCCAGGCACCCGGCTGACAGTGCTCG	liver	ChILI_18
8610	0	TRBV20-1	TRBJ1-1	SARDAANTEAF	AGTGCTAGAGATGCGGCGAACACTGAAGCTTTC		501	388	0	889	0.00023745	854	1	NA	1	NA	GCCCATCCTGAAGACAGCAGCTTCTACATCTGCAGTGCTAGAGATGCGGCGAACACTGAAGCTTTCTTTGGACAAGGCACCAGACTCACAGTTGTAG	GCCCATCCTGAAGACAGCAGCTTCTACATCTGCAGTGCTAGAGA------GAACACTGAAGCTTTCTTTGGACAAGGCACCAGACTCACAGTTGTAG	liver	ChILI_18
8611	0	TRBV27	TRBJ2-3	ASSFLAGLTDTQY	GCCAGCAGTTTTTTAGCGGGATTGACAGATACGCAGTAT	TRBD2	489	398	0	887	0.00023691	855	1	2	1	NA	CGCCCAGCCCCAACCAGACCTCTCTGTACTTCTGTGCCAGCAGTTTTTTAGCGGGATTGACAGATACGCAGTATTTTGGCCCAGGCACCCGGCTGACAGTGCTCG	CGCCCAGCCCCAACCAGACCTCTCTGTACTTCTGTGCCAGCAGTTT--TAGCGGGA---ACAGATACGCAGTATTTTGGCCCAGGCACCCGGCTGACAGTGCTCG	liver	ChILI_18
8612	0	TRBV19	TRBJ2-5	ASSVSGLGTQY	GCCAGTAGTGTCAGCGGGCTGGGGACCCAGTAC	TRBD2	539	348	0	887	0.00023691	855	1	1	1	NA	CGGCCCAAAAGAACCCGACAGCTTTCTATCTCTGTGCCAGTAGTGTCAGCGGGCTGGGGACCCAGTACTTCGGGCCAGGCACGCGGCTCCTGGTGCTC	CGGCCCAAAAGAACCCGACAGCTTTCTATCTCTGTGCCAGTAGT---AGCGGG-----GACCCAGTACTTCGGGCCAGGCACGCGGCTCCTGGTGCTC	liver	ChILI_18
8613	0	TRBV6-5	TRBJ2-3	ASSYGGKGSTDTQY	GCCAGCAGTTATGGCGGCAAGGGCAGCACAGATACGCAGTAT		548	338	0	886	0.00023665	857	1	NA	1	NA	CGGCTGCTCCCTCCCAGACATCTGTGTACTTCTGTGCCAGCAGTTATGGCGGCAAGGGCAGCACAGATACGCAGTATTTTGGCCCAGGCACCCGGCTGACAGTGCTCG	CGGCTGCTCCCTCCCAGACATCTGTGTACTTCTGTGCCAGCAGTTA-------------AGCACAGATACGCAGTATTTTGGCCCAGGCACCCGGCTGACAGTGCTCG	liver	ChILI_18
8614	0	TRBV25-1	TRBJ2-2	ASSEYGQGGVGELF	GCCAGCAGTGAATACGGACAGGGAGGGGTCGGGGAGCTGTTT	TRBD1	309	577	0	886	0.00023665	857	1	1	1	NA	GCCAGGCCCTCACATACCTCTCAGTACCTCTGTGCCAGCAGTGAATACGGACAGGGAGGGGTCGGGGAGCTGTTTTTTGGAGAAGGCTCTAGGCTGACCGTACTGG	GCCAGGCCCTCACATACCTCTCAGTACCTCTGTGCCAGCAGTGAATA-GGACAGGG------CGGGGAGCTGTTTTTTGGAGAAGGCTCTAGGCTGACCGTACTGG	liver	ChILI_18
8615	0	TRBV2	TRBJ2-3	ASSPSGTSTDTQY	GCCAGCAGTCCGAGCGGGACTAGCACAGATACGCAGTAT	TRBD2	444	442	0	886	0.00023665	857	1	1	1	NA	CCACAAAGCTGGAGGACTCAGCCATGTACTTCTGTGCCAGCAGTCCGAGCGGGACTAGCACAGATACGCAGTATTTTGGCCCAGGCACCCGGCTGACAGTGCTCG	CCACAAAGCTGGAGGACTCAGCCATGTACTTCTGTGCCAGCAGT------GGGACTAGCACAGATACGCAGTATTTTGGCCCAGGCACCCGGCTGACAGTGCTCG	liver	ChILI_18
8616	0	TRBV5-4	TRBJ1-1	ASSSVSDGAF	GCCAGCAGCTCCGTGTCAGATGGAGCTTTC		535	350	0	885	0.00023638	860	1	NA	1	NA	GGAGCTGGACGACTCGGCCCTGTATCTCTGTGCCAGCAGCTCCGTGTCAGATGGAGCTTTCTTTGGACAAGGCACCAGACTCACAGTTGTAG	GGAGCTGGACGACTCGGCCCTGTATCTCTGTGCCAGCAGCT-------------AGCTTTCTTTGGACAAGGCACCAGACTCACAGTTGTAG	liver	ChILI_18
8617	0	TRBV20-1	TRBJ1-2	SASGRVSGYT	AGTGCTAGTGGTAGGGTCAGTGGCTACACC		444	441	0	885	0.00023638	860	4	NA	1	NA	GCCCATCCTGAAGACAGCAGCTTCTACATCTGCAGTGCTAGTGGTAGGGTCAGTGGCTACACCTTCGGTTCGGGGACCAGGTTAACCGTTGTAG	GCCCATCCTGAAGACAGCAGCTTCTACATCTGCAGTGCTAGT-----------TGGCTACACCTTCGGTTCGGGGACCAGGTTAACCGTTGTAG	liver	ChILI_18
8618	0	TRBV10-1	TRBJ1-3	ASSEYGRSSGNTIY	GCCAGCAGTGAATACGGACGGTCCTCTGGAAACACCATATAT		482	402	0	884	0.00023611	862	1	NA	1	NA	CCAGACATCTGTATATTTCTGCGCCAGCAGTGAATACGGACGGTCCTCTGGAAACACCATATATTTTGGAGAGGGAAGTTGGCTCACTGTTGTAG	CCAGACATCTGTATATTTCTGCGCCAGCAGTGA------------CTCTGGAAACACCATATATTTTGGAGAGGGAAGTTGGCTCACTGTTGTAG	liver	ChILI_18
8619	0	TRBV6-2	TRBJ1-1	ASRTRDRLAEAF	GCCAGCAGGACTAGGGACCGCCTCGCTGAAGCTTTC	TRBD2	375	505	0	880	0.00023504	863	1	1	1	NA	GCTCCCTCCCAAACATCTGTGTACTTCTGTGCCAGCAGGACTAGGGACCGCCTCGCTGAAGCTTTCTTTGGACAAGGCACCAGACTCACAGTTGTAG	GCTCCCTCCCAAACATCTGTGTACTTCTGTGCCAGCAGGACTAG-----------CTGAAGCTTTCTTTGGACAAGGCACCAGACTCACAGTTGTAG	liver	ChILI_18
8620	0	TRBV18	TRBJ1-1	ASSPANDEAF	GCCAGCTCACCAGCTAACGATGAAGCTTTC		623	257	0	880	0.00023504	863	1	NA	1	NA	GCGAGGAGATTCGGCAGCTTATTTCTGTGCCAGCTCACCAGCTAACGATGAAGCTTTCTTTGGACAAGGCACCAGACTCACAGTTGTA	GCGAGGAGATTCGGCAGCTTATTTCTGTGCCAGCTCACCA--------TGAAGCTTTCTTTGGACAAGGCACCAGACTCACAGTTGTA	liver	ChILI_18
8621	0	TRBV7-9	TRBJ2-5	ASSLDWGETQY	GCCAGCAGCTTAGACTGGGGAGAGACCCAGTAC	TRBD2	490	390	0	880	0.00023504	863	1	2	1	NA	CCAGCGCACAGAGCAGGGGGACTCGGCCATGTATCTCTGTGCCAGCAGCTTAGACTGGGGAGAGACCCAGTACTTCGGGCCAGGCACGCGGCTCCTGGTGCTCG	CCAGCGCACAGAGCAGGGGGACTCGGCCATGTATCTCTGTGCCAGCAGCTTAG----GGGAGAGACCCAGTACTTCGGGCCAGGCACGCGGCTCCTGGTGCTCG	liver	ChILI_18
8622	0	TRBV6-1	TRBJ1-1	ASSDNTEAF	GCCAGCAGTGATAACACTGAAGCTTTC		418	461	0	879	0.00023478	866	1	NA	1	NA	GCTCCCTCCCAGACATCTGTGTACTTCTGTGCCAGCAGTGATAACACTGAAGCTTTCTTTGGACAAGGCACCAGACTCACAGTTGTAG	GCTCCCTCCCAGACATCTGTGTACTTCTGTGCCAGCAGTGA-AACACTGAAGCTTTCTTTGGACAAGGCACCAGACTCACAGTTGTAG	liver	ChILI_18
8623	0	TRBV7-6	TRBJ2-5	ASTEGQETQY	GCTAGCACGGAGGGGCAAGAGACCCAGTAC	TRBD2	472	407	0	879	0.00023478	866	1	2	1	NA	CCAGCGCACAGAGCAGCGGGACTCGGCCATGTATCGCTGTGCTAGCACGGAGGGGCAAGAGACCCAGTACTTCGGGCCAGGCACGCGGCTCCTGGTGCTCG	CCAGCGCACAGAGCAGCGGGACTCGGCCATGTATCGCTGTGC------GGAGGG-CAAGAGACCCAGTACTTCGGGCCAGGCACGCGGCTCCTGGTGCTCG	liver	ChILI_18
8624	0	TRBV20-1	TRBJ1-2	SAPGAHYGYT	AGTGCGCCGGGAGCCCACTATGGCTACACC	TRBD2	470	408	0	878	0.00023451	868	1	2	1	NA	GCCCATCCTGAAGACAGCAGCTTCTACATCTGCAGTGCGCCGGGAGCCCACTATGGCTACACCTTCGGTTCGGGGACCAGGTTAACCGTTGTAG	GCCCATCCTGAAGACAGCAGCTTCTACATCTGCAGTGC--CGGGAG---ACTATGGCTACACCTTCGGTTCGGGGACCAGGTTAACCGTTGTAG	liver	ChILI_18
8625	0	TRBV9	TRBJ1-1	ASSVEQGYTEAF	GCCAGCAGCGTAGAACAGGGATACACTGAAGCTTTC	TRBD1	574	304	0	878	0.00023451	868	1	1	1	NA	CTCTGGAGCTGGGGGACTCAGCTTTGTATTTCTGTGCCAGCAGCGTAGAACAGGGATACACTGAAGCTTTCTTTGGAAAAGGCACCAGACTCACAGTTGTA	CTCTGGAGCTGGGGGACTCAGCTTTGTATTTCTGTGCCAGCAGCGTAG-ACAGGG--ACACTGAAGCTTTCTTTGGACAAGGCACCAGACTCACAGTTGTA	liver	ChILI_18
8626	0	TRBV15	TRBJ2-1	ATSRDVGGNEQF	GCCACCAGCAGAGATGTAGGGGGCAATGAGCAGTTC	TRBD1	320	558	0	878	0.00023451	868	2	1	1	NA	CACCAGGCCTGGGGGACGCAGCCATGTACCTGTGTGCCACCAGCAGAGATGTAGGGGGCAATGAGCAGTTCTTCGGGCCAGGGACACGGCTCACCGTGCTAG	CACCAGGCCTGGGGGACGCAGCCATGTACCTGTGTGCCACCAGC--------AGGGGGCAATGAGCAGTTCTTCGGGCCAGGGACACGGCTCACCGTGCTAG	liver	ChILI_18
8627	0	TRBV10-3	TRBJ2-5	AISEAGGYQETQY	GCCATCAGTGAAGCGGGCGGGTACCAAGAGACCCAGTAC	TRBD2	406	471	0	877	0.00023424	871	1	1	1	NA	ACCAGCTCCCAGACATCTGTGTACTTCTGTGCCATCAGTGAAGCGGGCGGGTACCAAGAGACCCAGTACTTCGGGCCAGGCACGCGGCTCCTGGTGCTCG	ACCAGCTCCCAGACATCTGTGTACTTCTGTGCCATCAGTGAAGCGGG-----ACCAAGAGACCCAGTACTTCGGGCCAGGCACGCGGCTCCTGGTGCTCG	liver	ChILI_18
8628	0	TRBV6-5	TRBJ1-2	ASSYRIDSPYGYT	GCCAGCAGTTACCGCATAGACAGCCCCTATGGCTACACC	TRBD1	427	450	0	877	0.00023424	871	1	1	1	NA	GCTCCCTCCCAGACATCTGTGTACTTCTGTGCCAGCAGTTACCGCATAGACAGCCCCTATGGCTACACCTTCGGTTCGGGGACCAGGTTAACCGTTGTAG	GCTCCCTCCCAGACATCTGTGTACTTCTGTGCCAGCAGTTAC------GACAG---CTATGGCTACACCTTCGGTTCGGGGACCAGGTTAACCGTTGTAG	liver	ChILI_18
8629	0	TRBV6-1	TRBJ2-5	ASSEGHRETQY	GCCAGCAGTGAAGGCCACCGAGAGACCCAGTAC		341	535	0	876	0.00023397	873	1	NA	1	NA	GCTCCCTCCCAGACATCTGTGTACTTCTGTGCCAGCAGTGAAGGCCACCGAGAGACCCAGTACTTCGGGCCAGGCACGCGGCTCCTGGTGCTCG	GCTCCCTCCCAGACATCTGTGTACTTCTGTGCCAGCAGTGAAG-------AGAGACCCAGTACTTCGGGCCAGGCACGCGGCTCCTGGTGCTCG	liver	ChILI_18
8630	0	TRBV7-3	TRBJ2-2	ASNEAGGELF	GCCAGCAATGAGGCCGGCGGGGAGCTGTTT		433	441	0	874	0.00023344	874	1	NA	1	NA	CCAGCGCACAGAGCGGGGGGACTCAGCCGTGTATCTCTGTGCCAGCAATGAGGCCGGCGGGGAGCTGTTTTTTGGAGAAGGCTCTAGGCTGACCGTACTGG	CCAGCGCACAGAGCGGGGGGACTCAGCCGTGTATCTCTGTGCCAGCA----------CGGGGAGCTGTTTTTTGGAGAAGGCTCTAGGCTGACCGTACTGG	liver	ChILI_18
8631	0	TRBV29-1	TRBJ2-3	SVALGPVQY	AGCGTTGCCTTAGGGCCGGTGCAGTAT		571	302	0	873	0.00023317	875	1	NA	1	NA	GAGCCCTGAAGACAGCAGCATATATCTCTGCAGCGTTGCCTTAGGGCCGGTGCAGTATTTTGGCCCAGGCACCCGGCTGACAGTGCTCG	GAGCCCTGAAGACAGCAGCATATATCTCTGCAGCGTTG-------------GCAGTATTTTGGCCCAGGCACCCGGCTGACAGTGCTCG	liver	ChILI_18
8632	0	TRBV29-1	TRBJ2-7	SVKRGTYEQY	AGCGTTAAAAGGGGTACCTACGAGCAGTAC	TRBD1	291	582	0	873	0.00023317	875	1	1	1	NA	GAGCCCTGAAGACAGCAGCATATATCTCTGCAGCGTTAAAAGGGGTACCTACGAGCAGTACTTCGGGCCGGGCACCAGGCTCACGGTCACAG	GAGCCCTGAAGACAGCAGCATATATCTCTGCAGCGTT---AGGGG--CCTACGAGCAGTACTTCGGGCCGGGCACCAGGCTCACGGTCACAG	liver	ChILI_18
8633	0	TRBV24-1	TRBJ2-1	ATSADVTNEQF	GCCACCAGTGCCGATGTTACCAATGAGCAGTTC		394	477	0	871	0.00023264	877	1	NA	1	NA	CCCCAACCAGACAGCTCTTTACTTCTGTGCCACCAGTGCCGATGTTACCAATGAGCAGTTCTTCGGGCCAGGGACACGGCTCACCGTGCTAG	CCCCAACCAGACAGCTCTTTACTTCTGTGCCACCAGTG----------CAATGAGCAGTTCTTCGGGCCAGGGACACGGCTCACCGTGCTAG	liver	ChILI_18
8634	0	TRBV10-1	TRBJ1-1	ASSDGDEAF	GCCAGCAGTGACGGGGATGAAGCTTTC	TRBD2	466	404	0	870	0.00023237	878	1	1	1	NA	GCCTCCTCCCAGACATCTGTATATTTCTGCGCCAGCAGTGACGGGGATGAAGCTTTCTTTGGACAAGGCACCAGACTCACAGTTGTAG	GCCTCCTCCCAGACATCTGTATATTTCTGCGCCAGCAGTGACGGGG-TGAAGCTTTCTTTGGACAAGGCACCAGACTCACAGTTGTAG	liver	ChILI_18
8635	0	TRBV6-5	TRBJ2-3	ASSYSRGWTDTQY	GCCAGCAGTTACTCGAGAGGTTGGACAGATACGCAGTAT		336	534	0	870	0.00023237	878	1	NA	1	NA	GCTCCCTCCCAGACATCTGTGTACTTCTGTGCCAGCAGTTACTCGAGAGGTTGGACAGATACGCAGTATTTTGGCCCAGGCACCCGGCTGACAGTGCTCG	GCTCCCTCCCAGACATCTGTGTACTTCTGTGCCAGCAGTTACTC----------ACAGATACGCAGTATTTTGGCCCAGGCACCCGGCTGACAGTGCTCG	liver	ChILI_18
8636	0	TRBV20-1	TRBJ2-5	SARDGTGETQY	AGTGCTAGAGATGGGACTGGTGAGACCCAGTAC	TRBD2	426	442	0.023	868	0.00023184	880	1	1	1	NA	GCCCATCCTGAAGACAGCAGCTTCTACATCTACAGTGCTAGAGATGGGACTGGTGAGACCCAGTACTTCGGGCCAGGCACGCGGCTCCTGGTGCTCG	GCCCATCCTGAAGACAGCAGCTTCTACATCTGCAGTGCTAGAGA-GGGACT---GAGACCCAGTACTTCGGGCCAGGCACGCGGCTCCTGGTGCTCG	liver	ChILI_18
8637	0	TRBV2	TRBJ1-2	ASSEAADRMYGYT	GCCAGCAGTGAAGCGGCGGACCGAATGTACGGCTACACC		479	388	0	867	0.00023157	881	1	NA	1	NA	CCACAAAGCTGGAGGACTCAGCCATGTACTTCTGTGCCAGCAGTGAAGCGGCGGACCGAATGTACGGCTACACCTTCGGTTCGGGGACCAGGTTAACCGTTGTAG	CCACAAAGCTGGAGGACTCAGCCATGTACTTCTGTGCCAGCAGTGAAGC----------------GGCTACACCTTCGGTTCGGGGACCAGGTTAACCGTTGTAG	liver	ChILI_18
8638	0	TRBV30	TRBJ1-1	AWSRGETEAF	GCCTGGAGTAGAGGGGAGACTGAAGCTTTC	TRBD1	312	553	0	865	0.00023104	882	1	1	1	NA	CCTTCTCAGTGACTCTGGCTTCTATCTCTGTGCCTGGAGTAGAGGGGAGACTGAAGCTTTCTTTGGACAAGGCACCAGACTCACAGTTGTAG	CCTTCTCAGTGACTCTGGCTTCTATCTCTGTGCCTGGAGT--AGGGG--ACTGAAGCTTTCTTTGGACAAGGCACCAGACTCACAGTTGTAG	liver	ChILI_18
8639	0	TRBV7-2	TRBJ2-5	ASSTMAAVRGETQY	GCCAGCAGTACCATGGCCGCCGTGCGGGGAGAGACCCAGTAC	TRBD2	463	402	0	865	0.00023104	882	1	1	1	NA	CCAGCGCACACAGCAGGAGGACTCGGCCGTGTATCTCTGTGCCAGCAGTACCATGGCCGCCGTGCGGGGAGAGACCCAGTACTTCGGGCCAGGCACGCGGCTCCTGGTGCTCG	CCAGCGCACACAGCAGGAGGACTCGGCCGTGTATCTCTGTGCCAGCAG---------------GCGGGGAGAGACCCAGTACTTCGGGCCAGGCACGCGGCTCCTGGTGCTCG	liver	ChILI_18
8640	0	TRBV6-5	TRBJ2-1	ASSFTGTHNEQF	GCCAGCAGTTTCACCGGGACACACAATGAGCAGTTC	TRBD1	557	307	0	864	0.00023077	884	1	1	1	NA	CGGCTGCTCCCTCCCAGACATCTGTGTACTTCTGTGCCAGCAGTTTCACCGGGACACACAATGAGCAGTTCTTCGGGCCAGGGACACGGCTCACCGTGCTAG	CGGCTGCTCCCTCCCAGACATCTGTGTACTTCTGTGCCAGCAGTT-----GGGACA-ACAATGAGCAGTTCTTCGGGCCAGGGACACGGCTCACCGTGCTAG	liver	ChILI_18
8641	0	TRBV30	TRBJ2-2	AWSVLADGNTGELF	GCCTGGAGTGTACTAGCAGACGGGAACACCGGGGAGCTGTTT	TRBD2	251	613	0	864	0.00023077	884	1	1	1	NA	TCAGTGACTCTGGCTTCTATCTCTGTGCCTGGAGTGTACTAGCAGACGGGAACACCGGGGAGCTGTTTTTTGGAGAAGGCTCTAGGCTGACCGTACTGG	TCAGTGACTCTGGCTTCTATCTCTGTGCCTGGAGTGTACTAGC------GAACACCGGGGAGCTGTTTTTTGGAGAAGGCTCTAGGCTGACCGTACTGG	liver	ChILI_18
8642	0	TRBV10-3	TRBJ2-7	AISESGGTGGSEQY	GCCATCAGTGAGTCGGGAGGGACAGGGGGCTCCGAGCAGTAC	TRBD1	356	508	0.023	864	0.00023077	884	1	1	1	NA	ACCAGCTCCCAGACATTTGTGTACTTCTGTGCCATCAGTGAGTCGGGAGGGACAGGGGGCTCCGAGCAGTACTTCGGGCCGGGCACCAGGCTCACGGTCACAG	ACCAGCTCCCAGACATCTGTGTACTTCTGTGCCATCAGTGAGTC----GGGACAGGGGGC--CGAGCAGTACTTCGGGCCGGGCACCAGGCTCACGGTCACAG	liver	ChILI_18
8643	0	TRBV27	TRBJ2-1	ASSSGTGDGNEQF	GCCAGCAGTTCCGGGACAGGGGATGGCAATGAGCAGTTC	TRBD1	495	369	0	864	0.00023077	884	1	1	1	NA	CGCCCAGCCCCAACCAGACCTCTCTGTACTTCTGTGCCAGCAGTTCCGGGACAGGGGATGGCAATGAGCAGTTCTTCGGGCCAGGGACACGGCTCACCGTGCTAG	CGCCCAGCCCCAACCAGACCTCTCTGTACTTCTGTGCCAGCAGTT--GGGACAGGGG----CAATGAGCAGTTCTTCGGGCCAGGGACACGGCTCACCGTGCTAG	liver	ChILI_18
8644	0	TRBV27	TRBJ2-2	ASLSGLGTGELF	GCCAGTTTATCTGGTTTAGGGACCGGGGAGCTGTTT	TRBD1	372	492	0	864	0.00023077	884	1	1	1	NA	CGCCCAGCCCCAACCAGACCTCTCTGTACTTCTGTGCCAGTTTATCTGGTTTAGGGACCGGGGAGCTGTTTTTTGGAGAAGGCTCTAGGCTGACCGTACTGG	CGCCCAGCCCCAACCAGACCTCTCTGTACTTCTGTGCCAG-------------GGGACCGGGGAGCTGTTTTTTGGAGAAGGCTCTAGGCTGACCGTACTGG	liver	ChILI_18
8645	0	TRBV6-2	TRBJ1-6	ASSEGNNSPLH	GCCAGCAGTGAGGGGAATAATTCACCCCTCCAC	TRBD1	451	412	0	863	0.0002305	889	1	1	2	NA	GCTCCCTCCCAAACATCTGTGTACTTCTGTGCCAGCAGTGAGGGGAATAATTCACCCCTCCACTTTGGGAACGGGACCAGGCTCACTGTGACAG	GCTCCCTCCCAAACATCTGTGTACTTCTGTGCCAGCAGT-AGGGG-ATAATTCACCCCTCCACTTTGGGAACGGGACCAGGCTCACTGTGACAG	liver	ChILI_18
8646	0	TRBV7-8	TRBJ2-1	ASSSVAGKTYNEQF	GCCAGCAGCTCCGTAGCGGGGAAAACCTACAATGAGCAGTTC	TRBD2	769	94	0	863	0.0002305	889	1	1	1	NA	CCAGCGCACACAGCAGGAGGACTCCGCCGTGTATCTCTGTGCCAGCAGCTCCGTAGCGGGGAAAACCTACAATGAGCAGTTCTTCGGGCCAGGGACACGGCTCACCGTGCTAG	CCAGCGCACACAGCAGGAGGACTCCGCCGTGTATCTCTGTGCCAGCAGCT---TAGCGGGG----CCTACAATGAGCAGTTCTTCGGGCCAGGGACACGGCTCACCGTGCTAG	liver	ChILI_18
8647	0	TRBV3-1	TRBJ1-1	ASSQDPGWTEAF	GCCAGCAGCCAAGACCCAGGGTGGACTGAAGCTTTC	TRBD1	519	343	0	862	0.00023024	891	1	1	1	NA	GGAGCTTGGTGACTCTGCTGTGTATTTCTGTGCCAGCAGCCAAGACCCAGGGTGGACTGAAGCTTTCTTTGGACAAGGCACCAGACTCACAGTTGTAG	GGAGCTTGGTGACTCTGCTGTGTATTTCTGTGCCAGCAGCCAAGA--CAGGG---ACTGAAGCTTTCTTTGGACAAGGCACCAGACTCACAGTTGTAG	liver	ChILI_18
8648	0	TRBV20-1	TRBJ2-2	SAGRQDYTGELF	AGTGCTGGGAGGCAGGATTACACCGGGGAGCTGTTT	TRBD2	343	519	0	862	0.00023024	891	1	2	1	NA	GCCCATCCTGAAGACAGCAGCTTCTACATCTGCAGTGCTGGGAGGCAGGATTACACCGGGGAGCTGTTTTTTGGAGAAGGCTCTAGGCTGACCGTACTGG	GCCCATCCTGAAGACAGCAGCTTCTACATCTGCAGTGCTGGGAGG-------ACACCGGGGAGCTGTTTTTTGGAGAAGGCTCTAGGCTGACCGTACTGG	liver	ChILI_18
8649	0	TRBV6-6	TRBJ2-1	ASSPSGGAYEQF	GCCAGCAGTCCAAGCGGGGGGGCCTATGAGCAGTTC	TRBD2	190	671	0	861	0.00022997	893	4	1	1	NA	GCTCCCTCCCAGACATCTGTGTACTTCTGTGCCAGCAGTCCAAGCGGGGGGGCCTATGAGCAGTTCTTCGGGCCAGGGACACGGCTCACCGTGCTAG	GCTCCCTCCCAGACATCTGTGTACTTCTGTGCCAGCAGTC--AGCGGGGGGG---ATGAGCAGTTCTTCGGGCCAGGGACACGGCTCACCGTGCTAG	liver	ChILI_18
8650	0	TRBV7-8	TRBJ1-3	ASGPTGNGNTIY	GCCAGCGGCCCGACAGGGAATGGAAACACCATATAT	TRBD1	725	136	0	861	0.00022997	893	1	1	1	NA	CCAGCGCACACAGCAGGAGGACTCCGCCGTGTATCTCTGTGCCAGCGGCCCGACAGGGAATGGAAACACCATATATTTTGGAGAGGGAAGTTGGCTCACTGTTGTAG	CCAGCGCACACAGCAGGAGGACTCCGCCGTGTATCTCTGTGCCAGC-----GACAGGG--TGGAAACACCATATATTTTGGAGAGGGAAGTTGGCTCACTGTTGTAG	liver	ChILI_18
8651	0	TRBV5-1	TRBJ1-1	ASTPYSGAMNTEAF	GCCAGCACCCCGTATAGTGGAGCCATGAACACTGAAGCTTTC		512	348	0	860	0.0002297	895	1	NA	1	NA	GGAGCTGGGGGACTCGGCCCTTTATCTTTGCGCCAGCACCCCGTATAGTGGAGCCATGAACACTGAAGCTTTCTTTGGACAAGGCACCAGACTCACAGTTGTA	GGAGCTGGGGGACTCGGCCCTTTATCTTTGCGCCAGCA------------------TGAACACTGAAGCTTTCTTTGGACAAGGCACCAGACTCACAGTTGTA	liver	ChILI_18
8652	0	TRBV20-1	TRBJ2-3	SARDDFTDTQY	AGTGCTAGAGATGACTTCACAGATACGCAGTAT		440	420	0	860	0.0002297	895	1	NA	1	NA	GCCCATCCTGAAGACAGCAGCTTCTACATCTGCAGTGCTAGAGATGACTTCACAGATACGCAGTATTTTGGCCCAGGCACCCGGCTGACAGTGCTCG	GCCCATCCTGAAGACAGCAGCTTCTACATCTGCAGTGCTAGAGA------CACAGATACGCAGTATTTTGGCCCAGGCACCCGGCTGACAGTGCTCG	liver	ChILI_18
8653	0	TRBV7-7	TRBJ2-5	ASSLAGNRETQY	GCTAGCAGCTTAGCCGGGAATCGGGAGACCCAGTAC	TRBD2	414	444	0.019	858	0.00022917	897	1	2	1	NA	CAGCGCACAGAGCAGCGGGACTCAGCCATGTATCGCTGTGCTAGCAGCTTAGCCGGGAATCGGGAGACCCAGTACTTCGGGCCAGGCACGCGGCTCCTGGTGCTCG	CAGCGCACAGAGCAGCGGGACTCAGCCATGTATCGCTGTGCCAGCAGCTTAGC-------CGGGAGACCCAGTACTTCGGGCCAGGCACGCGGCTCCTGGTGCTCG	liver	ChILI_18
8654	0	TRBV27	TRBJ2-1	ASRVGTSGFKNEQF	GCCAGCCGGGTCGGGACTAGCGGGTTCAAAAATGAGCAGTTC	TRBD2	482	376	0	858	0.00022917	897	1	1	1	NA	CGCCCAGCCCCAACCAGACCTCTCTGTACTTCTGTGCCAGCCGGGTCGGGACTAGCGGGTTCAAAAATGAGCAGTTCTTCGGGCCAGGGACACGGCTCACCGTGCTAG	CGCCCAGCCCCAACCAGACCTCTCTGTACTTCTGTGCCAGC------GGGACTAGCGGG------AATGAGCAGTTCTTCGGGCCAGGGACACGGCTCACCGTGCTAG	liver	ChILI_18
8655	0	TRBV2	TRBJ2-1	ASRTPGLAGSYNEQF	GCCAGCAGGACCCCGGGACTAGCGGGCTCCTACAATGAGCAGTTC	TRBD2	382	476	0	858	0.00022917	897	1	1	1	NA	CCACAAAGCTGGAGGACTCAGCCATGTACTTCTGTGCCAGCAGGACCCCGGGACTAGCGGGCTCCTACAATGAGCAGTTCTTCGGGCCAGGGACACGGCTCACCGTGCTAG	CCACAAAGCTGGAGGACTCAGCCATGTACTTCTGTGCCAGCAG------GGGACTAGCGGGCTCCTACAATGAGCAGTTCTTCGGGCCAGGGACACGGCTCACCGTGCTAG	liver	ChILI_18
8656	0	TRBV12-3	TRBJ2-1	ASSSTGGRVDEQF	GCCAGCAGTTCCACAGGGGGGAGGGTCGATGAGCAGTTC	TRBD1	359	499	0	858	0.00022917	897	1	1	1	NA	CAGAACCCAGGGACTCAGCTGTGTACTTCTGTGCCAGCAGTTCCACAGGGGGGAGGGTCGATGAGCAGTTCTTCGGGCCAGGGACACGGCTCACCGTGCTAG	CAGAACCCAGGGACTCAGCTGTGTACTTCTGTGCCAGCAGTT--ACAGGGGG--------ATGAGCAGTTCTTCGGGCCAGGGACACGGCTCACCGTGCTAG	liver	ChILI_18
8657	0	TRBV5-1	TRBJ2-2	ASSWDGPNTGELF	GCCAGCAGCTGGGACGGACCGAACACCGGGGAGCTGTTT	TRBD1	390	467	0	857	0.0002289	901	1	1	1	NA	GGAGCTGGGGGACTCGGCCCTTTATCTTTGCGCCAGCAGCTGGGACGGACCGAACACCGGGGAGCTGTTTTTTGGAGAAGGCTCTAGGCTGACCGTACTGG	GGAGCTGGGGGACTCGGCCCTTTATCTTTGCGCCAGCAGCTGGGAC----CGAACACCGGGGAGCTGTTTTTTGGAGAAGGCTCTAGGCTGACCGTACTGG	liver	ChILI_18
8658	0	TRBV2	TRBJ2-3	ASRGGDTQY	GCCAGCCGTGGCGGAGATACGCAGTAT		414	443	0	857	0.0002289	901	1	NA	1	NA	CCACAAAGCTGGAGGACTCAGCCATGTACTTCTGTGCCAGCCGTGGCGGAGATACGCAGTATTTTGGCCCAGGCACCCGGCTGACAGTGCTCG	CCACAAAGCTGGAGGACTCAGCCATGTACTTCTGTGCCAGC--------AGATACGCAGTATTTTGGCCCAGGCACCCGGCTGACAGTGCTCG	liver	ChILI_18
8659	0	TRBV4-3	TRBJ2-3	ASSQDSGGATDTQY	GCCAGCAGCCAAGATTCCGGGGGGGCAACAGATACGCAGTAT	TRBD2	619	238	0	857	0.0002289	901	1	1	1	NA	GCAGCCAGAAGACTCGGCCCTGTATCTCTGCGCCAGCAGCCAAGATTCCGGGGGGGCAACAGATACGCAGTATTTTGGCCCAGGCACCCGGCTGACAGTGCTCG	GCAGCCAGAAGACTCGGCCCTGTATCTCTGCGCCAGCAGCCAAGA---CGGGGGGG--ACAGATACGCAGTATTTTGGCCCAGGCACCCGGCTGACAGTGCTCG	liver	ChILI_18
8660	0	TRBV7-2	TRBJ2-1	ASSFWLAGPYNEQF	GCCAGCAGCTTCTGGCTAGCGGGACCCTACAATGAGCAGTTC	TRBD2	506	351	0	857	0.0002289	901	1	2	1	NA	CCAGCGCACACAGCAGGAGGACTCGGCCGTGTATCTCTGTGCCAGCAGCTTCTGGCTAGCGGGACCCTACAATGAGCAGTTCTTCGGGCCAGGGACACGGCTCACCGTGCTAG	CCAGCGCACACAGCAGGAGGACTCGGCCGTGTATCTCTGTGCCAGCAGCTT----CTAGCGGGA-CCTACAATGAGCAGTTCTTCGGGCCAGGGACACGGCTCACCGTGCTAG	liver	ChILI_18
8661	0	TRBV10-1	TRBJ2-3	ASSPGPTDTQY	GCCAGCAGTCCGGGACCGACAGATACGCAGTAT	TRBD1	392	464	0	856	0.00022863	905	1	1	1	NA	GCCTCCTCCCAGACATCTGTATATTTCTGCGCCAGCAGTCCGGGACCGACAGATACGCAGTATTTTGGCCCAGGCACCCGGCTGACAGTGCTCG	GCCTCCTCCCAGACATCTGTATATTTCTGCGCCAGCAGT--GGGAC--ACAGATACGCAGTATTTTGGCCCAGGCACCCGGCTGACAGTGCTCG	liver	ChILI_18
8662	6	TRBV10-3	TRBJ1-3	AISGGRVTGNTIY	GCCATCAGTGGGGGCAGGGTTACAGGAAACACCATATAT	TRBD1	470	386	0	856	0.00022863	905	1	1	1	NA	ACCAGCTCCCAGACATCTGTGTACTTCTGTGCCATCAGTGGGGGCAGGGTTACAGGAAACACCATATATTTTGGAGAGGGAAGTTGGCTCACTGTTGTAG	ACCAGCTCCCAGACATCTGTGTACTTCTGTGCCATCAGTGGGGGC---------GGAAACACCATATATTTTGGAGAGGGAAGTTGGCTCACTGTTGTAG	liver	ChILI_18
8663	0	TRBV2	TRBJ1-1	ASEGERGTEAF	GCCAGCGAGGGGGAAAGGGGCACTGAAGCTTTC	TRBD1	413	442	0	855	0.00022837	907	1	1	1	NA	CCACAAAGCTGGAGGACTCAGCCATGTACTTCTGTGCCAGCGAGGGGGAAAGGGGCACTGAAGCTTTCTTTGGACAAGGCACCAGACTCACAGTTGTAG	CCACAAAGCTGGAGGACTCAGCCATGTACTTCTGTGCCAGC-AGGGGG-------CACTGAAGCTTTCTTTGGACAAGGCACCAGACTCACAGTTGTAG	liver	ChILI_18
8664	0	TRBV18	TRBJ1-1	ASSPHGEMAF	GCCAGCTCACCACACGGGGAGATGGCTTTC	TRBD2	543	312	0	855	0.00022837	907	1	1	1	NA	GCGAGGAGATTCGGCAGCTTATTTCTGTGCCAGCTCACCACACGGGGAGATGGCTTTCTTTGGACAAGGCACCAGACTCACAGTTGTAG	GCGAGGAGATTCGGCAGCTTATTTCTGTGCCAGCTCACCAC-CGGGG-----GCTTTCTTTGGACAAGGCACCAGACTCACAGTTGTAG	liver	ChILI_18
8665	0	TRBV5-6	TRBJ1-1	ASSGTGATEAF	GCCAGCTCAGGGACAGGGGCCACTGAAGCTTTC	TRBD1	487	367	0	854	0.0002281	909	1	1	1	NA	GCTGGGGGACTCGGCCCTCTATCTCTGTGCCAGCTCAGGGACAGGGGCCACTGAAGCTTTCTTTGGACAAGGCACCAGACTCACAGTTGTAG	GCTGGGGGACTCGGCCCTCTATCTCTGTGCCAGC---GGGACAGGGG-CACTGAAGCTTTCTTTGGACAAGGCACCAGACTCACAGTTGTAG	liver	ChILI_18
8666	0	TRBV6-2	TRBJ1-2	ASSYSKTLGVYNGYT	GCCAGCAGTTACTCCAAGACCCTGGGGGTCTACAATGGCTACACC	TRBD1	395	458	0	853	0.00022783	910	1	1	1	NA	GCTCCCTCCCAAACATCTGTGTACTTCTGTGCCAGCAGTTACTCCAAGACCCTGGGGGTCTACAATGGCTACACCTTCGGTTCGGGGACCAGGTTAACCGTTGTAG	GCTCCCTCCCAAACATCTGTGTACTTCTGTGCCAGCAGTTACTC---------GGGGG------ATGGCTACACCTTCGGTTCGGGGACCAGGTTAACCGTTGTAG	liver	ChILI_18
8667	0	TRBV20-1	TRBJ2-2	SAREGSTGELF	AGTGCTAGAGAGGGGTCGACCGGGGAGCTGTTT	TRBD1	329	524	0	853	0.00022783	910	1	1	1	NA	GCCCATCCTGAAGACAGCAGCTTCTACATCTGCAGTGCTAGAGAGGGGTCGACCGGGGAGCTGTTTTTTGGAGAAGGCTCTAGGCTGACCGTACTGG	GCCCATCCTGAAGACAGCAGCTTCTACATCTGCAGTGCTAGAGAGGGG---ACCGGGGAGCTGTTTTTTGGAGAAGGCTCTAGGCTGACCGTACTGG	liver	ChILI_18
8668	0	TRBV24-1	TRBJ2-1	ATSRAEGYNEQF	GCCACCAGTCGGGCCGAGGGCTACAATGAGCAGTTC	TRBD2	430	423	0	853	0.00022783	910	1	2	1	NA	CCCCAACCAGACAGCTCTTTACTTCTGTGCCACCAGTCGGGCCGAGGGCTACAATGAGCAGTTCTTCGGGCCAGGGACACGGCTCACCGTGCTAG	CCCCAACCAGACAGCTCTTTACTTCTGTGCCACCAGT------GAGGGCTACAATGAGCAGTTCTTCGGGCCAGGGACACGGCTCACCGTGCTAG	liver	ChILI_18
8669	0	TRBV10-2	TRBJ1-2	ASTESRQGNYGYT	GCCAGCACTGAGAGTCGACAGGGCAACTATGGCTACACC	TRBD1	549	303	0	852	0.00022756	913	1	1	1	NA	ACCCGCTCCCAGACATCTGTGTATTTCTGCGCCAGCACTGAGAGTCGACAGGGCAACTATGGCTACACCTTCGGTTCGGGGACCAGGTTAACCGTTGTAG	ACCCGCTCCCAGACATCTGTGTATTTCTGCGCCAGCA---------GACAGGG-AACTATGGCTACACCTTCGGTTCGGGGACCAGGTTAACCGTTGTAG	liver	ChILI_18
8670	0	TRBV6-1	TRBJ2-1	ASSEVSSYNEQF	GCCAGCAGTGAGGTCTCCTCCTACAATGAGCAGTTC		365	487	0	852	0.00022756	913	1	NA	1	NA	GCTCCCTCCCAGACATCTGTGTACTTCTGTGCCAGCAGTGAGGTCTCCTCCTACAATGAGCAGTTCTTCGGGCCAGGGACACGGCTCACCGTGCTAG	GCTCCCTCCCAGACATCTGTGTACTTCTGTGCCAGCAGTGA------CTCCTACAATGAGCAGTTCTTCGGGCCAGGGACACGGCTCACCGTGCTAG	liver	ChILI_18
8671	0	TRBV20-1	TRBJ2-4	SARGLGENIQY	AGTGCTCGAGGACTAGGTGAAAACATTCAGTAC	TRBD2	441	410	0	851	0.0002273	915	1	1	1	NA	GCCCATCCTGAAGACAGCAGCTTCTACATCTGCAGTGCTCGAGGACTAGGTGAAAACATTCAGTACTTCGGCGCCGGGACCCGGCTCTCAGTGCTGG	GCCCATCCTGAAGACAGCAGCTTCTACATCTGCAGTGCT---GGACTAG---AAAACATTCAGTACTTCGGCGCCGGGACCCGGCTCTCAGTGCTGG	liver	ChILI_18
8672	0	TRBV20-1	TRBJ1-5	SASEGAGQPQH	AGTGCTAGTGAGGGGGCTGGTCAGCCCCAGCAT	TRBD1	448	403	0	851	0.0002273	915	4	1	1	NA	GCCCATCCTGAAGACAGCAGCTTCTACATCTGCAGTGCTAGTGAGGGGGCTGGTCAGCCCCAGCATTTTGGTGATGGGACTCGACTCTCCATCCTAG	GCCCATCCTGAAGACAGCAGCTTCTACATCTGCAGTGCTAGT-AGGGGGC---TCAGCCCCAGCATTTTGGTGATGGGACTCGACTCTCCATCCTAG	liver	ChILI_18
8673	0	TRBV6-1	TRBJ1-2	ASTGQGPSRYT	GCCAGTACCGGACAGGGGCCTTCACGCTACACC	TRBD1	374	476	0	850	0.00022703	917	1	1	1	NA	GCTCCCTCCCAGACATCTGTGTACTTCTGTGCCAGTACCGGACAGGGGCCTTCACGCTACACCTTCGGTTCGGGGACCAGGTTAACCGTTGTAG	GCTCCCTCCCAGACATCTGTGTACTTCTGTGCCAG----GGACAGGGG-------GCTACACCTTCGGTTCGGGGACCAGGTTAACCGTTGTAG	liver	ChILI_18
8674	0	TRBV20-1	TRBJ1-5	SARKGGSPQH	AGTGCTAGGAAAGGGGGCAGCCCCCAGCAT	TRBD1	519	331	0	850	0.00022703	917	1	1	1	NA	GCCCATCCTGAAGACAGCAGCTTCTACATCTGCAGTGCTAGGAAAGGGGGCAGCCCCCAGCATTTTGGTGATGGGACTCGACTCTCCATCCTAG	GCCCATCCTGAAGACAGCAGCTTCTACATCTGCAGTGCTAG---AGGGGGC---CCCCAGCATTTTGGTGATGGGACTCGACTCTCCATCCTAG	liver	ChILI_18
8675	0	TRBV24-1	TRBJ2-3	ATSESGTSDSTDTQY	GCCACCAGTGAGTCCGGGACTAGCGATAGCACAGATACGCAGTAT	TRBD2	472	377	0	849	0.00022676	919	1	1	1	NA	CCCCAACCAGACAGCTCTTTACTTCTGTGCCACCAGTGAGTCCGGGACTAGCGATAGCACAGATACGCAGTATTTTGGCCCAGGCACCCGGCTGACAGTGCTCG	CCCCAACCAGACAGCTCTTTACTTCTGTGCCACCAGTGA----GGGACTAGCG--AGCACAGATACGCAGTATTTTGGCCCAGGCACCCGGCTGACAGTGCTCG	liver	ChILI_18
8676	0	TRBV6-1	TRBJ2-2	ASWGASTGELF	GCCAGCTGGGGGGCGTCAACCGGGGAGCTGTTT	TRBD1	273	575	0	848	0.0002265	920	1	1	1	NA	GCTCCCTCCCAGACATCTGTGTACTTCTGTGCCAGCTGGGGGGCGTCAACCGGGGAGCTGTTTTTTGGAGAAGGCTCTAGGCTGACCGTACTGG	GCTCCCTCCCAGACATCTGTGTACTTCTGTGCCAGC--GGGGGC----ACCGGGGAGCTGTTTTTTGGAGAAGGCTCTAGGCTGACCGTACTGG	liver	ChILI_18
8677	0	TRBV24-1	TRBJ1-1	ATRKQGGTEAF	GCCACCAGAAAACAGGGAGGCACTGAAGCTTTC	TRBD1	423	425	0	848	0.0002265	920	1	1	1	NA	CCCCAACCAGACAGCTCTTTACTTCTGTGCCACCAGAAAACAGGGAGGCACTGAAGCTTTCTTTGGACAAGGCACCAGACTCACAGTTGTAG	CCCCAACCAGACAGCTCTTTACTTCTGTGCCACCAG---ACAGGG---CACTGAAGCTTTCTTTGGACAAGGCACCAGACTCACAGTTGTAG	liver	ChILI_18
8678	0	TRBV7-2	TRBJ2-5	ASSLTSGAQETQY	GCCAGCAGCTTAACTAGCGGGGCTCAAGAGACCCAGTAC	TRBD2	460	387	0	847	0.00022623	922	1	1	1	NA	CCAGCGCACACAGCAGGAGGACTCGGCCGTGTATCTCTGTGCCAGCAGCTTAACTAGCGGGGCTCAAGAGACCCAGTACTTCGGGCCAGGCACGCGGCTCCTGGTGCTCG	CCAGCGCACACAGCAGGAGGACTCGGCCGTGTATCTCTGTGCCAGCAGCTTAACTAGCGGGG--CAAGAGACCCAGTACTTCGGGCCAGGCACGCGGCTCCTGGTGCTCG	liver	ChILI_18
8679	0	TRBV7-2	TRBJ2-2	ASSFQGARTGELF	GCCAGCAGCTTCCAGGGGGCGCGGACCGGGGAGCTGTTT	TRBD1	444	403	0	847	0.00022623	922	1	1	1	NA	CCAGCGCACACAGCAGGAGGACTCGGCCGTGTATCTCTGTGCCAGCAGCTTCCAGGGGGCGCGGACCGGGGAGCTGTTTTTTGGAGAAGGCTCTAGGCTGACCGTACTGG	CCAGCGCACACAGCAGGAGGACTCGGCCGTGTATCTCTGTGCCAGCAGCTT-CAGGGGGC----ACCGGGGAGCTGTTTTTTGGAGAAGGCTCTAGGCTGACCGTACTGG	liver	ChILI_18
8680	0	TRBV6-1	TRBJ1-1	ASEGGQGNTEAF	GCCAGTGAAGGGGGACAGGGGAACACTGAAGCTTTC	TRBD1	375	472	0	847	0.00022623	922	1	1	1	NA	GCTCCCTCCCAGACATCTGTGTACTTCTGTGCCAGTGAAGGGGGACAGGGGAACACTGAAGCTTTCTTTGGACAAGGCACCAGACTCACAGTTGTAG	GCTCCCTCCCAGACATCTGTGTACTTCTGTGCCAG------GGGACAGGGGAACACTGAAGCTTTCTTTGGACAAGGCACCAGACTCACAGTTGTAG	liver	ChILI_18
8681	0	TRBV6-1	TRBJ1-5	ASTRDSPNQPQH	GCCAGCACGAGGGACAGCCCCAATCAGCCCCAGCAT	TRBD1	344	502	0	846	0.00022596	925	1	1	1	NA	GCTCCCTCCCAGACATCTGTGTACTTCTGTGCCAGCACGAGGGACAGCCCCAATCAGCCCCAGCATTTTGGTGATGGGACTCGACTCTCCATCCTAG	GCTCCCTCCCAGACATCTGTGTACTTCTGTGCCAGCA---GGGACAG---CAATCAGCCCCAGCATTTTGGTGATGGGACTCGACTCTCCATCCTAG	liver	ChILI_18
8682	0	TRBV5-1	TRBJ2-5	ASSLGVTRGRLKETQY	GCCAGCAGCTTGGGGGTGACCAGGGGACGCCTTAAAGAGACCCAGTAC	TRBD1	444	402	0	846	0.00022596	925	1	1	1	NA	GGAGCTGGGGGACTCGGCCCTTTATCTTTGCGCCAGCAGCTTGGGGGTGACCAGGGGACGCCTTAAAGAGACCCAGTACTTCGGGCCAGGCACGCGGCTCCTGGTGCTCG	GGAGCTGGGGGACTCGGCCCTTTATCTTTGCGCCAGCAGCTTGG-------CAGGGG--------AAGAGACCCAGTACTTCGGGCCAGGCACGCGGCTCCTGGTGCTCG	liver	ChILI_18
8683	0	TRBV5-1	TRBJ1-2	ASSSTSRGERYGYT	GCCAGCAGCTCCACCTCCAGGGGCGAGCGCTATGGCTACACC	TRBD1	521	325	0	846	0.00022596	925	1	1	1	NA	GGAGCTGGGGGACTCGGCCCTTTATCTTTGCGCCAGCAGCTCCACCTCCAGGGGCGAGCGCTATGGCTACACCTTCGGTTCGGGGACCAGGTTAACCGTTGTA	GGAGCTGGGGGACTCGGCCCTTTATCTTTGCGCCAGCAGCT-------CAGGGG------CTATGGCTACACCTTCGGTTCGGGGACCAGGTTAACCGTTGTA	liver	ChILI_18
8684	0	TRBV3-1	TRBJ1-6	ASSQDLGSPLH	GCCAGCAGCCAAGATCTCGGCTCACCCCTCCAC		509	337	0	846	0.00022596	925	1	NA	2	NA	GGAGCTTGGTGACTCTGCTGTGTATTTCTGTGCCAGCAGCCAAGATCTCGGCTCACCCCTCCACTTTGGGAACGGGACCAGGCTCACTGTGACAG	GGAGCTTGGTGACTCTGCTGTGTATTTCTGTGCCAGCAGCCAAGA-------TCACCCCTCCACTTTGGGAACGGGACCAGGCTCACTGTGACAG	liver	ChILI_18
8685	0	TRBV6-1	TRBJ2-2	ASNSGIATGELF	GCCAGCAATTCTGGCATCGCCACCGGGGAGCTGTTT		471	374	0	845	0.00022569	929	1	NA	1	NA	CGGCTGCTCCCTCCCAGACATCTGTGTACTTCTGTGCCAGCAATTCTGGCATCGCCACCGGGGAGCTGTTTTTTGGAGAAGGCTCTAGGCTGACCGTACTGG	CGGCTGCTCCCTCCCAGACATCTGTGTACTTCTGTGCCAGCA-------------CACCGGGGAGCTGTTTTTTGGAGAAGGCTCTAGGCTGACCGTACTGG	liver	ChILI_18
8686	0	TRBV4-1	TRBJ2-7	ASSQGGQGKYEQY	GCCAGCAGCCAAGGTGGACAGGGGAAATACGAGCAGTAC	TRBD1	410	434	0	844	0.00022543	930	1	1	1	NA	GCAGCCAGAAGACTCAGCCCTGTATCTCTGCGCCAGCAGCCAAGGTGGACAGGGGAAATACGAGCAGTACTTCGGGCCGGGCACCAGGCTCACGGTCACAG	GCAGCCAGAAGACTCAGCCCTGTATCTCTGCGCCAGCAGCCAAG--GGACAGGGG---TACGAGCAGTACTTCGGGCCGGGCACCAGGCTCACGGTCACAG	liver	ChILI_18
8687	0	TRBV28	TRBJ1-2	ASSHLPGQGALSYGYT	GCCAGCAGTCACCTTCCGGGACAGGGGGCCCTGAGCTATGGCTACACC	TRBD1	628	216	0	844	0.00022543	930	1	1	1	NA	CCGCCAGCACCAACCAGACATCTATGTACCTCTGTGCCAGCAGTCACCTTCCGGGACAGGGGGCCCTGAGCTATGGCTACACCTTCGGTTCGGGGACCAGGTTAACCGTTGTAG	CCGCCAGCACCAACCAGACATCTATGTACCTCTGTGCCAGCAGT--------GGGACAGGGGGC------CTATGGCTACACCTTCGGTTCGGGGACCAGGTTAACCGTTGTAG	liver	ChILI_18
8688	0	TRBV6-2	TRBJ2-2	ASSYSDSGELF	GCCAGCAGTTACTCAGACAGCGGGGAGCTGTTT	TRBD1	246	597	0	843	0.00022516	932	1	1	1	NA	GCTCCCTCCCAAACATCTGTGTACTTCTGTGCCAGCAGTTACTCAGACAGCGGGGAGCTGTTTTTTGGAGAAGGCTCTAGGCTGACCGTACTGG	GCTCCCTCCCAAACATCTGTGTACTTCTGTGCCAGCAGTTACTC-GACAGCGGGGAGCTGTTTTTTGGAGAAGGCTCTAGGCTGACCGTACTGG	liver	ChILI_18
8689	0	TRBV10-3	TRBJ1-1	AISESNQGLLAEAF	GCCATCAGTGAGTCGAATCAGGGGCTATTAGCTGAAGCTTTC	TRBD1	376	467	0	843	0.00022516	932	1	1	1	NA	ACCAGCTCCCAGACATCTGTGTACTTCTGTGCCATCAGTGAGTCGAATCAGGGGCTATTAGCTGAAGCTTTCTTTGGACAAGGCACCAGACTCACAGTTGTAG	ACCAGCTCCCAGACATCTGTGTACTTCTGTGCCATCAGTGAGTC----CAGGGG-------CTGAAGCTTTCTTTGGACAAGGCACCAGACTCACAGTTGTAG	liver	ChILI_18
8690	0	TRBV24-1	TRBJ2-2	ATSKSMNTGSF	GCCACCAGTAAATCCATGAACACCGGGAGCTTT	TRBD2	328	515	0	843	0.00022516	932	1	2	1	NA	CCCCAACCAGACAGCTCTTTACTTCTGTGCCACCAGTAAATCCATGAACACCGGGAGCTTTTTTGGAGAAGGCTCTAGGCTGACCGTACTGG	CCCCAACCAGACAGCTCTTTACTTCTGTGCCACCAGT--------------CGGGAG-TTTTTTGGAGAAGGCTCTAGGCTGACCGTACTGG	liver	ChILI_18
8691	0	TRBV30	TRBJ2-4	AWSVQGAGNIQY	GCCTGGAGTGTACAGGGGGCAGGAAACATTCAGTAC	TRBD1	316	527	0.024	843	0.00022516	932	1	1	1	NA	CCTTCTCAGTGACTCTGGCTTTTATCTCTGTGCCTGGAGTGTACAGGGGGCAGGAAACATTCAGTACTTCGGCGCCGGGACCCGGCTCTCAGTGCTG	CCTTCTCAGTGACTCTGGCTTCTATCTCTGTGCCTGGAGTGTACAGGGGGC---AAACATTCAGTACTTCGGCGCCGGGACCCGGCTCTCAGTGCTG	liver	ChILI_18
8692	0	TRBV27	TRBJ2-2	ASSLTGANTGELF	GCCAGCAGTTTGACAGGGGCTAACACCGGGGAGCTGTTT	TRBD1	405	437	0	842	0.00022489	936	1	1	1	NA	CGCCCAGCCCCAACCAGACCTCTCTGTACTTCTGTGCCAGCAGTTTGACAGGGGCTAACACCGGGGAGCTGTTTTTTGGAGAAGGCTCTAGGCTGACCGTACTGG	CGCCCAGCCCCAACCAGACCTCTCTGTACTTCTGTGCCAGCAGTTTGACAGGGG--AACACCGGGGAGCTGTTTTTTGGAGAAGGCTCTAGGCTGACCGTACTGG	liver	ChILI_18
8693	0	TRBV6-1	TRBJ2-5	ASSTGYQETQY	GCCAGCAGTACAGGGTACCAAGAGACCCAGTAC	TRBD1	259	583	0	842	0.00022489	936	1	1	1	NA	GCTCCCTCCCAGACATCTGTGTACTTCTGTGCCAGCAGTACAGGGTACCAAGAGACCCAGTACTTCGGGCCAGGCACGCGGCTCCTGGTGCTCG	GCTCCCTCCCAGACATCTGTGTACTTCTGTGCCAGCAGTACAGGG-ACCAAGAGACCCAGTACTTCGGGCCAGGCACGCGGCTCCTGGTGCTCG	liver	ChILI_18
8694	0	TRBV7-2	TRBJ2-1	ASSLQGSGPYNEQF	GCCAGCAGCTTACAGGGGTCAGGGCCCTACAATGAGCAGTTC	TRBD1	485	357	0	842	0.00022489	936	1	1	1	NA	CCAGCGCACACAGCAGGAGGACTCGGCCGTGTATCTCTGTGCCAGCAGCTTACAGGGGTCAGGGCCCTACAATGAGCAGTTCTTCGGGCCAGGGACACGGCTCACCGTGCTAG	CCAGCGCACACAGCAGGAGGACTCGGCCGTGTATCTCTGTGCCAGCAGCTTACAGGGG-------CCTACAATGAGCAGTTCTTCGGGCCAGGGACACGGCTCACCGTGCTAG	liver	ChILI_18
8695	0	TRBV7-2	TRBJ2-3	ASTFYSSGSWTDTQY	GCCAGCACCTTTTATTCTAGCGGGAGTTGGACAGATACGCAGTAT	TRBD2	525	315	0	840	0.00022436	939	1	2	1	NA	CCAGCGCACACAGCAGGAGGACTCGGCCGTGTATCTCTGTGCCAGCACCTTTTATTCTAGCGGGAGTTGGACAGATACGCAGTATTTTGGCCCAGGCACCCGGCTGACAGTGCTCG	CCAGCGCACACAGCAGGAGGACTCGGCCGTGTATCTCTGTGCCAGCA---------CTAGCGGGAG----ACAGATACGCAGTATTTTGGCCCAGGCACCCGGCTGACAGTGCTCG	liver	ChILI_18
8696	0	TRBV7-2	TRBJ2-5	ASSTRTRGETQY	GCCAGCAGCACACGAACCAGGGGAGAGACCCAGTAC	TRBD1	456	384	0	840	0.00022436	939	1	1	1	NA	CCAGCGCACACAGCAGGAGGACTCGGCCGTGTATCTCTGTGCCAGCAGCACACGAACCAGGGGAGAGACCCAGTACTTCGGGCCAGGCACGCGGCTCCTGGTGCTCG	CCAGCGCACACAGCAGGAGGACTCGGCCGTGTATCTCTGTGCCAGCAGC--------CAGGGGAGAGACCCAGTACTTCGGGCCAGGCACGCGGCTCCTGGTGCTCG	liver	ChILI_18
8697	0	TRBV6-1	TRBJ1-5	ASRLEDGGNQPQH	GCCAGCAGACTAGAGGACGGGGGCAATCAGCCCCAGCAT	TRBD1	343	497	0	840	0.00022436	939	1	1	1	NA	GCTCCCTCCCAGACATCTGTGTACTTCTGTGCCAGCAGACTAGAGGACGGGGGCAATCAGCCCCAGCATTTTGGTGATGGGACTCGACTCTCCATCCTAG	GCTCCCTCCCAGACATCTGTGTACTTCTGTGCCAGCAG----------GGGGGCAATCAGCCCCAGCATTTTGGTGATGGGACTCGACTCTCCATCCTAG	liver	ChILI_18
8698	0	TRBV6-1	TRBJ1-1	ASIFGANTEAF	GCCAGCATTTTCGGGGCGAACACTGAAGCTTTC	TRBD1	360	480	0	840	0.00022436	939	1	1	1	NA	GCTCCCTCCCAGACATCTGTGTACTTCTGTGCCAGCATTTTCGGGGCGAACACTGAAGCTTTCTTTGGACAAGGCACCAGACTCACAGTTGTAG	GCTCCCTCCCAGACATCTGTGTACTTCTGTGCCAGCA-----GGGGCGAACACTGAAGCTTTCTTTGGACAAGGCACCAGACTCACAGTTGTAG	liver	ChILI_18
8699	0	TRBV10-3	TRBJ2-5	AISESSGWQETQY	GCCATCAGTGAGTCGTCGGGATGGCAAGAGACCCAGTAC	TRBD2	434	406	0	840	0.00022436	939	1	2	1	NA	ACCAGCTCCCAGACATCTGTGTACTTCTGTGCCATCAGTGAGTCGTCGGGATGGCAAGAGACCCAGTACTTCGGGCCAGGCACGCGGCTCCTGGTGCTCG	ACCAGCTCCCAGACATCTGTGTACTTCTGTGCCATCAGTGAGTC--CGGGA---CAAGAGACCCAGTACTTCGGGCCAGGCACGCGGCTCCTGGTGCTCG	liver	ChILI_18
8700	0	TRBV10-2	TRBJ2-7	ASTETGSSYEQY	GCCAGCACCGAGACAGGGAGCTCCTACGAGCAGTAC	TRBD1	396	444	0	840	0.00022436	939	1	1	1	NA	ACCCGCTCCCAGACATCTGTGTATTTCTGCGCCAGCACCGAGACAGGGAGCTCCTACGAGCAGTACTTCGGGCCGGGCACCAGGCTCACGGTCACAG	ACCCGCTCCCAGACATCTGTGTATTTCTGCGCCAGCA----GACAGGG--CTCCTACGAGCAGTACTTCGGGCCGGGCACCAGGCTCACGGTCACAG	liver	ChILI_18
8701	0	TRBV7-2	TRBJ1-2	ASSEGEST	GCCAGCAGCGAGGGGGAATCCACC	TRBD1	499	340	0	839	0.00022409	945	1	1	1	NA	CCAGCGCACACAGCAGGAGGACTCGGCCGTGTATCTCTGTGCCAGCAGCGAGGGGGAATCCACCTTCGGTTCGGGGACCAGGTTAACCGTTGTAG	CCAGCGCACACAGCAGGAGGACTCGGCCGTGTATCTCTGTGCCAGCAGC-AGGGGG----CACCTTCGGTTCGGGGACCAGGTTAACCGTTGTAG	liver	ChILI_18
8702	0	TRBV20-1	TRBJ1-1	SARDSGSAAAF	AGTGCTAGAGATTCGGGCTCGGCTGCGGCTTTC		465	374	0	839	0.00022409	945	1	NA	1	NA	GCCCATCCTGAAGACAGCAGCTTCTACATCTGCAGTGCTAGAGATTCGGGCTCGGCTGCGGCTTTCTTTGGACAAGGCACCAGACTCACAGTTGTAG	GCCCATCCTGAAGACAGCAGCTTCTACATCTGCAGTGCTAGAGA----------------GCTTTCTTTGGACAAGGCACCAGACTCACAGTTGTAG	liver	ChILI_18
8703	0	TRBV7-2	TRBJ1-6	ASSLGGSNNSPLH	GCCAGCAGCCTGGGGGGCAGTAATAATTCACCCCTCCAC	TRBD1	632	206	0	838	0.00022382	947	1	1	2	NA	CCAGCGCACACAGCAGGAGGACTCGGCCGTGTATCTCTGTGCCAGCAGCCTGGGGGGCAGTAATAATTCACCCCTCCACTTTGGGAACGGGACCAGGCTCACTGTGACAG	CCAGCGCACACAGCAGGAGGACTCGGCCGTGTATCTCTGTGCCAGCAGC---GGGGGC----ATAATTCACCCCTCCACTTTGGGAACGGGACCAGGCTCACTGTGACAG	liver	ChILI_18
8704	0	TRBV6-1	TRBJ2-3	ASTNWDGADTQY	GCCAGCACAAACTGGGATGGCGCAGATACGCAGTAT		373	465	0	838	0.00022382	947	1	NA	1	NA	GCTCCCTCCCAGACATCTGTGTACTTCTGTGCCAGCACAAACTGGGATGGCGCAGATACGCAGTATTTTGGCCCAGGCACCCGGCTGACAGTGCTCG	GCTCCCTCCCAGACATCTGTGTACTTCTGTGCCAGCA---------------CAGATACGCAGTATTTTGGCCCAGGCACCCGGCTGACAGTGCTCG	liver	ChILI_18
8705	0	TRBV28	TRBJ1-2	ASSEGLGGYT	GCCAGCAGTGAAGGGCTGGGTGGCTACACC		589	248	0	837	0.00022356	949	1	NA	1	NA	CCGCCAGCACCAACCAGACATCTATGTACCTCTGTGCCAGCAGTGAAGGGCTGGGTGGCTACACCTTCGGTTCGGGGACCAGGTTAACCGTTGTAG	CCGCCAGCACCAACCAGACATCTATGTACCTCTGTGCCAGCAGT-----------TGGCTACACCTTCGGTTCGGGGACCAGGTTAACCGTTGTAG	liver	ChILI_18
8706	0	TRBV20-1	TRBJ2-7	SARDQRRSSYEQY	AGTGCTAGAGACCAGCGGAGGAGCTCCTACGAGCAGTAC	TRBD2	346	491	0	837	0.00022356	949	1	1	1	NA	GCCCATCCTGAAGACAGCAGCTTCTACATCTGCAGTGCTAGAGACCAGCGGAGGAGCTCCTACGAGCAGTACTTCGGGCCGGGCACCAGGCTCACGGTCACAG	GCCCATCCTGAAGACAGCAGCTTCTACATCTGCAGTGCTAGAGA--AGCGG-----CTCCTACGAGCAGTACTTCGGGCCGGGCACCAGGCTCACGGTCACAG	liver	ChILI_18
8707	0	TRBV19	TRBJ2-2	ASSPTGLEELF	GCCAGTAGTCCGACAGGGTTGGAGGAGCTGTTT	TRBD1	530	306	0	836	0.00022329	951	1	1	1	NA	CGGCCCAAAAGAACCCGACAGCTTTCTATCTCTGTGCCAGTAGTCCGACAGGGTTGGAGGAGCTGTTTTTTGGAGAAGGCTCTAGGCTGACCGTACTGG	CGGCCCAAAAGAACCCGACAGCTTTCTATCTCTGTGCCAGTAGT--GACAGGG-----GGAGCTGTTTTTTGGAGAAGGCTCTAGGCTGACCGTACTGG	liver	ChILI_18
8708	0	TRBV2	TRBJ1-2	ASSEVQSPFYGYT	GCCAGCAGTGAAGTACAGAGCCCCTTCTATGGCTACACC		352	484	0	836	0.00022329	951	1	NA	1	NA	CCACAAAGCTGGAGGACTCAGCCATGTACTTCTGTGCCAGCAGTGAAGTACAGAGCCCCTTCTATGGCTACACCTTCGGTTCGGGGACCAGGTTAACCGTTGTAG	CCACAAAGCTGGAGGACTCAGCCATGTACTTCTGTGCCAGCAGTGAAG-------------CTATGGCTACACCTTCGGTTCGGGGACCAGGTTAACCGTTGTAG	liver	ChILI_18
8709	0	TRBV5-1	TRBJ1-6	ASSSRLLGSNSPLH	GCCAGCAGCTCGAGGCTTCTGGGAAGTAATTCACCCCTCCAC		550	286	0.024	836	0.00022329	951	1	NA	2	NA	GGAGCGGGGGGACTCGGCCCTTTATCTTTGCGCCAGCAGCTCGAGGCTTCTGGGAAGTAATTCACCCCTCCACTTTGGGAACGGGACCAGGCTCACTGTGACAG	GGAGCTGGGGGACTCGGCCCTTTATCTTTGCGCCAGCAGCT----------------TAATTCACCCCTCCACTTTGGGAACGGGACCAGGCTCACTGTGACAG	liver	ChILI_18
8710	0	TRBV12-3	TRBJ1-2	ATARTEGYT	GCCACCGCGAGGACAGAAGGCTACACC	TRBD1	479	356	0	835	0.00022302	954	1	1	1	NA	CAGAACCCAGGGACTCAGCTGTGTACTTCTGTGCCACCGCGAGGACAGAAGGCTACACCTTCGGTTCGGGGACCAGGTTAACCGTTGTAG	CAGAACCCAGGGACTCAGCTGTGTACTTCTGTGCCA------GGACAG--GGCTACACCTTCGGTTCGGGGACCAGGTTAACCGTTGTAG	liver	ChILI_18
8711	0	TRBV20-1	TRBJ1-2	SARGLNYGYT	AGTGCAAGGGGACTGAACTATGGCTACACC	TRBD2	466	369	0	835	0.00022302	954	1	1	1	NA	GCCCATCCTGAAGACAGCAGCTTCTACATCTGCAGTGCAAGGGGACTGAACTATGGCTACACCTTCGGTTCGGGGACCAGGTTAACCGTTGTAG	GCCCATCCTGAAGACAGCAGCTTCTACATCTGCAGTGC---GGGACT-AACTATGGCTACACCTTCGGTTCGGGGACCAGGTTAACCGTTGTAG	liver	ChILI_18
8712	0	TRBV5-5	TRBJ2-1	PSTPRLAEYNEQF	CCCAGCACCCCCAGACTAGCTGAATACAATGAGCAGTTC	TRBD2	513	321	0.021	834	0.00022276	956	1	1	1	NA	GAACGCCTTGTTGCTGGGGGACTCGGCCCTGTATCTCTGTCCCAGCACCCCCAGACTAGCTGAATACAATGAGCAGTTCTTCGGGCCAGGGACACGGCTCACCGTGCTAG	GAACGCCTTGTTGCTGGGGGACTCGGCCCTGTATCTCTGTGCCAGCA------GACTAGC----TACAATGAGCAGTTCTTCGGGCCAGGGACACGGCTCACCGTGCTAG	liver	ChILI_18
8713	0	TRBV3-1	TRBJ1-1	ASSPGTGGGTEAF	GCCAGCAGCCCGGGGACAGGGGGAGGCACTGAAGCTTTC	TRBD1	473	360	0	833	0.00022249	957	1	1	1	NA	GGAGCTTGGTGACTCTGCTGTGTATTTCTGTGCCAGCAGCCCGGGGACAGGGGGAGGCACTGAAGCTTTCTTTGGACAAGGCACCAGACTCACAGTTGTAG	GGAGCTTGGTGACTCTGCTGTGTATTTCTGTGCCAGCAGCC--GGGACAGGGGG---CACTGAAGCTTTCTTTGGACAAGGCACCAGACTCACAGTTGTAG	liver	ChILI_18
8714	0	TRBV6-1	TRBJ2-5	ASSLSGEGSETQY	GCCAGCAGTCTTTCAGGAGAGGGATCAGAGACCCAGTAC	TRBD2	496	337	0	833	0.00022249	957	1	2	1	NA	CGGCTGCTCCCTCCCAGACATCTGTGTACTTCTGTGCCAGCAGTCTTTCAGGAGAGGGATCAGAGACCCAGTACTTCGGGCCAGGCACGCGGCTCCTGGTGCTCG	CGGCTGCTCCCTCCCAGACATCTGTGTACTTCTGTGCCAGCAGT---------GAGGG---AGAGACCCAGTACTTCGGGCCAGGCACGCGGCTCCTGGTGCTCG	liver	ChILI_18
8715	0	TRBV6-1	TRBJ1-4	ASSEAPGTALGKLF	GCCAGCAGTGAAGCTCCGGGGACCGCTCTTGGAAAACTGTTT	TRBD1	482	349	0	831	0.00022196	959	1	1	1	NA	GCTCCCTCCCAGACATCTGTGTACTTCTGTGCCAGCAGTGAAGCTCCGGGGACCGCTCTTGGAAAACTGTTTTTTGGCAGTGGAACCCAGCTCTCTGTCTTGG	GCTCCCTCCCAGACATCTGTGTACTTCTGTGCCAGCAGTGAAGC----GGGAC---------AAAACTGTTTTTTGGCAGTGGAACCCAGCTCTCTGTCTTGG	liver	ChILI_18
8716	0	TRBV3-1	TRBJ1-5	ASSQDEYGGLRGINQPQH	GCCAGCAGCCAAGATGAGTATGGCGGGCTCAGGGGGATCAATCAGCCCCAGCAT	TRBD1	466	365	0	831	0.00022196	959	1	1	1	NA	GGAGCTTGGTGACTCTGCTGTGTATTTCTGTGCCAGCAGCCAAGATGAGTATGGCGGGCTCAGGGGGATCAATCAGCCCCAGCATTTTGGTGATGGGACTCGACTCTCCATCCTAG	GGAGCTTGGTGACTCTGCTGTGTATTTCTGTGCCAGCAGCCAAGA---------------CAGGGGG--CAATCAGCCCCAGCATTTTGGTGATGGGACTCGACTCTCCATCCTAG	liver	ChILI_18
8717	0	TRBV3-1	TRBJ1-2	ASSPDGGRGYGYT	GCCAGCAGCCCGGACGGGGGGCGCGGCTATGGCTACACC	TRBD2	481	349	0	830	0.00022169	961	1	1	1	NA	GGAGCTTGGTGACTCTGCTGTGTATTTCTGTGCCAGCAGCCCGGACGGGGGGCGCGGCTATGGCTACACCTTCGGTTCGGGGACCAGGTTAACCGTTGTAG	GGAGCTTGGTGACTCTGCTGTGTATTTCTGTGCCAGCAGCC----CGGGGGG-----CTATGGCTACACCTTCGGTTCGGGGACCAGGTTAACCGTTGTAG	liver	ChILI_18
8718	0	TRBV4-3	TRBJ2-3	ASSQVGSTDTQY	GCCAGCAGCCAAGTAGGGAGCACAGATACGCAGTAT	TRBD2	513	317	0	830	0.00022169	961	1	2	1	NA	GCAGCCAGAAGACTCGGCCCTGTATCTCTGCGCCAGCAGCCAAGTAGGGAGCACAGATACGCAGTATTTTGGCCCAGGCACCCGGCTGACAGTGCTCG	GCAGCCAGAAGACTCGGCCCTGTATCTCTGCGCCAGCAGCCAAG--GGGAGCACAGATACGCAGTATTTTGGCCCAGGCACCCGGCTGACAGTGCTCG	liver	ChILI_18
8719	0	TRBV6-5	TRBJ2-3	ASSYSTLSGKTDTQY	GCCAGCAGTTACTCAACCCTTAGCGGGAAGACAGATACGCAGTAT	TRBD2	539	291	0	830	0.00022169	961	1	2	1	NA	CGGCTGCTCCCTCCCAGACATCTGTGTACTTCTGTGCCAGCAGTTACTCAACCCTTAGCGGGAAGACAGATACGCAGTATTTTGGCCCAGGCACCCGGCTGACAGTGCTCG	CGGCTGCTCCCTCCCAGACATCTGTGTACTTCTGTGCCAGCAGTTACTC------TAGCGGGA--ACAGATACGCAGTATTTTGGCCCAGGCACCCGGCTGACAGTGCTCG	liver	ChILI_18
8720	0	TRBV2	TRBJ1-2	ASSDPRAGSYGYT	GCCAGCAGTGATCCCCGCGCAGGATCCTATGGCTACACC		411	418	0	829	0.00022142	964	1	NA	1	NA	CCACAAAGCTGGAGGACTCAGCCATGTACTTCTGTGCCAGCAGTGATCCCCGCGCAGGATCCTATGGCTACACCTTCGGTTCGGGGACCAGGTTAACCGTTGTAG	CCACAAAGCTGGAGGACTCAGCCATGTACTTCTGTGCCAGCAGTGA---------------CTATGGCTACACCTTCGGTTCGGGGACCAGGTTAACCGTTGTAG	liver	ChILI_18
8721	0	TRBV20-1	TRBJ2-1	SASVRQPEQF	AGTGCTAGTGTGAGACAGCCGGAGCAGTTC	TRBD1	398	431	0	829	0.00022142	964	4	1	1	NA	GCCCATCCTGAAGACAGCAGCTTCTACATCTGCAGTGCTAGTGTGAGACAGCCGGAGCAGTTCTTCGGGCCAGGGACACGGCTCACCGTGCTAG	GCCCATCCTGAAGACAGCAGCTTCTACATCTGCAGTGCTAGT----GACAG---GAGCAGTTCTTCGGGCCAGGGACACGGCTCACCGTGCTAG	liver	ChILI_18
8722	0	TRBV27	TRBJ2-5	ASSLLPSTGGKETQY	GCCAGCAGTCTATTACCTTCTACAGGGGGCAAAGAGACCCAGTAC	TRBD1	421	408	0	829	0.00022142	964	1	1	1	NA	CGCCCAGCCCCAACCAGACCTCTCTGTACTTCTGTGCCAGCAGTCTATTACCTTCTACAGGGGGCAAAGAGACCCAGTACTTCGGGCCAGGCACGCGGCTCCTGGTGCTCG	CGCCCAGCCCCAACCAGACCTCTCTGTACTTCTGTGCCAGCAGT------------ACAGGGGGC-AAGAGACCCAGTACTTCGGGCCAGGCACGCGGCTCCTGGTGCTCG	liver	ChILI_18
8723	0	TRBV5-1	TRBJ1-2	ASSFGTEYT	GCCAGCAGCTTCGGGACGGAGTACACC	TRBD1	497	330	0	827	0.00022089	967	1	1	1	NA	GGAGCTGGGGGACTCGGCCCTTTATCTTTGCGCCAGCAGCTTCGGGACGGAGTACACCTTCGGTTCGGGGACCAGGTTAACCGTTGTAG	GGAGCTGGGGGACTCGGCCCTTTATCTTTGCGCCAGCAGCTT-GGGAC----TACACCTTCGGTTCGGGGACCAGGTTAACCGTTGTAG	liver	ChILI_18
8724	0	TRBV6-1	TRBJ1-1	ASERQPNTEAF	GCCAGCGAAAGACAGCCGAACACTGAAGCTTTC	TRBD1	347	479	0	826	0.00022062	968	1	1	1	NA	GCTCCCTCCCAGACATCTGTGTACTTCTGTGCCAGCGAAAGACAGCCGAACACTGAAGCTTTCTTTGGACAAGGCACCAGACTCACAGTTGTAG	GCTCCCTCCCAGACATCTGTGTACTTCTGTGCCAGC----GACAG--GAACACTGAAGCTTTCTTTGGACAAGGCACCAGACTCACAGTTGTAG	liver	ChILI_18
8725	0	TRBV2	TRBJ1-5	ASSPGRENQPQH	GCCAGCAGTCCGGGACGGGAAAATCAGCCCCAGCAT	TRBD1	378	448	0	826	0.00022062	968	1	1	1	NA	CCACAAAGCTGGAGGACTCAGCCATGTACTTCTGTGCCAGCAGTCCGGGACGGGAAAATCAGCCCCAGCATTTTGGTGATGGGACTCGACTCTCCATCCTAG	CCACAAAGCTGGAGGACTCAGCCATGTACTTCTGTGCCAGCAGT--GGGAC-----AATCAGCCCCAGCATTTTGGTGATGGGACTCGACTCTCCATCCTAG	liver	ChILI_18
8726	0	TRBV6-1	TRBJ1-5	ASSEDPITGGRQPQH	GCCAGCAGTGAAGATCCTATCACAGGGGGCAGGCAGCCCCAGCAT	TRBD1	287	539	0	826	0.00022062	968	1	1	1	NA	GCTCCCTCCCAGACATCTGTGTACTTCTGTGCCAGCAGTGAAGATCCTATCACAGGGGGCAGGCAGCCCCAGCATTTTGGTGATGGGACTCGACTCTCCATCCTAG	GCTCCCTCCCAGACATCTGTGTACTTCTGTGCCAGCAGTGAAG--------ACAGGGGGC---CAGCCCCAGCATTTTGGTGATGGGACTCGACTCTCCATCCTAG	liver	ChILI_18
8727	0	TRBV12-3	TRBJ2-2	ASSPTTGTTGELF	GCCAGCAGTCCGACGACAGGGACCACCGGGGAGCTGTTT	TRBD1	301	525	0	826	0.00022062	968	1	1	1	NA	CAGAACCCAGGGACTCAGCTGTGTACTTCTGTGCCAGCAGTCCGACGACAGGGACCACCGGGGAGCTGTTTTTTGGAGAAGGCTCTAGGCTGACCGTACTGG	CAGAACCCAGGGACTCAGCTGTGTACTTCTGTGCCAGCAGT-----GACAGGG--CACCGGGGAGCTGTTTTTTGGAGAAGGCTCTAGGCTGACCGTACTGG	liver	ChILI_18
8728	0	TRBV20-1	TRBJ1-2	SASARDGYGYT	AGTGCTAGTGCTCGGGACGGCTATGGCTACACC	TRBD1	434	391	0	825	0.00022035	972	4	1	1	NA	GCCCATCCTGAAGACAGCAGCTTCTACATCTGCAGTGCTAGTGCTCGGGACGGCTATGGCTACACCTTCGGTTCGGGGACCAGGTTAACCGTTGTAG	GCCCATCCTGAAGACAGCAGCTTCTACATCTGCAGTGCTAGT----GGGAC--CTATGGCTACACCTTCGGTTCGGGGACCAGGTTAACCGTTGTAG	liver	ChILI_18
8729	0	TRBV24-1	TRBJ2-2	ATSDFGVTGELF	GCCACCAGTGATTTTGGGGTCACCGGGGAGCTGTTT		373	452	0.024	825	0.00022035	972	1	NA	1	NA	CCCCAACCAGACAGCTCTTTACTTCTCTGCCACCAGTGATTTTGGGGTCACCGGGGAGCTGTTTTTTGGAGAAGGCTCTAGGCTGACCGTACTGG	CCCCAACCAGACAGCTCTTTACTTCTGTGCCACCAGTGATTT------CACCGGGGAGCTGTTTTTTGGAGAAGGCTCTAGGCTGACCGTACTGG	liver	ChILI_18
8730	0	TRBV14	TRBJ2-5	ASSLISAGETQY	GCCAGCAGCCTTATTTCAGCCGGAGAGACCCAGTAC		461	363	0	824	0.00022009	974	1	NA	1	NA	GCAGAACTGGAGGATTCTGGAGTTTATTTCTGTGCCAGCAGCCTTATTTCAGCCGGAGAGACCCAGTACTTCGGGCCAGGCACGCGGCTCCTGGTGCTCG	GCAGAACTGGAGGATTCTGGAGTTTATTTCTGTGCCAGCAGCC-------------AGAGACCCAGTACTTCGGGCCAGGCACGCGGCTCCTGGTGCTCG	liver	ChILI_18
8731	0	TRBV9	TRBJ2-1	ACSVGGVSEQF	GCCTGCAGCGTAGGAGGGGTGAGTGAGCAGTTC	TRBD2	433	391	0.021	824	0.00022009	974	1	2	1	NA	CTCTGGAGCTGGGGGACTCAGCTTTGTATTTCTGTGCCTGCAGCGTAGGAGGGGTGAGTGAGCAGTTCTTCGGGCCAGGGACACGGCTCACCGTGCTAG	CTCTGGAGCTGGGGGACTCAGCTTTGTATTTCTGTGCCAGCAGCGTAGGAGGG-----TGAGCAGTTCTTCGGGCCAGGGACACGGCTCACCGTGCTAG	liver	ChILI_18
8732	0	TRBV2	TRBJ1-6	ASSEARGSGNNSPLH	GCCAGCAGTGAAGCGCGGGGATCAGGGAACAATTCACCCCTCCAC	TRBD2	489	333	0	822	0.00021955	976	1	1	2	NA	CCACAAAGCTGGAGGACTCAGCCATGTACTTCTGTGCCAGCAGTGAAGCGCGGGGATCAGGGAACAATTCACCCCTCCACTTTGGGAACGGGACCAGGCTCACTGTGACAG	CCACAAAGCTGGAGGACTCAGCCATGTACTTCTGTGCCAGCAGTGAAGCGCGGGG----------AATTCACCCCTCCACTTTGGGAACGGGACCAGGCTCACTGTGACAG	liver	ChILI_18
8733	0	TRBV7-9	TRBJ2-2	ASSSRTSGASGELF	GCCAGCAGCTCGCGGACTAGCGGGGCCTCCGGGGAGCTGTTT	TRBD2	434	388	0	822	0.00021955	976	1	1	1	NA	CCAGCGCACAGAGCAGGGGGACTCGGCCATGTATCTCTGTGCCAGCAGCTCGCGGACTAGCGGGGCCTCCGGGGAGCTGTTTTTTGGAGAAGGCTCTAGGCTGACCGTACTGG	CCAGCGCACAGAGCAGGGGGACTCGGCCATGTATCTCTGTGCCAGCAGCT---GGACTAGCGGGG---CCGGGGAGCTGTTTTTTGGAGAAGGCTCTAGGCTGACCGTACTGG	liver	ChILI_18
8734	0	TRBV27	TRBJ2-1	ASSPNEGPLYNEQF	GCCAGCAGCCCCAATGAGGGGCCCCTCTACAATGAGCAGTTC	TRBD2	308	514	0	822	0.00021955	976	1	2	1	NA	CGCCCAGCCCCAACCAGACCTCTCTGTACTTCTGTGCCAGCAGCCCCAATGAGGGGCCCCTCTACAATGAGCAGTTCTTCGGGCCAGGGACACGGCTCACCGTGCTAG	CGCCCAGCCCCAACCAGACCTCTCTGTACTTCTGTGCCAGCAG-------GAGGG------CTACAATGAGCAGTTCTTCGGGCCAGGGACACGGCTCACCGTGCTAG	liver	ChILI_18
8735	0	TRBV7-2	TRBJ2-3	ASSSIRGQGPDTQY	GCCAGCAGCTCGATTCGGGGACAGGGGCCAGATACGCAGTAT	TRBD1	502	319	0	821	0.00021928	979	1	1	1	NA	CCAGCGCACACAGCAGGAGGACTCGGCCGTGTATCTCTGTGCCAGCAGCTCGATTCGGGGACAGGGGCCAGATACGCAGTATTTTGGCCCAGGCACCCGGCTGACAGTGCTCG	CCAGCGCACACAGCAGGAGGACTCGGCCGTGTATCTCTGTGCCAGCAGCT-------GGGACAGGGG-CAGATACGCAGTATTTTGGCCCAGGCACCCGGCTGACAGTGCTCG	liver	ChILI_18
8736	0	TRBV20-1	TRBJ2-7	SARPSKDFYEQY	AGTGCTAGGCCTTCGAAGGATTTCTACGAGCAGTAC		333	488	0	821	0.00021928	979	1	NA	1	NA	GCCCATCCTGAAGACAGCAGCTTCTACATCTGCAGTGCTAGGCCTTCGAAGGATTTCTACGAGCAGTACTTCGGGCCGGGCACCAGGCTCACGGTCACAG	GCCCATCCTGAAGACAGCAGCTTCTACATCTGCAGTGCTAG---------------CTACGAGCAGTACTTCGGGCCGGGCACCAGGCTCACGGTCACAG	liver	ChILI_18
8737	0	TRBV11-2	TRBJ2-3	ASSLVGLEGPDTQY	GCCAGCAGCTTAGTAGGACTAGAGGGCCCAGATACGCAGTAT	TRBD2	417	404	0	821	0.00021928	979	1	1	1	NA	GCAAAGCTTGAGGACTCGGCCGTGTATCTCTGTGCCAGCAGCTTAGTAGGACTAGAGGGCCCAGATACGCAGTATTTTGGCCCAGGCACCCGGCTGACAGTGCTCG	GCAAAGCTTGAGGACTCGGCCGTGTATCTCTGTGCCAGCAGCTTAG--GGACTAG------CAGATACGCAGTATTTTGGCCCAGGCACCCGGCTGACAGTGCTCG	liver	ChILI_18
8738	0	TRBV6-1	TRBJ1-4	ASRRDRGNEKLF	GCCAGCAGACGCGACAGGGGCAATGAAAAACTGTTT	TRBD1	617	203	0	820	0.00021902	982	1	1	1	NA	CGGCTGCTCCCTCCCAGACATCTGTGTACTTCTGTGCCAGCAGACGCGACAGGGGCAATGAAAAACTGTTTTTTGGCAGTGGAACCCAGCTCTCTGTCTTGG	CGGCTGCTCCCTCCCAGACATCTGTGTACTTCTGTGCCAGCAG----GACAGGGG-AATGAAAAACTGTTTTTTGGCAGTGGAACCCAGCTCTCTGTCTTGG	liver	ChILI_18
8739	0	TRBV6-1	TRBJ1-1	ASSGLGLTEAF	GCCAGCAGTGGCTTAGGCTTGACTGAAGCTTTC		385	435	0	820	0.00021902	982	1	NA	1	NA	GCTCCCTCCCAGACATCTGTGTACTTCTGTGCCAGCAGTGGCTTAGGCTTGACTGAAGCTTTCTTTGGACAAGGCACCAGACTCACAGTTGTAG	GCTCCCTCCCAGACATCTGTGTACTTCTGTGCCAGCAGTG-----------ACTGAAGCTTTCTTTGGACAAGGCACCAGACTCACAGTTGTAG	liver	ChILI_18
8740	0	TRBV7-2	TRBJ1-5	ASSLDYYSNQPQH	GCCAGCAGCTTAGACTATTATAGCAATCAGCCCCAGCAT	TRBD2	392	427	0	819	0.00021875	984	1	1	1	NA	CCAGCGCACACAGCAGGAGGACTCGGCCGTGTATCTCTGTGCCAGCAGCTTAGACTATTATAGCAATCAGCCCCAGCATTTTGGTGATGGGACTCGACTCTCCATCCTAG	CCAGCGCACACAGCAGGAGGACTCGGCCGTGTATCTCTGTGCCAGCAGCTTAGACTA---TAGCAATCAGCCCCAGCATTTTGGTGATGGGACTCGACTCTCCATCCTAG	liver	ChILI_18
8741	0	TRBV7-8	TRBJ1-5	ASSQRQGQPQH	GCCAGCAGCCAACGACAGGGTCAGCCCCAGCAT	TRBD1	554	265	0	819	0.00021875	984	3	1	1	NA	CCAGCGCACACAGCAGGAGGACTCCGCCGTGTATCTCTGTGCCAGCAGCCAACGACAGGGTCAGCCCCAGCATTTTGGTGATGGGACTCGACTCTCCATCCTAG	CCAGCGCACACAGCAGGAGGACTCCGCCGTGTATCTCTGTGCCAGCAGCC---GACAGGGTCAGCCCCAGCATTTTGGTGATGGGACTCGACTCTCCATCCTAG	liver	ChILI_18
8742	0	TRBV10-1	TRBJ2-3	ASSESRRLDTQY	GCCAGCAGTGAGTCGAGAAGGTTAGATACGCAGTAT		341	477	0	818	0.00021848	986	1	NA	1	NA	GCCTCCTCCCAGACATCTGTATATTTCTGCGCCAGCAGTGAGTCGAGAAGGTTAGATACGCAGTATTTTGGCCCAGGCACCCGGCTGACAGTGCTCG	GCCTCCTCCCAGACATCTGTATATTTCTGCGCCAGCAGTGAGTC---------AGATACGCAGTATTTTGGCCCAGGCACCCGGCTGACAGTGCTCG	liver	ChILI_18
8743	0	TRBV2	TRBJ1-5	ASSGQTGVPQH	GCCAGCAGCGGGCAGACTGGAGTGCCCCAGCAT	TRBD2	10	808	0	818	0.00021848	986	1	1	1	NA	CCACAAAGCTGGAGGACTCAGCCATGTACTTCTGTGCCAGCAGCGGGCAGACTGGAGTGCCCCAGCATTTTGGTGATGGGACTCGACTCTCCATCCTAG	CCACAAAGCTGGAGGACTCAGCCATGTACTTCTGTGCCAGCAGCGGG-----------GCCCCAGCATTTTGGTGATGGGACTCGACTCTCCATCCTAG	liver	ChILI_18
8744	0	TRBV2	TRBJ2-5	ASPDVRQTQY	GCCAGCCCGGACGTAAGACAGACCCAGTAC	TRBD1	423	395	0	818	0.00021848	986	1	1	1	NA	CCACAAAGCTGGAGGACTCAGCCATGTACTTCTGTGCCAGCCCGGACGTAAGACAGACCCAGTACTTCGGGCCAGGCACGCGGCTCCTGGTGCTCG	CCACAAAGCTGGAGGACTCAGCCATGTACTTCTGTGCCAGC----------GACAGACCCAGTACTTCGGGCCAGGCACGCGGCTCCTGGTGCTCG	liver	ChILI_18
8745	0	TRBV6-6	TRBJ1-1	ASSPWGLEAF	GCCAGCAGTCCTTGGGGACTCGAAGCTTTC	TRBD2	313	503	0	816	0.00021795	989	4	1	1	NA	GCTCCCTCCCAGACATCTGTGTACTTCTGTGCCAGCAGTCCTTGGGGACTCGAAGCTTTCTTTGGACAAGGCACCAGACTCACAGTTGTAG	GCTCCCTCCCAGACATCTGTGTACTTCTGTGCCAGCAGTC----GGGACT-GAAGCTTTCTTTGGACAAGGCACCAGACTCACAGTTGTAG	liver	ChILI_18
8746	0	TRBV6-2	TRBJ2-2	ASSKGDGTLKNTGELF	GCCAGCAGTAAAGGCGACGGGACTTTGAAAAACACCGGGGAGCTGTTT	TRBD2	208	608	0	816	0.00021795	989	1	1	1	NA	GCTCCCTCCCAAACATCTGTGTACTTCTGTGCCAGCAGTAAAGGCGACGGGACTTTGAAAAACACCGGGGAGCTGTTTTTTGGAGAAGGCTCTAGGCTGACCGTACTGG	GCTCCCTCCCAAACATCTGTGTACTTCTGTGCCAGCAGT---------GGGACT------AACACCGGGGAGCTGTTTTTTGGAGAAGGCTCTAGGCTGACCGTACTGG	liver	ChILI_18
8747	0	TRBV20-1	TRBJ2-1	SAKPSGRGSYNEQF	AGTGCTAAACCATCGGGACGGGGCTCCTACAATGAGCAGTTC	TRBD2	358	458	0	816	0.00021795	989	1	1	1	NA	GCCCATCCTGAAGACAGCAGCTTCTACATCTGCAGTGCTAAACCATCGGGACGGGGCTCCTACAATGAGCAGTTCTTCGGGCCAGGGACACGGCTCACCGTGCTAG	GCCCATCCTGAAGACAGCAGCTTCTACATCTGCAGTGCTA-----------CGGGGCTCCTACAATGAGCAGTTCTTCGGGCCAGGGACACGGCTCACCGTGCTAG	liver	ChILI_18
8748	0	TRBV20-1	TRBJ2-7	SAVQGNYEQY	AGTGCCGTTCAGGGCAACTACGAGCAGTAC	TRBD1	291	525	0	816	0.00021795	989	1	1	1	NA	GCCCATCCTGAAGACAGCAGCTTCTACATCTGCAGTGCCGTTCAGGGCAACTACGAGCAGTACTTCGGGCCGGGCACCAGGCTCACGGTCACAG	GCCCATCCTGAAGACAGCAGCTTCTACATCTGCAGTGC----CAGGG---CTACGAGCAGTACTTCGGGCCGGGCACCAGGCTCACGGTCACAG	liver	ChILI_18
8749	0	TRBV19	TRBJ2-3	ASSRTDSHTDTQY	GCCAGTAGCAGAACGGACAGCCACACAGATACGCAGTAT	TRBD1	565	251	0	816	0.00021795	989	1	1	1	NA	CGGCCCAAAAGAACCCGACAGCTTTCTATCTCTGTGCCAGTAGCAGAACGGACAGCCACACAGATACGCAGTATTTTGGCCCAGGCACCCGGCTGACAGTGCTCG	CGGCCCAAAAGAACCCGACAGCTTTCTATCTCTGTGCCAGTAG------GGACAG---CACAGATACGCAGTATTTTGGCCCAGGCACCCGGCTGACAGTGCTCG	liver	ChILI_18
8750	0	TRBV30	TRBJ2-1	AWSPIAGPQF	GCCTGGAGTCCAATAGCGGGACCGCAGTTC	TRBD2	319	496	0	815	0.00021768	994	1	2	1	NA	CCTTCTCAGTGACTCTGGCTTCTATCTCTGTGCCTGGAGTCCAATAGCGGGACCGCAGTTCTTCGGGCCAGGGACACGGCTCACCGTGCTAG	CCTTCTCAGTGACTCTGGCTTCTATCTCTGTGCCTGGAGT----TAGCGGGA--GCAGTTCTTCGGGCCAGGGACACGGCTCACCGTGCTAG	liver	ChILI_18
8751	0	TRBV10-3	TRBJ1-6	ATRPPGQGFNSPLH	GCCACCCGACCTCCAGGACAGGGCTTTAATTCACCCCTCCAC	TRBD1	533	282	0	815	0.00021768	994	1	1	2	NA	ACCAGCTCCCAGACATCTGTGTACTTCTGTGCCACCCGACCTCCAGGACAGGGCTTTAATTCACCCCTCCACTTTGGGAACGGGACCAGGCTCACTGTGACAG	ACCAGCTCCCAGACATCTGTGTACTTCTGTGCCA-----------GGACAGGG---TAATTCACCCCTCCACTTTGGGAACGGGACCAGGCTCACTGTGACAG	liver	ChILI_18
8752	0	TRBV7-7	TRBJ2-2	ASSPLIRPPGELF	GCTAGCAGTCCTCTCATACGCCCACCCGGGGAGCTGTTT		407	408	0.021	815	0.00021768	994	1	NA	1	NA	CAGCGCACAGAGCAGCGGGACTCAGCCATGTATCGCTGTGCTAGCAGTCCTCTCATACGCCCACCCGGGGAGCTGTTTTTTGGAGAAGGCTCTAGGCTGACCGTACTGG	CAGCGCACAGAGCAGCGGGACTCAGCCATGTATCGCTGTGCCAGCAG-----------------CCGGGGAGCTGTTTTTTGGAGAAGGCTCTAGGCTGACCGTACTGG	liver	ChILI_18
8753	0	TRBV21-1	TRBJ2-2	ASSGGTQNTGELF	GCCAGCAGCGGGGGGACTCAGAACACCGGGGAGCTGTTT	TRBD2	345	469	0	814	0.00021741	997	1	1	1	NA	CCACGGAGTCAGGGGACACAGCACTGTATTTCTGTGCCAGCAGCGGGGGGACTCAGAACACCGGGGAGCTGTTTTTTGGAGAAGGCTCTAGGCTGACCGTACTGG	CCACGGAGTCAGGGGACACAGCACTGTATTTCTGTGCCAGCAGCGGGGGG-----GAACACCGGGGAGCTGTTTTTTGGAGAAGGCTCTAGGCTGACCGTACTGG	liver	ChILI_18
8754	0	TRBV10-2	TRBJ2-3	ASSESSGPSTDTQY	GCCAGCAGTGAGTCAAGCGGGCCTAGCACAGATACGCAGTAT	TRBD2	452	361	0	813	0.00021715	998	1	1	1	NA	ACCCGCTCCCAGACATCTGTGTATTTCTGCGCCAGCAGTGAGTCAAGCGGGCCTAGCACAGATACGCAGTATTTTGGCCCAGGCACCCGGCTGACAGTGCTCG	ACCCGCTCCCAGACATCTGTGTATTTCTGCGCCAGCAGTGAGTC-AGCGGG---AGCACAGATACGCAGTATTTTGGCCCAGGCACCCGGCTGACAGTGCTCG	liver	ChILI_18
8755	0	TRBV20-1	TRBJ1-2	SARAGAYGYT	AGTGCGAGGGCGGGGGCTTATGGCTACACC	TRBD2	465	347	0	812	0.00021688	999	1	1	1	NA	GCCCATCCTGAAGACAGCAGCTTCTACATCTGCAGTGCGAGGGCGGGGGCTTATGGCTACACCTTCGGTTCGGGGACCAGGTTAACCGTTGTAG	GCCCATCCTGAAGACAGCAGCTTCTACATCTGCAGTGC----GCGGGGG--TATGGCTACACCTTCGGTTCGGGGACCAGGTTAACCGTTGTAG	liver	ChILI_18
8756	0	TRBV2	TRBJ2-1	ANFLGTSYNEQF	GCCAATTTCCTCGGGACTTCCTACAATGAGCAGTTC	TRBD2	427	385	0	812	0.00021688	999	1	1	1	NA	CCACAAAGCTGGAGGACTCAGCCATGTACTTCTGTGCCAATTTCCTCGGGACTTCCTACAATGAGCAGTTCTTCGGGCCAGGGACACGGCTCACCGTGCTAG	CCACAAAGCTGGAGGACTCAGCCATGTACTTCTGTGCCA--------GGGACTTCCTACAATGAGCAGTTCTTCGGGCCAGGGACACGGCTCACCGTGCTAG	liver	ChILI_18
8757	0	TRBV19	TRBJ1-1	ASTTSLAGMNTEAF	GCCAGTACTACCTCCCTAGCAGGGATGAACACTGAAGCTTTC	TRBD1	573	238	0	811	0.00021661	1001	1	1	1	NA	CGGCCCAAAAGAACCCGACAGCTTTCTATCTCTGTGCCAGTACTACCTCCCTAGCAGGGATGAACACTGAAGCTTTCTTTGGACAAGGCACCAGACTCACAGTTGTAG	CGGCCCAAAAGAACCCGACAGCTTTCTATCTCTGTGCCAGTA------------CAGGG-TGAACACTGAAGCTTTCTTTGGACAAGGCACCAGACTCACAGTTGTAG	liver	ChILI_18
8758	0	TRBV3-1	TRBJ2-2	ASSQIKSWKAGELF	GCCAGCAGCCAGATAAAGAGCTGGAAAGCCGGGGAGCTGTTT		386	425	0	811	0.00021661	1001	1	NA	1	NA	GGAGCTTGGTGACTCTGCTGTGTATTTCTGTGCCAGCAGCCAGATAAAGAGCTGGAAAGCCGGGGAGCTGTTTTTTGGAGAAGGCTCTAGGCTGACCGTACTGG	GGAGCTTGGTGACTCTGCTGTGTATTTCTGTGCCAGCAGCCA-----------------CCGGGGAGCTGTTTTTTGGAGAAGGCTCTAGGCTGACCGTACTGG	liver	ChILI_18
8759	0	TRBV18	TRBJ2-2	ASLGGTNTGELF	GCCAGCCTAGGGGGTACGAACACCGGGGAGCTGTTT	TRBD1	450	361	0	811	0.00021661	1001	1	1	1	NA	GCGAGGAGATTCGGCAGCTTATTTCTGTGCCAGCCTAGGGGGTACGAACACCGGGGAGCTGTTTTTTGGAGAAGGCTCTAGGCTGACCGTACTGG	GCGAGGAGATTCGGCAGCTTATTTCTGTGCCAGC--AGGGGG--CGAACACCGGGGAGCTGTTTTTTGGAGAAGGCTCTAGGCTGACCGTACTGG	liver	ChILI_18
8760	0	TRBV24-1	TRBJ2-2	ATSKSMNTGELF	GCCACCAGTAAATCCATGAACACCGGGGAGCTGTTT		349	461	0	810	0.00021635	1004	1	NA	1	NA	CCCCAACCAGACAGCTCTTTACTTCTGTGCCACCAGTAAATCCATGAACACCGGGGAGCTGTTTTTTGGAGAAGGCTCTAGGCTGACCGTACTGG	CCCCAACCAGACAGCTCTTTACTTCTGTGCCACCAGT--------GAACACCGGGGAGCTGTTTTTTGGAGAAGGCTCTAGGCTGACCGTACTGG	liver	ChILI_18
8761	0	TRBV27	TRBJ2-7	ASSWAGKAYEQY	GCCAGCAGTTGGGCGGGGAAAGCCTACGAGCAGTAC	TRBD2	379	431	0	810	0.00021635	1004	1	1	1	NA	CGCCCAGCCCCAACCAGACCTCTCTGTACTTCTGTGCCAGCAGTTGGGCGGGGAAAGCCTACGAGCAGTACTTCGGGCCGGGCACCAGGCTCACGGTCACAG	CGCCCAGCCCCAACCAGACCTCTCTGTACTTCTGTGCCAGCAGTT--GCGGGG----CCTACGAGCAGTACTTCGGGCCGGGCACCAGGCTCACGGTCACAG	liver	ChILI_18
8762	0	TRBV6-1	TRBJ2-7	ASRLGEGGRSSYEQY	GCCAGCAGACTGGGGGAGGGCGGGAGGAGCTCCTACGAGCAGTAC	TRBD2	209	600	0	809	0.00021608	1006	1	2	1	NA	GCTCCCTCCCAGACATCTGTGTACTTCTGTGCCAGCAGACTGGGGGAGGGCGGGAGGAGCTCCTACGAGCAGTACTTCGGGCCGGGCACCAGGCTCACGGTCACAG	GCTCCCTCCCAGACATCTGTGTACTTCTGTGCCAGCAG-----------GCGGGAGG--CTCCTACGAGCAGTACTTCGGGCCGGGCACCAGGCTCACGGTCACAG	liver	ChILI_18
8763	0	TRBV6-6	TRBJ1-2	ASSRQGDYGYT	GCCAGCAGTCGGCAGGGGGACTATGGCTACACC	TRBD1	489	320	0	809	0.00021608	1006	4	1	1	NA	GGCTGCTCCCTCCCAGACATCTGTGTACTTCTGTGCCAGCAGTCGGCAGGGGGACTATGGCTACACCTTCGGTTCGGGGACCAGGTTAACCGTTGTAG	GGCTGCTCCCTCCCAGACATCTGTGTACTTCTGTGCCAGCAGTCG-CAGGGGGACTATGGCTACACCTTCGGTTCGGGGACCAGGTTAACCGTTGTAG	liver	ChILI_18
8764	0	TRBV20-1	TRBJ2-5	SAGQETQY	AGTGCAGGCCAAGAGACCCAGTAC		345	464	0	809	0.00021608	1006	1	NA	1	NA	GCCCATCCTGAAGACAGCAGCTTCTACATCTGCAGTGCAGGCCAAGAGACCCAGTACTTCGGGCCAGGCACGCGGCTCCTGGTGCTCG	GCCCATCCTGAAGACAGCAGCTTCTACATCTGCAGTGC---CCAAGAGACCCAGTACTTCGGGCCAGGCACGCGGCTCCTGGTGCTCG	liver	ChILI_18
8765	0	TRBV29-1	TRBJ2-4	SAGDGGKNIQY	AGCGCGGGCGATGGGGGGAAAAACATTCAGTAC	TRBD2	399	410	0	809	0.00021608	1006	3	1	1	NA	GAGCCCTGAAGACAGCAGCATATATCTCTGCAGCGCGGGCGATGGGGGGAAAAACATTCAGTACTTCGGCGCCGGGACCCGGCTCTCAGTGCTGG	GAGCCCTGAAGACAGCAGCATATATCTCTGCAGCGCGGGC---GGGGGGAAAAACATTCAGTACTTCGGCGCCGGGACCCGGCTCTCAGTGCTGG	liver	ChILI_18
8766	0	TRBV30	TRBJ1-2	AWMTGVNYGYT	GCCTGGATGACAGGGGTTAACTATGGCTACACC	TRBD1	335	474	0	809	0.00021608	1006	1	1	1	NA	CCTTCTCAGTGACTCTGGCTTCTATCTCTGTGCCTGGATGACAGGGGTTAACTATGGCTACACCTTCGGTTCGGGGACCAGGTTAACCGTTGTAG	CCTTCTCAGTGACTCTGGCTTCTATCTCTGTGCCTGGA-GACAGGGG-TAACTATGGCTACACCTTCGGTTCGGGGACCAGGTTAACCGTTGTAG	liver	ChILI_18
8767	0	TRBV7-8	TRBJ2-5	ASSLVTGGVETQY	GCCAGCAGCTTAGTCACGGGAGGAGTGGAGACCCAGTAC	TRBD2	523	285	0	808	0.00021581	1011	1	2	1	NA	CCAGCGCACACAGCAGGAGGACTCCGCCGTGTATCTCTGTGCCAGCAGCTTAGTCACGGGAGGAGTGGAGACCCAGTACTTCGGGCCAGGCACGCGGCTCCTGGTGCTCG	CCAGCGCACACAGCAGGAGGACTCCGCCGTGTATCTCTGTGCCAGCAGCTTAG---CGGGAGG----GAGACCCAGTACTTCGGGCCAGGCACGCGGCTCCTGGTGCTCG	liver	ChILI_18
8768	0	TRBV6-1	TRBJ1-2	ASRGVRYGYT	GCCAGCAGGGGGGTGAGGTATGGCTACACC	TRBD1	555	253	0	808	0.00021581	1011	1	1	1	NA	CGGCTGCTCCCTCCCAGACATCTGTGTACTTCTGTGCCAGCAGGGGGGTGAGGTATGGCTACACCTTCGGTTCGGGGACCAGGTTAACCGTTGTAG	CGGCTGCTCCCTCCCAGACATCTGTGTACTTCTGTGCCAGCAGGGGG------TATGGCTACACCTTCGGTTCGGGGACCAGGTTAACCGTTGTAG	liver	ChILI_18
8769	0	TRBV19	TRBJ1-1	ASSLGVTEAF	GCCAGTAGTTTGGGGGTAACTGAAGCTTTC	TRBD1	599	209	0	808	0.00021581	1011	1	1	1	NA	CGGCCCAAAAGAACCCGACAGCTTTCTATCTCTGTGCCAGTAGTTTGGGGGTAACTGAAGCTTTCTTTGGACAAGGCACCAGACTCACAGTTGTAG	CGGCCCAAAAGAACCCGACAGCTTTCTATCTCTGTGCCAGTAGT--GGGGG--ACTGAAGCTTTCTTTGGACAAGGCACCAGACTCACAGTTGTAG	liver	ChILI_18
8770	0	TRBV27	TRBJ2-3	ASRLAGGTDTQY	GCCAGCAGGTTAGCGGGGGGCACAGATACGCAGTAT	TRBD2	675	133	0	808	0.00021581	1011	1	1	1	NA	CGCCCAGCCCCAACCAGACCTCTCTGTACTTCTGTGCCAGCAGGTTAGCGGGGGGCACAGATACGCAGTATTTTGGCCCAGGCACCCGGCTGACAGTGCTCG	CGCCCAGCCCCAACCAGACCTCTCTGTACTTCTGTGCCAGCAG--TAGCGGGGGGCACAGATACGCAGTATTTTGGCCCAGGCACCCGGCTGACAGTGCTCG	liver	ChILI_18
8771	0	TRBV10-2	TRBJ1-1	ASSGGEGTEAF	GCCAGCAGTGGGGGAGAGGGCACTGAAGCTTTC	TRBD1	477	330	0	807	0.00021555	1015	1	1	1	NA	ACCCGCTCCCAGACATCTGTGTATTTCTGCGCCAGCAGTGGGGGAGAGGGCACTGAAGCTTTCTTTGGACAAGGCACCAGACTCACAGTTGTAG	ACCCGCTCCCAGACATCTGTGTATTTCTGCGCCAGCAGTGGGGG------CACTGAAGCTTTCTTTGGACAAGGCACCAGACTCACAGTTGTAG	liver	ChILI_18
8772	0	TRBV18	TRBJ2-2	ASSPMFTGELF	GCCAGCTCACCAATGTTCACCGGGGAGCTGTTT		431	374	0	805	0.00021501	1016	1	NA	1	NA	CCAGCAGGTAGTGCGAGGAGATTCGGCAGCTTATTTCTGTGCCAGCTCACCAATGTTCACCGGGGAGCTGTTTTTTGGAGAAGGCTCTAGGCTGACCGTACTGG	CCAGCAGGTAGTGCGAGGAGATTCGGCAGCTTATTTCTGTGCCAGCTCACCA-----CACCGGGGAGCTGTTTTTTGGAGAAGGCTCTAGGCTGACCGTACTGG	liver	ChILI_18
8773	0	TRBV2	TRBJ2-2	ASSPSEGTASTGELF	GCCAGCAGTCCTTCGGAGGGGACAGCGAGTACCGGGGAGCTGTTT	TRBD1	283	522	0	805	0.00021501	1016	1	1	1	NA	CCACAAAGCTGGAGGACTCAGCCATGTACTTCTGTGCCAGCAGTCCTTCGGAGGGGACAGCGAGTACCGGGGAGCTGTTTTTTGGAGAAGGCTCTAGGCTGACCGTACTGG	CCACAAAGCTGGAGGACTCAGCCATGTACTTCTGTGCCAGCAGT---------GGGACAG-----ACCGGGGAGCTGTTTTTTGGAGAAGGCTCTAGGCTGACCGTACTGG	liver	ChILI_18
8774	0	TRBV6-5	TRBJ1-5	ASSYSRSNQPQH	GCCAGCAGTTATTCGAGGAGTAATCAGCCCCAGCAT		378	426	0	804	0.00021474	1018	1	NA	1	NA	GCTCCCTCCCAGACATCTGTGTACTTCTGTGCCAGCAGTTATTCGAGGAGTAATCAGCCCCAGCATTTTGGTGATGGGACTCGACTCTCCATCCTAG	GCTCCCTCCCAGACATCTGTGTACTTCTGTGCCAGCAGTTA----------AATCAGCCCCAGCATTTTGGTGATGGGACTCGACTCTCCATCCTAG	liver	ChILI_18
8775	0	TRBV12-3	TRBJ1-1	ASSPNDEAF	GCCAGCAGTCCAAATGATGAAGCTTTC		418	386	0	804	0.00021474	1018	1	NA	1	NA	CAGAACCCAGGGACTCAGCTGTGTACTTCTGTGCCAGCAGTCCAAATGATGAAGCTTTCTTTGGACAAGGCACCAGACTCACAGTTGTAG	CAGAACCCAGGGACTCAGCTGTGTACTTCTGTGCCAGCAGT--------TGAAGCTTTCTTTGGACAAGGCACCAGACTCACAGTTGTAG	liver	ChILI_18
8776	0	TRBV3-1	TRBJ2-5	ASSGHIRDSQETQY	GCCAGCAGCGGCCACATCCGGGACTCTCAAGAGACCCAGTAC	TRBD2	427	376	0	803	0.00021448	1020	1	1	1	NA	GGAGCTTGGTGACTCTGCTGTGTATTTCTGTGCCAGCAGCGGCCACATCCGGGACTCTCAAGAGACCCAGTACTTCGGGCCAGGCACGCGGCTCCTGGTGCTCG	GGAGCTTGGTGACTCTGCTGTGTATTTCTGTGCCAGCAGC----------GGGACT--CAAGAGACCCAGTACTTCGGGCCAGGCACGCGGCTCCTGGTGCTCG	liver	ChILI_18
8777	0	TRBV7-9	TRBJ2-1	ASSSQAVSYNEQF	GCCAGCAGCTCCCAAGCGGTCTCCTACAATGAGCAGTTC	TRBD2	453	350	0	803	0.00021448	1020	1	1	1	NA	CCAGCGCACAGAGCAGGGGGACTCGGCCATGTATCTCTGTGCCAGCAGCTCCCAAGCGGTCTCCTACAATGAGCAGTTCTTCGGGCCAGGGACACGGCTCACCGTGCTAG	CCAGCGCACAGAGCAGGGGGACTCGGCCATGTATCTCTGTGCCAGCAGCT----AGCGG-CTCCTACAATGAGCAGTTCTTCGGGCCAGGGACACGGCTCACCGTGCTAG	liver	ChILI_18
8778	0	TRBV7-6	TRBJ2-7	ASSGDQGYEQY	GCCAGCAGCGGCGACCAGGGATACGAGCAGTAC	TRBD1	417	386	0	803	0.00021448	1020	1	1	1	NA	CCAGCGCACAGAGCAGCGGGACTCGGCCATGTATCGCTGTGCCAGCAGCGGCGACCAGGGATACGAGCAGTACTTCGGGCCGGGCACCAGGCTCACGGTCACAG	CCAGCGCACAGAGCAGCGGGACTCGGCCATGTATCGCTGTGCCAGCAGC------CAGGG-TACGAGCAGTACTTCGGGCCGGGCACCAGGCTCACGGTCACAG	liver	ChILI_18
8779	0	TRBV6-2	TRBJ2-1	ASSYSTAGTSGIEEQF	GCCAGCAGTTACTCGACAGCGGGGACTAGCGGGATCGAGGAGCAGTTC	TRBD2	325	477	0	802	0.00021421	1023	1	2	1	NA	GCTCCCTCCCAAACATCTGTGTACTTCTGTGCCAGCAGTTACTCGACAGCGGGGACTAGCGGGATCGAGGAGCAGTTCTTCGGGCCAGGGACACGGCTCACCGTGCTAG	GCTCCCTCCCAAACATCTGTGTACTTCTGTGCCAGCAGTTACTC-------GGGACTAGCGGGA-----GAGCAGTTCTTCGGGCCAGGGACACGGCTCACCGTGCTAG	liver	ChILI_18
8780	0	TRBV6-1	TRBJ2-3	ANASGDGADTQY	GCCAATGCCTCAGGGGACGGCGCAGATACGCAGTAT	TRBD1	337	464	0	801	0.00021394	1024	1	1	1	NA	GCTCCCTCCCAGACATCTGTGTACTTCTGTGCCAATGCCTCAGGGGACGGCGCAGATACGCAGTATTTTGGCCCAGGCACCCGGCTGACAGTGCTCG	GCTCCCTCCCAGACATCTGTGTACTTCTGTGCCA------CAGGGG------CAGATACGCAGTATTTTGGCCCAGGCACCCGGCTGACAGTGCTCG	liver	ChILI_18
8781	0	TRBV10-1	TRBJ1-6	ASSVDRNSPLH	GCCAGCAGTGTGGACAGAAATTCACCCCTCCAC	TRBD1	457	343	0	800	0.00021368	1025	1	1	2	NA	GCCTCCTCCCAGACATCTGTATATTTCTGCGCCAGCAGTGTGGACAGAAATTCACCCCTCCACTTTGGGAACGGGACCAGGCTCACTGTGACAG	GCCTCCTCCCAGACATCTGTATATTTCTGCGCCAGCAGTG-GGACAG-AATTCACCCCTCCACTTTGGGAACGGGACCAGGCTCACTGTGACAG	liver	ChILI_18
8782	0	TRBV9	TRBJ2-1	ASSVDPGNNEQF	GCCAGCAGCGTAGATCCCGGTAACAATGAGCAGTTC		488	312	0	800	0.00021368	1025	1	NA	1	NA	CTCTGGAGCTGGGGGACTCAGCTTTGTATTTCTGTGCCAGCAGCGTAGATCCCGGTAACAATGAGCAGTTCTTCGGGCCAGGGACACGGCTCACCGTGCTAG	CTCTGGAGCTGGGGGACTCAGCTTTGTATTTCTGTGCCAGCAGCGTAG---------ACAATGAGCAGTTCTTCGGGCCAGGGACACGGCTCACCGTGCTAG	liver	ChILI_18
8783	9	TRBV4-3	TRBJ1-1	ASSQVRNTEAF	GCCAGCAGCCAAGTGCGGAACACTGAAGCTTTC		521	279	0	800	0.00021368	1025	1	NA	1	NA	GCAGCCAGAAGACTCGGCCCTGTATCTCTGCGCCAGCAGCCAAGTGCGGAACACTGAAGCTTTCTTTGGACAAGGCACCAGACTCACAGTTGTAG	GCAGCCAGAAGACTCGGCCCTGTATCTCTGCGCCAGCAGCCAAG----GAACACTGAAGCTTTCTTTGGACAAGGCACCAGACTCACAGTTGTAG	liver	ChILI_18
8784	0	TRBV6-2	TRBJ2-2	ASSAGTSSGELF	GCCAGCAGCGCCGGGACTAGCTCCGGGGAGCTGTTT	TRBD2	269	531	0	800	0.00021368	1025	1	1	1	NA	GCTCCCTCCCAAACATCTGTGTACTTCTGTGCCAGCAGCGCCGGGACTAGCTCCGGGGAGCTGTTTTTTGGAGAAGGCTCTAGGCTGACCGTACTGG	GCTCCCTCCCAAACATCTGTGTACTTCTGTGCCAGCAG----GGGACTAGC-CCGGGGAGCTGTTTTTTGGAGAAGGCTCTAGGCTGACCGTACTGG	liver	ChILI_18
8785	0	TRBV24-1	TRBJ2-2	ATGWGGTSRTGELF	GCCACCGGCTGGGGTGGGACCTCGAGGACCGGGGAGCTGTTT	TRBD1	376	424	0	800	0.00021368	1025	1	1	1	NA	CCCCAACCAGACAGCTCTTTACTTCTGTGCCACCGGCTGGGGTGGGACCTCGAGGACCGGGGAGCTGTTTTTTGGAGAAGGCTCTAGGCTGACCGTACTGG	CCCCAACCAGACAGCTCTTTACTTCTGTGCCACC---------GGGAC-------ACCGGGGAGCTGTTTTTTGGAGAAGGCTCTAGGCTGACCGTACTGG	liver	ChILI_18
8786	0	TRBV12-3	TRBJ1-1	ASSLIGVVNTEAF	GCCAGCAGTTTAATCGGGGTGGTGAACACTGAAGCTTTC	TRBD2	418	381	0	799	0.00021341	1030	1	1	1	NA	CAGAACCCAGGGACTCAGCTGTGTACTTCTGTGCCAGCAGTTTAATCGGGGTGGTGAACACTGAAGCTTTCTTTGGACAAGGCACCAGACTCACAGTTGTAG	CAGAACCCAGGGACTCAGCTGTGTACTTCTGTGCCAGCAGTTTA--CGGGG---TGAACACTGAAGCTTTCTTTGGACAAGGCACCAGACTCACAGTTGTAG	liver	ChILI_18
8787	0	TRBV20-1	TRBJ2-5	SATSGGAMETQY	AGTGCCACGAGCGGGGGGGCGATGGAGACCCAGTAC	TRBD2	399	400	0	799	0.00021341	1030	1	1	1	NA	GCCCATCCTGAAGACAGCAGCTTCTACATCTGCAGTGCCACGAGCGGGGGGGCGATGGAGACCCAGTACTTCGGGCCAGGCACGCGGCTCCTGGTGCTCG	GCCCATCCTGAAGACAGCAGCTTCTACATCTGCAGTGC----AGCGGGGGGG-----GAGACCCAGTACTTCGGGCCAGGCACGCGGCTCCTGGTGCTCG	liver	ChILI_18
8788	0	TRBV6-1	TRBJ2-1	ASRLGLDEQF	GCCAGCAGGTTAGGGCTCGATGAGCAGTTC		444	354	0	798	0.00021314	1032	1	NA	1	NA	GCTCCCTCCCAGACATCTGTGTACTTCTGTGCCAGCAGGTTAGGGCTCGATGAGCAGTTCTTCGGGCCAGGGACACGGCTCACCGTGCTAG	GCTCCCTCCCAGACATCTGTGTACTTCTGTGCCAGCAG-----------ATGAGCAGTTCTTCGGGCCAGGGACACGGCTCACCGTGCTAG	liver	ChILI_18
8789	0	TRBV18	TRBJ2-2	ASSPETANTGELF	GCCAGCTCACCAGAGACTGCGAACACCGGGGAGCTGTTT		443	355	0	798	0.00021314	1032	1	NA	1	NA	GCGAGGAGATTCGGCAGCTTATTTCTGTGCCAGCTCACCAGAGACTGCGAACACCGGGGAGCTGTTTTTTGGAGAAGGCTCTAGGCTGACCGTACTGG	GCGAGGAGATTCGGCAGCTTATTTCTGTGCCAGCTCACCA-------CGAACACCGGGGAGCTGTTTTTTGGAGAAGGCTCTAGGCTGACCGTACTGG	liver	ChILI_18
8790	0	TRBV2	TRBJ2-1	ASEGQTFWKQF	GCCAGTGAAGGGCAAACATTTTGGAAGCAGTTC		389	408	0	797	0.00021287	1034	1	NA	1	NA	CCACAAAGCTGGAGGACTCAGCCATGTACTTCTGTGCCAGTGAAGGGCAAACATTTTGGAAGCAGTTCTTCGGGCCAGGGACACGGCTCACCGTGCTAG	CCACAAAGCTGGAGGACTCAGCCATGTACTTCTGTGCCAG--------------------AGCAGTTCTTCGGGCCAGGGACACGGCTCACCGTGCTAG	liver	ChILI_18
8791	0	TRBV3-1	TRBJ2-7	ASSSRDRGESGFYEQY	GCCAGCAGCAGCCGGGACAGGGGTGAGAGCGGGTTCTACGAGCAGTAC	TRBD1	379	417	0	796	0.00021261	1035	1	1	1	NA	GGAGCTTGGTGACTCTGCTGTGTATTTCTGTGCCAGCAGCAGCCGGGACAGGGGTGAGAGCGGGTTCTACGAGCAGTACTTCGGGCCGGGCACCAGGCTCACGGTCACAG	GGAGCTTGGTGACTCTGCTGTGTATTTCTGTGCCAGCAGC----GGGACAGGGG------------CTACGAGCAGTACTTCGGGCCGGGCACCAGGCTCACGGTCACAG	liver	ChILI_18
8792	0	TRBV6-1	TRBJ1-1	ASTKSVRNTEAF	GCCAGCACTAAAAGTGTGAGGAACACTGAAGCTTTC		496	299	0.024	795	0.00021234	1036	1	NA	1	NA	CGGCTGCTCCCTCCCAGACATCTGTGTATTTCTGTGCCAGCACTAAAAGTGTGAGGAACACTGAAGCTTTCTTTGGACAAGGCACCAGACTCACAGTTGTAG	CGGCTGCTCCCTCCCAGACATCTGTGTACTTCTGTGCCAGCA-------------GAACACTGAAGCTTTCTTTGGACAAGGCACCAGACTCACAGTTGTAG	liver	ChILI_18
8793	0	TRBV6-1	TRBJ1-5	ASSDGRRRQPQH	GCCAGCAGTGACGGACGGCGGCGGCAGCCCCAGCAT		381	414	0	795	0.00021234	1036	1	NA	1	NA	GCTCCCTCCCAGACATCTGTGTACTTCTGTGCCAGCAGTGACGGACGGCGGCGGCAGCCCCAGCATTTTGGTGATGGGACTCGACTCTCCATCCTAG	GCTCCCTCCCAGACATCTGTGTACTTCTGTGCCAGCAGTGA-------------CAGCCCCAGCATTTTGGTGATGGGACTCGACTCTCCATCCTAG	liver	ChILI_18
8794	0	TRBV7-2	TRBJ2-3	ASRRTSSTDTQY	GCCAGCAGGCGGACCAGTAGCACAGATACGCAGTAT		464	328	0	792	0.00021154	1038	1	NA	1	NA	CCAGCGCACACAGCAGGAGGACTCGGCCGTGTATCTCTGTGCCAGCAGGCGGACCAGTAGCACAGATACGCAGTATTTTGGCCCAGGCACCCGGCTGACAGTGCTCG	CCAGCGCACACAGCAGGAGGACTCGGCCGTGTATCTCTGTGCCAGCAG----------AGCACAGATACGCAGTATTTTGGCCCAGGCACCCGGCTGACAGTGCTCG	liver	ChILI_18
8795	0	TRBV19	TRBJ1-5	ASSIVPYSNQPQH	GCCAGTAGTATAGTACCCTACAGCAATCAGCCCCAGCAT		555	237	0	792	0.00021154	1038	1	NA	1	NA	CGGCCCAAAAGAACCCGACAGCTTTCTATCTCTGTGCCAGTAGTATAGTACCCTACAGCAATCAGCCCCAGCATTTTGGTGATGGGACTCGACTCTCCATCCTAG	CGGCCCAAAAGAACCCGACAGCTTTCTATCTCTGTGCCAGTAGTATAG--------AGCAATCAGCCCCAGCATTTTGGTGATGGGACTCGACTCTCCATCCTAG	liver	ChILI_18
8796	0	TRBV6-2	TRBJ1-6	ASSYLGTGGFSPLH	GCCAGCAGTTATTTGGGGACAGGGGGATTTTCACCCCTCCAC	TRBD1	459	333	0	792	0.00021154	1038	1	1	2	NA	GCTCCCTCCCAAACATCTGTGTACTTCTGTGCCAGCAGTTATTTGGGGACAGGGGGATTTTCACCCCTCCACTTTGGGAACGGGACCAGGCTCACTGTGACAG	GCTCCCTCCCAAACATCTGTGTACTTCTGTGCCAGCAGTTA----GGGACAGGGGG---TTCACCCCTCCACTTTGGGAACGGGACCAGGCTCACTGTGACAG	liver	ChILI_18
8797	0	TRBV2	TRBJ2-1	AITGLASNNEQF	GCCATCACCGGGCTAGCGTCCAACAATGAGCAGTTC	TRBD2	386	405	0	791	0.00021127	1041	1	1	1	NA	CCACAAAGCTGGAGGACTCAGCCATGTACTTCTGTGCCATCACCGGGCTAGCGTCCAACAATGAGCAGTTCTTCGGGCCAGGGACACGGCTCACCGTGCTAG	CCACAAAGCTGGAGGACTCAGCCATGTACTTCTGTGCCA--------CTAGCG----ACAATGAGCAGTTCTTCGGGCCAGGGACACGGCTCACCGTGCTAG	liver	ChILI_18
8798	0	TRBV27	TRBJ2-5	ASPYPPSLGPTQY	GCCAGTCCATACCCCCCTAGCCTGGGGCCGACCCAGTAC	TRBD2	389	402	0	791	0.00021127	1041	1	2	1	NA	CGCCCAGCCCCAACCAGACCTCTCTGTACTTCTGTGCCAGTCCATACCCCCCTAGCCTGGGGCCGACCCAGTACTTCGGGCCAGGCACGCGGCTCCTGGTGCTCG	CGCCCAGCCCCAACCAGACCTCTCTGTACTTCTGTGCCAG-----------CTAGC--------GACCCAGTACTTCGGGCCAGGCACGCGGCTCCTGGTGCTCG	liver	ChILI_18
8799	0	TRBV7-2	TRBJ2-3	ASSLAHESTDTQY	GCCAGCAGCTTAGCGCACGAAAGCACAGATACGCAGTAT		504	285	0	789	0.00021074	1043	1	NA	1	NA	CCAGCGCACACAGCAGGAGGACTCGGCCGTGTATCTCTGTGCCAGCAGCTTAGCGCACGAAAGCACAGATACGCAGTATTTTGGCCCAGGCACCCGGCTGACAGTGCTCG	CCAGCGCACACAGCAGGAGGACTCGGCCGTGTATCTCTGTGCCAGCAGCTTAGC-------AGCACAGATACGCAGTATTTTGGCCCAGGCACCCGGCTGACAGTGCTCG	liver	ChILI_18
8800	0	TRBV5-1	TRBJ2-3	ASLLLAGDTQY	GCCAGCTTGTTACTAGCTGGAGATACGCAGTAT	TRBD2	428	361	0	789	0.00021074	1043	1	1	1	NA	GGAGCTGGGGGACTCGGCCCTTTATCTTTGCGCCAGCTTGTTACTAGCTGGAGATACGCAGTATTTTGGCCCAGGCACCCGGCTGACAGTGCTCG	GGAGCTGGGGGACTCGGCCCTTTATCTTTGCGCCAGC-----ACTAGC---AGATACGCAGTATTTTGGCCCAGGCACCCGGCTGACAGTGCTCG	liver	ChILI_18
8801	0	TRBV7-2	TRBJ2-1	ATRLAMNEQF	GCCACCCGACTAGCGATGAATGAGCAGTTC	TRBD2	495	293	0	788	0.00021047	1045	1	1	1	NA	CCAGCGCACACAGCAGGAGGACTCGGCCGTGTATCTCTGTGCCACCCGACTAGCGATGAATGAGCAGTTCTTCGGGCCAGGGACACGGCTCACCGTGCTAG	CCAGCGCACACAGCAGGAGGACTCGGCCGTGTATCTCTGTGCCA---GACTAGCG---AATGAGCAGTTCTTCGGGCCAGGGACACGGCTCACCGTGCTAG	liver	ChILI_18
8802	0	TRBV5-1	TRBJ1-1	ASSLFGNTEAF	GCCAGCAGCTTGTTCGGGAACACTGAAGCTTTC	TRBD2	500	288	0	788	0.00021047	1045	1	2	1	NA	GGAGCTGGGGGACTCGGCCCTTTATCTTTGCGCCAGCAGCTTGTTCGGGAACACTGAAGCTTTCTTTGGACAAGGCACCAGACTCACAGTTGTAG	GGAGCTGGGGGACTCGGCCCTTTATCTTTGCGCCAGCAGCTTG--CGGGAACACTGAAGCTTTCTTTGGACAAGGCACCAGACTCACAGTTGTAG	liver	ChILI_18
8803	0	TRBV10-3	TRBJ1-1	AISEGGDTEAF	GCCATCAGTGAGGGGGGAGACACTGAAGCTTTC	TRBD1	399	389	0.048	788	0.00021047	1045	1	1	1	NA	ACCAGCTCCCAGACATCTGTGTACTTCCTTGCCATCAGTGAGGGGGGAGACACTGAAGCTTTCTTTGGACAAGGCACCAGACTCACAGTTGTA	ACCAGCTCCCAGACATCTGTGTACTTCTGTGCCATCAGTGAGGGGG---ACACTGAAGCTTTCTTTGGACAAGGCACCAGACTCACAGTTGTA	liver	ChILI_18
8804	0	TRBV27	TRBJ2-1	ASSTRSGSSYNEQF	GCCAGCAGTACCCGGAGCGGGAGCTCCTACAATGAGCAGTTC	TRBD2	413	375	0	788	0.00021047	1045	1	2	1	NA	CGCCCAGCCCCAACCAGACCTCTCTGTACTTCTGTGCCAGCAGTACCCGGAGCGGGAGCTCCTACAATGAGCAGTTCTTCGGGCCAGGGACACGGCTCACCGTGCTAG	CGCCCAGCCCCAACCAGACCTCTCTGTACTTCTGTGCCAGCAGT------AGCGGGAGCTCCTACAATGAGCAGTTCTTCGGGCCAGGGACACGGCTCACCGTGCTAG	liver	ChILI_18
8805	0	TRBV24-1	TRBJ2-2	ATGGTAPLPGELF	GCCACCGGGGGGACAGCGCCTTTGCCCGGGGAGCTGTTT	TRBD1	317	469	0	786	0.00020994	1049	1	1	1	NA	CCCCAACCAGACAGCTCTTTACTTCTGTGCCACCGGGGGGACAGCGCCTTTGCCCGGGGAGCTGTTTTTTGGAGAAGGCTCTAGGCTGACCGTACTGG	CCCCAACCAGACAGCTCTTTACTTCTGTGCCACC---GGGACAG---------CCGGGGAGCTGTTTTTTGGAGAAGGCTCTAGGCTGACCGTACTGG	liver	ChILI_18
8806	0	TRBV10-2	TRBJ2-2	ASRVSGSLAGELF	GCCAGCAGAGTAAGCGGGAGCTTAGCCGGGGAGCTGTTT	TRBD2	366	420	0	786	0.00020994	1049	1	2	1	NA	CTCCCAGACATCTGTGTATTTCTGCGCCAGCAGAGTAAGCGGGAGCTTAGCCGGGGAGCTGTTTTTTGGAGAAGGCTCTAGGCTGACCGTACTGG	CTCCCAGACATCTGTGTATTTCTGCGCCAGCAG----AGCGGGAG-----CCGGGGAGCTGTTTTTTGGAGAAGGCTCTAGGCTGACCGTACTGG	liver	ChILI_18
8807	0	TRBV6-1	TRBJ1-2	ASSDPGTGNYGYT	GCCAGCAGTGATCCCGGGACAGGGAACTATGGCTACACC	TRBD1	367	416	0	783	0.00020913	1051	1	1	1	NA	GCTCCCTCCCAGACATCTGTGTACTTCTGTGCCAGCAGTGATCCCGGGACAGGGAACTATGGCTACACCTTCGGTTCGGGGACCAGGTTAACCGTTGTAG	GCTCCCTCCCAGACATCTGTGTACTTCTGTGCCAGCAGTGA----GGGACAGGGAACTATGGCTACACCTTCGGTTCGGGGACCAGGTTAACCGTTGTAG	liver	ChILI_18
8808	0	TRBV19	TRBJ2-6	ASSTQGPSGANVLT	GCCAGTAGTACTCAGGGCCCCTCTGGGGCCAACGTCCTGACT	TRBD1	555	228	0.022	783	0.00020913	1051	1	1	1	NA	CGGCCCAAAAGAACCCGACAGCTTTCTATCTCAGTGCCAGTAGTACTCAGGGCCCCTCTGGGGCCAACGTCCTGACTTTCGGGGCCGGCAGCAGGCTGACCGTGCTGG	CGGCCCAAAAGAACCCGACAGCTTTCTATCTCTGTGCCAGTAGTA--CAGGG---CTCTGGGGCCAACGTCCTGACTTTCGGGGCCGGCAGCAGGCTGACCGTGCTGG	liver	ChILI_18
8809	0	TRBV3-1	TRBJ2-3	ASSQEGGHTHTQY	GCCAGCAGCCAAGAAGGCGGTCACACACATACGCAGTAT		464	319	0	783	0.00020913	1051	1	NA	1	NA	GGAGCTTGGTGACTCTGCTGTGTATTTCTGTGCCAGCAGCCAAGAAGGCGGTCACACACATACGCAGTATTTTGGCCCAGGCACCCGGCTGACAGTGCTCG	GGAGCTTGGTGACTCTGCTGTGTATTTCTGTGCCAGCAGCCAAGA---------CACAGATACGCAGTATTTTGGCCCAGGCACCCGGCTGACAGTGCTCG	liver	ChILI_18
8810	0	TRBV19	TRBJ2-2	ASSLGQNTGELF	GCCAGTAGTCTGGGACAGAACACCGGGGAGCTGTTT	TRBD1	478	304	0	782	0.00020887	1054	1	1	1	NA	CGGCCCAAAAGAACCCGACAGCTTTCTATCTCTGTGCCAGTAGTCTGGGACAGAACACCGGGGAGCTGTTTTTTGGAGAAGGCTCTAGGCTGACCGTACTGG	CGGCCCAAAAGAACCCGACAGCTTTCTATCTCTGTGCCAGTAGT--GGGACAGAACACCGGGGAGCTGTTTTTTGGAGAAGGCTCTAGGCTGACCGTACTGG	liver	ChILI_18
8811	0	TRBV6-2	TRBJ1-2	ASSYPRDGYT	GCCAGCAGTTACCCCAGGGATGGCTACACC	TRBD1	383	399	0	782	0.00020887	1054	1	1	1	NA	GCTCCCTCCCAAACATCTGTGTACTTCTGTGCCAGCAGTTACCCCAGGGATGGCTACACCTTCGGTTCGGGGACCAGGTTAACCGTTGTAG	GCTCCCTCCCAAACATCTGTGTACTTCTGTGCCAGCAGTTAC--CAGGGATGGCTACACCTTCGGTTCGGGGACCAGGTTAACCGTTGTAG	liver	ChILI_18
8812	0	TRBV6-1	TRBJ1-1	ASTTPRGNTEAF	GCCAGCACAACCCCCCGGGGGAACACTGAAGCTTTC	TRBD2	134	648	0	782	0.00020887	1054	1	1	1	NA	CGGCTGCTCCCTCCCAGACATCTGTGTACTTCTGTGCCAGCACAACCCCCCGGGGGAACACTGAAGCTTTCTTTGGACAAGGCACCAGACTCACAGTTGTAG	CGGCTGCTCCCTCCCAGACATCTGTGTACTTCTGTGCCAGCA--------CGGGGGAACACTGAAGCTTTCTTTGGACAAGGCACCAGACTCACAGTTGTAG	liver	ChILI_18
8813	0	TRBV7-3	TRBJ1-6	ASSLASRNSPLH	GCCAGCAGCTTAGCGTCGAGAAATTCACCCCTCCAC	TRBD2	548	233	0.019	781	0.0002086	1057	1	1	2	NA	CCAGCGCACAGAGCGGGGGGACTCAGCCATGTATCTCTGTGCCAGCAGCTTAGCGTCGAGAAATTCACCCCTCCACTTTGGGAACGGGACCAGGCTCACTGTGACAG	CCAGCGCACAGAGCGGGGGGACTCAGCCGTGTATCTCTGTGCCAGCAGCTTAGCG------AATTCACCCCTCCACTTTGGGAACGGGACCAGGCTCACTGTGACAG	liver	ChILI_18
8814	0	TRBV7-2	TRBJ2-3	ASSLTSGAPDTQY	GCCAGCAGCTTAACTAGCGGGGCTCCGGATACGCAGTAT	TRBD2	527	254	0	781	0.0002086	1057	1	1	1	NA	CCAGCGCACACAGCAGGAGGACTCGGCCGTGTATCTCTGTGCCAGCAGCTTAACTAGCGGGGCTCCGGATACGCAGTATTTTGGCCCAGGCACCCGGCTGACAGTGCTCG	CCAGCGCACACAGCAGGAGGACTCGGCCGTGTATCTCTGTGCCAGCAGCTTAACTAGCGGGG-----GATACGCAGTATTTTGGCCCAGGCACCCGGCTGACAGTGCTCG	liver	ChILI_18
8815	0	TRBV30	TRBJ1-4	AWSVSGQGVGKLF	GCCTGGAGTGTATCCGGACAGGGAGTTGGAAAACTGTTT	TRBD1	289	491	0	780	0.00020833	1059	1	1	1	NA	CCTTCTCAGTGACTCTGGCTTCTATCTCTGTGCCTGGAGTGTATCCGGACAGGGAGTTGGAAAACTGTTTTTTGGCAGTGGAACCCAGCTCTCTGTCTTGG	CCTTCTCAGTGACTCTGGCTTCTATCTCTGTGCCTGGAGTGT----GGACAGGG------AAAACTGTTTTTTGGCAGTGGAACCCAGCTCTCTGTCTTGG	liver	ChILI_18
8816	0	TRBV12-2	TRBJ1-2	ASRALPAKSYGYT	GCAAGTCGAGCCCTACCAGCGAAAAGCTATGGCTACACC		471	309	0	780	0.00020833	1059	1	NA	1	NA	GCAGAGCAGGGGGACTCGGCCGTGTATGTCTGTGCAAGTCGAGCCCTACCAGCGAAAAGCTATGGCTACACCTTCGGTTCGGGGACCAGGTTAACCGTTGTAG	GCAGAGCAGGGGGACTCGGCCGTGTATGTCTGTGCAAGTCG------------------CTATGGCTACACCTTCGGTTCGGGGACCAGGTTAACCGTTGTAG	liver	ChILI_18
8817	0	TRBV5-5	TRBJ1-5	ASSFRGASNQPQH	GCCAGCAGCTTTCGCGGGGCTAGCAATCAGCCCCAGCAT	TRBD2	446	334	0	780	0.00020833	1059	1	1	1	NA	GCTGGGGGACTCGGCCCTGTATCTCTGTGCCAGCAGCTTTCGCGGGGCTAGCAATCAGCCCCAGCATTTTGGTGATGGGACTCGACTCTCCATCCTAG	GCTGGGGGACTCGGCCCTGTATCTCTGTGCCAGCAGCTT--GCGGGG-TAGCAATCAGCCCCAGCATTTTGGTGATGGGACTCGACTCTCCATCCTAG	liver	ChILI_18
8818	0	TRBV7-2	TRBJ2-5	ASSLKTGSQETQY	GCCAGCAGCTTAAAGACAGGCTCACAAGAGACCCAGTAC	TRBD1	442	338	0	780	0.00020833	1059	1	1	1	NA	CCAGCGCACACAGCAGGAGGACTCGGCCGTGTATCTCTGTGCCAGCAGCTTAAAGACAGGCTCACAAGAGACCCAGTACTTCGGGCCAGGCACGCGGCTCCTGGTGCTCG	CCAGCGCACACAGCAGGAGGACTCGGCCGTGTATCTCTGTGCCAGCAGCTTA--GACAGG----CAAGAGACCCAGTACTTCGGGCCAGGCACGCGGCTCCTGGTGCTCG	liver	ChILI_18
8819	0	TRBV5-1	TRBJ2-2	ASSPRAVGPGELF	GCCAGCAGCCCCCGGGCCGTGGGCCCCGGGGAGCTGTTT		333	447	0	780	0.00020833	1059	1	NA	1	NA	GGAGCTGGGGGACTCGGCCCTTTATCTTTGCGCCAGCAGCCCCCGGGCCGTGGGCCCCGGGGAGCTGTTTTTTGGAGAAGGCTCTAGGCTGACCGTACTGG	GGAGCTGGGGGACTCGGCCCTTTATCTTTGCGCCAGCAGC----------------CCGGGGAGCTGTTTTTTGGAGAAGGCTCTAGGCTGACCGTACTGG	liver	ChILI_18
8820	0	TRBV7-2	TRBJ2-2	ASSSYTGELF	GCCAGCAGCTCCTACACCGGGGAGCTGTTT		439	340	0	779	0.00020807	1064	1	NA	1	NA	CCAGCGCACACAGCAGGAGGACTCGGCCGTGTATCTCTGTGCCAGCAGCTCCTACACCGGGGAGCTGTTTTTTGGAGAAGGCTCTAGGCTGACCGTACTGG	CCAGCGCACACAGCAGGAGGACTCGGCCGTGTATCTCTGTGCCAGCAGCT---ACACCGGGGAGCTGTTTTTTGGAGAAGGCTCTAGGCTGACCGTACTGG	liver	ChILI_18
8821	0	TRBV9	TRBJ1-2	ASSVAGTPYGYT	GCCAGCAGCGTAGCAGGGACACCATATGGCTACACC	TRBD1	492	286	0	778	0.0002078	1065	1	1	1	NA	CTCTGGAGCTGGGGGACTCAGCTTTGTATTTCTGTGCCAGCAGCGTAGCAGGGACACCATATGGCTACACCTTCGGTTCGGGGACCAGGTTAACCGTTGTAG	CTCTGGAGCTGGGGGACTCAGCTTTGTATTTCTGTGCCAGCAGCGTAG--GGGACA---TATGGCTACACCTTCGGTTCGGGGACCAGGTTAACCGTTGTAG	liver	ChILI_18
8822	0	TRBV6-6	TRBJ1-5	ASSPNEQPQH	GCCAGCAGTCCGAATGAACAGCCCCAGCAT		290	488	0	778	0.0002078	1065	4	NA	1	NA	GCTCCCTCCCAGACATCTGTGTACTTCTGTGCCAGCAGTCCGAATGAACAGCCCCAGCATTTTGGTGATGGGACTCGACTCTCCATCCTAG	GCTCCCTCCCAGACATCTGTGTACTTCTGTGCCAGCAGTC--------CAGCCCCAGCATTTTGGTGATGGGACTCGACTCTCCATCCTAG	liver	ChILI_18
8823	0	TRBV12-3	TRBJ2-4	ASSGQGRAKNIQY	GCCAGTTCAGGACAGGGCCGAGCCAAAAACATTCAGTAC	TRBD1	370	407	0	777	0.00020753	1067	1	1	1	NA	CAGAACCCAGGGACTCAGCTGTGTACTTCTGTGCCAGTTCAGGACAGGGCCGAGCCAAAAACATTCAGTACTTCGGCGCCGGGACCCGGCTCTCAGTGCTGG	CAGAACCCAGGGACTCAGCTGTGTACTTCTGTGCCAG----GGACAGGG---AGCCAAAAACATTCAGTACTTCGGCGCCGGGACCCGGCTCTCAGTGCTGG	liver	ChILI_18
8824	0	TRBV6-6	TRBJ1-2	ASSRTGRYGYT	GCCAGCAGTCGGACAGGGAGATATGGCTACACC	TRBD1	492	283	0	775	0.000207	1068	4	1	1	NA	GGCTGCTCCCTCCCAGACATCTGTGTACTTCTGTGCCAGCAGTCGGACAGGGAGATATGGCTACACCTTCGGTTCGGGGACCAGGTTAACCGTTGTAG	GGCTGCTCCCTCCCAGACATCTGTGTACTTCTGTGCCAGCAGTCGGACAGGG---TATGGCTACACCTTCGGTTCGGGGACCAGGTTAACCGTTGTAG	liver	ChILI_18
8825	0	TRBV6-5	TRBJ2-1	ASSYSTAFKYNEQF	GCCAGCAGTTACTCGACGGCCTTCAAATACAATGAGCAGTTC		479	295	0	774	0.00020673	1069	1	NA	1	NA	CGGCTGCTCCCTCCCAGACATCTGTGTACTTCTGTGCCAGCAGTTACTCGACGGCCTTCAAATACAATGAGCAGTTCTTCGGTCCAGGGACACGGCTCACCGTGCTAG	CGGCTGCTCCCTCCCAGACATCTGTGTACTTCTGTGCCAGCAGTTACTC-------------TACAATGAGCAGTTCTTCGGGCCAGGGACACGGCTCACCGTGCTAG	liver	ChILI_18
8826	0	TRBV6-1	TRBJ1-6	ASKKTGEGSPLH	GCCAGCAAAAAGACAGGAGAAGGTTCACCCCTCCAC	TRBD1	428	343	0.081	771	0.00020593	1070	1	1	2	NA	GCTCCCTCCCAGACGTTGGTGTACTTCTGTGCCAGCAAAAAGACAGGAGAAGGTTCACCCCTCCACTTTGGGAACGGGACCAGGCTCACTGTGACA	GCTCCCTCCCAGACATCTGTGTACTTCTGTGCCAGCA----GACAGG------TTCACCCCTCCACTTTGGGAACGGGACCAGGCTCACTGTGACA	liver	ChILI_18
8827	0	TRBV2	TRBJ2-6	ASSTSISGANVLT	GCCAGCAGTACGTCGATCTCTGGGGCCAACGTCCTGACT		372	399	0	771	0.00020593	1070	1	NA	1	NA	CCACAAAGCTGGAGGACTCAGCCATGTACTTCTGTGCCAGCAGTACGTCGATCTCTGGGGCCAACGTCCTGACTTTCGGGGCCGGCAGCAGGCTGACCGTGCTGG	CCACAAAGCTGGAGGACTCAGCCATGTACTTCTGTGCCAGCAGT--------CTCTGGGGCCAACGTCCTGACTTTCGGGGCCGGCAGCAGGCTGACCGTGCTGG	liver	ChILI_18
8828	0	TRBV10-3	TRBJ2-1	AISERLADYNEQF	GCCATCAGTGAGAGGCTAGCGGACTACAATGAGCAGTTC	TRBD2	385	385	0	770	0.00020566	1072	1	1	1	NA	ACCAGCTCCCAGACATCTGTGTACTTCTGTGCCATCAGTGAGAGGCTAGCGGACTACAATGAGCAGTTCTTCGGGCCAGGGACACGGCTCACCGTGCTAG	ACCAGCTCCCAGACATCTGTGTACTTCTGTGCCATCAGTGAG---CTAGCGG-CTACAATGAGCAGTTCTTCGGGCCAGGGACACGGCTCACCGTGCTAG	liver	ChILI_18
8829	0	TRBV2	TRBJ2-1	ASIGVSGNDEQF	GCCAGCATCGGAGTTAGCGGGAACGATGAGCAGTTC	TRBD2	358	411	0	769	0.0002054	1073	1	2	1	NA	CCACAAAGCTGGAGGACTCAGCCATGTACTTCTGTGCCAGCATCGGAGTTAGCGGGAACGATGAGCAGTTCTTCGGGCCAGGGACACGGCTCACCGTGCTAG	CCACAAAGCTGGAGGACTCAGCCATGTACTTCTGTGCCAGCA-------TAGCGGGA---ATGAGCAGTTCTTCGGGCCAGGGACACGGCTCACCGTGCTAG	liver	ChILI_18
8830	0	TRBV27	TRBJ2-1	ASSNPGLWGEQF	GCCAGCAGCAACCCAGGGTTGTGGGGTGAGCAGTTC	TRBD1	416	353	0	769	0.0002054	1073	1	1	1	NA	CGCCCAGCCCCAACCAGACCTCTCTGTACTTCTGTGCCAGCAGCAACCCAGGGTTGTGGGGTGAGCAGTTCTTCGGGCCAGGGACACGGCTCACCGTGCTAG	CGCCCAGCCCCAACCAGACCTCTCTGTACTTCTGTGCCAGCAG-----CAGGG--------TGAGCAGTTCTTCGGGCCAGGGACACGGCTCACCGTGCTAG	liver	ChILI_18
8831	0	TRBV6-2	TRBJ1-1	ASSHRSNTEAF	GCCAGCAGCCACAGGTCGAACACTGAAGCTTTC	TRBD1	347	421	0	768	0.00020513	1075	1	1	1	NA	GCTCCCTCCCAAACATCTGTGTACTTCTGTGCCAGCAGCCACAGGTCGAACACTGAAGCTTTCTTTGGACAAGGCACCAGACTCACAGTTGTAG	GCTCCCTCCCAAACATCTGTGTACTTCTGTGCCAGCAG--ACAGG--GAACACTGAAGCTTTCTTTGGACAAGGCACCAGACTCACAGTTGTAG	liver	ChILI_18
8832	0	TRBV18	TRBJ2-3	ASSTGADTQY	GCCAGCTCAACAGGGGCAGATACGCAGTAT	TRBD1	489	279	0	768	0.00020513	1075	1	1	1	NA	CCAGCAGGTAGTGCGAGGAGATTCGGCAGCTTATTTCTGTGCCAGCTCAACAGGGGCAGATACGCAGTATTTTGGCCCAGGCACCCGGCTGACAGTGCTCG	CCAGCAGGTAGTGCGAGGAGATTCGGCAGCTTATTTCTGTGCCAGCTCAACAGGGGCAGATACGCAGTATTTTGGCCCAGGCACCCGGCTGACAGTGCTCG	liver	ChILI_18
8833	0	TRBV2	TRBJ2-1	ASSECCWTRYNEQF	GCCAGCAGTGAATGTTGCTGGACTAGGTACAATGAGCAGTTC	TRBD2	343	424	0	767	0.00020486	1077	1	1	1	NA	CCACAAAGCTGGAGGACTCAGCCATGTACTTCTGTGCCAGCAGTGAATGTTGCTGGACTAGGTACAATGAGCAGTTCTTCGGGCCAGGGACACGGCTCACCGTGCTAG	CCACAAAGCTGGAGGACTCAGCCATGTACTTCTGTGCCAGCAGTGAA-------GGACTAG-TACAATGAGCAGTTCTTCGGGCCAGGGACACGGCTCACCGTGCTAG	liver	ChILI_18
8834	0	TRBV5-1	TRBJ2-6	ASSFARGSGANVLT	GCCAGCAGCTTTGCCCGGGGCTCTGGGGCCAACGTCCTGACT	TRBD1	440	327	0	767	0.00020486	1077	1	1	1	NA	GGAGCTGGGGGACTCGGCCCTTTATCTTTGCGCCAGCAGCTTTGCCCGGGGCTCTGGGGCCAACGTCCTGACTTTCGGGGCCGGCAGCAGGCTGACCGTGCTGG	GGAGCTGGGGGACTCGGCCCTTTATCTTTGCGCCAGCAGCTT-----GGGGCTCTGGGGCCAACGTCCTGACTTTCGGGGCCGGCAGCAGGCTGACCGTGCTGG	liver	ChILI_18
8835	0	TRBV12-5	TRBJ2-2	ASGPGQGDTGELF	GCTAGTGGCCCCGGACAGGGAGACACCGGGGAGCTGTTT	TRBD1	305	461	0	766	0.00020459	1079	1	1	1	NA	CAGAACCCAGGGACTCAGCTGTGTATTTTTGTGCTAGTGGCCCCGGACAGGGAGACACCGGGGAGCTGTTTTTTGGAGAAGGCTCTAGGCTGACCGTACTGG	CAGAACCCAGGGACTCAGCTGTGTATTTTTGTGCTAGTGG----GGACAGGG--ACACCGGGGAGCTGTTTTTTGGAGAAGGCTCTAGGCTGACCGTACTGG	liver	ChILI_18
8836	0	TRBV20-1	TRBJ2-4	SAGTVIQY	AGTGCTGGGACGGTAATTCAGTAC	TRBD1	395	371	0	766	0.00020459	1079	1	1	1	NA	GCCCATCCTGAAGACAGCAGCTTCTACATCTGCAGTGCTGGGACGGTAATTCAGTACTTCGGCGCCGGGACCCGGCTCTCAGTGCTGG	GCCCATCCTGAAGACAGCAGCTTCTACATCTGCAGTGCTGGGAC----ATTCAGTACTTCGGCGCCGGGACCCGGCTCTCAGTGCTGG	liver	ChILI_18
8837	0	TRBV27	TRBJ2-1	ASSLPGAYNEQF	GCCAGCAGTTTACCGGGAGCCTACAATGAGCAGTTC	TRBD2	439	327	0	766	0.00020459	1079	1	2	1	NA	CGCCCAGCCCCAACCAGACCTCTCTGTACTTCTGTGCCAGCAGTTTACCGGGAGCCTACAATGAGCAGTTCTTCGGGCCAGGGACACGGCTCACCGTGCTAG	CGCCCAGCCCCAACCAGACCTCTCTGTACTTCTGTGCCAGCAGTTTA-CGGGAGCCTACAATGAGCAGTTCTTCGGGCCAGGGACACGGCTCACCGTGCTAG	liver	ChILI_18
8838	0	TRBV28	TRBJ1-5	ASSYPGYVQPQH	GCCAGCAGTTACCCAGGGTATGTTCAGCCCCAGCAT	TRBD1	527	239	0	766	0.00020459	1079	1	1	1	NA	CCGCCAGCACCAACCAGACATCTATGTACCTCTGTGCCAGCAGTTACCCAGGGTATGTTCAGCCCCAGCATTTTGGTGATGGGACTCGACTCTCCATCCTAG	CCGCCAGCACCAACCAGACATCTATGTACCTCTGTGCCAGCAGTT---CAGGG-----TCAGCCCCAGCATTTTGGTGATGGGACTCGACTCTCCATCCTAG	liver	ChILI_18
8839	0	TRBV5-1	TRBJ2-7	ASRGAQGAQDEQY	GCCAGCAGGGGAGCACAGGGGGCGCAGGACGAGCAGTAC	TRBD1	290	475	0	765	0.00020433	1083	1	1	1	NA	GGAGCTGGGGGACTCGGCCCTTTATCTTTGCGCCAGCAGGGGAGCACAGGGGGCGCAGGACGAGCAGTACTTCGGGCCGGGCACCAGGCTCACGGTCACAG	GGAGCTGGGGGACTCGGCCCTTTATCTTTGCGCCAGCAG------ACAGGGGGC-----ACGAGCAGTACTTCGGGCCGGGCACCAGGCTCACGGTCACAG	liver	ChILI_18
8840	0	TRBV7-6	TRBJ2-1	ASSSLRRNEQF	GCCAGCAGCTCTCTGCGGAGGAATGAGCAGTTC	TRBD2	420	345	0	765	0.00020433	1083	1	2	1	NA	CAGCGCACAGAGCAGCGGGACTCGGCCATGTATCGCTGTGCCAGCAGCTCTCTGCGGAGGAATGAGCAGTTCTTCGGGCCAGGGACACGGCTCACCGTGCTAG	CAGCGCACAGAGCAGCGGGACTCGGCCATGTATCGCTGTGCCAGCAGCT------GGAGGAATGAGCAGTTCTTCGGGCCAGGGACACGGCTCACCGTGCTAG	liver	ChILI_18
8841	0	TRBV2	TRBJ2-3	ASSDVGQGTDTQY	GCCAGCAGTGATGTGGGACAGGGGACAGATACGCAGTAT	TRBD1	374	391	0	765	0.00020433	1083	1	1	1	NA	CCACAAAGCTGGAGGACTCAGCCATGTACTTCTGTGCCAGCAGTGATGTGGGACAGGGGACAGATACGCAGTATTTTGGCCCAGGCACCCGGCTGACAGTGCTCG	CCACAAAGCTGGAGGACTCAGCCATGTACTTCTGTGCCAGCAGTGA---GGGACAGGGGACAGATACGCAGTATTTTGGCCCAGGCACCCGGCTGACAGTGCTCG	liver	ChILI_18
8842	0	TRBV24-1	TRBJ2-1	ATSTIRNEQF	GCCACCAGTACGATACGCAATGAGCAGTTC		382	382	0	764	0.00020406	1086	1	NA	1	NA	CCCCAACCAGACAGCTCTTTACTTCTGTGCCACCAGTACGATACGCAATGAGCAGTTCTTCGGGCCAGGGACACGGCTCACCGTGCTAG	CCCCAACCAGACAGCTCTTTACTTCTGTGCCACCAGT--------CAATGAGCAGTTCTTCGGGCCAGGGACACGGCTCACCGTGCTAG	liver	ChILI_18
8843	0	TRBV30	TRBJ2-5	AWRAGLQETPY	GCCTGGAGAGCGGGACTCCAAGAGACCCCTTAC	TRBD2	225	539	0	764	0.00020406	1086	1	2	1	NA	CCTTCTCAGTGACTCTGGCTTCTATCTCTGTGCCTGGAGAGCGGGACTCCAAGAGACCCCTTACTTCGGGCCAGGCACGCGGCTCCTGGTGCTC	CCTTCTCAGTGACTCTGGCTTCTATCTCTGTGCCTGGAGAGCGGGA--CCAAGAGACCCAGTACTTCGGGCCAGGCACGCGGCTCCTGGTGCTC	liver	ChILI_18
8844	0	TRBV5-1	TRBJ1-6	ASRSGTGESPLH	GCCAGCAGGTCCGGGACAGGGGAATCACCCCTCCAC	TRBD1	519	245	0	764	0.00020406	1086	1	1	2	NA	GGAGCTGGGGGACTCGGCCCTTTATCTTTGCGCCAGCAGGTCCGGGACAGGGGAATCACCCCTCCACTTTGGGAACGGGACCAGGCTCACTGTGACA	GGAGCTGGGGGACTCGGCCCTTTATCTTTGCGCCAGCAG----GGGACAGGGG--TCACCCCTCCACTTTGGGAACGGGACCAGGCTCACTGTGACA	liver	ChILI_18
8845	0	TRBV3-1	TRBJ2-2	ASSQDRHRLF	GCCAGCAGCCAAGACCGGCATCGGCTGTTT		362	401	0	763	0.00020379	1089	1	NA	1	NA	GGAGCTTGGTGACTCTGCTGTGTATTTCTGTGCCAGCAGCCAAGACCGGCATCGGCTGTTTTTTGGAGAAGGCTCTAGGCTGACCGTACTGG	GGAGCTTGGTGACTCTGCTGTGTATTTCTGTGCCAGCAGCCAAGA---------GCTGTTTTTTGGAGAAGGCTCTAGGCTGACCGTACTGG	liver	ChILI_18
8846	0	TRBV6-1	TRBJ2-1	ASEAVDEQF	GCCAGTGAAGCAGTCGATGAGCAGTTC		320	442	0	762	0.00020353	1090	1	NA	1	NA	GCTCCCTCCCAGACATCTGTGTACTTCTGTGCCAGTGAAGCAGTCGATGAGCAGTTCTTCGGGCCAGGGACACGGCTCACCGTGCTAG	GCTCCCTCCCAGACATCTGTGTACTTCTGTGCCAG-----------ATGAGCAGTTCTTCGGGCCAGGGACACGGCTCACCGTGCTAG	liver	ChILI_18
8847	0	TRBV5-1	TRBJ2-2	ASGPGATGELF	GCCAGCGGCCCCGGAGCTACCGGGGAGCTGTTT		349	413	0	762	0.00020353	1090	1	NA	1	NA	GGAGCTGGGGGACTCGGCCCTTTATCTTTGCGCCAGCGGCCCCGGAGCTACCGGGGAGCTGTTTTTTGGAGAAGGCTCTAGGCTGACCGTACTGG	GGAGCTGGGGGACTCGGCCCTTTATCTTTGCGCCAGC------------ACCGGGGAGCTGTTTTTTGGAGAAGGCTCTAGGCTGACCGTACTGG	liver	ChILI_18
8848	0	TRBV7-3	TRBJ2-1	ASSLEDEQF	GCCAGCAGCTTAGAGGATGAGCAGTTC		422	339	0.019	761	0.00020326	1092	1	NA	1	NA	CCAGCGCACAGAGCGGGGGGACTCAGCCATGTATCTCTGTGCCAGCAGCTTAGAGGATGAGCAGTTCTTCGGGCCAGGGACACGGCTCACCGTGCTAG	CCAGCGCACAGAGCGGGGGGACTCAGCCGTGTATCTCTGTGCCAGCAGCTTA----ATGAGCAGTTCTTCGGGCCAGGGACACGGCTCACCGTGCTAG	liver	ChILI_18
8849	0	TRBV7-4	TRBJ2-1	ASSLGLYNEQF	GCCAGCAGCTTAGGTTTGTACAATGAGCAGTTC		431	330	0.038	761	0.00020326	1092	1	NA	1	NA	CCAGCGCACAGAGCGGGGGGACTCAGCTGTGTATCTCTCTGCCAGCAGCTTAGGTTTGTACAATGAGCAGTTCTTCGGGCCAGGGACACGGCTCACCGTGCTAG	CCAGCGCACAGAGCAGGGGGACTCAGCTGTGTATCTCTGTGCCAGCAGCTTAG-----TACAATGAGCAGTTCTTCGGGCCAGGGACACGGCTCACCGTGCTAG	liver	ChILI_18
8850	0	TRBV3-1	TRBJ2-1	ASRLTSGRLNEQF	GCCAGCCGGTTGACTAGCGGGAGGCTTAATGAGCAGTTC	TRBD2	420	340	0	760	0.00020299	1094	1	2	1	NA	GGAGCTTGGTGACTCTGCTGTGTATTTCTGTGCCAGCCGGTTGACTAGCGGGAGGCTTAATGAGCAGTTCTTCGGGCCAGGGACACGGCTCACCGTGCTAG	GGAGCTTGGTGACTCTGCTGTGTATTTCTGTGCCAGC-----GACTAGCGGGAGG---AATGAGCAGTTCTTCGGGCCAGGGACACGGCTCACCGTGCTAG	liver	ChILI_18
8851	0	TRBV5-1	TRBJ1-4	ASSSVGQVSTNEKLF	GCCAGCAGCTCGGTTGGACAGGTATCCACTAATGAAAAACTGTTT	TRBD1	478	281	0	759	0.00020272	1095	1	1	1	NA	GGGGACTCGGCCCTTTATCTTTGCGCCAGCAGCTCGGTTGGACAGGTATCCACTAATGAAAAACTGTTTTTTGGCAGTGGAACCCAGCTCTCTGTCTTGG	GGGGACTCGGCCCTTTATCTTTGCGCCAGCAGCT-----GGACAGG-----ACTAATGAAAAACTGTTTTTTGGCAGTGGAACCCAGCTCTCTGTCTTGG	liver	ChILI_18
8852	0	TRBV6-5	TRBJ1-5	ASSYRGSNQPQH	GCCAGCAGTTACAGGGGAAGCAATCAGCCCCAGCAT	TRBD1	325	434	0	759	0.00020272	1095	1	1	1	NA	GCTCCCTCCCAGACATCTGTGTACTTCTGTGCCAGCAGTTACAGGGGAAGCAATCAGCCCCAGCATTTTGGTGATGGGACTCGACTCTCCATCCTAG	GCTCCCTCCCAGACATCTGTGTACTTCTGTGCCAGCAGTTACAGGGG-AGCAATCAGCCCCAGCATTTTGGTGATGGGACTCGACTCTCCATCCTAG	liver	ChILI_18
8853	0	TRBV7-2	TRBJ2-5	ASSPRHRVTETQY	GCCAGCAGCCCCCGGCACAGGGTGACGGAGACCCAGTAC	TRBD1	384	375	0	759	0.00020272	1095	1	1	1	NA	CAGGAGGACTCGGCCGTGTATCTCTGTGCCAGCAGCCCCCGGCACAGGGTGACGGAGACCCAGTACTTCGGGCCAGGCACGCGGCTCCTGGTGCTCG	CAGGAGGACTCGGCCGTGTATCTCTGTGCCAGCAGC-------ACAGGG-----GAGACCCAGTACTTCGGGCCAGGCACGCGGCTCCTGGTGCTCG	liver	ChILI_18
8854	0	TRBV7-2	TRBJ2-1	ASSGLANEQ	GCCAGCAGCGGTCTGGCCAATGAGCAG		487	271	0	758	0.00020246	1098	1	NA	1	NA	CCAGCGCACACAGCAGGAGGACTCGGCCGTGTATCTCTGTGCCAGCAGCGGTCTGGCCAATGAGCAGTTCGGGCCAGGGACACGGCTCACCGTGCTAG	CCAGCGCACACAGCAGGAGGACTCGGCCGTGTATCTCTGTGCCAGCAGC------------------TTCGGGCCAGGGACACGGCTCACCGTGCTAG	liver	ChILI_18
8855	0	TRBV29-1	TRBJ1-4	SVGRGVSEKLF	AGCGTTGGGAGGGGGGTTTCTGAAAAACTGTTT	TRBD2	392	365	0	757	0.00020219	1099	1	2	1	NA	GAGCCCTGAAGACAGCAGCATATATCTCTGCAGCGTTGGGAGGGGGGTTTCTGAAAAACTGTTTTTTGGCAGTGGAACCCAGCTCTCTGTCTTGG	GAGCCCTGAAGACAGCAGCATATATCTCTGCAGCGTTGGGAGGG-------TGAAAAACTGTTTTTTGGCAGTGGAACCCAGCTCTCTGTCTTGG	liver	ChILI_18
8856	0	TRBV20-1	TRBJ2-1	SARAYDREEWNEQF	AGTGCTAGGGCGTACGACAGGGAGGAGTGGAATGAGCAGTTC	TRBD1	321	436	0	757	0.00020219	1099	1	1	1	NA	GCCCATCCTGAAGACAGCAGCTTCTACATCTGCAGTGCTAGGGCGTACGACAGGGAGGAGTGGAATGAGCAGTTCTTCGGGCCAGGGACACGGCTCACCGTGCTAG	GCCCATCCTGAAGACAGCAGCTTCTACATCTGCAGTGCTAG-------GACAGGG--------AATGAGCAGTTCTTCGGGCCAGGGACACGGCTCACCGTGCTAG	liver	ChILI_18
8857	0	TRBV27	TRBJ2-1	ASKQYNEQF	GCCAGCAAACAGTACAATGAGCAGTTC		426	330	0	756	0.00020192	1101	1	NA	1	NA	CGCCCAGCCCCAACCAGACCTCTCTGTACTTCTGTGCCAGCAAACAGTACAATGAGCAGTTCTTCGGGCCAGGGACACGGCTCACCGTGCTAG	CGCCCAGCCCCAACCAGACCTCTCTGTACTTCTGTGCCAGCA-----TACAATGAGCAGTTCTTCGGGCCAGGGACACGGCTCACCGTGCTAG	liver	ChILI_18
8858	0	TRBV2	TRBJ2-1	ASTYGTGGSNEQF	GCCAGCACCTACGGGACAGGGGGCTCAAATGAGCAGTTC	TRBD1	373	382	0	755	0.00020166	1102	1	1	1	NA	CCACAAAGCTGGAGGACTCAGCCATGTACTTCTGTGCCAGCACCTACGGGACAGGGGGCTCAAATGAGCAGTTCTTCGGGCCAGGGACACGGCTCACCGTGCTAG	CCACAAAGCTGGAGGACTCAGCCATGTACTTCTGTGCCAGCA-----GGGACAGGGGGC---AATGAGCAGTTCTTCGGGCCAGGGACACGGCTCACCGTGCTAG	liver	ChILI_18
8859	0	TRBV6-2	TRBJ1-2	ASSTGPGYT	GCCAGCAGTACAGGGCCCGGCTACACC	TRBD1	370	385	0	755	0.00020166	1102	1	1	1	NA	GCTCCCTCCCAAACATCTGTGTACTTCTGTGCCAGCAGTACAGGGCCCGGCTACACCTTCGGTTCGGGGACCAGGTTAACCGTTGTAG	GCTCCCTCCCAAACATCTGTGTACTTCTGTGCCAGCAGTACAGGG---GGCTACACCTTCGGTTCGGGGACCAGGTTAACCGTTGTAG	liver	ChILI_18
8860	0	TRBV20-1	TRBJ2-1	SATSSGVYNEQF	AGTGCTACTTCAAGCGGGGTCTACAATGAGCAGTTC	TRBD2	360	395	0	755	0.00020166	1102	1	1	1	NA	GCCCATCCTGAAGACAGCAGCTTCTACATCTGCAGTGCTACTTCAAGCGGGGTCTACAATGAGCAGTTCTTCGGGCCAGGGACACGGCTCACCGTGCTAG	GCCCATCCTGAAGACAGCAGCTTCTACATCTGCAGTGCTA-----AGCGGGG-CTACAATGAGCAGTTCTTCGGGCCAGGGACACGGCTCACCGTGCTAG	liver	ChILI_18
8861	0	TRBV19	TRBJ2-7	ASSIAGGYEQY	GCCAGTAGTATAGCGGGAGGCTACGAGCAGTAC	TRBD2	460	294	0	754	0.00020139	1105	1	2	1	NA	CGGCCCAAAAGAACCCGACAGCTTTCTATCTCTGTGCCAGTAGTATAGCGGGAGGCTACGAGCAGTACTTCGGGCCGGGCACCAGGCTCACGGTCACAG	CGGCCCAAAAGAACCCGACAGCTTTCTATCTCTGTGCCAGTAGTATAGCGGGAGGCTACGAGCAGTACTTCGGGCCGGGCACCAGGCTCACGGTCACAG	liver	ChILI_18
8862	0	TRBV10-3	TRBJ1-6	AIAGSSNSPLH	GCCATCGCCGGGAGTTCAAATTCACCCCTCCAC	TRBD2	456	298	0	754	0.00020139	1105	1	2	2	NA	ACCAGCTCCCAGACATCTGTGTACTTCTGTGCCATCGCCGGGAGTTCAAATTCACCCCTCCACTTTGGGAACGGGACCAGGCTCACTGTGACAG	ACCAGCTCCCAGACATCTGTGTACTTCTGTGCCATC--CGGGAG----AATTCACCCCTCCACTTTGGGAACGGGACCAGGCTCACTGTGACAG	liver	ChILI_18
8863	0	TRBV12-3	TRBJ2-7	ASSFPGQGRYEQY	GCCAGCAGTTTCCCCGGACAGGGTCGTTACGAGCAGTAC	TRBD1	304	449	0	753	0.00020112	1107	1	1	1	NA	CAGAACCCAGGGACTCAGCTGTGTACTTCTGTGCCAGCAGTTTCCCCGGACAGGGTCGTTACGAGCAGTACTTCGGGCCGGGCACCAGGCTCACGGTCACAG	CAGAACCCAGGGACTCAGCTGTGTACTTCTGTGCCAGCAGTTT----GGACAGGG----TACGAGCAGTACTTCGGGCCGGGCACCAGGCTCACGGTCACAG	liver	ChILI_18
8864	0	TRBV7-9	TRBJ1-3	ASSLERGLSGNTIY	GCCAGCAGCTTAGAGAGGGGGCTCTCTGGAAACACCATATAT	TRBD1	654	99	0	753	0.00020112	1107	1	1	1	NA	CCAGCGCACAGAGCAGGGGGACTCGGCCATGTATCTCTGTGCCAGCAGCTTAGAGAGGGGGCTCTCTGGAAACACCATATATTTTGGAGAGGGAAGTTGGCTCACTGTTGTAG	CCAGCGCACAGAGCAGGGGGACTCGGCCATGTATCTCTGTGCCAGCAGCTTAG--AGGGGGC-CTCTGGAAACACCATATATTTTGGAGAGGGAAGTTGGCTCACTGTTGTAG	liver	ChILI_18
8865	0	TRBV11-2	TRBJ1-1	ASSLEQGVNTEAF	GCCAGCAGCTTAGAACAGGGGGTGAACACTGAAGCTTTC	TRBD1	291	459	0	750	0.00020032	1109	1	1	1	NA	GCAAAGCTTGAGGACTCGGCCGTGTATCTCTGTGCCAGCAGCTTAGAACAGGGGGTGAACACTGAAGCTTTCTTTGGACAAGGCACCAGACTCACAGTTGTAG	GCAAAGCTTGAGGACTCGGCCGTGTATCTCTGTGCCAGCAGCTTAGAACAGGGGGTGAACACTGAAGCTTTCTTTGGACAAGGCACCAGACTCACAGTTGTAG	liver	ChILI_18
8866	0	TRBV3-1	TRBJ2-5	ASSLTSGGMVETQY	GCCAGCAGCCTGACTAGCGGGGGTATGGTAGAGACCCAGTAC	TRBD2	352	398	0	750	0.00020032	1109	1	1	1	NA	GGAGCTTGGTGACTCTGCTGTGTATTTCTGTGCCAGCAGCCTGACTAGCGGGGGTATGGTAGAGACCCAGTACTTCGGGCCAGGCACGCGGCTCCTGGTGCTCG	GGAGCTTGGTGACTCTGCTGTGTATTTCTGTGCCAGCAGCC-GACTAGCGGGGG------AGAGACCCAGTACTTCGGGCCAGGCACGCGGCTCCTGGTGCTCG	liver	ChILI_18
8867	0	TRBV5-4	TRBJ1-1	ASSFGTEAF	GCCAGCAGCTTTGGCACTGAAGCTTTC		479	270	0	749	0.00020005	1111	1	NA	1	NA	GGAGCTGGACGACTCGGCCCTGTATCTCTGTGCCAGCAGCTTTGGCACTGAAGCTTTCTTTGGACAAGGCACCAGACTCACAGTTGTAG	GGAGCTGGACGACTCGGCCCTGTATCTCTGTGCCAGCAGCTT---CACTGAAGCTTTCTTTGGACAAGGCACCAGACTCACAGTTGTAG	liver	ChILI_18
8868	0	TRBV12-3	TRBJ1-2	AVRGSYGYT	GCCGTTCGGGGGAGCTATGGCTACACC	TRBD2	339	410	0	749	0.00020005	1111	1	1	1	NA	CAGAACCCAGGGACTCAGCTGTGTACTTCTGTGCCGTTCGGGGGAGCTATGGCTACACCTTCGGTTCGGGGACCAGGTTAACCGTTGTAG	CAGAACCCAGGGACTCAGCTGTGTACTTCTGTGCC---CGGGGG--CTATGGCTACACCTTCGGTTCGGGGACCAGGTTAACCGTTGTAG	liver	ChILI_18
8869	0	TRBV27	TRBJ2-5	ASSPYPPSLGPTQY	GCCAGCAGTCCATACCCCCCTAGCCTGGGGCCGACCCAGTAC	TRBD2	401	348	0	749	0.00020005	1111	1	2	1	NA	CGCCCAGCCCCAACCAGACCTCTCTGTACTTCTGTGCCAGCAGTCCATACCCCCCTAGCCTGGGGCCGACCCAGTACTTCGGGCCAGGCACGCGGCTCCTGGTGCTCG	CGCCCAGCCCCAACCAGACCTCTCTGTACTTCTGTGCCAGCAGT----------CTAGC--------GACCCAGTACTTCGGGCCAGGCACGCGGCTCCTGGTGCTCG	liver	ChILI_18
8870	0	TRBV6-4	TRBJ2-5	ASSKGPEMETQY	GCCAGCAGTAAGGGCCCAGAGATGGAGACCCAGTAC		301	447	0	748	0.00019979	1114	1	NA	1	NA	GGCGTCTGCTGTACCCTCTCAGACATCTGTGTACTTCTGTGCCAGCAGTAAGGGCCCAGAGATGGAGACCCAGTACTTCGGGCCAGGCACGCGGCTCCTGGTGCTCG	GGCGTCTGCTGTACCCTCTCAGACATCTGTGTACTTCTGTGCCAGCAGT---------------GAGACCCAGTACTTCGGGCCAGGCACGCGGCTCCTGGTGCTCG	liver	ChILI_18
8871	0	TRBV10-3	TRBJ2-1	AISEAYQAYNEQF	GCCATCAGTGAGGCTTACCAGGCCTACAATGAGCAGTTC		382	366	0	748	0.00019979	1114	1	NA	1	NA	ACCAGCTCCCAGACATCTGTGTACTTCTGTGCCATCAGTGAGGCTTACCAGGCCTACAATGAGCAGTTCTTCGGGCCAGGGACACGGCTCACCGTGCTAG	ACCAGCTCCCAGACATCTGTGTACTTCTGTGCCATCAGTGAG----------CCTACAATGAGCAGTTCTTCGGGCCAGGGACACGGCTCACCGTGCTAG	liver	ChILI_18
8872	0	TRBV6-5	TRBJ2-1	ASSYRGGNEQF	GCCAGCAGTTATCGGGGAGGTAATGAGCAGTTC	TRBD2	409	339	0	748	0.00019979	1114	1	2	1	NA	CGGCTGCTCCCTCCCAGACATCTGTGTACTTCTGTGCCAGCAGTTATCGGGGAGGTAATGAGCAGTTCTTCGGGCCAGGGACACGGCTCACCGTGCTAG	CGGCTGCTCCCTCCCAGACATCTGTGTACTTCTGTGCCAGCAGTTA---GGGAGG-AATGAGCAGTTCTTCGGGCCAGGGACACGGCTCACCGTGCTAG	liver	ChILI_18
8873	0	TRBV28	TRBJ1-1	ASSWKQGGTEAF	GCCAGCAGTTGGAAACAGGGAGGCACTGAAGCTTTC	TRBD1	511	236	0	747	0.00019952	1117	1	1	1	NA	CCGCCAGCACCAACCAGACATCTATGTACCTCTGTGCCAGCAGTTGGAAACAGGGAGGCACTGAAGCTTTCTTTGGACAAGGCACCAGACTCACAGTTGTAG	CCGCCAGCACCAACCAGACATCTATGTACCTCTGTGCCAGCAGTT----ACAGGG---CACTGAAGCTTTCTTTGGACAAGGCACCAGACTCACAGTTGTAG	liver	ChILI_18
8874	0	TRBV7-3	TRBJ2-1	ASSSQGGNYNEQF	GCCAGCAGCTCTCAGGGAGGGAACTACAATGAGCAGTTC	TRBD2	456	290	0.02	746	0.00019925	1118	1	2	1	NA	CCAGCGCACAGAGCGGGGGGACTTAGCCGTGTATCTCTGTGCCAGCAGCTCTCAGGGAGGGAACTACAATGAGCAGTTCTTCGGGCCAGGGACACGGCTCACCGTGCTAG	CCAGCGCACAGAGCGGGGGGACTCAGCCGTGTATCTCTGTGCCAGCAGCT----GGGAGGG--CTACAATGAGCAGTTCTTCGGGCCAGGGACACGGCTCACCGTGCTAG	liver	ChILI_18
8875	0	TRBV21-1	TRBJ2-5	ASSKSSRDRTTGTSGAQETQY	GCCAGCAGCAAATCTTCTAGGGACAGGACAACCGGGACTAGCGGGGCGCAAGAGACCCAGTAC	TRBD2	175	571	0	746	0.00019925	1118	1	1	1	NA	CCACGGAGTCAGGGGACACAGCACTGTATTTCTGTGCCAGCAGCAAATCTTCTAGGGACAGGACAACCGGGACTAGCGGGGCGCAAGAGACCCAGTACTTCGGGCCAGGCACGCGGCTCCTGGTGCTCG	CCACGGAGTCAGGGGACACAGCACTGTATTTCTGTGCCAGCAGCAAA---------------------GGGACTAGCGGGG--CAAGAGACCCAGTACTTCGGGCCAGGCACGCGGCTCCTGGTGCTCG	liver	ChILI_18
8876	0	TRBV6-6	TRBJ2-4	ASSKMTKNIQY	GCCAGCAGCAAGATGACCAAAAACATTCAGTAC		327	419	0	746	0.00019925	1118	5	NA	1	NA	CATCTGTGTACTTCTGTGCCAGCAGCAAGATGACCAAAAACATTCAGTACTTCGGCGCCGGGACCCGGCTCTCAGTGCTGG	CATCTGTGTACTTCTGTGCCAGCAGC-------CCAAAAACATTCAGTACTTCGGCGCCGGGACCCGGCTCTCAGTGCTGG	liver	ChILI_18
8877	0	TRBV6-1	TRBJ2-7	ASKTGGLLAGVAYEQY	GCCAGCAAAACAGGGGGCTTACTAGCGGGGGTGGCCTACGAGCAGTAC	TRBD2	309	437	0	746	0.00019925	1118	1	1	1	NA	GCTCCCTCCCAGACATCTGTGTACTTCTGTGCCAGCAAAACAGGGGGCTTACTAGCGGGGGTGGCCTACGAGCAGTACTTCGGGCCGGGCACCAGGCTCACGGTCACAG	GCTCCCTCCCAGACATCTGTGTACTTCTGTGCCAGCA-------------ACTAGCGGGGG---CCTACGAGCAGTACTTCGGGCCGGGCACCAGGCTCACGGTCACAG	liver	ChILI_18
8878	0	TRBV10-2	TRBJ2-5	ASRPGGSQETQY	GCCAGCAGGCCCGGGGGATCCCAAGAGACCCAGTAC	TRBD2	405	340	0	745	0.00019899	1122	1	1	1	NA	ACCCGCTCCCAGACATCTGTGTATTTCTGCGCCAGCAGGCCCGGGGGATCCCAAGAGACCCAGTACTTCGGGCCAGGCACGCGGCTCCTGGTGCTCG	ACCCGCTCCCAGACATCTGTGTATTTCTGCGCCAGCAG---CGGGGG---CCAAGAGACCCAGTACTTCGGGCCAGGCACGCGGCTCCTGGTGCTCG	liver	ChILI_18
8879	0	TRBV7-2	TRBJ2-1	ASLGQGANEQF	GCCAGCTTGGGCCAGGGGGCAAATGAGCAGTTC	TRBD1	475	270	0	745	0.00019899	1122	1	1	1	NA	CCAGCGCACACAGCAGGAGGACTCGGCCGTGTATCTCTGTGCCAGCTTGGGCCAGGGGGCAAATGAGCAGTTCTTCGGGCCAGGGACACGGCTCACCGTGCTAG	CCAGCGCACACAGCAGGAGGACTCGGCCGTGTATCTCTGTGCCAGC------CAGGGGGC-AATGAGCAGTTCTTCGGGCCAGGGACACGGCTCACCGTGCTAG	liver	ChILI_18
8880	0	TRBV6-1	TRBJ2-1	ASSVQGSYNEQF	GCCAGCAGTGTACAGGGCTCCTACAATGAGCAGTTC	TRBD1	300	445	0	745	0.00019899	1122	1	1	1	NA	GCTCCCTCCCAGACATCTGTGTACTTCTGTGCCAGCAGTGTACAGGGCTCCTACAATGAGCAGTTCTTCGGGCCAGGGACACGGCTCACCGTGCTAG	GCTCCCTCCCAGACATCTGTGTACTTCTGTGCCAGCAGTG-ACAGGGCTCCTACAATGAGCAGTTCTTCGGGCCAGGGACACGGCTCACCGTGCTAG	liver	ChILI_18
8881	0	TRBV5-4	TRBJ1-6	ASSLGGQGYNSPLH	GCCAGCAGCCTCGGGGGGCAAGGGTATAATTCACCCCTCCAC	TRBD2	511	234	0	745	0.00019899	1122	1	1	2	NA	GGAGCTGGACGACTCGGCCCTGTATCTCTGTGCCAGCAGCCTCGGGGGGCAAGGGTATAATTCACCCCTCCACTTTGGGAACGGGACCAGGCTCACTGTGACAG	GGAGCTGGACGACTCGGCCCTGTATCTCTGTGCCAGCAGC--CGGGGGG------TATAATTCACCCCTCCACTTTGGGAACGGGACCAGGCTCACTGTGACAG	liver	ChILI_18
8882	0	TRBV5-1	TRBJ1-1	ASRTGSAKAF	GCCAGCAGGACCGGCTCGGCTAAAGCTTTC		449	295	0	744	0.00019872	1126	1	NA	1	NA	GGAGCTGGGGGACTCGGCCCTTTATCTTTGCGCCAGCAGGACCGGCTCGGCTAAAGCTTTCTTTGGACAAGGCACCAGACTCACAGTTGTAG	GGAGCTGGGGGACTCGGCCCTTTATCTTTGCGCCAGCAG--------------AAGCTTTCTTTGGACAAGGCACCAGACTCACAGTTGTAG	liver	ChILI_18
8883	0	TRBV7-2	TRBJ2-3	ASSLIPDTQY	GCCAGCAGCTTAATCCCGGATACGCAGTAT		518	225	0	743	0.00019845	1127	1	NA	1	NA	CCAGCGCACACAGCAGGAGGACTCGGCCGTGTATCTCTGTGCCAGCAGCTTAATCCCGGATACGCAGTATTTTGGCCCAGGCACCCGGCTGACAGTGCTCG	CCAGCGCACACAGCAGGAGGACTCGGCCGTGTATCTCTGTGCCAGCAGCTTA------GATACGCAGTATTTTGGCCCAGGCACCCGGCTGACAGTGCTCG	liver	ChILI_18
8884	0	TRBV28	TRBJ2-5	ASSYLAGGETQY	GCCAGCAGTTATCTAGCGGGAGGAGAGACCCAGTAC	TRBD2	452	291	0	743	0.00019845	1127	1	2	1	NA	CCGCCAGCACCAACCAGACATCTATGTACCTCTGTGCCAGCAGTTATCTAGCGGGAGGAGAGACCCAGTACTTCGGGCCAGGCACGCGGCTCCTGGTGCTCG	CCGCCAGCACCAACCAGACATCTATGTACCTCTGTGCCAGCAGTT--CTAGCGGGAGGAGAGACCCAGTACTTCGGGCCAGGCACGCGGCTCCTGGTGCTCG	liver	ChILI_18
8885	0	TRBV6-2	TRBJ2-1	ASRLGVGTVQNEQF	GCCAGCAGACTCGGGGTAGGGACAGTTCAAAATGAGCAGTTC	TRBD1	276	466	0	742	0.00019818	1129	1	1	1	NA	GCTCCCTCCCAAACATCTGTGTACTTCTGTGCCAGCAGACTCGGGGTAGGGACAGTTCAAAATGAGCAGTTCTTCGGGCCAGGGACACGGCTCACCGTGCTAG	GCTCCCTCCCAAACATCTGTGTACTTCTGTGCCAGCAG----------GGGACAG-----AATGAGCAGTTCTTCGGGCCAGGGACACGGCTCACCGTGCTAG	liver	ChILI_18
8886	0	TRBV6-5	TRBJ2-1	ASSSGQGNEQF	GCCAGCAGTTCGGGACAGGGCAATGAGCAGTTC	TRBD1	446	295	0	741	0.00019792	1130	1	1	1	NA	CGGCTGCTCCCTCCCAGACATCTGTGTACTTCTGTGCCAGCAGTTCGGGACAGGGCAATGAGCAGTTCTTCGGGCCAGGGACACGGCTCACCGTGCTAG	CGGCTGCTCCCTCCCAGACATCTGTGTACTTCTGTGCCAGCAGTT-GGGACAGGGCAATGAGCAGTTCTTCGGGCCAGGGACACGGCTCACCGTGCTAG	liver	ChILI_18
8887	0	TRBV12-3	TRBJ2-4	ASSLSHIQY	GCCAGCAGTTTAAGCCACATTCAGTAC		352	389	0	741	0.00019792	1130	1	NA	1	NA	CAGAACCCAGGGACTCAGCTGTGTACTTCTGTGCCAGCAGTTTAAGCCACATTCAGTACTTCGGCGCCGGGACCCGGCTCTCAGTGCTGG	CAGAACCCAGGGACTCAGCTGTGTACTTCTGTGCCAGCAGTTTA----ACATTCAGTACTTCGGCGCCGGGACCCGGCTCTCAGTGCTGG	liver	ChILI_18
8888	0	TRBV5-1	TRBJ2-2	ASSETSGRSAGELF	GCCAGCAGCGAAACTAGCGGGAGGAGTGCCGGGGAGCTGTTT	TRBD2	335	406	0	741	0.00019792	1130	1	2	1	NA	GGAGCTGGGGGACTCGGCCCTTTATCTTTGCGCCAGCAGCGAAACTAGCGGGAGGAGTGCCGGGGAGCTGTTTTTTGGAGAAGGCTCTAGGCTGACCGTACTGG	GGAGCTGGGGGACTCGGCCCTTTATCTTTGCGCCAGCAGC---ACTAGCGGGAGG----CCGGGGAGCTGTTTTTTGGAGAAGGCTCTAGGCTGACCGTACTGG	liver	ChILI_18
8889	0	TRBV6-2	TRBJ2-1	ASTLGLAGGGRQF	GCCAGCACCCTGGGGCTAGCGGGAGGAGGACGGCAGTTC	TRBD2	331	409	0	740	0.00019765	1133	1	2	1	NA	GCTCCCTCCCAAACATCTGTGTACTTCTGTGCCAGCACCCTGGGGCTAGCGGGAGGAGGACGGCAGTTCTTCGGGTCAGGGACACGGCTCACCGTGCTAG	GCTCCCTCCCAAACATCTGTGTACTTCTGTGCCAGCA--------CTAGCGGGAGG------GCAGTTCTTCGGGCCAGGGACACGGCTCACCGTGCTAG	liver	ChILI_18
8890	0	TRBV6-1	TRBJ2-7	ASSATRGQVEQY	GCCAGCAGTGCAACCAGGGGGCAGGTCGAGCAGTAC	TRBD1	347	392	0	739	0.00019738	1134	1	1	1	NA	CGGCTGCTCCCTCCCAGACATCTGTGTACTTCTGTGCCAGCAGTGCAACCAGGGGGCAGGTCGAGCAGTACTTCGGGCCGGGCACCAGGCTCACGGTCACAG	CGGCTGCTCCCTCCCAGACATCTGTGTACTTCTGTGCCAGCAGTG----CAGGGGGC----CGAGCAGTACTTCGGGCCGGGCACCAGGCTCACGGTCACAG	liver	ChILI_18
8891	0	TRBV14	TRBJ1-3	ASSQDPDIVLGNTIY	GCCAGCAGCCAAGACCCGGACATAGTCCTTGGAAACACCATATAT	TRBD1	436	303	0	739	0.00019738	1134	1	1	1	NA	GCAGAACTGGAGGATTCTGGAGTTTATTTCTGTGCCAGCAGCCAAGACCCGGACATAGTCCTTGGAAACACCATATATTTTGGAGAGGGAAGTTGGCTCACTGTTGTAG	GCAGAACTGGAGGATTCTGGAGTTTATTTCTGTGCCAGCAGCCAAGA---GGACA-------TGGAAACACCATATATTTTGGAGAGGGAAGTTGGCTCACTGTTGTAG	liver	ChILI_18
8892	0	TRBV25-1	TRBJ2-4	ASSEGSKNIQY	GCCAGCAGTGAGGGGTCCAAAAACATTCAGTAC	TRBD1	349	389	0	738	0.00019712	1136	1	1	1	NA	GCCAGGCCCTCACATACCTCTCAGTACCTCTGTGCCAGCAGTGAGGGGTCCAAAAACATTCAGTACTTCGGCGCCGGGACCCGGCTCTCAGTGCTGG	GCCAGGCCCTCACATACCTCTCAGTACCTCTGTGCCAGCAGTGAGGGG-CCAAAAACATTCAGTACTTCGGCGCCGGGACCCGGCTCTCAGTGCTGG	liver	ChILI_18
8893	0	TRBV12-3	TRBJ2-4	ASTLAGEDIQY	GCCAGCACCCTGGCCGGGGAAGACATTCAGTAC	TRBD2	348	390	0	738	0.00019712	1136	1	1	1	NA	CAGAACCCAGGGACTCAGCTGTGTACTTCTGTGCCAGCACCCTGGCCGGGGAAGACATTCAGTACTTCGGCGCCGGGACCCGGCTCTCAGTGCTGG	CAGAACCCAGGGACTCAGCTGTGTACTTCTGTGCCAGCA-------CGGGG---ACATTCAGTACTTCGGCGCCGGGACCCGGCTCTCAGTGCTGG	liver	ChILI_18
8894	0	TRBV29-1	TRBJ1-1	SVAGQGYQYTEAF	AGCGTTGCGGGACAGGGATACCAATACACTGAAGCTTTC	TRBD1	419	318	0	737	0.00019685	1138	1	1	1	NA	GAGCCCTGAAGACAGCAGCATATATCTCTGCAGCGTTGCGGGACAGGGATACCAATACACTGAAGCTTTCTTTGGACAAGGCACCAGACTCACAGTTGTAG	GAGCCCTGAAGACAGCAGCATATATCTCTGCAGCGTTG-GGGACAGGG--------ACACTGAAGCTTTCTTTGGACAAGGCACCAGACTCACAGTTGTAG	liver	ChILI_18
8895	0	TRBV7-2	TRBJ2-3	ASSPSALAGDTQY	GCCAGCAGCCCCAGTGCCCTAGCGGGAGATACGCAGTAT	TRBD2	440	294	0	734	0.00019605	1139	1	2	1	NA	CCAGCGCACACAGCAGGAGGACTCGGCCGTGTATCTCTGTGCCAGCAGCCCCAGTGCCCTAGCGGGAGATACGCAGTATTTTGGCCCAGGCACCCGGCTGACAGTGCTCG	CCAGCGCACACAGCAGGAGGACTCGGCCGTGTATCTCTGTGCCAGCAGC---------CTAGCGGGAGATACGCAGTATTTTGGCCCAGGCACCCGGCTGACAGTGCTCG	liver	ChILI_18
8896	0	TRBV5-6	TRBJ1-2	ASSLPGFGYGYT	GCCAGCAGCTTGCCAGGGTTTGGCTATGGCTACACC	TRBD1	390	344	0	734	0.00019605	1139	1	1	1	NA	GCTGGGGGACTCGGCCCTCTATCTCTGTGCCAGCAGCTTGCCAGGGTTTGGCTATGGCTACACCTTCGGTTCGGGGACCAGGTTAACCGTTGTAG	GCTGGGGGACTCGGCCCTCTATCTCTGTGCCAGCAGCTTG-CAGGG-----CTATGGCTACACCTTCGGTTCGGGGACCAGGTTAACCGTTGTAG	liver	ChILI_18
8897	0	TRBV12-3	TRBJ1-2	ASSLGRGYT	GCCAGCAGTTTAGGGAGAGGCTACACC	TRBD2	362	371	0	733	0.00019578	1141	1	2	1	NA	CAGAACCCAGGGACTCAGCTGTGTACTTCTGTGCCAGCAGTTTAGGGAGAGGCTACACCTTCGGTTCGGGGACCAGGTTAACCGTTGTAG	CAGAACCCAGGGACTCAGCTGTGTACTTCTGTGCCAGCAGTTTAGGGAG-GGCTACACCTTCGGTTCGGGGACCAGGTTAACCGTTGTAG	liver	ChILI_18
8898	0	TRBV5-4	TRBJ1-5	ASSLGGSNQPQH	GCCAGCAGCTTGGGGGGGAGCAATCAGCCCCAGCAT	TRBD2	408	324	0	732	0.00019551	1142	1	1	1	NA	GGAGCTGGACGACTCGGCCCTGTATCTCTGTGCCAGCAGCTTGGGGGGGAGCAATCAGCCCCAGCATTTTGGTGATGGGACTCGACTCTCCATCCTAG	GGAGCTGGACGACTCGGCCCTGTATCTCTGTGCCAGCAGCTTGGGGGGGAGCAATCAGCCCCAGCATTTTGGTGATGGGACTCGACTCTCCATCCTAG	liver	ChILI_18
8899	0	TRBV6-2	TRBJ1-4	ASSYPLTGTATNEKLF	GCCAGCAGTTACCCTTTGACAGGGACGGCAACTAATGAAAAACTGTTT	TRBD1	323	408	0	731	0.00019525	1143	1	1	1	NA	GCTCCCTCCCAAACATCTGTGTACTTCTGTGCCAGCAGTTACCCTTTGACAGGGACGGCAACTAATGAAAAACTGTTTTTTGGCAGTGGAACCCAGCTCTCTGTCTTGG	GCTCCCTCCCAAACATCTGTGTACTTCTGTGCCAGCAGTTAC-----GACAGGG----CAACTAATGAAAAACTGTTTTTTGGCAGTGGAACCCAGCTCTCTGTCTTGG	liver	ChILI_18
8900	10	TRBV9	TRBJ1-5	ASSVTGAQPQH	GCCAGCAGCGTCACAGGGGCTCAGCCCCAGCAT	TRBD1	465	265	0	730	0.00019498	1144	1	1	1	NA	CTCTGGAGCTGGGGGACTCAGCTTTGTATTTCTGTGCCAGCAGCGTCACAGGGGCTCAGCCCCAGCATTTTGGTGATGGGACTCGACTCTCCATCCTAG	CTCTGGAGCTGGGGGACTCAGCTTTGTATTTCTGTGCCAGCAGCGT-ACAGGGG-TCAGCCCCAGCATTTTGGTGATGGGACTCGACTCTCCATCCTAG	liver	ChILI_18
8901	0	TRBV20-1	TRBJ2-1	SAGPTPSVYNEQF	AGTGCGGGTCCGACCCCCAGTGTCTACAATGAGCAGTTC	TRBD2	393	337	0	730	0.00019498	1144	1	1	1	NA	GCCCATCCTGAAGACAGCAGCTTCTACATCTGCAGTGCGGGTCCGACCCCCAGTGTCTACAATGAGCAGTTCTTCGGGCCAGGGACACGGCTCACCGTGCTAG	GCCCATCCTGAAGACAGCAGCTTCTACATCTGCAGTGCGGG---------------CTACAATGAGCAGTTCTTCGGGCCAGGGACACGGCTCACCGTGCTAG	liver	ChILI_18
8902	0	TRBV20-1	TRBJ2-5	SARSWNGETQY	AGTGCTAGATCATGGAATGGGGAGACCCAGTAC		366	364	0	730	0.00019498	1144	1	NA	1	NA	TGAAGACAGCAGCTTCTACATCTGCAGTGCTAGATCATGGAATGGGGAGACCCAGTACTTCGGGCCAGGCACGCGGCTCCTGGTGCTCG	TGAAGACAGCAGCTTCTACATCTGCAGTGCTAGA------------GAGACCCAGTACTTCGGGCCAGGCACGCGGCTCCTGGTGCTCG	liver	ChILI_18
8903	0	TRBV20-1	TRBJ2-1	AGNEQF	GCCGGGAATGAGCAGTTC	TRBD2	356	373	0	729	0.00019471	1147	1	1	1	NA	GCCCATCCTGAAGACAGCAGTGCTAGAGTACTAGCCGGGAATGAGCAGTTCTTCGGGCCAGGGACACGGCTCACCGTGCTAG	GCCCATCCTGAAGACAGCAG---------ACTAGC----AATGAGCAGTTCTTCGGGCCAGGGACACGGCTCACCGTGCTAG	liver	ChILI_18
[truncated: 16,727,888 more chars]
